# Prioritizing Genes and Rare Protein-Coding Variants in Acute Myeloid Leukemia via Whole Genome Sequencing Data

**DOI:** 10.64898/2026.08.19.26360760

**Authors:** Stephen Vieno, Madhurbain Singh, Sydney Kramer, Chris Chatzinakos, Roseann Peterson, Brien Riley, Silviu-Alin Bacanu, Thang Dinh, Bon Q. Trinh, Tan-Hoang Nguyen

## Abstract

The extent to which rare and common genetic variants jointly contribute to the risk of acute myeloid leukemia (AML) still remains relatively unexplored in large-scale biobank whole-genome sequencing cohorts. Here, we leverage the latest sequencing and phenotypic data from the All of Us Research Program to identify variants, genes, and gene-sets associated with AML. We performed set-based association tests for rare protein-coding variants (N_cases_=265 and N_controls_=169,706) and single-variant association tests for common variants (N_cases_=265 and N_controls_=169,705) utilizing the large European-like ancestry sample. For the rare-variant set-based tests conducted using SAIGE-GENE+, four genes were statistically significant: *DNMT3A*, *TET2*, *SRSF2*, and *IDH2* (Bonferroni-corrected Cauchy p-value < 0.05). We also constructed multiple rare-variant burden risk scores using different gene-sets to identify those with a substantial rare-variant burden for AML. Gene-sets derived from Genomic Data Commons whole-genome sequencing data, comprising two distinct groups—genes observed to harbor somatic mutations in AML and genes observed to harbor somatic mutations across all cancer types—showed a statistically significant rare-variant burden (Bonferroni-corrected p-value < 0.05). Ultimately, these findings demonstrate that leveraging whole-genome sequencing in large-scale biobanks enables the identification of rare protein-coding variants, genes, and gene sets associated with AML.

**Graphical abstract:** 

## Supplementary Tables 1-24 for "Prioritizing Genes and Rare Protein-Coding Variants in Acute Myeloid Leukemia via Whole Genome Sequencing Data" (part 1 of 3)

### Sheet: Export Summary
	This document was exported from Numbers. Each table was converted to an Excel worksheet. All other objects on each Numbers sheet were placed on separate worksheets. Please be aware that formula calculations may differ in Excel.
	Numbers Sheet Name	Numbers Table Name	Excel Worksheet Name
	Genomic Inflation Legend
		Table 1	Genomic Inflation Legend
	Supplementary Table 1
		Table 1	Supplementary Table 1
	Gene Set-Based Legend
		Table 1	Gene Set-Based Legend
	Supplementary Table 2
		Table 1	Supplementary Table 2
	Supplementary Table 3
		Table 1	Supplementary Table 3
	Supplementary Table 4
		Table 1	Supplementary Table 4
	Supplementary Table 5
		Table 1	Supplementary Table 5
	Supplementary Table 6
		Table 1	Supplementary Table 6
	Supplementary Table 7
		Table 1	Supplementary Table 7
	Supplementary Table 8
		Table 1	Supplementary Table 8
	Supplementary Table 9
		Table 1	Supplementary Table 9
	Leave-One-Variant-Out Legend
		Table 1	Leave-One-Variant-Out Legend
	Supplementary Table 10
		Table 1	Supplementary Table 10
	Supplementary Table 11
		Table 1	Supplementary Table 11
	GAUSS Legend
		Table 1	GAUSS Legend
	Supplementary Table 12
		Table 1	Supplementary Table 12
	GDC Somatic Mutation Legend
		Table 1	GDC Somatic Mutation Legend
	Supplementary Table 13
		Table 1	Supplementary Table 13
	RNA-Seq Cox Regression Legend
		Table 1	RNA-Seq Cox Regression Legend
	Supplementary Table 14
		Table 1	Supplementary Table 14
	RNA-Seq DGE Legend
		Table 1	RNA-Seq DGE Legend
	Supplementary Table 15
		Table 1	Supplementary Table 15
	Single Cell RNA-Seq DGE Legend
		Table 1	Single Cell RNA-Seq DGE Legend
	Supplementary Table 16
		Table 1	Supplementary Table 16
	Gene-Set Burden Legend
		Table 1	Gene-Set Burden Legend
	Supplementary Table 17
		Table 1	Supplementary Table 17
	Supplementary Table 18
		Table 1	Supplementary Table 18
	Single-Variant Test Legend
		Table 1	Single-Variant Test Legend
	Supplementary Table 19
		Table 1	Supplementary Table 19
	Supplementary Table 20
		Table 1	Supplementary Table 20
	MAGMA Legend
		Table 1	MAGMA Legend
	Supplementary Table 21
		aml_genes_window_cauchy_pvalues	Supplementary Table 21 - aml_ge
	Supplementary Table 22
		aml_genes_window_deprivation_index_cauchy_pvalues	Supplementary Table 22 - aml_ge
	Supplementary Table 23
		aml_gene_sets_window_cauchy_pvalues	Supplementary Table 23 - aml_ge
	Supplementary Table 24
		aml_gene_sets_window_deprivation_index_cauchy_pvalues	Supplementary Table 24 - aml_ge

### Sheet: Genomic Inflation Legend
Column	Description
Analysis	Name of the analysis performed
Statistical Test	Statistical test used in the analysis
Maximum MAF	Maximum minor allele frequency threshold used for variant inclusion
Lambda	Genomic inflation factor (lambda GC)
Lambda 0.01	Genomic inflation factor for the top 1% of p-values

### Sheet: Supplementary Table 1
Analysis	Statistical Test	Maximum MAF	Lambda	Lambda 0.01
Aml Phenotype High Confidence	SKAT-O	1 x 10⁻⁴	0.150667	1.11445
Aml Phenotype High Confidence	Burden	1 x 10⁻⁴	0.32863	1.0441
Aml Phenotype High Confidence	SKAT	1 x 10⁻⁴	0.0433424	1.12665
Aml Phenotype High Confidence	SKAT-O	1 x 10⁻³	0.187078	1.14165
Aml Phenotype High Confidence	Burden	1 x 10⁻³	0.404077	1.04873
Aml Phenotype High Confidence	SKAT	1 x 10⁻³	0.0399847	1.16614
Aml Phenotype High Confidence	SKAT-O	1 x 10⁻²	0.190589	1.12628
Aml Phenotype High Confidence	Burden	1 x 10⁻²	0.398739	1.04291
Aml Phenotype High Confidence	SKAT	1 x 10⁻²	0.0530296	1.14067
Aml Biosample Age High Confidence	SKAT-O	1 x 10⁻⁴	0.150735	1.11502
Aml Biosample Age High Confidence	Burden	1 x 10⁻⁴	0.328715	1.04455
Aml Biosample Age High Confidence	SKAT	1 x 10⁻⁴	0.0432417	1.12692
Aml Biosample Age High Confidence	SKAT-O	1 x 10⁻³	0.187242	1.1418
Aml Biosample Age High Confidence	Burden	1 x 10⁻³	0.403618	1.04889
Aml Biosample Age High Confidence	SKAT	1 x 10⁻³	0.039997	1.16474
Aml Biosample Age High Confidence	SKAT-O	1 x 10⁻²	0.19053	1.12589
Aml Biosample Age High Confidence	Burden	1 x 10⁻²	0.398867	1.04297
Aml Biosample Age High Confidence	SKAT	1 x 10⁻²	0.0529993	1.13995
Aml Diagnosis Age High Confidence	SKAT-O	1 x 10⁻⁴	0.150932	1.10489
Aml Diagnosis Age High Confidence	Burden	1 x 10⁻⁴	0.330314	1.04031
Aml Diagnosis Age High Confidence	SKAT	1 x 10⁻⁴	0.0432977	1.12343
Aml Diagnosis Age High Confidence	SKAT-O	1 x 10⁻³	0.187501	1.14093
Aml Diagnosis Age High Confidence	Burden	1 x 10⁻³	0.405928	1.04303
Aml Diagnosis Age High Confidence	SKAT	1 x 10⁻³	0.0403348	1.16478
Aml Diagnosis Age High Confidence	SKAT-O	1 x 10⁻²	0.190935	1.12291
Aml Diagnosis Age High Confidence	Burden	1 x 10⁻²	0.401175	1.03934
Aml Diagnosis Age High Confidence	SKAT	1 x 10⁻²	0.0533907	1.1395
Biosample Age Components High Confidence	SKAT-O	1 x 10⁻⁴	0.993417	1.0908
Biosample Age Components High Confidence	Burden	1 x 10⁻⁴	1.05009	1.05339
Biosample Age Components High Confidence	SKAT	1 x 10⁻⁴	1.06926	1.04694
Biosample Age Components High Confidence	SKAT-O	1 x 10⁻³	1.00937	1.09059
Biosample Age Components High Confidence	Burden	1 x 10⁻³	1.05467	1.07122
Biosample Age Components High Confidence	SKAT	1 x 10⁻³	1.07222	1.04981
Biosample Age Components High Confidence	SKAT-O	1 x 10⁻²	1.01382	1.09369
Biosample Age Components High Confidence	Burden	1 x 10⁻²	1.05957	1.07138
Biosample Age Components High Confidence	SKAT	1 x 10⁻²	1.07926	1.05816
Aml Deprivation Index High Confidence	SKAT-O	1 x 10⁻⁴	0.145142	1.11816
Aml Deprivation Index High Confidence	Burden	1 x 10⁻⁴	0.31597	1.04399
Aml Deprivation Index High Confidence	SKAT	1 x 10⁻⁴	0.0412238	1.12815
Aml Deprivation Index High Confidence	SKAT-O	1 x 10⁻³	0.180377	1.14383
Aml Deprivation Index High Confidence	Burden	1 x 10⁻³	0.390327	1.04682
Aml Deprivation Index High Confidence	SKAT	1 x 10⁻³	0.0375311	1.16362
Aml Deprivation Index High Confidence	SKAT-O	1 x 10⁻²	0.183133	1.13016
Aml Deprivation Index High Confidence	Burden	1 x 10⁻²	0.385912	1.04013
Aml Deprivation Index High Confidence	SKAT	1 x 10⁻²	0.0499742	1.14438
Aml Deprivation Components High Confidence	SKAT-O	1 x 10⁻⁴	0.145066	1.11894
Aml Deprivation Components High Confidence	Burden	1 x 10⁻⁴	0.315676	1.04068
Aml Deprivation Components High Confidence	SKAT	1 x 10⁻⁴	0.0411385	1.12831
Aml Deprivation Components High Confidence	SKAT-O	1 x 10⁻³	0.18017	1.14463
Aml Deprivation Components High Confidence	Burden	1 x 10⁻³	0.390779	1.04108
Aml Deprivation Components High Confidence	SKAT	1 x 10⁻³	0.0376001	1.16558
Aml Deprivation Components High Confidence	SKAT-O	1 x 10⁻²	0.182964	1.12998
Aml Deprivation Components High Confidence	Burden	1 x 10⁻²	0.386234	1.03694
Aml Deprivation Components High Confidence	SKAT	1 x 10⁻²	0.0500836	1.14527
Aml Phenotype Synonymous	SKAT-O	1 x 10⁻⁴	0.409978	1.12458
Aml Phenotype Synonymous	Burden	1 x 10⁻⁴	0.871425	0.993583
Aml Phenotype Synonymous	SKAT	1 x 10⁻⁴	0.0371179	1.10047
Aml Phenotype Synonymous	SKAT-O	1 x 10⁻³	0.630649	1.22309
Aml Phenotype Synonymous	Burden	1 x 10⁻³	0.994348	0.979157
Aml Phenotype Synonymous	SKAT	1 x 10⁻³	0.163338	1.27911
Aml Phenotype Synonymous	SKAT-O	1 x 10⁻²	0.683945	1.15076
Aml Phenotype Synonymous	Burden	1 x 10⁻²	0.955409	0.977736
Aml Phenotype Synonymous	SKAT	1 x 10⁻²	0.460466	1.15946
Aml Biosample Age Synonymous	SKAT-O	1 x 10⁻⁴	0.409954	1.12265
Aml Biosample Age Synonymous	Burden	1 x 10⁻⁴	0.872211	0.994086
Aml Biosample Age Synonymous	SKAT	1 x 10⁻⁴	0.0373799	1.09987
Aml Biosample Age Synonymous	SKAT-O	1 x 10⁻³	0.630648	1.22428
Aml Biosample Age Synonymous	Burden	1 x 10⁻³	0.995429	0.978313
Aml Biosample Age Synonymous	SKAT	1 x 10⁻³	0.163164	1.27775
Aml Biosample Age Synonymous	SKAT-O	1 x 10⁻²	0.684009	1.15134
Aml Biosample Age Synonymous	Burden	1 x 10⁻²	0.956046	0.977376
Aml Biosample Age Synonymous	SKAT	1 x 10⁻²	0.460326	1.15913
Aml Diagnosis Age Synonymous	SKAT-O	1 x 10⁻⁴	0.410641	1.12858
Aml Diagnosis Age Synonymous	Burden	1 x 10⁻⁴	0.87341	0.985687
Aml Diagnosis Age Synonymous	SKAT	1 x 10⁻⁴	0.0372085	1.10334
Aml Diagnosis Age Synonymous	SKAT-O	1 x 10⁻³	0.62774	1.22351
Aml Diagnosis Age Synonymous	Burden	1 x 10⁻³	0.995581	0.977448
Aml Diagnosis Age Synonymous	SKAT	1 x 10⁻³	0.160596	1.28024
Aml Diagnosis Age Synonymous	SKAT-O	1 x 10⁻²	0.687009	1.14886
Aml Diagnosis Age Synonymous	Burden	1 x 10⁻²	0.955585	0.977671
Aml Diagnosis Age Synonymous	SKAT	1 x 10⁻²	0.456561	1.16214
Biosample Age Components Synonymous	SKAT-O	1 x 10⁻⁴	0.914789	1.10049
Biosample Age Components Synonymous	Burden	1 x 10⁻⁴	1.00638	1.02614
Biosample Age Components Synonymous	SKAT	1 x 10⁻⁴	1.05652	1.02101
Biosample Age Components Synonymous	SKAT-O	1 x 10⁻³	1.05821	1.10268
Biosample Age Components Synonymous	Burden	1 x 10⁻³	1.08434	1.06082
Biosample Age Components Synonymous	SKAT	1 x 10⁻³	1.13566	1.04712
Biosample Age Components Synonymous	SKAT-O	1 x 10⁻²	1.00037	1.11851
Biosample Age Components Synonymous	Burden	1 x 10⁻²	1.03659	1.05999
Biosample Age Components Synonymous	SKAT	1 x 10⁻²	1.09097	1.07756
Aml Deprivation Index Synonymous	SKAT-O	1 x 10⁻⁴	0.392105	1.12389
Aml Deprivation Index Synonymous	Burden	1 x 10⁻⁴	0.857935	1.00624
Aml Deprivation Index Synonymous	SKAT	1 x 10⁻⁴	0.0327042	1.1034
Aml Deprivation Index Synonymous	SKAT-O	1 x 10⁻³	0.624574	1.20536
Aml Deprivation Index Synonymous	Burden	1 x 10⁻³	0.99133	0.977133
Aml Deprivation Index Synonymous	SKAT	1 x 10⁻³	0.142884	1.26639
Aml Deprivation Index Synonymous	SKAT-O	1 x 10⁻²	0.675779	1.13323
Aml Deprivation Index Synonymous	Burden	1 x 10⁻²	0.94348	0.969927
Aml Deprivation Index Synonymous	SKAT	1 x 10⁻²	0.454027	1.14405
Aml Deprivation Components Synonymous	SKAT-O	1 x 10⁻⁴	0.392768	1.12251
Aml Deprivation Components Synonymous	Burden	1 x 10⁻⁴	0.858353	1.0042
Aml Deprivation Components Synonymous	SKAT	1 x 10⁻⁴	0.0329453	1.10331
Aml Deprivation Components Synonymous	SKAT-O	1 x 10⁻³	0.62432	1.20064
Aml Deprivation Components Synonymous	Burden	1 x 10⁻³	0.989508	0.976312
Aml Deprivation Components Synonymous	SKAT	1 x 10⁻³	0.143046	1.26738
Aml Deprivation Components Synonymous	SKAT-O	1 x 10⁻²	0.675942	1.13468
Aml Deprivation Components Synonymous	Burden	1 x 10⁻²	0.943683	0.971639
Aml Deprivation Components Synonymous	SKAT	1 x 10⁻²	0.455585	1.14307

### Sheet: Gene Set-Based Legend
Column	Description
Region	Gene or variant set identifier
Group	Functional annotation mask or variant group
max_MAF	Maximum minor allele frequency (MAF) threshold
Pvalue	SKAT-O test p-value
Pvalue_Burden	Burden test p-value
Pvalue_SKAT	SKAT test p-value
BETA_Burden	Estimated effect size from burden test
SE_Burden	Standard error of burden effect estimate
Pvalue_cond	Conditional SKAT-O test p-value (if conditioning analysis is applied)
Pvalue_Burden_cond	Conditional burden test p-value
Pvalue_SKAT_cond	Conditional SKAT test p-value
BETA_Burden_cond	Conditional burden effect size
SE_Burden_cond	Standard error of conditional burden effect estimate
MAC	Total minor allele count (MAC)
MAC_case	Minor allele count in cases
MAC_control	Minor allele count in controls
Number_rare	Number of variants with MAC > 10 (rare variants)
Number_ultra_rare	Number of variants with MAC ≤ 10 (ultra-rare variants)

### Sheet: Supplementary Table 2
Region	Group	max_MAF	Pvalue	Pvalue_Burden	Pvalue_SKAT	BETA_Burden	SE_Burden	MAC	MAC_case	MAC_control	Number_rare	Number_ultra_rare
ENSG00000119772	LOFTEE-HC;SpliceAI-0.8;AlphaMissense-0.564	0.01	1.85958e-10	2.65654e-11	1.19195e-07	0.090736	0.0136149	2645	< 40	2619	< 40	861
ENSG00000119772	LOFTEE-HC;SpliceAI-0.8;AlphaMissense-0.564	0.001	1.85958e-10	2.65654e-11	1.19195e-07	0.090736	0.0136149	2645	< 40	2619	< 40	861
ENSG00000119772	AlphaMissense-0.564	0.01	2.10484e-10	7.82044e-10	1.30624e-08	0.098352	0.015996	1617	< 40	1598	< 40	379
ENSG00000119772	AlphaMissense-0.564	0.001	2.10484e-10	7.82044e-10	1.30624e-08	0.098352	0.015996	1617	< 40	1598	< 40	379
ENSG00000168769	LOFTEE-HC;SpliceAI-0.8;AlphaMissense-0.564	0.0001	6.51869e-09	3.0495e-08	1.84726e-07	0.103572	0.0187001	1400	< 40	1382	< 40	792
ENSG00000168769	LOFTEE-HC;SpliceAI-0.8;AlphaMissense-0.564	0.01	1.34463e-08	1.12603e-08	1.53393e-07	0.0980345	0.0171672	1563	< 40	1545	< 40	792
ENSG00000168769	LOFTEE-HC;SpliceAI-0.8;AlphaMissense-0.564	0.001	1.34463e-08	1.12603e-08	1.53393e-07	0.0980345	0.0171672	1563	< 40	1545	< 40	792
ENSG00000161547	AlphaMissense-0.564	0.001	6.37216e-08	9.84423e-08	2.51773e-06	0.153246	0.0287539	249	< 40	241	< 40	< 40
ENSG00000161547	AlphaMissense-0.564	0.01	6.37216e-08	9.84423e-08	2.51773e-06	0.153246	0.0287539	249	< 40	241	< 40	< 40
ENSG00000161547	LOFTEE-HC;SpliceAI-0.8;AlphaMissense-0.564	0.01	7.31159e-08	1.03219e-07	2.507e-06	0.152292	0.0286212	255	< 40	247	< 40	< 40
ENSG00000161547	LOFTEE-HC;SpliceAI-0.8;AlphaMissense-0.564	0.001	7.31159e-08	1.03219e-07	2.507e-06	0.152292	0.0286212	255	< 40	247	< 40	< 40
ENSG00000168769	LOFTEE-HC;SpliceAI-0.8	0.01	5.67333e-07	4.39623e-07	8.16808e-05	0.107691	0.0213209	858	< 40	846	< 40	530
ENSG00000168769	LOFTEE-HC;SpliceAI-0.8	0.0001	5.67333e-07	4.39623e-07	8.16808e-05	0.107691	0.0213209	858	< 40	846	< 40	530
ENSG00000168769	LOFTEE-HC;SpliceAI-0.8	0.001	5.67333e-07	4.39623e-07	8.16808e-05	0.107691	0.0213209	858	< 40	846	< 40	530
ENSG00000182054	AlphaMissense-0.564	0.01	5.88475e-07	3.02484e-06	8.41704e-07	0.158262	0.0338955	280	< 40	274	< 40	80
ENSG00000182054	AlphaMissense-0.564	0.001	5.88475e-07	3.02484e-06	8.41704e-07	0.158262	0.0338955	280	< 40	274	< 40	80
ENSG00000182054	LOFTEE-HC;SpliceAI-0.8;AlphaMissense-0.564	0.01	6.06176e-07	4.2337e-06	8.49256e-07	0.154436	0.0335762	300	< 40	294	< 40	99
ENSG00000182054	LOFTEE-HC;SpliceAI-0.8;AlphaMissense-0.564	0.001	6.06176e-07	4.2337e-06	8.49256e-07	0.154436	0.0335762	300	< 40	294	< 40	99
ENSG00000141510	LOFTEE-HC;SpliceAI-0.8;AlphaMissense-0.564	0.0001	1.11698e-06	1.85536e-06	1.32836e-06	0.165824	0.0347744	223	< 40	217	< 40	107
ENSG00000141510	LOFTEE-HC;SpliceAI-0.8;AlphaMissense-0.564	0.001	1.15581e-06	6.21566e-06	1.4471e-06	0.151542	0.0335349	283	< 40	277	< 40	107
ENSG00000141510	LOFTEE-HC;SpliceAI-0.8;AlphaMissense-0.564	0.01	1.15581e-06	6.21566e-06	1.4471e-06	0.151542	0.0335349	283	< 40	277	< 40	107
ENSG00000168769	AlphaMissense-0.564	0.0001	3.12667e-06	1.49505e-05	2.67707e-06	0.11346	0.0262068	575	< 40	567	< 40	262
ENSG00000168769	AlphaMissense-0.564	0.01	3.14882e-06	6.95968e-05	2.85044e-06	0.0993508	0.0249772	738	< 40	730	< 40	262
ENSG00000168769	AlphaMissense-0.564	0.001	3.14882e-06	6.95968e-05	2.85044e-06	0.0993508	0.0249772	738	< 40	730	< 40	262
ENSG00000132681	LOFTEE-HC;SpliceAI-0.8	0.0001	6.5455e-06	3.55477e-05	6.44346e-06	0.177604	0.0429549	332	< 40	326	< 40	68
ENSG00000174021	AlphaMissense-0.564	0.01	9.07291e-06	9.07291e-06	9.07291e-06	0.396352	0.0893054	< 40	< 40	< 40	< 40	< 40
ENSG00000174021	AlphaMissense-0.564	0.001	9.07291e-06	9.07291e-06	9.07291e-06	0.396352	0.0893054	< 40	< 40	< 40	< 40	< 40
ENSG00000174021	AlphaMissense-0.564	0.0001	9.07291e-06	9.07291e-06	9.07291e-06	0.396352	0.0893054	< 40	< 40	< 40	< 40	< 40
ENSG00000141510	AlphaMissense-0.564	0.0001	1.02072e-05	1.29986e-05	9.84236e-06	0.166291	0.0381389	199	< 40	194	< 40	87
ENSG00000141510	AlphaMissense-0.564	0.001	1.04052e-05	4.27174e-05	1.04743e-05	0.149576	0.036551	259	< 40	254	< 40	87
ENSG00000141510	AlphaMissense-0.564	0.01	1.04052e-05	4.27174e-05	1.04743e-05	0.149576	0.036551	259	< 40	254	< 40	87
ENSG00000132681	LOFTEE-HC;SpliceAI-0.8	0.001	1.30493e-05	0.000460646	8.54378e-06	0.127316	0.0363484	590	< 40	584	< 40	68
ENSG00000132681	LOFTEE-HC;SpliceAI-0.8	0.01	1.30493e-05	0.000460646	8.54378e-06	0.127316	0.0363484	590	< 40	584	< 40	68
ENSG00000174021	LOFTEE-HC;SpliceAI-0.8;AlphaMissense-0.564	0.0001	1.35912e-05	1.35912e-05	1.35912e-05	0.381256	0.0876377	< 40	< 40	< 40	< 40	< 40
ENSG00000174021	LOFTEE-HC;SpliceAI-0.8;AlphaMissense-0.564	0.001	1.35912e-05	1.35912e-05	1.35912e-05	0.381256	0.0876377	< 40	< 40	< 40	< 40	< 40
ENSG00000174021	LOFTEE-HC;SpliceAI-0.8;AlphaMissense-0.564	0.01	1.35912e-05	1.35912e-05	1.35912e-05	0.381256	0.0876377	< 40	< 40	< 40	< 40	< 40
ENSG00000119772	LOFTEE-HC;SpliceAI-0.8;AlphaMissense-0.564	0.0001	1.53818e-05	1.91291e-05	3.03386e-05	0.0750692	0.0175608	2067	< 40	2052	< 40	861
ENSG00000099260	LOFTEE-HC;SpliceAI-0.8;AlphaMissense-0.564	0.001	2.77952e-05	0.00281936	2.31616e-05	0.136764	0.0457897	251	< 40	248	< 40	63
ENSG00000099260	LOFTEE-HC;SpliceAI-0.8;AlphaMissense-0.564	0.01	2.77952e-05	0.00281936	2.31616e-05	0.136764	0.0457897	251	< 40	248	< 40	63
ENSG00000099260	AlphaMissense-0.564	0.001	2.85968e-05	0.0011166	2.79727e-05	0.157026	0.0481768	189	< 40	186	< 40	< 40
ENSG00000099260	AlphaMissense-0.564	0.01	2.85968e-05	0.0011166	2.79727e-05	0.157026	0.0481768	189	< 40	186	< 40	< 40
ENSG00000187091	LOFTEE-HC;SpliceAI-0.8;AlphaMissense-0.564	0.0001	3.1965e-05	2.84094e-05	0.000756131	0.132694	0.0317005	529	< 40	522	< 40	154
ENSG00000165724	LOFTEE-HC;SpliceAI-0.8	0.001	3.86773e-05	3.16311e-05	0.000253204	0.2389	0.0574087	63	< 40	60	< 40	< 40
ENSG00000165724	LOFTEE-HC;SpliceAI-0.8	0.01	3.86773e-05	3.16311e-05	0.000253204	0.2389	0.0574087	63	< 40	60	< 40	< 40
ENSG00000180263	AlphaMissense-0.564	0.0001	3.9904e-05	0.00027908	3.88609e-05	0.148127	0.0407616	251	< 40	247	< 40	73
ENSG00000164776	LOFTEE-HC;SpliceAI-0.8;AlphaMissense-0.564	0.0001	4.31928e-05	4.5061e-05	0.000242296	0.128085	0.0313944	456	< 40	450	< 40	93
ENSG00000131620	AlphaMissense-0.564	0.01	4.51365e-05	0.000324583	3.1168e-05	0.121064	0.0336772	462	< 40	457	< 40	110
ENSG00000131620	AlphaMissense-0.564	0.001	4.51365e-05	0.000324583	3.1168e-05	0.121064	0.0336772	462	< 40	457	< 40	110
ENSG00000073331	LOFTEE-HC;SpliceAI-0.8	0.0001	4.78557e-05	6.69861e-05	4.73791e-05	0.172968	0.0433859	184	< 40	180	< 40	80
ENSG00000131620	AlphaMissense-0.564	0.0001	5.07601e-05	0.000146213	3.84485e-05	0.131878	0.0347283	381	< 40	376	< 40	110
ENSG00000141219	LOFTEE-HC;SpliceAI-0.8	0.0001	5.97435e-05	0.0172316	3.51408e-05	0.134119	0.0563116	197	< 40	195	< 40	< 40
ENSG00000106462	LOFTEE-HC;SpliceAI-0.8	0.0001	6.76862e-05	0.00013812	6.36975e-05	0.296111	0.0776887	< 40	< 40	< 40	< 40	< 40
ENSG00000180263	AlphaMissense-0.564	0.01	6.84527e-05	0.0111418	5.28467e-05	0.0842628	0.0331976	548	< 40	544	< 40	73
ENSG00000180263	AlphaMissense-0.564	0.001	6.84527e-05	0.0111418	5.28467e-05	0.0842628	0.0331976	548	< 40	544	< 40	73
ENSG00000187091	AlphaMissense-0.564	0.0001	6.86316e-05	6.48471e-05	0.000367488	0.144194	0.0360987	318	< 40	313	< 40	101
ENSG00000131459	LOFTEE-HC;SpliceAI-0.8;AlphaMissense-0.564	0.0001	6.9574e-05	0.00011064	0.000104796	0.11866	0.0306933	527	< 40	521	< 40	173
ENSG00000187091	AlphaMissense-0.564	0.001	7.30333e-05	6.65039e-05	0.000402564	0.123529	0.0309716	505	< 40	499	< 40	101
ENSG00000187091	AlphaMissense-0.564	0.01	7.30333e-05	6.65039e-05	0.000402564	0.123529	0.0309716	505	< 40	499	< 40	101
ENSG00000187091	LOFTEE-HC;SpliceAI-0.8;AlphaMissense-0.564	0.01	7.49951e-05	7.83055e-05	0.000574609	0.106374	0.0269333	903	< 40	895	< 40	154
ENSG00000187091	LOFTEE-HC;SpliceAI-0.8;AlphaMissense-0.564	0.001	7.49951e-05	7.83055e-05	0.000574609	0.106374	0.0269333	903	< 40	895	< 40	154
ENSG00000106631	AlphaMissense-0.564	0.001	9.07412e-05	0.00860849	6.82682e-05	0.156491	0.0595651	153	< 40	151	< 40	< 40
ENSG00000106631	AlphaMissense-0.564	0.01	9.07412e-05	0.00860849	6.82682e-05	0.156491	0.0595651	153	< 40	151	< 40	< 40
ENSG00000073331	LOFTEE-HC;SpliceAI-0.8	0.001	0.000109236	0.000635824	9.56711e-05	0.112723	0.033	585	< 40	580	< 40	80
ENSG00000073331	LOFTEE-HC;SpliceAI-0.8	0.01	0.000109236	0.000635824	9.56711e-05	0.112723	0.033	585	< 40	580	< 40	80
ENSG00000131459	LOFTEE-HC;SpliceAI-0.8;AlphaMissense-0.564	0.001	0.000110088	0.00179324	9.30883e-05	0.0855562	0.0273999	837	< 40	831	< 40	173
ENSG00000131459	LOFTEE-HC;SpliceAI-0.8;AlphaMissense-0.564	0.01	0.000110088	0.00179324	9.30883e-05	0.0855562	0.0273999	837	< 40	831	< 40	173
ENSG00000253304	AlphaMissense-0.564	0.01	0.000114035	0.000240267	0.000108852	0.192077	0.0523027	105	< 40	102	< 40	< 40
ENSG00000253304	AlphaMissense-0.564	0.001	0.000114035	0.000240267	0.000108852	0.192077	0.0523027	105	< 40	102	< 40	< 40
ENSG00000253304	AlphaMissense-0.564	0.0001	0.000114035	0.000240267	0.000108852	0.192077	0.0523027	105	< 40	102	< 40	< 40
ENSG00000106462	LOFTEE-HC;SpliceAI-0.8	0.01	0.000118465	0.0010458	0.000107313	0.225085	0.0686673	58	< 40	56	< 40	< 40
ENSG00000106462	LOFTEE-HC;SpliceAI-0.8	0.001	0.000118465	0.0010458	0.000107313	0.225085	0.0686673	58	< 40	56	< 40	< 40
ENSG00000181333	LOFTEE-HC;SpliceAI-0.8	0.001	0.000121805	0.000844848	0.000125977	0.107827	0.0323061	560	< 40	555	< 40	74
ENSG00000181333	LOFTEE-HC;SpliceAI-0.8	0.01	0.000121805	0.000844848	0.000125977	0.107827	0.0323061	560	< 40	555	< 40	74
ENSG00000131620	LOFTEE-HC;SpliceAI-0.8;AlphaMissense-0.564	0.01	0.000123805	0.000734214	8.31582e-05	0.110475	0.0327192	550	< 40	545	< 40	155
ENSG00000131620	LOFTEE-HC;SpliceAI-0.8;AlphaMissense-0.564	0.001	0.000123805	0.000734214	8.31582e-05	0.110475	0.0327192	550	< 40	545	< 40	155
ENSG00000106631	LOFTEE-HC;SpliceAI-0.8;AlphaMissense-0.564	0.01	0.000124022	0.018123	7.55984e-05	0.131892	0.0558132	191	< 40	189	< 40	42
ENSG00000106631	LOFTEE-HC;SpliceAI-0.8;AlphaMissense-0.564	0.001	0.000124022	0.018123	7.55984e-05	0.131892	0.0558132	191	< 40	189	< 40	42
ENSG00000106631	LOFTEE-HC;SpliceAI-0.8;AlphaMissense-0.564	0.0001	0.000135537	0.00681624	8.41841e-05	0.163765	0.0605263	131	< 40	129	< 40	42
ENSG00000167850	LOFTEE-HC;SpliceAI-0.8	0.01	0.000136025	0.000234671	0.000126376	0.127515	0.0346657	403	< 40	398	< 40	< 40
ENSG00000099219	LOFTEE-HC;SpliceAI-0.8;AlphaMissense-0.564	0.01	0.000138981	0.000774667	0.000109193	0.109271	0.0325049	556	< 40	551	< 40	132
ENSG00000099219	LOFTEE-HC;SpliceAI-0.8;AlphaMissense-0.564	0.001	0.000138981	0.000774667	0.000109193	0.109271	0.0325049	556	< 40	551	< 40	132
ENSG00000117400	LOFTEE-HC;SpliceAI-0.8;AlphaMissense-0.564	0.0001	0.000139113	0.000413779	0.000132046	0.14182	0.0401628	274	< 40	270	< 40	91
ENSG00000167850	LOFTEE-HC;SpliceAI-0.8;AlphaMissense-0.564	0.01	0.000139757	0.000513099	0.000131202	0.116289	0.0334758	454	< 40	449	< 40	< 40
ENSG00000143384	LOFTEE-HC;SpliceAI-0.8	0.001	0.000139774	0.000139774	0.000139774	0.295982	0.0777149	< 40	< 40	< 40	< 40	< 40
ENSG00000143384	LOFTEE-HC;SpliceAI-0.8	0.01	0.000139774	0.000139774	0.000139774	0.295982	0.0777149	< 40	< 40	< 40	< 40	< 40
ENSG00000143384	LOFTEE-HC;SpliceAI-0.8	0.0001	0.000139774	0.000139774	0.000139774	0.295982	0.0777149	< 40	< 40	< 40	< 40	< 40
ENSG00000131620	LOFTEE-HC;SpliceAI-0.8;AlphaMissense-0.564	0.0001	0.000140616	0.000384388	0.000107694	0.119158	0.0335601	469	< 40	464	< 40	155
ENSG00000106631	AlphaMissense-0.564	0.0001	0.000149213	0.00279854	0.000110401	0.192268	0.0643242	93	< 40	91	< 40	< 40
ENSG00000164776	LOFTEE-HC;SpliceAI-0.8;AlphaMissense-0.564	0.001	0.000160287	0.000965162	0.000146875	0.0930594	0.0281956	798	< 40	792	< 40	93
ENSG00000144635	LOFTEE-HC;SpliceAI-0.8	0.001	0.000171121	0.000702294	0.000162908	0.238837	0.0704807	51	< 40	49	< 40	< 40
ENSG00000144635	LOFTEE-HC;SpliceAI-0.8	0.01	0.000171121	0.000702294	0.000162908	0.238837	0.0704807	51	< 40	49	< 40	< 40
ENSG00000144635	LOFTEE-HC;SpliceAI-0.8	0.0001	0.000171121	0.000702294	0.000162908	0.238837	0.0704807	51	< 40	49	< 40	< 40
ENSG00000162542	LOFTEE-HC;SpliceAI-0.8;AlphaMissense-0.564	0.001	0.000174406	0.000160784	0.000610551	0.112746	0.0298761	633	< 40	627	< 40	87
ENSG00000072310	AlphaMissense-0.564	0.0001	0.000174689	0.00912701	0.000109221	0.154527	0.0592681	161	< 40	159	< 40	59
ENSG00000072310	AlphaMissense-0.564	0.001	0.000174689	0.00912701	0.000109221	0.154527	0.0592681	161	< 40	159	< 40	59
ENSG00000072310	AlphaMissense-0.564	0.01	0.000174689	0.00912701	0.000109221	0.154527	0.0592681	161	< 40	159	< 40	59
ENSG00000141219	LOFTEE-HC;SpliceAI-0.8	0.001	0.000180276	0.0821704	8.88887e-05	0.0818864	0.0471091	345	< 40	343	< 40	< 40
ENSG00000141219	LOFTEE-HC;SpliceAI-0.8;AlphaMissense-0.564	0.001	0.000183034	0.00859614	8.57467e-05	0.113597	0.0432305	369	< 40	366	< 40	48
ENSG00000138161	LOFTEE-HC;SpliceAI-0.8	0.0001	0.000184156	0.000281377	0.000178094	0.188675	0.0519498	113	< 40	110	< 40	40
ENSG00000138161	LOFTEE-HC;SpliceAI-0.8	0.001	0.000184156	0.000281377	0.000178094	0.188675	0.0519498	113	< 40	110	< 40	40

### Sheet: Supplementary Table 3
Region	Group	Pvalue	Pvalue_Burden	Pvalue_SKAT
ENSG00000119772	Cauchy	4.44288e-10	1.15617e-10	5.29638e-08
ENSG00000168769	Cauchy	2.9184e-08	4.14121e-08	4.60035e-07
ENSG00000161547	Cauchy	1.53216e-07	2.26741e-07	5.65238e-06
ENSG00000182054	Cauchy	1.34369e-06	7.93945e-06	1.9023e-06
ENSG00000141510	Cauchy	3.08633e-06	9.13949e-06	3.70727e-06
ENSG00000174021	Cauchy	1.63249e-05	1.63249e-05	1.63249e-05
ENSG00000132681	Cauchy	5.89095e-05	0.00024469	2.27173e-05
ENSG00000099260	Cauchy	6.3436e-05	0.00361635	5.7113e-05
ENSG00000187091	Cauchy	8.99135e-05	8.467e-05	0.00070207
ENSG00000131620	Cauchy	0.000103136	0.000491286	7.28899e-05
ENSG00000180263	Cauchy	0.000145382	0.0019276	0.000124254
ENSG00000165724	Cauchy	0.000157882	0.00012695	0.00227884
ENSG00000073331	Cauchy	0.000211033	0.000480192	0.000196888
ENSG00000106462	Cauchy	0.0002626	0.000872246	0.00024204
ENSG00000131459	Cauchy	0.000262703	0.000817107	0.000272972
ENSG00000253304	Cauchy	0.000266439	0.000539356	0.000254341
ENSG00000164776	Cauchy	0.000280413	0.000357672	0.000648815
ENSG00000141219	Cauchy	0.000283856	0.00642528	0.000157362
ENSG00000215912	Cauchy	0.000307589	0.0100398	0.000160569
ENSG00000188916	Cauchy	0.000335289	0.00114736	0.000318713
ENSG00000143384	Cauchy	0.000335467	0.000370643	0.000317955
ENSG00000099219	Cauchy	0.000372179	0.0027451	0.000308015
ENSG00000134516	Cauchy	0.00040577	0.00041561	0.000784531
ENSG00000144635	Cauchy	0.000417407	0.00205072	0.00146617
ENSG00000008256	Cauchy	0.000462048	0.00378451	0.000365081
ENSG00000138161	Cauchy	0.00047093	0.000751542	0.00160285
ENSG00000072310	Cauchy	0.000472732	0.0229275	0.000291992
ENSG00000117400	Cauchy	0.000570302	0.00303398	0.00047567
ENSG00000154654	Cauchy	0.000609535	0.00111761	0.000581848
ENSG00000167850	Cauchy	0.000622051	0.00145436	0.00113739
ENSG00000139636	Cauchy	0.000631814	0.0399337	0.000357983
ENSG00000162409	Cauchy	0.000654467	0.0211794	0.00135255
ENSG00000253309	Cauchy	0.000675194	0.000698424	0.0021499
ENSG00000112031	Cauchy	0.000706529	0.0353117	0.00142357
ENSG00000125266	Cauchy	0.000709038	0.00113323	0.000686026
ENSG00000170605	Cauchy	0.000744517	0.00114361	0.000666193
ENSG00000106631	Cauchy	0.000816671	0.0107818	0.000614414
ENSG00000197134	Cauchy	0.000911529	0.00212334	0.000806645
ENSG00000104356	Cauchy	0.00091559	0.00308506	0.000790431
ENSG00000242950	Cauchy	0.000922915	0.00241091	0.000858274
ENSG00000166741	Cauchy	0.000924925	0.00076008	0.00294816
ENSG00000164741	Cauchy	0.000944188	0.00529045	0.00411551
ENSG00000167641	Cauchy	0.000945359	0.00157732	0.000819567
ENSG00000169683	Cauchy	0.0010271	0.00371726	0.000775015
ENSG00000171132	Cauchy	0.00103792	0.00160118	0.00106348
ENSG00000162542	Cauchy	0.00104577	0.000902088	0.00296353
ENSG00000142166	Cauchy	0.00107404	0.00107404	0.00107404
ENSG00000135226	Cauchy	0.00109284	0.00294073	0.00313889
ENSG00000181333	Cauchy	0.00109624	0.00368722	0.000521859
ENSG00000162998	Cauchy	0.00109691	0.00275546	0.00100737
ENSG00000158186	Cauchy	0.00111111	0.00111111	0.00111111
ENSG00000159197	Cauchy	0.0011791	0.00300956	0.00108418
ENSG00000107560	Cauchy	0.00122434	0.00123719	0.00378175
ENSG00000109991	Cauchy	0.00122599	0.00082635	0.0101995
ENSG00000164114	Cauchy	0.00122809	0.00854275	0.000720932
ENSG00000175352	Cauchy	0.00130874	0.000810046	0.00353872
ENSG00000120324	Cauchy	0.00131005	0.00359029	0.00104098
ENSG00000213281	Cauchy	0.00131783	0.00131783	0.00131783
ENSG00000143811	Cauchy	0.00135977	0.00207125	0.00426159
ENSG00000182685	Cauchy	0.00140876	0.0279242	0.00134506
ENSG00000103254	Cauchy	0.00141994	0.00489932	0.00387279
ENSG00000127526	Cauchy	0.00144103	0.00200764	0.00137553
ENSG00000121769	Cauchy	0.00152136	0.00290201	0.00141998
ENSG00000162695	Cauchy	0.00152945	0.00185058	0.00147406
ENSG00000145592	Cauchy	0.00154357	0.000939103	0.00440261
ENSG00000188674	Cauchy	0.00154595	0.00264502	0.00139782
ENSG00000077935	Cauchy	0.00157339	0.00157339	0.00157339
ENSG00000120071	Cauchy	0.00169019	0.00254221	0.00164731
ENSG00000206527	Cauchy	0.001705	0.00276645	0.00023289
ENSG00000257591	Cauchy	0.00171587	0.00171587	0.00171587
ENSG00000111728	Cauchy	0.00174653	0.00418952	0.0016395
ENSG00000055147	Cauchy	0.00177314	0.00389956	0.00161339
ENSG00000131480	Cauchy	0.00187144	0.0373786	0.00108094
ENSG00000113739	Cauchy	0.00187362	0.000590621	0.00460152
ENSG00000184908	Cauchy	0.00187857	0.00450865	0.00207166
ENSG00000213625	Cauchy	0.0019086	0.00388218	0.00178524
ENSG00000122862	Cauchy	0.00192226	0.00192226	0.00192226
ENSG00000183569	Cauchy	0.00192829	0.002287	0.00344581
ENSG00000088280	Cauchy	0.00196342	0.00265283	0.00177366
ENSG00000139160	Cauchy	0.00207808	0.00122981	0.00590551
ENSG00000134058	Cauchy	0.00208289	0.00206449	0.00307777
ENSG00000149547	Cauchy	0.00208342	0.00208342	0.00208342
ENSG00000196497	Cauchy	0.00209213	0.0044155	0.00198035
ENSG00000162384	Cauchy	0.00210802	0.0019489	0.00198094
ENSG00000132481	Cauchy	0.00212948	0.00237082	0.00273775
ENSG00000031003	Cauchy	0.00213377	0.00961624	0.0019157
ENSG00000132915	Cauchy	0.00217629	0.0267727	0.00110351
ENSG00000221888	Cauchy	0.00223053	0.00173753	0.00268303
ENSG00000100258	Cauchy	0.00225456	0.00863853	0.00211255
ENSG00000172613	Cauchy	0.00226197	0.006928	0.00196627
ENSG00000234829	Cauchy	0.00226869	0.00226869	0.00226869
ENSG00000004142	Cauchy	0.0022782	0.00188068	0.00944144
ENSG00000166961	Cauchy	0.00231909	0.0111558	0.00207111
ENSG00000117395	Cauchy	0.00242954	0.00324361	0.00230815
ENSG00000040633	Cauchy	0.002436	0.00247005	0.00324887
ENSG00000100600	Cauchy	0.00258371	0.00209876	0.0114035
ENSG00000124615	Cauchy	0.00267254	0.00733297	0.0023619
ENSG00000104859	Cauchy	0.00268807	0.0220308	0.00163771
ENSG00000205221	Cauchy	0.0027029	0.00453575	0.00748481
ENSG00000108474	Cauchy	0.00276986	0.00560671	0.0025691

### Sheet: Supplementary Table 4
Region	Group	max_MAF	Pvalue	Pvalue_Burden	Pvalue_SKAT	BETA_Burden	SE_Burden	MAC	MAC_case	MAC_control	Number_rare	Number_ultra_rare
ENSG00000119772	LOFTEE-HC;SpliceAI-0.8;AlphaMissense-0.564	0.01	2.14871e-10	7.65019e-11	2.90678e-07	0.0900941	0.013845	2601	< 40	2576	< 40	853
ENSG00000119772	LOFTEE-HC;SpliceAI-0.8;AlphaMissense-0.564	0.001	2.14871e-10	7.65019e-11	2.90678e-07	0.0900941	0.013845	2601	< 40	2576	< 40	853
ENSG00000119772	AlphaMissense-0.564	0.001	8.86237e-10	3.197e-09	1.69624e-08	0.0967409	0.0163382	1592	< 40	1574	< 40	378
ENSG00000119772	AlphaMissense-0.564	0.01	8.86237e-10	3.197e-09	1.69624e-08	0.0967409	0.0163382	1592	< 40	1574	< 40	378
ENSG00000168769	LOFTEE-HC;SpliceAI-0.8;AlphaMissense-0.564	0.001	9.56692e-10	5.42641e-08	1.19233e-07	0.0996464	0.0183283	1538	< 40	1520	< 40	780
ENSG00000168769	LOFTEE-HC;SpliceAI-0.8;AlphaMissense-0.564	0.01	9.56692e-10	5.42641e-08	1.19233e-07	0.0996464	0.0183283	1538	< 40	1520	< 40	780
ENSG00000168769	LOFTEE-HC;SpliceAI-0.8;AlphaMissense-0.564	0.0001	1.70286e-09	1.93556e-09	1.51389e-07	0.105159	0.0175174	1378	< 40	1360	< 40	780
ENSG00000161547	AlphaMissense-0.564	0.01	6.39406e-08	1.22653e-07	2.41536e-06	0.15411	0.029135	245	< 40	237	< 40	< 40
ENSG00000161547	AlphaMissense-0.564	0.001	6.39406e-08	1.22653e-07	2.41536e-06	0.15411	0.029135	245	< 40	237	< 40	< 40
ENSG00000161547	LOFTEE-HC;SpliceAI-0.8;AlphaMissense-0.564	0.01	7.07471e-08	1.12722e-07	2.40563e-06	0.153158	0.028871	251	< 40	243	< 40	< 40
ENSG00000161547	LOFTEE-HC;SpliceAI-0.8;AlphaMissense-0.564	0.001	7.07471e-08	1.12722e-07	2.40563e-06	0.153158	0.028871	251	< 40	243	< 40	< 40
ENSG00000168769	LOFTEE-HC;SpliceAI-0.8	0.01	2.89935e-07	3.50521e-07	7.49575e-05	0.108796	0.0213576	848	< 40	836	< 40	524
ENSG00000168769	LOFTEE-HC;SpliceAI-0.8	0.001	2.89935e-07	3.50521e-07	7.49575e-05	0.108796	0.0213576	848	< 40	836	< 40	524
ENSG00000168769	LOFTEE-HC;SpliceAI-0.8	0.0001	2.89935e-07	3.50521e-07	7.49575e-05	0.108796	0.0213576	848	< 40	836	< 40	524
ENSG00000182054	AlphaMissense-0.564	0.01	5.80078e-07	2.56428e-06	8.732e-07	0.160111	0.0340448	277	< 40	271	< 40	80
ENSG00000182054	AlphaMissense-0.564	0.001	5.80078e-07	2.56428e-06	8.732e-07	0.160111	0.0340448	277	< 40	271	< 40	80
ENSG00000182054	LOFTEE-HC;SpliceAI-0.8;AlphaMissense-0.564	0.01	6.10058e-07	3.63674e-06	8.83011e-07	0.156262	0.0337417	297	< 40	291	< 40	99
ENSG00000182054	LOFTEE-HC;SpliceAI-0.8;AlphaMissense-0.564	0.001	6.10058e-07	3.63674e-06	8.83011e-07	0.156262	0.0337417	297	< 40	291	< 40	99
ENSG00000141510	LOFTEE-HC;SpliceAI-0.8;AlphaMissense-0.564	0.0001	1.08945e-06	1.62815e-06	1.16475e-06	0.167463	0.0349258	221	< 40	215	< 40	106
ENSG00000141510	LOFTEE-HC;SpliceAI-0.8;AlphaMissense-0.564	0.001	1.11115e-06	5.39498e-06	1.26426e-06	0.153219	0.0336833	281	< 40	275	< 40	106
ENSG00000141510	LOFTEE-HC;SpliceAI-0.8;AlphaMissense-0.564	0.01	1.11115e-06	5.39498e-06	1.26426e-06	0.153219	0.0336833	281	< 40	275	< 40	106
ENSG00000168769	AlphaMissense-0.564	0.0001	1.9379e-06	1.15389e-05	1.99335e-06	0.11579	0.0263991	562	< 40	554	< 40	256
ENSG00000168769	AlphaMissense-0.564	0.01	1.95787e-06	5.34353e-05	2.16266e-06	0.101749	0.0251849	722	< 40	714	< 40	256
ENSG00000168769	AlphaMissense-0.564	0.001	1.95787e-06	5.34353e-05	2.16266e-06	0.101749	0.0251849	722	< 40	714	< 40	256
ENSG00000132681	LOFTEE-HC;SpliceAI-0.8	0.0001	6.51402e-06	2.95707e-05	6.50386e-06	0.181254	0.0433959	324	< 40	318	< 40	67
ENSG00000174021	AlphaMissense-0.564	0.0001	8.6031e-06	8.6031e-06	8.6031e-06	0.398347	0.0895242	< 40	< 40	< 40	< 40	< 40
ENSG00000174021	AlphaMissense-0.564	0.01	8.6031e-06	8.6031e-06	8.6031e-06	0.398347	0.0895242	< 40	< 40	< 40	< 40	< 40
ENSG00000174021	AlphaMissense-0.564	0.001	8.6031e-06	8.6031e-06	8.6031e-06	0.398347	0.0895242	< 40	< 40	< 40	< 40	< 40
ENSG00000141510	AlphaMissense-0.564	0.0001	8.89173e-06	1.16156e-05	8.76062e-06	0.167917	0.0382963	197	< 40	192	< 40	86
ENSG00000141510	AlphaMissense-0.564	0.001	1.02631e-05	3.79257e-05	9.39594e-06	0.151254	0.0367142	257	< 40	252	< 40	86
ENSG00000141510	AlphaMissense-0.564	0.01	1.02631e-05	3.79257e-05	9.39594e-06	0.151254	0.0367142	257	< 40	252	< 40	86
ENSG00000132681	LOFTEE-HC;SpliceAI-0.8	0.001	1.13107e-05	0.000348088	7.57727e-06	0.132335	0.0370002	576	< 40	570	< 40	67
ENSG00000132681	LOFTEE-HC;SpliceAI-0.8	0.01	1.13107e-05	0.000348088	7.57727e-06	0.132335	0.0370002	576	< 40	570	< 40	67
ENSG00000174021	LOFTEE-HC;SpliceAI-0.8;AlphaMissense-0.564	0.01	1.29135e-05	1.29135e-05	1.29135e-05	0.383167	0.0878508	< 40	< 40	< 40	< 40	< 40
ENSG00000174021	LOFTEE-HC;SpliceAI-0.8;AlphaMissense-0.564	0.001	1.29135e-05	1.29135e-05	1.29135e-05	0.383167	0.0878508	< 40	< 40	< 40	< 40	< 40
ENSG00000174021	LOFTEE-HC;SpliceAI-0.8;AlphaMissense-0.564	0.0001	1.29135e-05	1.29135e-05	1.29135e-05	0.383167	0.0878508	< 40	< 40	< 40	< 40	< 40
ENSG00000187091	LOFTEE-HC;SpliceAI-0.8;AlphaMissense-0.564	0.0001	2.0249e-05	1.65847e-05	0.000656789	0.138697	0.0322063	511	< 40	504	< 40	153
ENSG00000099260	LOFTEE-HC;SpliceAI-0.8;AlphaMissense-0.564	0.001	2.26282e-05	0.00224801	1.88021e-05	0.141838	0.0464228	242	< 40	239	< 40	61
ENSG00000099260	LOFTEE-HC;SpliceAI-0.8;AlphaMissense-0.564	0.01	2.26282e-05	0.00224801	1.88021e-05	0.141838	0.0464228	242	< 40	239	< 40	61
ENSG00000099260	AlphaMissense-0.564	0.001	2.77006e-05	0.000881791	2.39256e-05	0.162217	0.048776	181	< 40	178	< 40	< 40
ENSG00000099260	AlphaMissense-0.564	0.01	2.77006e-05	0.000881791	2.39256e-05	0.162217	0.048776	181	< 40	178	< 40	< 40
ENSG00000165724	LOFTEE-HC;SpliceAI-0.8	0.01	3.18139e-05	2.55082e-05	0.000202399	0.244006	0.0579552	59	< 40	56	< 40	< 40
ENSG00000165724	LOFTEE-HC;SpliceAI-0.8	0.001	3.18139e-05	2.55082e-05	0.000202399	0.244006	0.0579552	59	< 40	56	< 40	< 40
ENSG00000180263	AlphaMissense-0.564	0.0001	3.27131e-05	0.000228872	3.19836e-05	0.151536	0.0411246	246	< 40	242	< 40	73
ENSG00000164776	LOFTEE-HC;SpliceAI-0.8;AlphaMissense-0.564	0.0001	3.48337e-05	3.33628e-05	0.000209278	0.131518	0.0316972	442	< 40	436	< 40	91
ENSG00000131620	AlphaMissense-0.564	0.001	3.48918e-05	0.000259612	2.47366e-05	0.124043	0.0339602	452	< 40	447	< 40	109
ENSG00000131620	AlphaMissense-0.564	0.01	3.48918e-05	0.000259612	2.47366e-05	0.124043	0.0339602	452	< 40	447	< 40	109
ENSG00000131620	AlphaMissense-0.564	0.0001	3.77031e-05	0.000115261	3.04976e-05	0.135079	0.0350308	372	< 40	367	< 40	109
ENSG00000073331	LOFTEE-HC;SpliceAI-0.8	0.0001	3.92695e-05	5.30386e-05	3.69485e-05	0.177007	0.043794	178	< 40	174	< 40	79
ENSG00000119772	LOFTEE-HC;SpliceAI-0.8;AlphaMissense-0.564	0.0001	4.8496e-05	5.49956e-05	9.55899e-05	0.0728715	0.0180674	2034	< 40	2020	< 40	853
ENSG00000187091	AlphaMissense-0.564	0.0001	4.87634e-05	4.73602e-05	0.000298992	0.148539	0.0365114	309	< 40	304	< 40	100
ENSG00000180263	AlphaMissense-0.564	0.001	4.8821e-05	0.00921469	4.21823e-05	0.0876258	0.0336506	534	< 40	530	< 40	73
ENSG00000180263	AlphaMissense-0.564	0.01	4.8821e-05	0.00921469	4.21823e-05	0.0876258	0.0336506	534	< 40	530	< 40	73
ENSG00000141219	LOFTEE-HC;SpliceAI-0.8	0.0001	4.99191e-05	0.0144532	3.13699e-05	0.1401	0.0572819	192	< 40	190	< 40	< 40
ENSG00000187091	LOFTEE-HC;SpliceAI-0.8;AlphaMissense-0.564	0.001	5.04998e-05	4.97081e-05	0.000513643	0.110661	0.0272767	881	< 40	873	< 40	153
ENSG00000187091	LOFTEE-HC;SpliceAI-0.8;AlphaMissense-0.564	0.01	5.04998e-05	4.97081e-05	0.000513643	0.110661	0.0272767	881	< 40	873	< 40	153
ENSG00000187091	AlphaMissense-0.564	0.01	5.21397e-05	5.01899e-05	0.00033227	0.126749	0.0312595	496	< 40	490	< 40	100
ENSG00000187091	AlphaMissense-0.564	0.001	5.21397e-05	5.01899e-05	0.00033227	0.126749	0.0312595	496	< 40	490	< 40	100
ENSG00000073331	LOFTEE-HC;SpliceAI-0.8	0.001	9.12144e-05	0.000519883	8.03877e-05	0.1154	0.0332536	573	< 40	568	< 40	79
ENSG00000073331	LOFTEE-HC;SpliceAI-0.8	0.01	9.12144e-05	0.000519883	8.03877e-05	0.1154	0.0332536	573	< 40	568	< 40	79
ENSG00000106631	AlphaMissense-0.564	0.01	9.96286e-05	0.00739607	7.64436e-05	0.161191	0.0601803	146	< 40	144	< 40	< 40
ENSG00000106631	AlphaMissense-0.564	0.001	9.96286e-05	0.00739607	7.64436e-05	0.161191	0.0601803	146	< 40	144	< 40	< 40
ENSG00000106462	LOFTEE-HC;SpliceAI-0.8	0.0001	0.000102021	0.000822357	9.15949e-05	0.233276	0.0697353	54	< 40	52	< 40	< 40
ENSG00000106462	LOFTEE-HC;SpliceAI-0.8	0.001	0.000102021	0.000822357	9.15949e-05	0.233276	0.0697353	54	< 40	52	< 40	< 40
ENSG00000106462	LOFTEE-HC;SpliceAI-0.8	0.01	0.000102021	0.000822357	9.15949e-05	0.233276	0.0697353	54	< 40	52	< 40	< 40
ENSG00000131620	LOFTEE-HC;SpliceAI-0.8;AlphaMissense-0.564	0.01	0.000103224	0.000590293	6.96652e-05	0.113349	0.0329884	537	< 40	532	< 40	154
ENSG00000131620	LOFTEE-HC;SpliceAI-0.8;AlphaMissense-0.564	0.001	0.000103224	0.000590293	6.96652e-05	0.113349	0.0329884	537	< 40	532	< 40	154
ENSG00000253304	AlphaMissense-0.564	0.0001	0.000105441	0.000217046	9.94386e-05	0.194436	0.0525744	105	< 40	102	< 40	< 40
ENSG00000253304	AlphaMissense-0.564	0.001	0.000105441	0.000217046	9.94386e-05	0.194436	0.0525744	105	< 40	102	< 40	< 40
ENSG00000253304	AlphaMissense-0.564	0.01	0.000105441	0.000217046	9.94386e-05	0.194436	0.0525744	105	< 40	102	< 40	< 40
ENSG00000117400	LOFTEE-HC;SpliceAI-0.8;AlphaMissense-0.564	0.0001	0.000105469	0.000318553	0.00010086	0.146333	0.0406511	267	< 40	263	< 40	90
ENSG00000131620	LOFTEE-HC;SpliceAI-0.8;AlphaMissense-0.564	0.0001	0.000108765	0.000303879	8.88337e-05	0.122296	0.0338586	457	< 40	452	< 40	154
ENSG00000167850	LOFTEE-HC;SpliceAI-0.8	0.01	0.00010993	0.000194229	0.00010584	0.13018	0.0349345	396	< 40	391	< 40	< 40
ENSG00000106631	LOFTEE-HC;SpliceAI-0.8;AlphaMissense-0.564	0.001	0.000116284	0.0152707	7.24407e-05	0.137621	0.0567301	184	< 40	182	< 40	42
ENSG00000106631	LOFTEE-HC;SpliceAI-0.8;AlphaMissense-0.564	0.01	0.000116284	0.0152707	7.24407e-05	0.137621	0.0567301	184	< 40	182	< 40	42
ENSG00000099219	LOFTEE-HC;SpliceAI-0.8;AlphaMissense-0.564	0.001	0.0001173	0.000630139	9.43553e-05	0.111987	0.0327609	545	< 40	540	< 40	130
ENSG00000099219	LOFTEE-HC;SpliceAI-0.8;AlphaMissense-0.564	0.01	0.0001173	0.000630139	9.43553e-05	0.111987	0.0327609	545	< 40	540	< 40	130
ENSG00000164776	LOFTEE-HC;SpliceAI-0.8;AlphaMissense-0.564	0.001	0.000121908	0.000766308	0.000131402	0.0955923	0.0284105	778	< 40	772	< 40	91
ENSG00000167850	LOFTEE-HC;SpliceAI-0.8;AlphaMissense-0.564	0.01	0.000127629	0.000425813	0.000109824	0.118924	0.0337511	447	< 40	442	< 40	< 40
ENSG00000106631	LOFTEE-HC;SpliceAI-0.8;AlphaMissense-0.564	0.0001	0.000130918	0.00609931	8.87413e-05	0.167284	0.0609991	127	< 40	125	< 40	42
ENSG00000106631	AlphaMissense-0.564	0.0001	0.000136079	0.00240481	0.000115373	0.197246	0.0649888	89	< 40	87	< 40	< 40
ENSG00000132681	LOFTEE-HC;SpliceAI-0.8;AlphaMissense-0.564	0.0001	0.000137936	0.000220521	0.00015749	0.120854	0.0327138	820	< 40	813	< 40	217
ENSG00000134516	AlphaMissense-0.564	0.0001	0.000147772	0.000135074	0.000344185	0.134098	0.0351317	394	< 40	389	< 40	156
ENSG00000141219	LOFTEE-HC;SpliceAI-0.8	0.001	0.000155014	0.0732283	7.6507e-05	0.0857274	0.0478548	339	< 40	337	< 40	< 40
ENSG00000144635	LOFTEE-HC;SpliceAI-0.8	0.01	0.000156299	0.000656166	0.000156387	0.241188	0.0707862	51	< 40	49	< 40	< 40
ENSG00000144635	LOFTEE-HC;SpliceAI-0.8	0.001	0.000156299	0.000656166	0.000156387	0.241188	0.0707862	51	< 40	49	< 40	< 40
ENSG00000144635	LOFTEE-HC;SpliceAI-0.8	0.0001	0.000156299	0.000656166	0.000156387	0.241188	0.0707862	51	< 40	49	< 40	< 40
ENSG00000206527	AlphaMissense-0.564	0.0001	0.000159366	0.0012388	0.000141978	0.219469	0.0679513	61	< 40	59	< 40	< 40
ENSG00000206527	AlphaMissense-0.564	0.001	0.000159366	0.0012388	0.000141978	0.219469	0.0679513	61	< 40	59	< 40	< 40
ENSG00000206527	AlphaMissense-0.564	0.01	0.000159366	0.0012388	0.000141978	0.219469	0.0679513	61	< 40	59	< 40	< 40
ENSG00000138161	LOFTEE-HC;SpliceAI-0.8	0.001	0.000160299	0.000235377	0.00015514	0.192762	0.0524141	108	< 40	105	< 40	40
ENSG00000138161	LOFTEE-HC;SpliceAI-0.8	0.0001	0.000160299	0.000235377	0.00015514	0.192762	0.0524141	108	< 40	105	< 40	40
ENSG00000138161	LOFTEE-HC;SpliceAI-0.8	0.01	0.000160299	0.000235377	0.00015514	0.192762	0.0524141	108	< 40	105	< 40	40
ENSG00000072310	AlphaMissense-0.564	0.001	0.000162787	0.00816347	0.000104498	0.158198	0.059805	159	< 40	157	< 40	59
ENSG00000072310	AlphaMissense-0.564	0.0001	0.000162787	0.00816347	0.000104498	0.158198	0.059805	159	< 40	157	< 40	59
ENSG00000072310	AlphaMissense-0.564	0.01	0.000162787	0.00816347	0.000104498	0.158198	0.059805	159	< 40	157	< 40	59
ENSG00000206527	LOFTEE-HC;SpliceAI-0.8;AlphaMissense-0.564	0.0001	0.000162903	0.0013603	0.000142548	0.216313	0.0675358	64	< 40	62	< 40	< 40
ENSG00000113739	AlphaMissense-0.564	0.01	0.000163237	9.95686e-05	0.000415875	0.106553	0.02738	769	< 40	762	< 40	< 40
ENSG00000206527	LOFTEE-HC;SpliceAI-0.8;AlphaMissense-0.564	0.01	0.000164188	0.0050244	0.000129902	0.17363	0.0618899	113	< 40	111	< 40	< 40
ENSG00000206527	LOFTEE-HC;SpliceAI-0.8;AlphaMissense-0.564	0.001	0.000164188	0.0050244	0.000129902	0.17363	0.0618899	113	< 40	111	< 40	< 40

### Sheet: Supplementary Table 5
Region	Group	Pvalue	Pvalue_Burden	Pvalue_SKAT
ENSG00000119772	Cauchy	7.78231e-10	3.36213e-10	7.21146e-08
ENSG00000168769	Cauchy	3.34614e-09	1.60089e-08	3.62234e-07
ENSG00000161547	Cauchy	1.51137e-07	2.64325e-07	5.42319e-06
ENSG00000182054	Cauchy	1.33805e-06	6.76754e-06	1.97568e-06
ENSG00000141510	Cauchy	2.9748e-06	8.00726e-06	3.25174e-06
ENSG00000174021	Cauchy	1.5492e-05	1.5492e-05	1.5492e-05
ENSG00000099260	Cauchy	5.60512e-05	0.00286122	4.74511e-05
ENSG00000132681	Cauchy	5.86262e-05	0.000202893	2.11007e-05
ENSG00000187091	Cauchy	6.07784e-05	5.5703e-05	0.000593673
ENSG00000131620	Cauchy	8.00721e-05	0.000390438	5.86027e-05
ENSG00000180263	Cauchy	0.000110767	0.001574	0.000100079
ENSG00000073331	Cauchy	0.000168019	0.000344571	0.000157612
ENSG00000164776	Cauchy	0.000224144	0.000267901	0.000566597
ENSG00000141219	Cauchy	0.000251687	0.00551219	0.000143478
ENSG00000253304	Cauchy	0.000254787	0.000487693	0.000232395
ENSG00000106462	Cauchy	0.000276514	0.00194925	0.000248541
ENSG00000215912	Cauchy	0.000280235	0.00916879	0.000146702
ENSG00000165724	Cauchy	0.000286325	0.000102331	0.00182159
ENSG00000099219	Cauchy	0.00030708	0.00226246	0.000262177
ENSG00000134516	Cauchy	0.000314745	0.000311507	0.000647491
ENSG00000188916	Cauchy	0.000380846	0.000987258	0.000366605
ENSG00000138161	Cauchy	0.000419961	0.000626991	0.00139626
ENSG00000072310	Cauchy	0.000437229	0.0205324	0.000274896
ENSG00000117400	Cauchy	0.00044581	0.00240428	0.000364636
ENSG00000008256	Cauchy	0.000450197	0.0033495	0.00035527
ENSG00000139636	Cauchy	0.000518974	0.0342164	0.000303518
ENSG00000167850	Cauchy	0.000532787	0.00120411	0.00095256
ENSG00000154654	Cauchy	0.000542351	0.00100591	0.000521418
ENSG00000253309	Cauchy	0.000589822	0.000609491	0.00187452
ENSG00000162409	Cauchy	0.000607472	0.0180756	0.00121009
ENSG00000125266	Cauchy	0.000655926	0.00103273	0.000628999
ENSG00000170605	Cauchy	0.000663641	0.00107472	0.00062743
ENSG00000159197	Cauchy	0.00068779	0.00177947	0.00065983
ENSG00000112031	Cauchy	0.000696352	0.0319086	0.00136417
ENSG00000197134	Cauchy	0.000718629	0.00174062	0.00064741
ENSG00000104356	Cauchy	0.000752376	0.00500965	0.00067454
ENSG00000167641	Cauchy	0.000796828	0.00143403	0.000756244
ENSG00000139155	Cauchy	0.000831867	0.00338919	0.00065077
ENSG00000164741	Cauchy	0.00085041	0.00420447	0.00365598
ENSG00000242950	Cauchy	0.000852619	0.00230516	0.000824661
ENSG00000158186	Cauchy	0.000886768	0.000886768	0.000886768
ENSG00000106631	Cauchy	0.000896658	0.00928721	0.000651966
ENSG00000142166	Cauchy	0.000933653	0.000933653	0.000933653
ENSG00000109991	Cauchy	0.000997221	0.000676443	0.00893302
ENSG00000169683	Cauchy	0.00100139	0.00314695	0.00217446
ENSG00000162998	Cauchy	0.00105073	0.00410475	0.000929205
ENSG00000171132	Cauchy	0.00106334	0.00149996	0.00100477
ENSG00000120324	Cauchy	0.00114587	0.00316073	0.000921274
ENSG00000213281	Cauchy	0.00117162	0.00117162	0.00117162
ENSG00000175352	Cauchy	0.00118052	0.000703652	0.00323533
ENSG00000131480	Cauchy	0.00119054	0.0282534	0.000669384
ENSG00000182685	Cauchy	0.00122663	0.0249967	0.00123696
ENSG00000127526	Cauchy	0.00126224	0.00176358	0.00120326
ENSG00000143811	Cauchy	0.00127088	0.00196279	0.00406165
ENSG00000103254	Cauchy	0.0012902	0.00457516	0.0036696
ENSG00000162695	Cauchy	0.00131197	0.00159099	0.00126219
ENSG00000164114	Cauchy	0.00131751	0.00727693	0.000810256
ENSG00000188674	Cauchy	0.00140039	0.0024086	0.00129875
ENSG00000144635	Cauchy	0.00140669	0.00192347	0.00140749
ENSG00000145592	Cauchy	0.0014224	0.000864207	0.00409889
ENSG00000206527	Cauchy	0.00143429	0.0025507	0.000206863
ENSG00000121769	Cauchy	0.00144682	0.00270773	0.00132488
ENSG00000113739	Cauchy	0.00146913	0.000458343	0.00370606
ENSG00000077935	Cauchy	0.00148083	0.00148083	0.00148083
ENSG00000055147	Cauchy	0.0014978	0.00338273	0.00140986
ENSG00000111728	Cauchy	0.00159218	0.00372308	0.00144964
ENSG00000088280	Cauchy	0.0015956	0.00222432	0.00151852
ENSG00000131459	Cauchy	0.00167407	0.00348823	0.00170107
ENSG00000184908	Cauchy	0.00168464	0.00394956	0.00198138
ENSG00000213625	Cauchy	0.00172037	0.0034929	0.00160954
ENSG00000257591	Cauchy	0.00173807	0.00173807	0.00173807
ENSG00000183569	Cauchy	0.0017494	0.00200863	0.00337653
ENSG00000122862	Cauchy	0.00176324	0.00176324	0.00176324
ENSG00000196497	Cauchy	0.00184799	0.00374557	0.00173039
ENSG00000139160	Cauchy	0.00185522	0.00106223	0.00514375
ENSG00000100258	Cauchy	0.00186755	0.00715002	0.00174506
ENSG00000132481	Cauchy	0.00188877	0.00195268	0.00273376
ENSG00000162384	Cauchy	0.00196062	0.00180667	0.00185879
ENSG00000164796	Cauchy	0.0019942	0.00159135	0.00734929
ENSG00000004142	Cauchy	0.00200077	0.00166209	0.00861346
ENSG00000172613	Cauchy	0.00210009	0.00636142	0.00183823
ENSG00000117395	Cauchy	0.0021162	0.00283545	0.00200816
ENSG00000040633	Cauchy	0.0021922	0.00216774	0.00294496
ENSG00000166961	Cauchy	0.00222579	0.010335	0.00199114
ENSG00000100600	Cauchy	0.00224693	0.00185254	0.0103643
ENSG00000234829	Cauchy	0.00225756	0.00225756	0.00225756
ENSG00000119973	Cauchy	0.00229666	0.00231426	0.00228751
ENSG00000104859	Cauchy	0.00236827	0.0190015	0.00146428
ENSG00000124615	Cauchy	0.00243009	0.00678451	0.00215038
ENSG00000205221	Cauchy	0.00243803	0.00419614	0.00694358
ENSG00000108474	Cauchy	0.00244571	0.00452183	0.00225774
ENSG00000175137	Cauchy	0.00249449	0.00216362	0.00565058
ENSG00000156886	Cauchy	0.00250275	0.00196602	0.0065358
ENSG00000142207	Cauchy	0.00267079	0.00714104	0.00204606
ENSG00000187753	Cauchy	0.00270456	0.00723866	0.00228689
ENSG00000184220	Cauchy	0.00273456	0.00652739	0.0021541
ENSG00000161513	Cauchy	0.00274286	0.00208556	0.0118234
ENSG00000127325	Cauchy	0.00276435	0.00470267	0.00989472
ENSG00000127743	Cauchy	0.00279911	0.0080607	0.0102126
ENSG00000162621	Cauchy	0.00284502	0.00530898	0.00269146

### Sheet: Supplementary Table 6
Region	Group	max_MAF	Pvalue	Pvalue_Burden	Pvalue_SKAT	BETA_Burden	SE_Burden	MAC	MAC_case	MAC_control	Number_rare	Number_ultra_rare
ENSG00000167139	Synonymous	0.001	2.54791e-05	0.00584785	2.27011e-05	0.0804542	0.0291903	718	< 40	713	< 40	59
ENSG00000167139	Synonymous	0.01	2.54791e-05	0.00584785	2.27011e-05	0.0804542	0.0291903	718	< 40	713	< 40	59
ENSG00000227471	Synonymous	0.001	3.3517e-05	0.000323858	3.04036e-05	0.0957985	0.0266445	821	< 40	814	< 40	41
ENSG00000212123	Synonymous	0.001	3.95479e-05	4.38977e-05	0.000203262	0.0858066	0.0210004	1359	< 40	1349	< 40	117
ENSG00000170807	Synonymous	0.01	4.24717e-05	3.71535e-05	0.000925084	0.150728	0.0365445	289	< 40	284	< 40	77
ENSG00000170807	Synonymous	0.001	4.24717e-05	3.71535e-05	0.000925084	0.150728	0.0365445	289	< 40	284	< 40	77
ENSG00000125457	Synonymous	0.0001	5.02523e-05	4.73112e-05	0.000367585	0.178281	0.0438196	173	< 40	169	< 40	42
ENSG00000106799	Synonymous	0.0001	5.69619e-05	0.000170094	5.21037e-05	0.15694	0.0417422	215	< 40	211	< 40	69
ENSG00000145506	Synonymous	0.001	6.74232e-05	0.00149154	3.84143e-05	0.0719068	0.0226384	1495	< 40	1487	< 40	106
ENSG00000106799	Synonymous	0.001	6.76136e-05	0.00104714	5.82861e-05	0.105844	0.0322938	575	< 40	570	< 40	69
ENSG00000160471	Synonymous	0.0001	6.87142e-05	6.15282e-05	0.000205392	0.223004	0.0556554	82	< 40	79	< 40	< 40
ENSG00000149177	Synonymous	0.001	6.88891e-05	0.0050962	3.56487e-05	0.0588142	0.0209984	1709	< 40	1701	< 40	189
ENSG00000118298	Synonymous	0.001	0.000106022	0.00349527	7.93961e-05	0.104963	0.0359407	487	< 40	483	< 40	48
ENSG00000118298	Synonymous	0.01	0.000106022	0.00349527	7.93961e-05	0.104963	0.0359407	487	< 40	483	< 40	48
ENSG00000220948	Synonymous	0.01	0.000112811	0.000537493	0.000101445	0.0969339	0.0280047	1119	< 40	1111	< 40	66
ENSG00000220948	Synonymous	0.001	0.000112811	0.000537493	0.000101445	0.0969339	0.0280047	1119	< 40	1111	< 40	66
ENSG00000103647	Synonymous	0.001	0.000144075	0.0307073	9.77506e-05	0.0578386	0.0267666	1016	< 40	1011	< 40	91
ENSG00000006712	Synonymous	0.001	0.000172027	0.00221027	0.000139712	0.0954243	0.0311801	615	< 40	610	< 40	84
ENSG00000175606	Synonymous	0.0001	0.000175565	0.00748757	0.000108209	0.161005	0.0602035	154	< 40	152	< 40	42
ENSG00000104177	Synonymous	0.01	0.000209682	0.000172563	0.000683015	0.129482	0.0344722	388	< 40	383	< 40	70
ENSG00000104177	Synonymous	0.001	0.000209682	0.000172563	0.000683015	0.129482	0.0344722	388	< 40	383	< 40	70
ENSG00000100348	Synonymous	0.0001	0.000223328	0.00888496	7.95206e-05	0.155478	0.0594231	146	< 40	144	< 40	< 40
ENSG00000204659	Synonymous	0.01	0.000225967	0.00017893	0.00299567	0.101162	0.0269979	882	< 40	875	< 40	64
ENSG00000100348	Synonymous	0.001	0.000226328	0.0472557	0.000130031	0.0997232	0.0502637	272	< 40	270	< 40	< 40
ENSG00000123144	Synonymous	0.0001	0.000226539	0.00921539	0.000136179	0.156735	0.060191	143	< 40	141	< 40	49
ENSG00000131747	Synonymous	0.01	0.000232391	0.228945	0.000112063	0.0185872	0.0154497	4196	< 40	4186	< 40	206
ENSG00000125457	Synonymous	0.001	0.000234258	0.000346192	0.000358446	0.144073	0.040266	267	< 40	263	< 40	42
ENSG00000125457	Synonymous	0.01	0.000234258	0.000346192	0.000358446	0.144073	0.040266	267	< 40	263	< 40	42
ENSG00000188352	Synonymous	0.0001	0.000235472	0.000200581	0.00279625	0.0909663	0.0244646	1101	< 40	1093	< 40	287
ENSG00000215186	Synonymous	0.0001	0.000237037	0.00161697	0.00021938	0.148815	0.0472004	210	< 40	207	< 40	< 40
ENSG00000006712	Synonymous	0.0001	0.000243335	0.00204015	0.000166715	0.113954	0.0369462	379	< 40	375	< 40	84
ENSG00000163516	Synonymous	0.001	0.000247813	0.00122073	0.000207409	0.0926223	0.0286402	802	< 40	796	< 40	106
ENSG00000163516	Synonymous	0.0001	0.000255818	0.00240389	0.000233884	0.116132	0.038262	380	< 40	376	< 40	106
ENSG00000052344	Synonymous	0.0001	0.000256656	0.000206169	0.00461749	0.152784	0.0411669	236	< 40	232	< 40	64
ENSG00000227471	Synonymous	0.01	0.000269386	0.00316581	0.000192625	0.0721682	0.0244542	1275	< 40	1268	< 40	41
ENSG00000125386	Synonymous	0.001	0.000272386	0.00615968	0.00024609	0.0640497	0.023383	3272	< 40	3255	41	309
ENSG00000144045	Synonymous	0.0001	0.000273542	0.00134702	0.000259757	0.121472	0.0378916	332	< 40	328	< 40	105
ENSG00000157985	Synonymous	0.001	0.000278221	0.000466954	0.000789685	0.0698989	0.0199767	2206	< 40	2194	41	199
ENSG00000137462	Synonymous	0.001	0.000288396	0.000628342	0.000440323	0.0729683	0.0213415	1572	< 40	1563	< 40	114
ENSG00000170807	Synonymous	0.0001	0.000291505	0.00023798	0.000990875	0.150783	0.0410309	243	< 40	239	< 40	77
ENSG00000160813	Synonymous	0.001	0.00029243	0.000479328	0.000401351	0.138589	0.039687	290	< 40	286	< 40	60
ENSG00000160813	Synonymous	0.0001	0.00029243	0.000479328	0.000401351	0.138589	0.039687	290	< 40	286	< 40	60
ENSG00000148926	Synonymous	0.0001	0.000299031	0.000605182	0.000355868	0.170525	0.049726	136	< 40	133	< 40	< 40
ENSG00000125386	Synonymous	0.01	0.000303133	0.0190265	0.00025904	0.0454657	0.0193883	4751	< 40	4733	43	309
ENSG00000160471	Synonymous	0.001	0.000320639	0.00176634	0.000215009	0.146946	0.0469934	208	< 40	205	< 40	< 40
ENSG00000160471	Synonymous	0.01	0.000320639	0.00176634	0.000215009	0.146946	0.0469934	208	< 40	205	< 40	< 40
ENSG00000171798	Synonymous	0.01	0.000346417	0.00120197	0.000562624	0.0333049	0.0102843	9552	< 40	9523	73	426
ENSG00000175606	Synonymous	0.001	0.000351961	0.0572622	0.000188118	0.0933512	0.0490985	273	< 40	271	< 40	42
ENSG00000175606	Synonymous	0.01	0.000351961	0.0572622	0.000188118	0.0933512	0.0490985	273	< 40	271	< 40	42
ENSG00000167014	Synonymous	0.0001	0.000362071	0.000384619	0.000402994	0.180806	0.0509253	133	< 40	130	< 40	< 40
ENSG00000167014	Synonymous	0.001	0.000362071	0.000384619	0.000402994	0.180806	0.0509253	133	< 40	130	< 40	< 40
ENSG00000167014	Synonymous	0.01	0.000362071	0.000384619	0.000402994	0.180806	0.0509253	133	< 40	130	< 40	< 40
ENSG00000144045	Synonymous	0.001	0.000373378	0.0132796	0.000316419	0.0815818	0.0329466	567	< 40	563	< 40	105
ENSG00000133477	Synonymous	0.0001	0.000374376	0.00438912	0.000329086	0.100931	0.0354298	475	< 40	471	< 40	107
ENSG00000122565	Synonymous	0.01	0.000383208	0.000316934	0.00125857	0.106536	0.0295847	635	< 40	629	< 40	< 40
ENSG00000122565	Synonymous	0.001	0.000383208	0.000316934	0.00125857	0.106536	0.0295847	635	< 40	629	< 40	< 40
ENSG00000180828	Synonymous	0.0001	0.000387412	0.00215449	0.000362172	0.113928	0.0371336	392	< 40	388	< 40	112
ENSG00000167767	Synonymous	0.001	0.000390905	0.000321021	0.00201454	0.104915	0.0291616	675	< 40	669	< 40	65
ENSG00000104177	Synonymous	0.0001	0.000400572	0.000272713	0.000774376	0.14812	0.0406931	241	< 40	237	< 40	70
ENSG00000129535	Synonymous	0.001	0.000426852	0.00117892	0.000435045	0.104508	0.0322165	551	< 40	546	< 40	43
ENSG00000040933	Synonymous	0.0001	0.000429809	0.00670913	0.000387956	0.0799199	0.0294804	761	< 40	756	< 40	184
ENSG00000107518	Synonymous	0.0001	0.000438549	0.000359868	0.0145552	0.105242	0.029497	649	< 40	643	< 40	205
ENSG00000120594	Synonymous	0.01	0.00045097	0.00943678	0.000314852	0.066512	0.0256228	1144	< 40	1138	< 40	78
ENSG00000120594	Synonymous	0.001	0.00045097	0.00943678	0.000314852	0.066512	0.0256228	1144	< 40	1138	< 40	78
ENSG00000141456	Synonymous	0.01	0.000451547	0.00963843	0.000414314	0.0452465	0.0174796	4878	< 40	4859	< 40	182
ENSG00000167757	Synonymous	0.01	0.000454034	0.00195087	0.000369498	0.0706668	0.0228133	1435	< 40	1427	< 40	42
ENSG00000185019	Synonymous	0.0001	0.000473013	0.000373336	0.00137398	0.120135	0.0337625	467	< 40	462	< 40	114
ENSG00000139200	Synonymous	0.0001	0.000489226	0.0376398	0.000232481	0.107273	0.0516044	235	< 40	233	< 40	48
ENSG00000168071	Synonymous	0.0001	0.000494575	0.000522943	0.00147873	0.0832691	0.0240057	1159	< 40	1151	< 40	277
ENSG00000140451	Synonymous	0.0001	0.000510695	0.00450498	0.000440273	0.102578	0.0361134	457	< 40	453	< 40	135
ENSG00000071073	Synonymous	0.01	0.000513384	0.00695006	0.000435262	0.0932796	0.0345579	574	< 40	570	< 40	60
ENSG00000071073	Synonymous	0.001	0.000513384	0.00695006	0.000435262	0.0932796	0.0345579	574	< 40	570	< 40	60
ENSG00000144040	Synonymous	0.001	0.000515376	0.00152455	0.000457968	0.0878295	0.0277067	832	< 40	826	< 40	74
ENSG00000139200	Synonymous	0.001	0.000546478	0.0538695	0.000263521	0.0953758	0.0494717	271	< 40	269	< 40	48
ENSG00000139200	Synonymous	0.01	0.000546478	0.0538695	0.000263521	0.0953758	0.0494717	271	< 40	269	< 40	48
ENSG00000206043	Synonymous	0.001	0.000547758	0.0689285	0.000360483	0.0658032	0.0361777	516	< 40	513	< 40	68
ENSG00000114455	Synonymous	0.01	0.000572912	0.00381457	0.000475986	0.0877344	0.0303254	702	< 40	697	< 40	54
ENSG00000114455	Synonymous	0.001	0.000572912	0.00381457	0.000475986	0.0877344	0.0303254	702	< 40	697	< 40	54
ENSG00000241058	Synonymous	0.0001	0.000579166	0.0331732	0.000308795	0.111016	0.0521205	234	< 40	232	< 40	65
ENSG00000133477	Synonymous	0.001	0.000590448	0.0408454	0.000425247	0.0615601	0.0301013	794	< 40	790	< 40	107
ENSG00000164252	Synonymous	0.01	0.000618144	0.0004167	0.00168978	0.0522436	0.0148029	4873	< 40	4855	< 40	81
ENSG00000168528	Synonymous	0.0001	0.000622966	0.000706397	0.00156764	0.11138	0.0328839	509	< 40	504	< 40	92
ENSG00000115353	Synonymous	0.0001	0.000624505	0.00344754	0.000571911	0.132015	0.0451375	242	< 40	239	< 40	69
ENSG00000204209	Synonymous	0.0001	0.000653037	0.000571737	0.00230442	0.113881	0.0330601	505	< 40	500	< 40	119
ENSG00000167210	Synonymous	0.001	0.00067585	0.000380724	0.0228909	0.0499671	0.014063	4423	< 40	4406	80	428
ENSG00000156795	Synonymous	0.01	0.000687054	0.000646489	0.0015605	0.0747001	0.0218977	1894	< 40	1884	< 40	< 40
ENSG00000148175	Synonymous	0.0001	0.000687069	0.0506761	0.000461395	0.0966769	0.049471	246	< 40	244	< 40	< 40
ENSG00000148175	Synonymous	0.001	0.000687069	0.0506761	0.000461395	0.0966769	0.049471	246	< 40	244	< 40	< 40
ENSG00000148175	Synonymous	0.01	0.000687069	0.0506761	0.000461395	0.0966769	0.049471	246	< 40	244	< 40	< 40
ENSG00000138136	Synonymous	0.0001	0.000690371	0.000347102	0.00465984	0.183199	0.051211	131	< 40	128	< 40	67
ENSG00000172845	Synonymous	0.01	0.000692739	0.00169487	0.000988352	0.0721113	0.0229722	1477	< 40	1469	< 40	128
ENSG00000215186	Synonymous	0.001	0.000694734	0.0107024	0.000378931	0.0867711	0.0339976	585	< 40	581	< 40	< 40
ENSG00000284188	Synonymous	0.0001	0.000696955	0.00259055	0.000643893	0.13861	0.0460107	228	< 40	225	< 40	54
ENSG00000174606	Synonymous	0.0001	0.000698077	0.00258306	0.000655052	0.138698	0.0460266	220	< 40	217	< 40	60
ENSG00000166823	Synonymous	0.01	0.000706522	0.000750457	0.00124667	0.0569659	0.0169016	3765	< 40	3750	< 40	79
ENSG00000026297	Synonymous	0.001	0.000710249	0.0127215	0.000375978	0.0822439	0.0330102	587	< 40	583	< 40	41
ENSG00000206561	Synonymous	0.01	0.00071222	0.00298415	0.000635776	0.0544224	0.0183279	3389	< 40	3376	< 40	75
ENSG00000122694	Synonymous	0.01	0.000716372	0.00063858	0.00130641	0.111763	0.0327303	459	< 40	454	< 40	< 40
ENSG00000122694	Synonymous	0.001	0.000716372	0.00063858	0.00130641	0.111763	0.0327303	459	< 40	454	< 40	< 40
ENSG00000213064	Synonymous	0.0001	0.000718492	0.00469003	0.000634059	0.175439	0.0620454	111	< 40	109	< 40	< 40

### Sheet: Supplementary Table 7
Region	Group	Pvalue	Pvalue_Burden	Pvalue_SKAT
ENSG00000167139	Cauchy	3.82201e-05	0.00878773	3.40572e-05
ENSG00000170807	Cauchy	5.93816e-05	5.1695e-05	0.000946022
ENSG00000227471	Cauchy	8.90023e-05	0.000870777	7.83722e-05
ENSG00000106799	Cauchy	9.25965e-05	0.000437998	8.2349e-05
ENSG00000125457	Cauchy	0.000105496	0.000111467	0.000361441
ENSG00000212123	Cauchy	0.000118274	0.000131247	0.000601379
ENSG00000160471	Cauchy	0.000144296	0.000172563	0.000211704
ENSG00000118298	Cauchy	0.000158971	0.00522636	0.000119035
ENSG00000220948	Cauchy	0.00016924	0.000806733	0.000152166
ENSG00000145506	Cauchy	0.000199975	0.00434733	0.000113981
ENSG00000149177	Cauchy	0.000205344	0.0132746	0.000106346
ENSG00000104177	Cauchy	0.00024928	0.000196633	0.000710975
ENSG00000175606	Cauchy	0.000263659	0.01783	0.000150959
ENSG00000006712	Cauchy	0.000301346	0.00306987	0.000227371
ENSG00000100348	Cauchy	0.000337194	0.022212	0.000148016
ENSG00000167014	Cauchy	0.000362071	0.000384619	0.000402994
ENSG00000163516	Cauchy	0.000365607	0.00241407	0.000314317
ENSG00000160813	Cauchy	0.000425846	0.000693353	0.000569903
ENSG00000103647	Cauchy	0.000429671	0.270604	0.000291357
ENSG00000125386	Cauchy	0.000430322	0.0139653	0.000378435
ENSG00000188352	Cauchy	0.000462933	0.000550848	0.00110556
ENSG00000123144	Cauchy	0.000470551	0.0218087	0.000269883
ENSG00000144045	Cauchy	0.000472405	0.00365142	0.000426424
ENSG00000148926	Cauchy	0.00049704	0.00161973	0.000387771
ENSG00000139200	Cauchy	0.000525961	0.0471098	0.000252293
ENSG00000215186	Cauchy	0.000528164	0.00418465	0.000414797
ENSG00000122565	Cauchy	0.000572511	0.000474799	0.00184856
ENSG00000180828	Cauchy	0.000577783	0.00606293	0.000461767
ENSG00000204659	Cauchy	0.000588593	0.000470847	0.00398053
ENSG00000120594	Cauchy	0.0006767	0.0141142	0.000487623
ENSG00000133477	Cauchy	0.000686011	0.0118765	0.000555109
ENSG00000148175	Cauchy	0.000687069	0.0506761	0.000461395
ENSG00000131747	Cauchy	0.000696754	0.25083	0.000336215
ENSG00000052344	Cauchy	0.000697378	0.000582094	0.00581374
ENSG00000157985	Cauchy	0.000733942	0.00115807	0.0020427
ENSG00000071073	Cauchy	0.000770579	0.0104357	0.000657915
ENSG00000241058	Cauchy	0.000772796	0.0605442	0.000410835
ENSG00000168071	Cauchy	0.000786282	0.00110035	0.00141743
ENSG00000140157	Cauchy	0.000822363	0.00509246	0.000679356
ENSG00000137462	Cauchy	0.000829836	0.00173362	0.0012593
ENSG00000213064	Cauchy	0.000831871	0.00811092	0.000696379
ENSG00000171798	Cauchy	0.00083606	0.00184727	0.00149862
ENSG00000114455	Cauchy	0.000856934	0.0056861	0.000711231
ENSG00000115353	Cauchy	0.000864162	0.00839104	0.000680878
ENSG00000107518	Cauchy	0.000880549	0.000654382	0.015096
ENSG00000040933	Cauchy	0.000881268	0.0202268	0.000704665
ENSG00000162817	Cauchy	0.000896995	0.000913017	0.00180815
ENSG00000140451	Cauchy	0.00100047	0.0108884	0.000756659
ENSG00000185019	Cauchy	0.00100276	0.00104399	0.00153752
ENSG00000174606	Cauchy	0.00100485	0.00686135	0.000811962
ENSG00000167767	Cauchy	0.00101043	0.000855571	0.00397172
ENSG00000129535	Cauchy	0.00102079	0.00181643	0.00135888
ENSG00000122694	Cauchy	0.0010676	0.000955818	0.00192276
ENSG00000164342	Cauchy	0.00108562	0.000555302	0.01384
ENSG00000144182	Cauchy	0.00109367	0.0233391	0.000811786
ENSG00000158805	Cauchy	0.00109687	0.0166657	0.000856672
ENSG00000141098	Cauchy	0.00115513	0.0660487	0.000652846
ENSG00000116176	Cauchy	0.00127564	0.00221975	0.00203715
ENSG00000197329	Cauchy	0.00129572	0.153501	0.000664048
ENSG00000153234	Cauchy	0.00129723	0.000901861	0.00786107
ENSG00000141456	Cauchy	0.00135366	0.0273164	0.0012563
ENSG00000167757	Cauchy	0.0013621	0.00659503	0.00180886
ENSG00000110786	Cauchy	0.00138006	0.0265182	0.001072
ENSG00000168528	Cauchy	0.00141419	0.00172898	0.00260112
ENSG00000204209	Cauchy	0.00149486	0.00156788	0.00296382
ENSG00000076258	Cauchy	0.00151616	0.00120711	0.00498935
ENSG00000144040	Cauchy	0.00152874	0.00439139	0.00135471
ENSG00000026297	Cauchy	0.00156399	0.0205997	0.000857016
ENSG00000284188	Cauchy	0.00160353	0.00718191	0.00128499
ENSG00000206043	Cauchy	0.00162753	0.238249	0.0010977
ENSG00000101084	Cauchy	0.00163335	0.00380939	0.00144961
ENSG00000170920	Cauchy	0.00163674	0.0636674	0.000874492
ENSG00000188001	Cauchy	0.00165551	0.0220824	0.000883752
ENSG00000131095	Cauchy	0.00166952	0.00990938	0.00135232
ENSG00000161298	Cauchy	0.00173358	0.00255183	0.00228488
ENSG00000130675	Cauchy	0.0017453	0.00693408	0.00135788
ENSG00000286219	Cauchy	0.00175629	0.00240489	0.00208876
ENSG00000165684	Cauchy	0.00177948	0.00201289	0.00480457
ENSG00000138136	Cauchy	0.00183266	0.000989676	0.00699808
ENSG00000164252	Cauchy	0.00185152	0.00124973	0.00501243
ENSG00000164830	Cauchy	0.00188216	0.00182063	0.00413553
ENSG00000215547	Cauchy	0.00188837	0.00229215	0.00168075
ENSG00000172016	Cauchy	0.00197337	0.00891119	0.00172085
ENSG00000167210	Cauchy	0.00200106	0.00112687	0.0577323
ENSG00000156795	Cauchy	0.00203378	0.00192524	0.00447064
ENSG00000169919	Cauchy	0.00203974	0.0029591	0.00294596
ENSG00000189362	Cauchy	0.0020533	0.00164089	0.00494
ENSG00000172845	Cauchy	0.0020673	0.00497937	0.00293167
ENSG00000166823	Cauchy	0.00213176	0.00227576	0.00373908
ENSG00000206561	Cauchy	0.00213666	0.00923663	0.00192331
ENSG00000123453	Cauchy	0.00220374	0.0038949	0.00258499
ENSG00000152219	Cauchy	0.00222368	0.00210506	0.00277253
ENSG00000070718	Cauchy	0.00223415	0.0137167	0.00144192
ENSG00000021355	Cauchy	0.00223817	0.0920012	0.00122464
ENSG00000288649	Cauchy	0.00226817	0.0875039	0.00118465
ENSG00000113851	Cauchy	0.00229466	0.00533231	0.00216892
ENSG00000091157	Cauchy	0.00233631	0.0460379	0.00175497
ENSG00000239961	Cauchy	0.0024223	0.513741	0.0015255
ENSG00000167766	Cauchy	0.00242532	0.00158959	0.0112783
ENSG00000134201	Cauchy	0.00242772	0.00236875	0.00738112

### Sheet: Supplementary Table 8
Region	Group	max_MAF	Pvalue	Pvalue_Burden	Pvalue_SKAT	BETA_Burden	SE_Burden	MAC	MAC_case	MAC_control	Number_rare	Number_ultra_rare
ENSG00000167139	Synonymous	0.01	2.06731e-05	0.00485233	1.78677e-05	0.0831412	0.0295175	708	< 40	703	< 40	59
ENSG00000167139	Synonymous	0.001	2.06731e-05	0.00485233	1.78677e-05	0.0831412	0.0295175	708	< 40	703	< 40	59
ENSG00000212123	Synonymous	0.001	2.79747e-05	3.03575e-05	0.000168092	0.088351	0.0211834	1334	< 40	1324	< 40	117
ENSG00000227471	Synonymous	0.001	3.41248e-05	0.000232586	2.94076e-05	0.100504	0.0273056	796	< 40	789	< 40	42
ENSG00000149177	Synonymous	0.001	4.01647e-05	0.00319023	2.18424e-05	0.0632984	0.0214659	1657	< 40	1649	< 40	187
ENSG00000106799	Synonymous	0.0001	4.78258e-05	0.000248741	4.38712e-05	0.150419	0.0410581	242	< 40	238	< 40	69
ENSG00000106799	Synonymous	0.001	5.70473e-05	0.000867109	5.23901e-05	0.108351	0.0325337	563	< 40	558	< 40	69
ENSG00000160471	Synonymous	0.0001	5.90672e-05	5.47623e-05	0.000192152	0.225758	0.0559595	81	< 40	78	< 40	< 40
ENSG00000118298	Synonymous	0.01	8.76317e-05	0.00275408	6.39422e-05	0.109173	0.0364649	479	< 40	475	< 40	48
ENSG00000118298	Synonymous	0.001	8.76317e-05	0.00275408	6.39422e-05	0.109173	0.0364649	479	< 40	475	< 40	48
ENSG00000100348	Synonymous	0.0001	0.000118609	0.0082146	8.46164e-05	0.157885	0.0597344	143	< 40	141	< 40	< 40
ENSG00000103647	Synonymous	0.001	0.000124887	0.0244077	8.3308e-05	0.0610891	0.0271429	988	< 40	983	< 40	91
ENSG00000006712	Synonymous	0.001	0.000146765	0.00169899	0.000115654	0.0991851	0.0316042	601	< 40	596	< 40	84
ENSG00000204659	Synonymous	0.01	0.000152963	0.00012144	0.00233751	0.104966	0.0273121	851	< 40	844	< 40	64
ENSG00000131747	Synonymous	0.01	0.000153205	0.185498	7.17875e-05	0.0207778	0.015693	4101	< 40	4091	< 40	203
ENSG00000104177	Synonymous	0.001	0.000157827	0.000132004	0.000565677	0.133089	0.0348155	373	< 40	368	< 40	67
ENSG00000104177	Synonymous	0.01	0.000157827	0.000132004	0.000565677	0.133089	0.0348155	373	< 40	368	< 40	67
ENSG00000175606	Synonymous	0.0001	0.000159135	0.00673206	9.91466e-05	0.164307	0.0606339	150	< 40	148	< 40	41
ENSG00000188352	Synonymous	0.0001	0.000160697	0.000138557	0.002239	0.0941847	0.0247157	1071	< 40	1063	< 40	283
ENSG00000227471	Synonymous	0.01	0.00019673	0.00224629	0.000133449	0.076585	0.025064	1238	< 40	1231	< 40	42
ENSG00000123144	Synonymous	0.0001	0.000200554	0.00824811	0.00012442	0.160617	0.0607996	141	< 40	139	< 40	48
ENSG00000006712	Synonymous	0.0001	0.000203249	0.00219647	0.000143205	0.112648	0.0367855	402	< 40	398	< 40	84
ENSG00000100348	Synonymous	0.001	0.000211079	0.042696	0.000124883	0.103077	0.0508603	268	< 40	266	< 40	< 40
ENSG00000125386	Synonymous	0.001	0.00022649	0.00478824	0.000205745	0.0673936	0.0238904	3202	< 40	3185	< 40	308
ENSG00000052344	Synonymous	0.0001	0.000227316	0.000182202	0.0042781	0.154892	0.0413873	234	< 40	230	< 40	62
ENSG00000157985	Synonymous	0.001	0.000232249	0.000341282	0.000760725	0.0721519	0.0201442	2159	< 40	2147	< 40	200
ENSG00000145506	Synonymous	0.001	0.000249248	0.00465256	0.000162928	0.0678176	0.0239625	1462	< 40	1455	< 40	106
ENSG00000125386	Synonymous	0.01	0.000251673	0.0143782	0.000219193	0.0486061	0.0198581	4640	< 40	4622	41	308
ENSG00000160471	Synonymous	0.001	0.000252542	0.00160296	0.000207647	0.149061	0.0472403	205	< 40	202	< 40	< 40
ENSG00000160471	Synonymous	0.01	0.000252542	0.00160296	0.000207647	0.149061	0.0472403	205	< 40	202	< 40	< 40
ENSG00000175606	Synonymous	0.01	0.000268933	0.0512623	0.000145981	0.097119	0.0498231	269	< 40	267	< 40	41
ENSG00000175606	Synonymous	0.001	0.000268933	0.0512623	0.000145981	0.097119	0.0498231	269	< 40	267	< 40	41
ENSG00000160813	Synonymous	0.001	0.000273965	0.000400131	0.00041044	0.141678	0.040022	283	< 40	279	< 40	61
ENSG00000160813	Synonymous	0.0001	0.000273965	0.000400131	0.00041044	0.141678	0.040022	283	< 40	279	< 40	61
ENSG00000215186	Synonymous	0.0001	0.000292626	0.00231268	0.000270385	0.14083	0.0462218	236	< 40	233	< 40	< 40
ENSG00000133477	Synonymous	0.0001	0.000296299	0.00349389	0.000268386	0.104897	0.0359167	466	< 40	462	< 40	107
ENSG00000104177	Synonymous	0.0001	0.000296512	0.000222167	0.000645595	0.151549	0.0410436	232	< 40	228	< 40	67
ENSG00000167014	Synonymous	0.0001	0.0003052	0.000316194	0.000350291	0.185248	0.051434	130	< 40	127	< 40	< 40
ENSG00000167014	Synonymous	0.01	0.0003052	0.000316194	0.000350291	0.185248	0.051434	130	< 40	127	< 40	< 40
ENSG00000167014	Synonymous	0.001	0.0003052	0.000316194	0.000350291	0.185248	0.051434	130	< 40	127	< 40	< 40
ENSG00000141456	Synonymous	0.01	0.000308411	0.0069253	0.000289108	0.0478447	0.0177175	4763	< 40	4744	< 40	178
ENSG00000122565	Synonymous	0.01	0.000318486	0.000261503	0.0010684	0.108769	0.0297939	627	< 40	621	< 40	< 40
ENSG00000122565	Synonymous	0.001	0.000318486	0.000261503	0.0010684	0.108769	0.0297939	627	< 40	621	< 40	< 40
ENSG00000167757	Synonymous	0.01	0.000335379	0.00149841	0.000284642	0.0729386	0.0229728	1405	< 40	1397	< 40	41
ENSG00000107518	Synonymous	0.0001	0.000340927	0.000283843	0.0127858	0.107937	0.0297379	637	< 40	631	< 40	201
ENSG00000148926	Synonymous	0.0001	0.000347032	0.00116549	0.000319119	0.155888	0.0480071	162	< 40	159	< 40	< 40
ENSG00000185019	Synonymous	0.0001	0.000347333	0.000285026	0.0013771	0.12385	0.0341323	453	< 40	448	< 40	113
ENSG00000040933	Synonymous	0.0001	0.000377068	0.00543749	0.000333366	0.0829918	0.0298542	745	< 40	740	< 40	184
ENSG00000180828	Synonymous	0.0001	0.000383849	0.0017341	0.000354648	0.117875	0.0376313	384	< 40	380	< 40	113
ENSG00000167767	Synonymous	0.001	0.000392751	0.000255217	0.00190876	0.107512	0.0293993	662	< 40	656	< 40	66
ENSG00000168071	Synonymous	0.0001	0.000398686	0.00037723	0.00154158	0.0861895	0.024241	1124	< 40	1116	< 40	277
ENSG00000120594	Synonymous	0.01	0.000399471	0.00716323	0.000279359	0.0700429	0.0260464	1114	< 40	1108	< 40	77
ENSG00000120594	Synonymous	0.001	0.000399471	0.00716323	0.000279359	0.0700429	0.0260464	1114	< 40	1108	< 40	77
ENSG00000167210	Synonymous	0.001	0.000404514	0.000238053	0.0206339	0.0520845	0.0141735	4347	< 40	4330	78	428
ENSG00000139200	Synonymous	0.0001	0.000420313	0.0339575	0.00020289	0.11074	0.0522218	233	< 40	231	< 40	48
ENSG00000220948	Synonymous	0.001	0.000422443	0.00178176	0.000346132	0.0941969	0.0301489	1088	< 40	1081	< 40	65
ENSG00000220948	Synonymous	0.01	0.000422443	0.00178176	0.000346132	0.0941969	0.0301489	1088	< 40	1081	< 40	65
ENSG00000206043	Synonymous	0.001	0.000425183	0.0605028	0.000282098	0.0688629	0.0366856	506	< 40	503	< 40	68
ENSG00000140451	Synonymous	0.0001	0.000427515	0.00377632	0.000389402	0.105663	0.0364825	449	< 40	445	< 40	132
ENSG00000170807	Synonymous	0.01	0.000441997	0.000400164	0.00094294	0.142013	0.040117	286	< 40	282	< 40	77
ENSG00000170807	Synonymous	0.001	0.000441997	0.000400164	0.00094294	0.142013	0.040117	286	< 40	282	< 40	77
ENSG00000114455	Synonymous	0.01	0.000442815	0.00294082	0.000375229	0.0914205	0.0307414	684	< 40	679	< 40	54
ENSG00000114455	Synonymous	0.001	0.000442815	0.00294082	0.000375229	0.0914205	0.0307414	684	< 40	679	< 40	54
ENSG00000139200	Synonymous	0.01	0.00047571	0.0488587	0.000229417	0.0986459	0.0500786	268	< 40	266	< 40	48
ENSG00000139200	Synonymous	0.001	0.00047571	0.0488587	0.000229417	0.0986459	0.0500786	268	< 40	266	< 40	48
ENSG00000144040	Synonymous	0.001	0.000491142	0.00126735	0.000446225	0.0898676	0.0278809	814	< 40	808	< 40	74
ENSG00000166823	Synonymous	0.01	0.000494117	0.000451888	0.000851228	0.059798	0.0170473	3669	< 40	3654	< 40	76
ENSG00000171798	Synonymous	0.01	0.000501262	0.00105647	0.000933062	0.0345178	0.0105397	9309	< 40	9281	72	424
ENSG00000115353	Synonymous	0.0001	0.000514317	0.00276782	0.000476122	0.13699	0.0457792	234	< 40	231	< 40	69
ENSG00000129535	Synonymous	0.001	0.000515179	0.0098484	0.000449293	0.0868175	0.0336358	538	< 40	534	< 40	43
ENSG00000241058	Synonymous	0.0001	0.000518233	0.0283618	0.000274281	0.116341	0.0530695	231	< 40	229	< 40	66
ENSG00000156795	Synonymous	0.01	0.000529475	0.000499536	0.0012353	0.0767247	0.022041	1862	< 40	1852	< 40	< 40
ENSG00000133477	Synonymous	0.001	0.00053897	0.0320425	0.000341893	0.0658705	0.0307249	770	< 40	766	< 40	107
ENSG00000026297	Synonymous	0.001	0.000558223	0.0105115	0.000297375	0.0855768	0.0334476	572	< 40	568	< 40	40
ENSG00000138136	Synonymous	0.0001	0.000564041	0.000310869	0.00434181	0.185712	0.0514998	130	< 40	127	< 40	67
ENSG00000284188	Synonymous	0.0001	0.000581455	0.002074	0.000557099	0.14367	0.0466549	221	< 40	218	< 40	54
ENSG00000122694	Synonymous	0.001	0.000601162	0.0005084	0.00117851	0.114744	0.0330077	445	< 40	440	< 40	< 40
ENSG00000122694	Synonymous	0.01	0.000601162	0.0005084	0.00117851	0.114744	0.0330077	445	< 40	440	< 40	< 40
ENSG00000148175	Synonymous	0.001	0.000612111	0.0431124	0.000419762	0.102008	0.0504338	238	< 40	236	< 40	< 40
ENSG00000148175	Synonymous	0.0001	0.000612111	0.0431124	0.000419762	0.102008	0.0504338	238	< 40	236	< 40	< 40
ENSG00000148175	Synonymous	0.01	0.000612111	0.0431124	0.000419762	0.102008	0.0504338	238	< 40	236	< 40	< 40
ENSG00000188352	Synonymous	0.01	0.000616761	0.00285433	0.000627251	0.057653	0.0193272	2261	< 40	2251	< 40	283
ENSG00000188352	Synonymous	0.001	0.000616761	0.00285433	0.000627251	0.057653	0.0193272	2261	< 40	2251	< 40	283
ENSG00000174606	Synonymous	0.0001	0.000627942	0.00235052	0.000583224	0.140837	0.0462981	218	< 40	215	< 40	60
ENSG00000140157	Synonymous	0.01	0.000634523	0.00419158	0.000513483	0.102191	0.0356892	494	< 40	490	< 40	58
ENSG00000140157	Synonymous	0.001	0.000634523	0.00419158	0.000513483	0.102191	0.0356892	494	< 40	490	< 40	58
ENSG00000144182	Synonymous	0.01	0.000648445	0.0138475	0.000474051	0.139494	0.0566772	181	< 40	179	< 40	< 40
ENSG00000144182	Synonymous	0.001	0.000648445	0.0138475	0.000474051	0.139494	0.0566772	181	< 40	179	< 40	< 40
ENSG00000148926	Synonymous	0.01	0.000652926	0.00840499	0.000359454	0.112706	0.0427671	283	< 40	280	< 40	< 40
ENSG00000148926	Synonymous	0.001	0.000652926	0.00840499	0.000359454	0.112706	0.0427671	283	< 40	280	< 40	< 40
ENSG00000205669	Synonymous	0.01	0.000662899	0.00371972	0.000571811	0.0660912	0.0227822	1700	< 40	1692	< 40	65
ENSG00000070718	Synonymous	0.001	0.000670406	0.00638622	0.000409896	0.0955102	0.0350205	604	< 40	600	< 40	71
ENSG00000164830	Synonymous	0.001	0.000674991	0.000531089	0.00293901	0.115063	0.0332115	505	< 40	500	< 40	108
ENSG00000168071	Synonymous	0.001	0.000676667	0.00197778	0.000976507	0.0609386	0.0196986	2135	< 40	2125	40	277
ENSG00000116176	Synonymous	0.001	0.000685355	0.00121692	0.00123286	0.0747141	0.0230964	1427	< 40	1419	< 40	113
ENSG00000116176	Synonymous	0.01	0.000685355	0.00121692	0.00123286	0.0747141	0.0230964	1427	< 40	1419	< 40	113
ENSG00000162817	Synonymous	0.001	0.000686803	0.000560782	0.00249905	0.113358	0.0328583	518	< 40	513	< 40	< 40
ENSG00000162817	Synonymous	0.01	0.000686803	0.000560782	0.00249905	0.113358	0.0328583	518	< 40	513	< 40	< 40
ENSG00000115806	Synonymous	0.01	0.000693395	0.0147207	0.000466664	0.0451785	0.018522	2826	< 40	2816	< 40	88
ENSG00000172016	Synonymous	0.0001	0.000707825	0.00292689	0.000655489	0.191217	0.0642678	98	< 40	96	< 40	< 40

### Sheet: Supplementary Table 9
Region	Group	Pvalue	Pvalue_Burden	Pvalue_SKAT
ENSG00000167139	Cauchy	3.10106e-05	0.00729088	2.68051e-05
ENSG00000106799	Cauchy	7.79199e-05	0.000577665	7.14673e-05
ENSG00000212123	Cauchy	8.36701e-05	9.07506e-05	0.000497785
ENSG00000227471	Cauchy	8.68582e-05	0.000625843	7.19758e-05
ENSG00000149177	Cauchy	0.00011993	0.00847653	6.52501e-05
ENSG00000160471	Cauchy	0.000120728	0.00015378	0.000202212
ENSG00000118298	Cauchy	0.000131401	0.00411966	9.58709e-05
ENSG00000104177	Cauchy	0.000186978	0.000152655	0.000590023
ENSG00000175606	Cauchy	0.000218647	0.0160123	0.000126122
ENSG00000100348	Cauchy	0.000227795	0.0203785	0.000151301
ENSG00000006712	Cauchy	0.000254994	0.00282401	0.000191305
ENSG00000167014	Cauchy	0.0003052	0.000316194	0.000350291
ENSG00000188352	Cauchy	0.000316936	0.000378887	0.000825278
ENSG00000125386	Cauchy	0.00035757	0.010786	0.000318269
ENSG00000103647	Cauchy	0.000370482	0.0819637	0.000247018
ENSG00000160813	Cauchy	0.000398402	0.000576416	0.000574866
ENSG00000123144	Cauchy	0.000406536	0.0195226	0.000236453
ENSG00000204659	Cauchy	0.000407781	0.000326442	0.00333286
ENSG00000139200	Cauchy	0.00045569	0.0426315	0.000219836
ENSG00000131747	Cauchy	0.000459452	0.236919	0.00021538
ENSG00000122565	Cauchy	0.000475994	0.000391813	0.00157172
ENSG00000148926	Cauchy	0.00050465	0.00273739	0.000344922
ENSG00000170807	Cauchy	0.000549558	0.000561693	0.000961305
ENSG00000180828	Cauchy	0.000556283	0.00489121	0.000447692
ENSG00000157985	Cauchy	0.000567423	0.000797245	0.00183489
ENSG00000133477	Cauchy	0.000572556	0.00941477	0.000450016
ENSG00000120594	Cauchy	0.000599409	0.0107261	0.000424824
ENSG00000148175	Cauchy	0.000612111	0.0431124	0.000419762
ENSG00000052344	Cauchy	0.000617622	0.000513127	0.0054543
ENSG00000168071	Cauchy	0.000627582	0.000771097	0.00144357
ENSG00000215186	Cauchy	0.000631741	0.00544749	0.00049547
ENSG00000220948	Cauchy	0.000633896	0.00267698	0.000519144
ENSG00000114455	Cauchy	0.000662612	0.00438806	0.00056095
ENSG00000107518	Cauchy	0.000669426	0.000507113	0.0132628
ENSG00000140157	Cauchy	0.00068255	0.00438458	0.000569682
ENSG00000115353	Cauchy	0.000692758	0.00679781	0.00056473
ENSG00000241058	Cauchy	0.000694037	0.0524423	0.00036208
ENSG00000145506	Cauchy	0.000740632	0.013404	0.000483064
ENSG00000040933	Cauchy	0.000758727	0.0168343	0.000602469
ENSG00000162817	Cauchy	0.000765616	0.000762823	0.00163973
ENSG00000185019	Cauchy	0.000781055	0.000801057	0.00148676
ENSG00000174606	Cauchy	0.000873246	0.00623849	0.000719868
ENSG00000122694	Cauchy	0.000896211	0.000761169	0.00173356
ENSG00000141456	Cauchy	0.0009249	0.0200149	0.000874357
ENSG00000140451	Cauchy	0.000935892	0.0105301	0.000757984
ENSG00000144182	Cauchy	0.000974282	0.0209824	0.000732744
ENSG00000158805	Cauchy	0.000976846	0.0134495	0.000780437
ENSG00000171798	Cauchy	0.000983681	0.00145042	0.00221876
ENSG00000116176	Cauchy	0.000984795	0.00167197	0.00175696
ENSG00000167767	Cauchy	0.00099053	0.00068164	0.00374432
ENSG00000141098	Cauchy	0.000998732	0.0576708	0.000571946
ENSG00000167757	Cauchy	0.00100614	0.00449522	0.00138466
ENSG00000165684	Cauchy	0.00116939	0.00126793	0.00393821
ENSG00000197329	Cauchy	0.00119777	0.147416	0.000586904
ENSG00000167210	Cauchy	0.00119953	0.000705335	0.0515
ENSG00000026297	Cauchy	0.00122942	0.0169533	0.0006791
ENSG00000076258	Cauchy	0.00126065	0.00100807	0.0043774
ENSG00000206043	Cauchy	0.00126475	0.19508	0.000855823
ENSG00000170920	Cauchy	0.00132064	0.0581878	0.000711037
ENSG00000284188	Cauchy	0.00134801	0.00593447	0.00110442
ENSG00000129535	Cauchy	0.00137021	0.00667686	0.00137837
ENSG00000130173	Cauchy	0.00145318	0.0017524	0.00161894
ENSG00000144040	Cauchy	0.00145386	0.0036485	0.00131717
ENSG00000166823	Cauchy	0.00148613	0.00136045	0.00255012
ENSG00000138136	Cauchy	0.00150566	0.000883933	0.00639548
ENSG00000131095	Cauchy	0.00154746	0.00912393	0.00123727
ENSG00000156795	Cauchy	0.00157154	0.00148975	0.00356632
ENSG00000286219	Cauchy	0.0016007	0.00211358	0.00188646
ENSG00000232653	Cauchy	0.00161	0.0225961	0.00112994
ENSG00000125457	Cauchy	0.00161703	0.0014697	0.00364274
ENSG00000164830	Cauchy	0.00167795	0.0014602	0.00468339
ENSG00000091157	Cauchy	0.00171273	0.0357512	0.00130787
ENSG00000215547	Cauchy	0.00172477	0.00211327	0.00152611
ENSG00000021355	Cauchy	0.00184618	0.0748673	0.00100179
ENSG00000189362	Cauchy	0.0018714	0.00146112	0.00454812
ENSG00000172016	Cauchy	0.00187722	0.0084374	0.00162714
ENSG00000070718	Cauchy	0.00190663	0.010542	0.00124316
ENSG00000173641	Cauchy	0.00192957	0.11515	0.00107608
ENSG00000174718	Cauchy	0.00197249	0.0159986	0.001478
ENSG00000152219	Cauchy	0.00197419	0.00186353	0.00248387
ENSG00000112494	Cauchy	0.00197862	0.0115843	0.00120644
ENSG00000205669	Cauchy	0.00199416	0.0118537	0.00173874
ENSG00000170873	Cauchy	0.00202807	0.0135257	0.00155813
ENSG00000115806	Cauchy	0.0020824	0.0426455	0.00141147
ENSG00000113851	Cauchy	0.0020997	0.00478627	0.00200801
ENSG00000167766	Cauchy	0.00212953	0.00138328	0.00976659
ENSG00000242028	Cauchy	0.00214583	0.0286402	0.00159166
ENSG00000103550	Cauchy	0.00215032	0.0677302	0.00103329
ENSG00000089505	Cauchy	0.00221708	0.0752556	0.00141972
ENSG00000215218	Cauchy	0.00221827	0.0115017	0.00184507
ENSG00000092978	Cauchy	0.00222799	0.00506087	0.00199935
ENSG00000158050	Cauchy	0.00224398	0.152746	0.00112083
ENSG00000239961	Cauchy	0.00228655	0.332599	0.00151276
ENSG00000161021	Cauchy	0.00232034	0.00385974	0.00320799
ENSG00000142409	Cauchy	0.00234942	0.00190691	0.00725266
ENSG00000288649	Cauchy	0.00235363	0.0748275	0.00127153
ENSG00000213066	Cauchy	0.00236597	0.00768242	0.00165438
ENSG00000171467	Cauchy	0.00239248	0.044	0.00135431
ENSG00000140474	Cauchy	0.00241338	0.00953546	0.00191351
ENSG00000123453	Cauchy	0.00243483	0.00467779	0.00235795

### Sheet: Leave-One-Variant-Out Legend
Column	Description
Leave_one_variant_out	Variant removed from variant set
Region	Gene or variant set identifier
Group	Functional annotation mask or variant group
max_MAF	Maximum minor allele frequency (MAF) threshold
Pvalue	SKAT-O test p-value
Pvalue_Burden	Burden test p-value
Pvalue_SKAT	SKAT test p-value
BETA_Burden	Estimated effect size from burden test
SE_Burden	Standard error of burden effect estimate

### Sheet: Supplementary Table 10
Leave_one_variant_out	Region	Group	max_MAF	Pvalue	Pvalue_Burden	Pvalue_SKAT	BETA_Burden	SE_Burden
chr11:47355236:C:T	ENSG00000066336	AlphaMissense-0.564	0.0001	0.837756	0.837756	0.837756	-0.0401527	0.196093
chr11:47355236:C:T	ENSG00000066336	AlphaMissense-0.564	0.001	0.0763147	0.0915646	0.0579544	0.141308	0.0837531
chr11:47355236:C:T	ENSG00000066336	AlphaMissense-0.564	0.01	0.0763147	0.0915646	0.0579544	0.141308	0.0837531
chr11:47355236:C:T	ENSG00000066336	LOFTEE-HC;SpliceAI-0.8	0.0001	0.92136	0.92136	0.92136	-0.0400902	0.406099
chr11:47355236:C:T	ENSG00000066336	LOFTEE-HC;SpliceAI-0.8	0.001	0.92136	0.92136	0.92136	-0.0400902	0.406099
chr11:47355236:C:T	ENSG00000066336	LOFTEE-HC;SpliceAI-0.8	0.01	0.92136	0.92136	0.92136	-0.0400902	0.406099
chr11:47355236:C:T	ENSG00000066336	LOFTEE-HC;SpliceAI-0.8;AlphaMissense-0.564	0.0001	0.820168	0.820168	0.820168	-0.0401744	0.176723
chr11:47355236:C:T	ENSG00000066336	LOFTEE-HC;SpliceAI-0.8;AlphaMissense-0.564	0.001	0.0821929	0.102492	0.0606131	0.133956	0.0820359
chr11:47355236:C:T	ENSG00000066336	LOFTEE-HC;SpliceAI-0.8;AlphaMissense-0.564	0.01	0.0821929	0.102492	0.0606131	0.133956	0.0820359
chr11:47355236:C:T	ENSG00000066336	Cauchy		0.482599	0.58646	0.313389
chr11:47355254:C:G	ENSG00000066336	AlphaMissense-0.564	0.0001	0.837756	0.837756	0.837756	-0.0401527	0.196093
chr11:47355254:C:G	ENSG00000066336	AlphaMissense-0.564	0.001	0.0763147	0.0915646	0.0579544	0.141308	0.0837531
chr11:47355254:C:G	ENSG00000066336	AlphaMissense-0.564	0.01	0.0763147	0.0915646	0.0579544	0.141308	0.0837531
chr11:47355254:C:G	ENSG00000066336	LOFTEE-HC;SpliceAI-0.8	0.0001	0.92136	0.92136	0.92136	-0.0400902	0.406099
chr11:47355254:C:G	ENSG00000066336	LOFTEE-HC;SpliceAI-0.8	0.001	0.92136	0.92136	0.92136	-0.0400902	0.406099
chr11:47355254:C:G	ENSG00000066336	LOFTEE-HC;SpliceAI-0.8	0.01	0.92136	0.92136	0.92136	-0.0400902	0.406099
chr11:47355254:C:G	ENSG00000066336	LOFTEE-HC;SpliceAI-0.8;AlphaMissense-0.564	0.0001	0.820168	0.820168	0.820168	-0.0401744	0.176723
chr11:47355254:C:G	ENSG00000066336	LOFTEE-HC;SpliceAI-0.8;AlphaMissense-0.564	0.001	0.0821929	0.102492	0.0606131	0.133956	0.0820359
chr11:47355254:C:G	ENSG00000066336	LOFTEE-HC;SpliceAI-0.8;AlphaMissense-0.564	0.01	0.0821929	0.102492	0.0606131	0.133956	0.0820359
chr11:47355254:C:G	ENSG00000066336	Cauchy		0.482599	0.58646	0.313389
chr11:47355263:G:A	ENSG00000066336	AlphaMissense-0.564	0.0001	0.837756	0.837756	0.837756	-0.0401527	0.196093
chr11:47355263:G:A	ENSG00000066336	AlphaMissense-0.564	0.001	0.0763147	0.0915646	0.0579544	0.141308	0.0837531
chr11:47355263:G:A	ENSG00000066336	AlphaMissense-0.564	0.01	0.0763147	0.0915646	0.0579544	0.141308	0.0837531
chr11:47355263:G:A	ENSG00000066336	LOFTEE-HC;SpliceAI-0.8	0.0001	0.92136	0.92136	0.92136	-0.0400902	0.406099
chr11:47355263:G:A	ENSG00000066336	LOFTEE-HC;SpliceAI-0.8	0.001	0.92136	0.92136	0.92136	-0.0400902	0.406099
chr11:47355263:G:A	ENSG00000066336	LOFTEE-HC;SpliceAI-0.8	0.01	0.92136	0.92136	0.92136	-0.0400902	0.406099
chr11:47355263:G:A	ENSG00000066336	LOFTEE-HC;SpliceAI-0.8;AlphaMissense-0.564	0.0001	0.820168	0.820168	0.820168	-0.0401744	0.176723
chr11:47355263:G:A	ENSG00000066336	LOFTEE-HC;SpliceAI-0.8;AlphaMissense-0.564	0.001	0.0821929	0.102492	0.0606131	0.133956	0.0820359
chr11:47355263:G:A	ENSG00000066336	LOFTEE-HC;SpliceAI-0.8;AlphaMissense-0.564	0.01	0.0821929	0.102492	0.0606131	0.133956	0.0820359
chr11:47355263:G:A	ENSG00000066336	Cauchy		0.482599	0.58646	0.313389
chr11:47355273:A:T	ENSG00000066336	AlphaMissense-0.564	0.0001	0.841334	0.841334	0.841334	-0.0401494	0.200559
chr11:47355273:A:T	ENSG00000066336	AlphaMissense-0.564	0.001	0.0752071	0.0895295	0.0574936	0.14278	0.0840927
chr11:47355273:A:T	ENSG00000066336	AlphaMissense-0.564	0.01	0.0752071	0.0895295	0.0574936	0.14278	0.0840927
chr11:47355273:A:T	ENSG00000066336	LOFTEE-HC;SpliceAI-0.8	0.0001	0.92136	0.92136	0.92136	-0.0400902	0.406099
chr11:47355273:A:T	ENSG00000066336	LOFTEE-HC;SpliceAI-0.8	0.001	0.92136	0.92136	0.92136	-0.0400902	0.406099
chr11:47355273:A:T	ENSG00000066336	LOFTEE-HC;SpliceAI-0.8	0.01	0.92136	0.92136	0.92136	-0.0400902	0.406099
chr11:47355273:A:T	ENSG00000066336	LOFTEE-HC;SpliceAI-0.8;AlphaMissense-0.564	0.0001	0.823368	0.823368	0.823368	-0.040171	0.179966
chr11:47355273:A:T	ENSG00000066336	LOFTEE-HC;SpliceAI-0.8;AlphaMissense-0.564	0.001	0.0810532	0.100385	0.0600741	0.135307	0.0823544
chr11:47355273:A:T	ENSG00000066336	LOFTEE-HC;SpliceAI-0.8;AlphaMissense-0.564	0.01	0.0810532	0.100385	0.0600741	0.135307	0.0823544
chr11:47355273:A:T	ENSG00000066336	Cauchy		0.47722	0.579412	0.310934
chr11:47355275:T:C	ENSG00000066336	AlphaMissense-0.564	0.0001	0.837756	0.837756	0.837756	-0.0401527	0.196093
chr11:47355275:T:C	ENSG00000066336	AlphaMissense-0.564	0.001	0.0763147	0.0915646	0.0579544	0.141308	0.0837531
chr11:47355275:T:C	ENSG00000066336	AlphaMissense-0.564	0.01	0.0763147	0.0915646	0.0579544	0.141308	0.0837531
chr11:47355275:T:C	ENSG00000066336	LOFTEE-HC;SpliceAI-0.8	0.0001	0.92136	0.92136	0.92136	-0.0400902	0.406099
chr11:47355275:T:C	ENSG00000066336	LOFTEE-HC;SpliceAI-0.8	0.001	0.92136	0.92136	0.92136	-0.0400902	0.406099
chr11:47355275:T:C	ENSG00000066336	LOFTEE-HC;SpliceAI-0.8	0.01	0.92136	0.92136	0.92136	-0.0400902	0.406099
chr11:47355275:T:C	ENSG00000066336	LOFTEE-HC;SpliceAI-0.8;AlphaMissense-0.564	0.0001	0.820168	0.820168	0.820168	-0.0401744	0.176723
chr11:47355275:T:C	ENSG00000066336	LOFTEE-HC;SpliceAI-0.8;AlphaMissense-0.564	0.001	0.0821929	0.102492	0.0606131	0.133956	0.0820359
chr11:47355275:T:C	ENSG00000066336	LOFTEE-HC;SpliceAI-0.8;AlphaMissense-0.564	0.01	0.0821929	0.102492	0.0606131	0.133956	0.0820359
chr11:47355275:T:C	ENSG00000066336	Cauchy		0.482599	0.58646	0.313389
chr11:47355290:G:A	ENSG00000066336	AlphaMissense-0.564	0.0001	0.837756	0.837756	0.837756	-0.0401527	0.196093
chr11:47355290:G:A	ENSG00000066336	AlphaMissense-0.564	0.001	0.0763147	0.0915646	0.0579544	0.141308	0.0837531
chr11:47355290:G:A	ENSG00000066336	AlphaMissense-0.564	0.01	0.0763147	0.0915646	0.0579544	0.141308	0.0837531
chr11:47355290:G:A	ENSG00000066336	LOFTEE-HC;SpliceAI-0.8	0.0001	0.92136	0.92136	0.92136	-0.0400902	0.406099
chr11:47355290:G:A	ENSG00000066336	LOFTEE-HC;SpliceAI-0.8	0.001	0.92136	0.92136	0.92136	-0.0400902	0.406099
chr11:47355290:G:A	ENSG00000066336	LOFTEE-HC;SpliceAI-0.8	0.01	0.92136	0.92136	0.92136	-0.0400902	0.406099
chr11:47355290:G:A	ENSG00000066336	LOFTEE-HC;SpliceAI-0.8;AlphaMissense-0.564	0.0001	0.820168	0.820168	0.820168	-0.0401744	0.176723
chr11:47355290:G:A	ENSG00000066336	LOFTEE-HC;SpliceAI-0.8;AlphaMissense-0.564	0.001	0.0821929	0.102492	0.0606131	0.133956	0.0820359
chr11:47355290:G:A	ENSG00000066336	LOFTEE-HC;SpliceAI-0.8;AlphaMissense-0.564	0.01	0.0821929	0.102492	0.0606131	0.133956	0.0820359
chr11:47355290:G:A	ENSG00000066336	Cauchy		0.482599	0.58646	0.313389
chr11:47355301:T:G	ENSG00000066336	AlphaMissense-0.564	0.0001	0.837756	0.837756	0.837756	-0.0401527	0.196093
chr11:47355301:T:G	ENSG00000066336	AlphaMissense-0.564	0.001	0.0763147	0.0915646	0.0579544	0.141308	0.0837531
chr11:47355301:T:G	ENSG00000066336	AlphaMissense-0.564	0.01	0.0763147	0.0915646	0.0579544	0.141308	0.0837531
chr11:47355301:T:G	ENSG00000066336	LOFTEE-HC;SpliceAI-0.8	0.0001	0.92136	0.92136	0.92136	-0.0400902	0.406099
chr11:47355301:T:G	ENSG00000066336	LOFTEE-HC;SpliceAI-0.8	0.001	0.92136	0.92136	0.92136	-0.0400902	0.406099
chr11:47355301:T:G	ENSG00000066336	LOFTEE-HC;SpliceAI-0.8	0.01	0.92136	0.92136	0.92136	-0.0400902	0.406099
chr11:47355301:T:G	ENSG00000066336	LOFTEE-HC;SpliceAI-0.8;AlphaMissense-0.564	0.0001	0.820168	0.820168	0.820168	-0.0401744	0.176723
chr11:47355301:T:G	ENSG00000066336	LOFTEE-HC;SpliceAI-0.8;AlphaMissense-0.564	0.001	0.0821929	0.102492	0.0606131	0.133956	0.0820359
chr11:47355301:T:G	ENSG00000066336	LOFTEE-HC;SpliceAI-0.8;AlphaMissense-0.564	0.01	0.0821929	0.102492	0.0606131	0.133956	0.0820359
chr11:47355301:T:G	ENSG00000066336	Cauchy		0.482599	0.58646	0.313389
chr11:47355304:T:C	ENSG00000066336	AlphaMissense-0.564	0.0001	0.842643	0.842643	0.842643	-0.0401476	0.202241
chr11:47355304:T:C	ENSG00000066336	AlphaMissense-0.564	0.001	0.0747958	0.0888014	0.0573313	0.143314	0.0842156
chr11:47355304:T:C	ENSG00000066336	AlphaMissense-0.564	0.01	0.0747958	0.0888014	0.0573313	0.143314	0.0842156
chr11:47355304:T:C	ENSG00000066336	LOFTEE-HC;SpliceAI-0.8	0.0001	0.92136	0.92136	0.92136	-0.0400902	0.406099
chr11:47355304:T:C	ENSG00000066336	LOFTEE-HC;SpliceAI-0.8	0.001	0.92136	0.92136	0.92136	-0.0400902	0.406099
chr11:47355304:T:C	ENSG00000066336	LOFTEE-HC;SpliceAI-0.8	0.01	0.92136	0.92136	0.92136	-0.0400902	0.406099
chr11:47355304:T:C	ENSG00000066336	LOFTEE-HC;SpliceAI-0.8;AlphaMissense-0.564	0.0001	0.824535	0.824535	0.824535	-0.0401697	0.181177
chr11:47355304:T:C	ENSG00000066336	LOFTEE-HC;SpliceAI-0.8;AlphaMissense-0.564	0.001	0.0806456	0.0996295	0.0598843	0.135799	0.0824697
chr11:47355304:T:C	ENSG00000066336	LOFTEE-HC;SpliceAI-0.8;AlphaMissense-0.564	0.01	0.0806456	0.0996295	0.0598843	0.135799	0.0824697
chr11:47355304:T:C	ENSG00000066336	Cauchy		0.47523	0.576812	0.310103
chr11:47355305:C:T	ENSG00000066336	AlphaMissense-0.564	0.0001	0.837756	0.837756	0.837756	-0.0401527	0.196093
chr11:47355305:C:T	ENSG00000066336	AlphaMissense-0.564	0.001	0.0763147	0.0915646	0.0579544	0.141308	0.0837531
chr11:47355305:C:T	ENSG00000066336	AlphaMissense-0.564	0.01	0.0763147	0.0915646	0.0579544	0.141308	0.0837531
chr11:47355305:C:T	ENSG00000066336	LOFTEE-HC;SpliceAI-0.8	0.0001	0.92136	0.92136	0.92136	-0.0400902	0.406099
chr11:47355305:C:T	ENSG00000066336	LOFTEE-HC;SpliceAI-0.8	0.001	0.92136	0.92136	0.92136	-0.0400902	0.406099
chr11:47355305:C:T	ENSG00000066336	LOFTEE-HC;SpliceAI-0.8	0.01	0.92136	0.92136	0.92136	-0.0400902	0.406099
chr11:47355305:C:T	ENSG00000066336	LOFTEE-HC;SpliceAI-0.8;AlphaMissense-0.564	0.0001	0.820168	0.820168	0.820168	-0.0401744	0.176723
chr11:47355305:C:T	ENSG00000066336	LOFTEE-HC;SpliceAI-0.8;AlphaMissense-0.564	0.001	0.0821929	0.102492	0.0606131	0.133956	0.0820359
chr11:47355305:C:T	ENSG00000066336	LOFTEE-HC;SpliceAI-0.8;AlphaMissense-0.564	0.01	0.0821929	0.102492	0.0606131	0.133956	0.0820359
chr11:47355305:C:T	ENSG00000066336	Cauchy		0.482599	0.58646	0.313389
chr11:47355320:C:T	ENSG00000066336	AlphaMissense-0.564	0.0001	0.837756	0.837756	0.837756	-0.0401527	0.196093
chr11:47355320:C:T	ENSG00000066336	AlphaMissense-0.564	0.001	0.0763147	0.0915646	0.0579544	0.141308	0.0837531
chr11:47355320:C:T	ENSG00000066336	AlphaMissense-0.564	0.01	0.0763147	0.0915646	0.0579544	0.141308	0.0837531
chr11:47355320:C:T	ENSG00000066336	LOFTEE-HC;SpliceAI-0.8	0.0001	0.92136	0.92136	0.92136	-0.0400902	0.406099
chr11:47355320:C:T	ENSG00000066336	LOFTEE-HC;SpliceAI-0.8	0.001	0.92136	0.92136	0.92136	-0.0400902	0.406099
chr11:47355320:C:T	ENSG00000066336	LOFTEE-HC;SpliceAI-0.8	0.01	0.92136	0.92136	0.92136	-0.0400902	0.406099
chr11:47355320:C:T	ENSG00000066336	LOFTEE-HC;SpliceAI-0.8;AlphaMissense-0.564	0.0001	0.820168	0.820168	0.820168	-0.0401744	0.176723
chr11:47355320:C:T	ENSG00000066336	LOFTEE-HC;SpliceAI-0.8;AlphaMissense-0.564	0.001	0.0821929	0.102492	0.0606131	0.133956	0.0820359
chr11:47355320:C:T	ENSG00000066336	LOFTEE-HC;SpliceAI-0.8;AlphaMissense-0.564	0.01	0.0821929	0.102492	0.0606131	0.133956	0.0820359
chr11:47355320:C:T	ENSG00000066336	Cauchy		0.482599	0.58646	0.313389
chr11:47355323:G:T	ENSG00000066336	AlphaMissense-0.564	0.0001	0.837756	0.837756	0.837756	-0.0401527	0.196093
chr11:47355323:G:T	ENSG00000066336	AlphaMissense-0.564	0.001	0.0763147	0.0915646	0.0579544	0.141308	0.0837531
chr11:47355323:G:T	ENSG00000066336	AlphaMissense-0.564	0.01	0.0763147	0.0915646	0.0579544	0.141308	0.0837531
chr11:47355323:G:T	ENSG00000066336	LOFTEE-HC;SpliceAI-0.8	0.0001	0.92136	0.92136	0.92136	-0.0400902	0.406099
chr11:47355323:G:T	ENSG00000066336	LOFTEE-HC;SpliceAI-0.8	0.001	0.92136	0.92136	0.92136	-0.0400902	0.406099
chr11:47355323:G:T	ENSG00000066336	LOFTEE-HC;SpliceAI-0.8	0.01	0.92136	0.92136	0.92136	-0.0400902	0.406099
chr11:47355323:G:T	ENSG00000066336	LOFTEE-HC;SpliceAI-0.8;AlphaMissense-0.564	0.0001	0.820168	0.820168	0.820168	-0.0401744	0.176723
chr11:47355323:G:T	ENSG00000066336	LOFTEE-HC;SpliceAI-0.8;AlphaMissense-0.564	0.001	0.0821929	0.102492	0.0606131	0.133956	0.0820359
chr11:47355323:G:T	ENSG00000066336	LOFTEE-HC;SpliceAI-0.8;AlphaMissense-0.564	0.01	0.0821929	0.102492	0.0606131	0.133956	0.0820359
chr11:47355323:G:T	ENSG00000066336	Cauchy		0.482599	0.58646	0.313389
chr11:47355332:G:A	ENSG00000066336	AlphaMissense-0.564	0.0001	0.837756	0.837756	0.837756	-0.0401527	0.196093
chr11:47355332:G:A	ENSG00000066336	AlphaMissense-0.564	0.001	0.0763147	0.0915646	0.0579544	0.141308	0.0837531
chr11:47355332:G:A	ENSG00000066336	AlphaMissense-0.564	0.01	0.0763147	0.0915646	0.0579544	0.141308	0.0837531
chr11:47355332:G:A	ENSG00000066336	LOFTEE-HC;SpliceAI-0.8	0.0001	0.92136	0.92136	0.92136	-0.0400902	0.406099
chr11:47355332:G:A	ENSG00000066336	LOFTEE-HC;SpliceAI-0.8	0.001	0.92136	0.92136	0.92136	-0.0400902	0.406099
chr11:47355332:G:A	ENSG00000066336	LOFTEE-HC;SpliceAI-0.8	0.01	0.92136	0.92136	0.92136	-0.0400902	0.406099
chr11:47355332:G:A	ENSG00000066336	LOFTEE-HC;SpliceAI-0.8;AlphaMissense-0.564	0.0001	0.820168	0.820168	0.820168	-0.0401744	0.176723
chr11:47355332:G:A	ENSG00000066336	LOFTEE-HC;SpliceAI-0.8;AlphaMissense-0.564	0.001	0.0821929	0.102492	0.0606131	0.133956	0.0820359
chr11:47355332:G:A	ENSG00000066336	LOFTEE-HC;SpliceAI-0.8;AlphaMissense-0.564	0.01	0.0821929	0.102492	0.0606131	0.133956	0.0820359
chr11:47355332:G:A	ENSG00000066336	Cauchy		0.482599	0.58646	0.313389
chr11:47355344:C:G	ENSG00000066336	AlphaMissense-0.564	0.0001	0.837756	0.837756	0.837756	-0.0401527	0.196093
chr11:47355344:C:G	ENSG00000066336	AlphaMissense-0.564	0.001	0.0763147	0.0915646	0.0579544	0.141308	0.0837531
chr11:47355344:C:G	ENSG00000066336	AlphaMissense-0.564	0.01	0.0763147	0.0915646	0.0579544	0.141308	0.0837531
chr11:47355344:C:G	ENSG00000066336	LOFTEE-HC;SpliceAI-0.8	0.0001	0.92136	0.92136	0.92136	-0.0400902	0.406099
chr11:47355344:C:G	ENSG00000066336	LOFTEE-HC;SpliceAI-0.8	0.001	0.92136	0.92136	0.92136	-0.0400902	0.406099
chr11:47355344:C:G	ENSG00000066336	LOFTEE-HC;SpliceAI-0.8	0.01	0.92136	0.92136	0.92136	-0.0400902	0.406099
chr11:47355344:C:G	ENSG00000066336	LOFTEE-HC;SpliceAI-0.8;AlphaMissense-0.564	0.0001	0.820168	0.820168	0.820168	-0.0401744	0.176723
chr11:47355344:C:G	ENSG00000066336	LOFTEE-HC;SpliceAI-0.8;AlphaMissense-0.564	0.001	0.0821929	0.102492	0.0606131	0.133956	0.0820359
chr11:47355344:C:G	ENSG00000066336	LOFTEE-HC;SpliceAI-0.8;AlphaMissense-0.564	0.01	0.0821929	0.102492	0.0606131	0.133956	0.0820359
chr11:47355344:C:G	ENSG00000066336	Cauchy		0.482599	0.58646	0.313389
chr11:47355359:C:T	ENSG00000066336	AlphaMissense-0.564	0.0001	0.837756	0.837756	0.837756	-0.0401527	0.196093
chr11:47355359:C:T	ENSG00000066336	AlphaMissense-0.564	0.001	0.0763147	0.0915646	0.0579544	0.141308	0.0837531
chr11:47355359:C:T	ENSG00000066336	AlphaMissense-0.564	0.01	0.0763147	0.0915646	0.0579544	0.141308	0.0837531
chr11:47355359:C:T	ENSG00000066336	LOFTEE-HC;SpliceAI-0.8	0.0001	0.92136	0.92136	0.92136	-0.0400902	0.406099
chr11:47355359:C:T	ENSG00000066336	LOFTEE-HC;SpliceAI-0.8	0.001	0.92136	0.92136	0.92136	-0.0400902	0.406099
chr11:47355359:C:T	ENSG00000066336	LOFTEE-HC;SpliceAI-0.8	0.01	0.92136	0.92136	0.92136	-0.0400902	0.406099
chr11:47355359:C:T	ENSG00000066336	LOFTEE-HC;SpliceAI-0.8;AlphaMissense-0.564	0.0001	0.820168	0.820168	0.820168	-0.0401744	0.176723
chr11:47355359:C:T	ENSG00000066336	LOFTEE-HC;SpliceAI-0.8;AlphaMissense-0.564	0.001	0.0821929	0.102492	0.0606131	0.133956	0.0820359
chr11:47355359:C:T	ENSG00000066336	LOFTEE-HC;SpliceAI-0.8;AlphaMissense-0.564	0.01	0.0821929	0.102492	0.0606131	0.133956	0.0820359
chr11:47355359:C:T	ENSG00000066336	Cauchy		0.482599	0.58646	0.313389
chr11:47355365:G:A	ENSG00000066336	AlphaMissense-0.564	0.0001	0.837756	0.837756	0.837756	-0.0401527	0.196093
chr11:47355365:G:A	ENSG00000066336	AlphaMissense-0.564	0.001	0.0763147	0.0915646	0.0579544	0.141308	0.0837531
chr11:47355365:G:A	ENSG00000066336	AlphaMissense-0.564	0.01	0.0763147	0.0915646	0.0579544	0.141308	0.0837531
chr11:47355365:G:A	ENSG00000066336	LOFTEE-HC;SpliceAI-0.8	0.0001	0.92136	0.92136	0.92136	-0.0400902	0.406099
chr11:47355365:G:A	ENSG00000066336	LOFTEE-HC;SpliceAI-0.8	0.001	0.92136	0.92136	0.92136	-0.0400902	0.406099
chr11:47355365:G:A	ENSG00000066336	LOFTEE-HC;SpliceAI-0.8	0.01	0.92136	0.92136	0.92136	-0.0400902	0.406099
chr11:47355365:G:A	ENSG00000066336	LOFTEE-HC;SpliceAI-0.8;AlphaMissense-0.564	0.0001	0.820168	0.820168	0.820168	-0.0401744	0.176723
chr11:47355365:G:A	ENSG00000066336	LOFTEE-HC;SpliceAI-0.8;AlphaMissense-0.564	0.001	0.0821929	0.102492	0.0606131	0.133956	0.0820359
chr11:47355365:G:A	ENSG00000066336	LOFTEE-HC;SpliceAI-0.8;AlphaMissense-0.564	0.01	0.0821929	0.102492	0.0606131	0.133956	0.0820359
chr11:47355365:G:A	ENSG00000066336	Cauchy		0.482599	0.58646	0.313389
chr11:47355374:C:T	ENSG00000066336	AlphaMissense-0.564	0.0001	0.837756	0.837756	0.837756	-0.0401527	0.196093
chr11:47355374:C:T	ENSG00000066336	AlphaMissense-0.564	0.001	0.0763147	0.0915646	0.0579544	0.141308	0.0837531
chr11:47355374:C:T	ENSG00000066336	AlphaMissense-0.564	0.01	0.0763147	0.0915646	0.0579544	0.141308	0.0837531
chr11:47355374:C:T	ENSG00000066336	LOFTEE-HC;SpliceAI-0.8	0.0001	0.92136	0.92136	0.92136	-0.0400902	0.406099
chr11:47355374:C:T	ENSG00000066336	LOFTEE-HC;SpliceAI-0.8	0.001	0.92136	0.92136	0.92136	-0.0400902	0.406099
chr11:47355374:C:T	ENSG00000066336	LOFTEE-HC;SpliceAI-0.8	0.01	0.92136	0.92136	0.92136	-0.0400902	0.406099
chr11:47355374:C:T	ENSG00000066336	LOFTEE-HC;SpliceAI-0.8;AlphaMissense-0.564	0.0001	0.820168	0.820168	0.820168	-0.0401744	0.176723
chr11:47355374:C:T	ENSG00000066336	LOFTEE-HC;SpliceAI-0.8;AlphaMissense-0.564	0.001	0.0821929	0.102492	0.0606131	0.133956	0.0820359
chr11:47355374:C:T	ENSG00000066336	LOFTEE-HC;SpliceAI-0.8;AlphaMissense-0.564	0.01	0.0821929	0.102492	0.0606131	0.133956	0.0820359
chr11:47355374:C:T	ENSG00000066336	Cauchy		0.482599	0.58646	0.313389
chr11:47355376:T:C	ENSG00000066336	AlphaMissense-0.564	0.0001	0.840739	0.840739	0.840739	-0.04015	0.199803
chr11:47355376:T:C	ENSG00000066336	AlphaMissense-0.564	0.001	0.0753791	0.0898637	0.0575686	0.142536	0.0840365
chr11:47355376:T:C	ENSG00000066336	AlphaMissense-0.564	0.01	0.0753791	0.0898637	0.0575686	0.142536	0.0840365
chr11:47355376:T:C	ENSG00000066336	LOFTEE-HC;SpliceAI-0.8	0.0001	0.92136	0.92136	0.92136	-0.0400902	0.406099
chr11:47355376:T:C	ENSG00000066336	LOFTEE-HC;SpliceAI-0.8	0.001	0.92136	0.92136	0.92136	-0.0400902	0.406099
chr11:47355376:T:C	ENSG00000066336	LOFTEE-HC;SpliceAI-0.8	0.01	0.92136	0.92136	0.92136	-0.0400902	0.406099
chr11:47355376:T:C	ENSG00000066336	LOFTEE-HC;SpliceAI-0.8;AlphaMissense-0.564	0.0001	0.822837	0.822837	0.822837	-0.0401714	0.179419
chr11:47355376:T:C	ENSG00000066336	LOFTEE-HC;SpliceAI-0.8;AlphaMissense-0.564	0.001	0.0812216	0.100731	0.0601619	0.135083	0.0823016
chr11:47355376:T:C	ENSG00000066336	LOFTEE-HC;SpliceAI-0.8;AlphaMissense-0.564	0.01	0.0812216	0.100731	0.0601619	0.135083	0.0823016
chr11:47355376:T:C	ENSG00000066336	Cauchy		0.478001	0.580592	0.311325
chr11:47355376:T:G	ENSG00000066336	AlphaMissense-0.564	0.0001	0.837756	0.837756	0.837756	-0.0401527	0.196093
chr11:47355376:T:G	ENSG00000066336	AlphaMissense-0.564	0.001	0.837756	0.837756	0.837756	-0.0401527	0.196093
chr11:47355376:T:G	ENSG00000066336	AlphaMissense-0.564	0.01	0.837756	0.837756	0.837756	-0.0401527	0.196093
chr11:47355376:T:G	ENSG00000066336	LOFTEE-HC;SpliceAI-0.8	0.0001	0.92136	0.92136	0.92136	-0.0400902	0.406099
chr11:47355376:T:G	ENSG00000066336	LOFTEE-HC;SpliceAI-0.8	0.001	0.92136	0.92136	0.92136	-0.0400902	0.406099
chr11:47355376:T:G	ENSG00000066336	LOFTEE-HC;SpliceAI-0.8	0.01	0.92136	0.92136	0.92136	-0.0400902	0.406099
chr11:47355376:T:G	ENSG00000066336	LOFTEE-HC;SpliceAI-0.8;AlphaMissense-0.564	0.0001	0.820168	0.820168	0.820168	-0.0401744	0.176723
chr11:47355376:T:G	ENSG00000066336	LOFTEE-HC;SpliceAI-0.8;AlphaMissense-0.564	0.001	0.820168	0.820168	0.820168	-0.0401744	0.176723
chr11:47355376:T:G	ENSG00000066336	LOFTEE-HC;SpliceAI-0.8;AlphaMissense-0.564	0.01	0.820168	0.820168	0.820168	-0.0401744	0.176723
chr11:47355376:T:G	ENSG00000066336	Cauchy		0.876368	0.876368	0.876368
chr11:47355388:C:T	ENSG00000066336	AlphaMissense-0.564	0.0001	0.842393	0.842393	0.842393	-0.0401479	0.201917
chr11:47355388:C:T	ENSG00000066336	AlphaMissense-0.564	0.001	0.0748831	0.0889398	0.057362	0.143212	0.0841922
chr11:47355388:C:T	ENSG00000066336	AlphaMissense-0.564	0.01	0.0748831	0.0889398	0.057362	0.143212	0.0841922
chr11:47355388:C:T	ENSG00000066336	LOFTEE-HC;SpliceAI-0.8	0.0001	0.92136	0.92136	0.92136	-0.0400902	0.406099
chr11:47355388:C:T	ENSG00000066336	LOFTEE-HC;SpliceAI-0.8	0.001	0.92136	0.92136	0.92136	-0.0400902	0.406099
chr11:47355388:C:T	ENSG00000066336	LOFTEE-HC;SpliceAI-0.8	0.01	0.92136	0.92136	0.92136	-0.0400902	0.406099
chr11:47355388:C:T	ENSG00000066336	LOFTEE-HC;SpliceAI-0.8;AlphaMissense-0.564	0.0001	0.824313	0.824313	0.824313	-0.0401699	0.180944
chr11:47355388:C:T	ENSG00000066336	LOFTEE-HC;SpliceAI-0.8;AlphaMissense-0.564	0.001	0.0807208	0.0997732	0.0599203	0.135705	0.0824478
chr11:47355388:C:T	ENSG00000066336	LOFTEE-HC;SpliceAI-0.8;AlphaMissense-0.564	0.01	0.0807208	0.0997732	0.0599203	0.135705	0.0824478
chr11:47355388:C:T	ENSG00000066336	Cauchy		0.475639	0.57731	0.310259
chr11:47355389:C:T	ENSG00000066336	AlphaMissense-0.564	0.0001	0.837756	0.837756	0.837756	-0.0401527	0.196093
chr11:47355389:C:T	ENSG00000066336	AlphaMissense-0.564	0.001	0.0763147	0.0915646	0.0579544	0.141308	0.0837531
chr11:47355389:C:T	ENSG00000066336	AlphaMissense-0.564	0.01	0.0763147	0.0915646	0.0579544	0.141308	0.0837531
chr11:47355389:C:T	ENSG00000066336	LOFTEE-HC;SpliceAI-0.8	0.0001	0.92136	0.92136	0.92136	-0.0400902	0.406099
chr11:47355389:C:T	ENSG00000066336	LOFTEE-HC;SpliceAI-0.8	0.001	0.92136	0.92136	0.92136	-0.0400902	0.406099
chr11:47355389:C:T	ENSG00000066336	LOFTEE-HC;SpliceAI-0.8	0.01	0.92136	0.92136	0.92136	-0.0400902	0.406099
chr11:47355389:C:T	ENSG00000066336	LOFTEE-HC;SpliceAI-0.8;AlphaMissense-0.564	0.0001	0.820168	0.820168	0.820168	-0.0401744	0.176723
chr11:47355389:C:T	ENSG00000066336	LOFTEE-HC;SpliceAI-0.8;AlphaMissense-0.564	0.001	0.0821929	0.102492	0.0606131	0.133956	0.0820359
chr11:47355389:C:T	ENSG00000066336	LOFTEE-HC;SpliceAI-0.8;AlphaMissense-0.564	0.01	0.0821929	0.102492	0.0606131	0.133956	0.0820359
chr11:47355389:C:T	ENSG00000066336	Cauchy		0.482599	0.58646	0.313389
chr11:47355392:C:G	ENSG00000066336	AlphaMissense-0.564	0.0001	0.837756	0.837756	0.837756	-0.0401527	0.196093
chr11:47355392:C:G	ENSG00000066336	AlphaMissense-0.564	0.001	0.0763147	0.0915646	0.0579544	0.141308	0.0837531
chr11:47355392:C:G	ENSG00000066336	AlphaMissense-0.564	0.01	0.0763147	0.0915646	0.0579544	0.141308	0.0837531
chr11:47355392:C:G	ENSG00000066336	LOFTEE-HC;SpliceAI-0.8	0.0001	0.92136	0.92136	0.92136	-0.0400902	0.406099
chr11:47355392:C:G	ENSG00000066336	LOFTEE-HC;SpliceAI-0.8	0.001	0.92136	0.92136	0.92136	-0.0400902	0.406099
chr11:47355392:C:G	ENSG00000066336	LOFTEE-HC;SpliceAI-0.8	0.01	0.92136	0.92136	0.92136	-0.0400902	0.406099
chr11:47355392:C:G	ENSG00000066336	LOFTEE-HC;SpliceAI-0.8;AlphaMissense-0.564	0.0001	0.820168	0.820168	0.820168	-0.0401744	0.176723
chr11:47355392:C:G	ENSG00000066336	LOFTEE-HC;SpliceAI-0.8;AlphaMissense-0.564	0.001	0.0821929	0.102492	0.0606131	0.133956	0.0820359
chr11:47355392:C:G	ENSG00000066336	LOFTEE-HC;SpliceAI-0.8;AlphaMissense-0.564	0.01	0.0821929	0.102492	0.0606131	0.133956	0.0820359
chr11:47355392:C:G	ENSG00000066336	Cauchy		0.482599	0.58646	0.313389
chr11:47355398:G:T	ENSG00000066336	AlphaMissense-0.564	0.0001	0.837756	0.837756	0.837756	-0.0401527	0.196093
chr11:47355398:G:T	ENSG00000066336	AlphaMissense-0.564	0.001	0.0763147	0.0915646	0.0579544	0.141308	0.0837531
chr11:47355398:G:T	ENSG00000066336	AlphaMissense-0.564	0.01	0.0763147	0.0915646	0.0579544	0.141308	0.0837531
chr11:47355398:G:T	ENSG00000066336	LOFTEE-HC;SpliceAI-0.8	0.0001	0.92136	0.92136	0.92136	-0.0400902	0.406099
chr11:47355398:G:T	ENSG00000066336	LOFTEE-HC;SpliceAI-0.8	0.001	0.92136	0.92136	0.92136	-0.0400902	0.406099
chr11:47355398:G:T	ENSG00000066336	LOFTEE-HC;SpliceAI-0.8	0.01	0.92136	0.92136	0.92136	-0.0400902	0.406099
chr11:47355398:G:T	ENSG00000066336	LOFTEE-HC;SpliceAI-0.8;AlphaMissense-0.564	0.0001	0.820168	0.820168	0.820168	-0.0401744	0.176723
chr11:47355398:G:T	ENSG00000066336	LOFTEE-HC;SpliceAI-0.8;AlphaMissense-0.564	0.001	0.0821929	0.102492	0.0606131	0.133956	0.0820359
chr11:47355398:G:T	ENSG00000066336	LOFTEE-HC;SpliceAI-0.8;AlphaMissense-0.564	0.01	0.0821929	0.102492	0.0606131	0.133956	0.0820359
chr11:47355398:G:T	ENSG00000066336	Cauchy		0.482599	0.58646	0.313389
chr11:47355401:C:A	ENSG00000066336	AlphaMissense-0.564	0.0001	0.840778	0.840778	0.840778	-0.0401496	0.19985
chr11:47355401:C:A	ENSG00000066336	AlphaMissense-0.564	0.001	0.0753676	0.0898422	0.0575639	0.142551	0.0840399
chr11:47355401:C:A	ENSG00000066336	AlphaMissense-0.564	0.01	0.0753676	0.0898422	0.0575639	0.142551	0.0840399
chr11:47355401:C:A	ENSG00000066336	LOFTEE-HC;SpliceAI-0.8	0.0001	0.92136	0.92136	0.92136	-0.0400902	0.406099
chr11:47355401:C:A	ENSG00000066336	LOFTEE-HC;SpliceAI-0.8	0.001	0.92136	0.92136	0.92136	-0.0400902	0.406099
chr11:47355401:C:A	ENSG00000066336	LOFTEE-HC;SpliceAI-0.8	0.01	0.92136	0.92136	0.92136	-0.0400902	0.406099
chr11:47355401:C:A	ENSG00000066336	LOFTEE-HC;SpliceAI-0.8;AlphaMissense-0.564	0.0001	0.822871	0.822871	0.822871	-0.0401714	0.179454
chr11:47355401:C:A	ENSG00000066336	LOFTEE-HC;SpliceAI-0.8;AlphaMissense-0.564	0.001	0.0812128	0.100709	0.0601563	0.135097	0.0823049
chr11:47355401:C:A	ENSG00000066336	LOFTEE-HC;SpliceAI-0.8;AlphaMissense-0.564	0.01	0.0812128	0.100709	0.0601563	0.135097	0.0823049
chr11:47355401:C:A	ENSG00000066336	Cauchy		0.477956	0.580516	0.3113
chr11:47355408:T:C	ENSG00000066336	AlphaMissense-0.564	0.0001	0.84311	0.84311	0.84311	-0.040146	0.202843
chr11:47355408:T:C	ENSG00000066336	AlphaMissense-0.564	0.001	0.0746677	0.088545	0.0572745	0.143504	0.0842591
chr11:47355408:T:C	ENSG00000066336	AlphaMissense-0.564	0.01	0.0746677	0.088545	0.0572745	0.143504	0.0842591
chr11:47355408:T:C	ENSG00000066336	LOFTEE-HC;SpliceAI-0.8	0.0001	0.92136	0.92136	0.92136	-0.0400902	0.406099
chr11:47355408:T:C	ENSG00000066336	LOFTEE-HC;SpliceAI-0.8	0.001	0.92136	0.92136	0.92136	-0.0400902	0.406099
chr11:47355408:T:C	ENSG00000066336	LOFTEE-HC;SpliceAI-0.8	0.01	0.92136	0.92136	0.92136	-0.0400902	0.406099
chr11:47355408:T:C	ENSG00000066336	LOFTEE-HC;SpliceAI-0.8;AlphaMissense-0.564	0.0001	0.824952	0.824952	0.824952	-0.0401678	0.181606
chr11:47355408:T:C	ENSG00000066336	LOFTEE-HC;SpliceAI-0.8;AlphaMissense-0.564	0.001	0.0805	0.0993649	0.0598184	0.135972	0.0825102
chr11:47355408:T:C	ENSG00000066336	LOFTEE-HC;SpliceAI-0.8;AlphaMissense-0.564	0.01	0.0805	0.0993649	0.0598184	0.135972	0.0825102
chr11:47355408:T:C	ENSG00000066336	Cauchy		0.474593	0.575892	0.309821
chr11:47355410:C:T	ENSG00000066336	AlphaMissense-0.564	0.0001	0.837756	0.837756	0.837756	-0.0401527	0.196093
chr11:47355410:C:T	ENSG00000066336	AlphaMissense-0.564	0.001	0.0763147	0.0915646	0.0579544	0.141308	0.0837531
chr11:47355410:C:T	ENSG00000066336	AlphaMissense-0.564	0.01	0.0763147	0.0915646	0.0579544	0.141308	0.0837531
chr11:47355410:C:T	ENSG00000066336	LOFTEE-HC;SpliceAI-0.8	0.0001	0.92136	0.92136	0.92136	-0.0400902	0.406099
chr11:47355410:C:T	ENSG00000066336	LOFTEE-HC;SpliceAI-0.8	0.001	0.92136	0.92136	0.92136	-0.0400902	0.406099
chr11:47355410:C:T	ENSG00000066336	LOFTEE-HC;SpliceAI-0.8	0.01	0.92136	0.92136	0.92136	-0.0400902	0.406099
chr11:47355410:C:T	ENSG00000066336	LOFTEE-HC;SpliceAI-0.8;AlphaMissense-0.564	0.0001	0.820168	0.820168	0.820168	-0.0401744	0.176723
chr11:47355410:C:T	ENSG00000066336	LOFTEE-HC;SpliceAI-0.8;AlphaMissense-0.564	0.001	0.0821929	0.102492	0.0606131	0.133956	0.0820359
chr11:47355410:C:T	ENSG00000066336	LOFTEE-HC;SpliceAI-0.8;AlphaMissense-0.564	0.01	0.0821929	0.102492	0.0606131	0.133956	0.0820359
chr11:47355410:C:T	ENSG00000066336	Cauchy		0.482599	0.58646	0.313389
chr11:47355415:G:C	ENSG00000066336	AlphaMissense-0.564	0.0001	0.842414	0.842414	0.842414	-0.0401483	0.201947
chr11:47355415:G:C	ENSG00000066336	AlphaMissense-0.564	0.001	0.0748779	0.0889262	0.0573592	0.143222	0.0841941
chr11:47355415:G:C	ENSG00000066336	AlphaMissense-0.564	0.01	0.0748779	0.0889262	0.0573592	0.143222	0.0841941
chr11:47355415:G:C	ENSG00000066336	LOFTEE-HC;SpliceAI-0.8	0.0001	0.92136	0.92136	0.92136	-0.0400902	0.406099
chr11:47355415:G:C	ENSG00000066336	LOFTEE-HC;SpliceAI-0.8	0.001	0.92136	0.92136	0.92136	-0.0400902	0.406099
chr11:47355415:G:C	ENSG00000066336	LOFTEE-HC;SpliceAI-0.8	0.01	0.92136	0.92136	0.92136	-0.0400902	0.406099
chr11:47355415:G:C	ENSG00000066336	LOFTEE-HC;SpliceAI-0.8;AlphaMissense-0.564	0.0001	0.824331	0.824331	0.824331	-0.0401706	0.180966
chr11:47355415:G:C	ENSG00000066336	LOFTEE-HC;SpliceAI-0.8;AlphaMissense-0.564	0.001	0.0807112	0.0997588	0.0599168	0.135714	0.0824496
chr11:47355415:G:C	ENSG00000066336	LOFTEE-HC;SpliceAI-0.8;AlphaMissense-0.564	0.01	0.0807112	0.0997588	0.0599168	0.135714	0.0824496
chr11:47355415:G:C	ENSG00000066336	Cauchy		0.475601	0.577257	0.310243
chr11:47355419:C:T	ENSG00000066336	AlphaMissense-0.564	0.0001	0.837756	0.837756	0.837756	-0.0401527	0.196093
chr11:47355419:C:T	ENSG00000066336	AlphaMissense-0.564	0.001	0.0763147	0.0915646	0.0579544	0.141308	0.0837531
chr11:47355419:C:T	ENSG00000066336	AlphaMissense-0.564	0.01	0.0763147	0.0915646	0.0579544	0.141308	0.0837531
chr11:47355419:C:T	ENSG00000066336	LOFTEE-HC;SpliceAI-0.8	0.0001	0.92136	0.92136	0.92136	-0.0400902	0.406099
chr11:47355419:C:T	ENSG00000066336	LOFTEE-HC;SpliceAI-0.8	0.001	0.92136	0.92136	0.92136	-0.0400902	0.406099
chr11:47355419:C:T	ENSG00000066336	LOFTEE-HC;SpliceAI-0.8	0.01	0.92136	0.92136	0.92136	-0.0400902	0.406099
chr11:47355419:C:T	ENSG00000066336	LOFTEE-HC;SpliceAI-0.8;AlphaMissense-0.564	0.0001	0.820168	0.820168	0.820168	-0.0401744	0.176723
chr11:47355419:C:T	ENSG00000066336	LOFTEE-HC;SpliceAI-0.8;AlphaMissense-0.564	0.001	0.0821929	0.102492	0.0606131	0.133956	0.0820359
chr11:47355419:C:T	ENSG00000066336	LOFTEE-HC;SpliceAI-0.8;AlphaMissense-0.564	0.01	0.0821929	0.102492	0.0606131	0.133956	0.0820359
chr11:47355419:C:T	ENSG00000066336	Cauchy		0.482599	0.58646	0.313389
chr11:47355425:G:A	ENSG00000066336	AlphaMissense-0.564	0.0001	0.837756	0.837756	0.837756	-0.0401527	0.196093
chr11:47355425:G:A	ENSG00000066336	AlphaMissense-0.564	0.001	0.0763147	0.0915646	0.0579544	0.141308	0.0837531
chr11:47355425:G:A	ENSG00000066336	AlphaMissense-0.564	0.01	0.0763147	0.0915646	0.0579544	0.141308	0.0837531
chr11:47355425:G:A	ENSG00000066336	LOFTEE-HC;SpliceAI-0.8	0.0001	0.92136	0.92136	0.92136	-0.0400902	0.406099
chr11:47355425:G:A	ENSG00000066336	LOFTEE-HC;SpliceAI-0.8	0.001	0.92136	0.92136	0.92136	-0.0400902	0.406099
chr11:47355425:G:A	ENSG00000066336	LOFTEE-HC;SpliceAI-0.8	0.01	0.92136	0.92136	0.92136	-0.0400902	0.406099
chr11:47355425:G:A	ENSG00000066336	LOFTEE-HC;SpliceAI-0.8;AlphaMissense-0.564	0.0001	0.820168	0.820168	0.820168	-0.0401744	0.176723
chr11:47355425:G:A	ENSG00000066336	LOFTEE-HC;SpliceAI-0.8;AlphaMissense-0.564	0.001	0.0821929	0.102492	0.0606131	0.133956	0.0820359
chr11:47355425:G:A	ENSG00000066336	LOFTEE-HC;SpliceAI-0.8;AlphaMissense-0.564	0.01	0.0821929	0.102492	0.0606131	0.133956	0.0820359
chr11:47355425:G:A	ENSG00000066336	Cauchy		0.482599	0.58646	0.313389
chr11:47355430:T:C	ENSG00000066336	AlphaMissense-0.564	0.0001	0.83917	0.83917	0.83917	-0.0401503	0.197828
chr11:47355430:T:C	ENSG00000066336	AlphaMissense-0.564	0.001	0.0758579	0.0907552	0.0577701	0.141889	0.0838874
chr11:47355430:T:C	ENSG00000066336	AlphaMissense-0.564	0.01	0.0758579	0.0907552	0.0577701	0.141889	0.0838874
chr11:47355430:T:C	ENSG00000066336	LOFTEE-HC;SpliceAI-0.8	0.0001	0.92136	0.92136	0.92136	-0.0400902	0.406099
chr11:47355430:T:C	ENSG00000066336	LOFTEE-HC;SpliceAI-0.8	0.001	0.92136	0.92136	0.92136	-0.0400902	0.406099
chr11:47355430:T:C	ENSG00000066336	LOFTEE-HC;SpliceAI-0.8	0.01	0.92136	0.92136	0.92136	-0.0400902	0.406099
chr11:47355430:T:C	ENSG00000066336	LOFTEE-HC;SpliceAI-0.8;AlphaMissense-0.564	0.0001	0.821433	0.821433	0.821433	-0.040172	0.177987
chr11:47355430:T:C	ENSG00000066336	LOFTEE-HC;SpliceAI-0.8;AlphaMissense-0.564	0.001	0.0817408	0.101655	0.0603975	0.134489	0.0821617
chr11:47355430:T:C	ENSG00000066336	LOFTEE-HC;SpliceAI-0.8;AlphaMissense-0.564	0.01	0.0817408	0.101655	0.0603975	0.134489	0.0821617
chr11:47355430:T:C	ENSG00000066336	Cauchy		0.480406	0.583699	0.312394
chr11:47355431:G:C	ENSG00000066336	AlphaMissense-0.564	0.0001	0.837756	0.837756	0.837756	-0.0401527	0.196093
chr11:47355431:G:C	ENSG00000066336	AlphaMissense-0.564	0.001	0.0763147	0.0915646	0.0579544	0.141308	0.0837531
chr11:47355431:G:C	ENSG00000066336	AlphaMissense-0.564	0.01	0.0763147	0.0915646	0.0579544	0.141308	0.0837531
chr11:47355431:G:C	ENSG00000066336	LOFTEE-HC;SpliceAI-0.8	0.0001	0.92136	0.92136	0.92136	-0.0400902	0.406099
chr11:47355431:G:C	ENSG00000066336	LOFTEE-HC;SpliceAI-0.8	0.001	0.92136	0.92136	0.92136	-0.0400902	0.406099
chr11:47355431:G:C	ENSG00000066336	LOFTEE-HC;SpliceAI-0.8	0.01	0.92136	0.92136	0.92136	-0.0400902	0.406099
chr11:47355431:G:C	ENSG00000066336	LOFTEE-HC;SpliceAI-0.8;AlphaMissense-0.564	0.0001	0.820168	0.820168	0.820168	-0.0401744	0.176723
chr11:47355431:G:C	ENSG00000066336	LOFTEE-HC;SpliceAI-0.8;AlphaMissense-0.564	0.001	0.0821929	0.102492	0.0606131	0.133956	0.0820359
chr11:47355431:G:C	ENSG00000066336	LOFTEE-HC;SpliceAI-0.8;AlphaMissense-0.564	0.01	0.0821929	0.102492	0.0606131	0.133956	0.0820359
chr11:47355431:G:C	ENSG00000066336	Cauchy		0.482599	0.58646	0.313389
chr11:47355458:C:T	ENSG00000066336	AlphaMissense-0.564	0.0001	0.837756	0.837756	0.837756	-0.0401527	0.196093
chr11:47355458:C:T	ENSG00000066336	AlphaMissense-0.564	0.001	0.0763147	0.0915646	0.0579544	0.141308	0.0837531
chr11:47355458:C:T	ENSG00000066336	AlphaMissense-0.564	0.01	0.0763147	0.0915646	0.0579544	0.141308	0.0837531
chr11:47355458:C:T	ENSG00000066336	LOFTEE-HC;SpliceAI-0.8	0.0001	0.92136	0.92136	0.92136	-0.0400902	0.406099
chr11:47355458:C:T	ENSG00000066336	LOFTEE-HC;SpliceAI-0.8	0.001	0.92136	0.92136	0.92136	-0.0400902	0.406099
chr11:47355458:C:T	ENSG00000066336	LOFTEE-HC;SpliceAI-0.8	0.01	0.92136	0.92136	0.92136	-0.0400902	0.406099
chr11:47355458:C:T	ENSG00000066336	LOFTEE-HC;SpliceAI-0.8;AlphaMissense-0.564	0.0001	0.820168	0.820168	0.820168	-0.0401744	0.176723
chr11:47355458:C:T	ENSG00000066336	LOFTEE-HC;SpliceAI-0.8;AlphaMissense-0.564	0.001	0.0821929	0.102492	0.0606131	0.133956	0.0820359
chr11:47355458:C:T	ENSG00000066336	LOFTEE-HC;SpliceAI-0.8;AlphaMissense-0.564	0.01	0.0821929	0.102492	0.0606131	0.133956	0.0820359
chr11:47355458:C:T	ENSG00000066336	Cauchy		0.482599	0.58646	0.313389
chr11:47355472:A:G	ENSG00000066336	AlphaMissense-0.564	0.0001	0.841345	0.841345	0.841345	-0.0401493	0.200572
chr11:47355472:A:G	ENSG00000066336	AlphaMissense-0.564	0.001	0.0752023	0.0895239	0.0574924	0.142784	0.0840937
chr11:47355472:A:G	ENSG00000066336	AlphaMissense-0.564	0.01	0.0752023	0.0895239	0.0574924	0.142784	0.0840937
chr11:47355472:A:G	ENSG00000066336	LOFTEE-HC;SpliceAI-0.8	0.0001	0.92136	0.92136	0.92136	-0.0400902	0.406099
chr11:47355472:A:G	ENSG00000066336	LOFTEE-HC;SpliceAI-0.8	0.001	0.92136	0.92136	0.92136	-0.0400902	0.406099
chr11:47355472:A:G	ENSG00000066336	LOFTEE-HC;SpliceAI-0.8	0.01	0.92136	0.92136	0.92136	-0.0400902	0.406099
chr11:47355472:A:G	ENSG00000066336	LOFTEE-HC;SpliceAI-0.8;AlphaMissense-0.564	0.0001	0.823377	0.823377	0.823377	-0.0401712	0.179976
chr11:47355472:A:G	ENSG00000066336	LOFTEE-HC;SpliceAI-0.8;AlphaMissense-0.564	0.001	0.0810479	0.100379	0.0600725	0.135312	0.0823554
chr11:47355472:A:G	ENSG00000066336	LOFTEE-HC;SpliceAI-0.8;AlphaMissense-0.564	0.01	0.0810479	0.100379	0.0600725	0.135312	0.0823554
chr11:47355472:A:G	ENSG00000066336	Cauchy		0.477191	0.579392	0.310927
chr11:47355475:T:G	ENSG00000066336	AlphaMissense-0.564	0.0001	0.839832	0.839832	0.839832	-0.0401503	0.198658
chr11:47355475:T:G	ENSG00000066336	AlphaMissense-0.564	0.001	0.0756537	0.0903768	0.0576844	0.142163	0.0839503
chr11:47355475:T:G	ENSG00000066336	AlphaMissense-0.564	0.01	0.0756537	0.0903768	0.0576844	0.142163	0.0839503
chr11:47355475:T:G	ENSG00000066336	LOFTEE-HC;SpliceAI-0.8	0.0001	0.92136	0.92136	0.92136	-0.0400902	0.406099
chr11:47355475:T:G	ENSG00000066336	LOFTEE-HC;SpliceAI-0.8	0.001	0.92136	0.92136	0.92136	-0.0400902	0.406099
chr11:47355475:T:G	ENSG00000066336	LOFTEE-HC;SpliceAI-0.8	0.01	0.92136	0.92136	0.92136	-0.0400902	0.406099
chr11:47355475:T:G	ENSG00000066336	LOFTEE-HC;SpliceAI-0.8;AlphaMissense-0.564	0.0001	0.822026	0.822026	0.822026	-0.0401719	0.17859
chr11:47355475:T:G	ENSG00000066336	LOFTEE-HC;SpliceAI-0.8;AlphaMissense-0.564	0.001	0.0815245	0.101263	0.0602973	0.13474	0.0822208
chr11:47355475:T:G	ENSG00000066336	LOFTEE-HC;SpliceAI-0.8;AlphaMissense-0.564	0.01	0.0815245	0.101263	0.0602973	0.13474	0.0822208
chr11:47355475:T:G	ENSG00000066336	Cauchy		0.479395	0.582387	0.311936
chr11:47355482:C:T	ENSG00000066336	AlphaMissense-0.564	0.0001	0.837756	0.837756	0.837756	-0.0401527	0.196093
chr11:47355482:C:T	ENSG00000066336	AlphaMissense-0.564	0.001	0.0763147	0.0915646	0.0579544	0.141308	0.0837531
chr11:47355482:C:T	ENSG00000066336	AlphaMissense-0.564	0.01	0.0763147	0.0915646	0.0579544	0.141308	0.0837531
chr11:47355482:C:T	ENSG00000066336	LOFTEE-HC;SpliceAI-0.8	0.0001	0.92136	0.92136	0.92136	-0.0400902	0.406099
chr11:47355482:C:T	ENSG00000066336	LOFTEE-HC;SpliceAI-0.8	0.001	0.92136	0.92136	0.92136	-0.0400902	0.406099
chr11:47355482:C:T	ENSG00000066336	LOFTEE-HC;SpliceAI-0.8	0.01	0.92136	0.92136	0.92136	-0.0400902	0.406099
chr11:47355482:C:T	ENSG00000066336	LOFTEE-HC;SpliceAI-0.8;AlphaMissense-0.564	0.0001	0.820168	0.820168	0.820168	-0.0401744	0.176723
chr11:47355482:C:T	ENSG00000066336	LOFTEE-HC;SpliceAI-0.8;AlphaMissense-0.564	0.001	0.0821929	0.102492	0.0606131	0.133956	0.0820359
chr11:47355482:C:T	ENSG00000066336	LOFTEE-HC;SpliceAI-0.8;AlphaMissense-0.564	0.01	0.0821929	0.102492	0.0606131	0.133956	0.0820359
chr11:47355482:C:T	ENSG00000066336	Cauchy		0.482599	0.58646	0.313389
chr11:47355487:T:G	ENSG00000066336	AlphaMissense-0.564	0.0001	0.838912	0.838912	0.838912	-0.0401502	0.197507
chr11:47355487:T:G	ENSG00000066336	AlphaMissense-0.564	0.001	0.0759418	0.090903	0.0578037	0.141783	0.0838627
chr11:47355487:T:G	ENSG00000066336	AlphaMissense-0.564	0.01	0.0759418	0.090903	0.0578037	0.141783	0.0838627
chr11:47355487:T:G	ENSG00000066336	LOFTEE-HC;SpliceAI-0.8	0.0001	0.92136	0.92136	0.92136	-0.0400902	0.406099
chr11:47355487:T:G	ENSG00000066336	LOFTEE-HC;SpliceAI-0.8	0.001	0.92136	0.92136	0.92136	-0.0400902	0.406099
chr11:47355487:T:G	ENSG00000066336	LOFTEE-HC;SpliceAI-0.8	0.01	0.92136	0.92136	0.92136	-0.0400902	0.406099
chr11:47355487:T:G	ENSG00000066336	LOFTEE-HC;SpliceAI-0.8;AlphaMissense-0.564	0.0001	0.821203	0.821203	0.821203	-0.0401718	0.177753
chr11:47355487:T:G	ENSG00000066336	LOFTEE-HC;SpliceAI-0.8;AlphaMissense-0.564	0.001	0.081886	0.101808	0.060437	0.134391	0.0821385
chr11:47355487:T:G	ENSG00000066336	LOFTEE-HC;SpliceAI-0.8;AlphaMissense-0.564	0.01	0.081886	0.101808	0.060437	0.134391	0.0821385
chr11:47355487:T:G	ENSG00000066336	Cauchy		0.481025	0.584209	0.312576
chr11:47355491:G:T	ENSG00000066336	AlphaMissense-0.564	0.0001	0.837756	0.837756	0.837756	-0.0401527	0.196093
chr11:47355491:G:T	ENSG00000066336	AlphaMissense-0.564	0.001	0.0763147	0.0915646	0.0579544	0.141308	0.0837531
chr11:47355491:G:T	ENSG00000066336	AlphaMissense-0.564	0.01	0.0763147	0.0915646	0.0579544	0.141308	0.0837531
chr11:47355491:G:T	ENSG00000066336	LOFTEE-HC;SpliceAI-0.8	0.0001	0.92136	0.92136	0.92136	-0.0400902	0.406099
chr11:47355491:G:T	ENSG00000066336	LOFTEE-HC;SpliceAI-0.8	0.001	0.92136	0.92136	0.92136	-0.0400902	0.406099
chr11:47355491:G:T	ENSG00000066336	LOFTEE-HC;SpliceAI-0.8	0.01	0.92136	0.92136	0.92136	-0.0400902	0.406099
chr11:47355491:G:T	ENSG00000066336	LOFTEE-HC;SpliceAI-0.8;AlphaMissense-0.564	0.0001	0.820168	0.820168	0.820168	-0.0401744	0.176723
chr11:47355491:G:T	ENSG00000066336	LOFTEE-HC;SpliceAI-0.8;AlphaMissense-0.564	0.001	0.0821929	0.102492	0.0606131	0.133956	0.0820359
chr11:47355491:G:T	ENSG00000066336	LOFTEE-HC;SpliceAI-0.8;AlphaMissense-0.564	0.01	0.0821929	0.102492	0.0606131	0.133956	0.0820359
chr11:47355491:G:T	ENSG00000066336	Cauchy		0.482599	0.58646	0.313389
chr11:47355494:G:T	ENSG00000066336	AlphaMissense-0.564	0.0001	0.839747	0.839747	0.839747	-0.0401505	0.198551
chr11:47355494:G:T	ENSG00000066336	AlphaMissense-0.564	0.001	0.0756848	0.0904246	0.0576953	0.142128	0.0839421
chr11:47355494:G:T	ENSG00000066336	AlphaMissense-0.564	0.01	0.0756848	0.0904246	0.0576953	0.142128	0.0839421
chr11:47355494:G:T	ENSG00000066336	LOFTEE-HC;SpliceAI-0.8	0.0001	0.92136	0.92136	0.92136	-0.0400902	0.406099
chr11:47355494:G:T	ENSG00000066336	LOFTEE-HC;SpliceAI-0.8	0.001	0.92136	0.92136	0.92136	-0.0400902	0.406099
chr11:47355494:G:T	ENSG00000066336	LOFTEE-HC;SpliceAI-0.8	0.01	0.92136	0.92136	0.92136	-0.0400902	0.406099
chr11:47355494:G:T	ENSG00000066336	LOFTEE-HC;SpliceAI-0.8;AlphaMissense-0.564	0.0001	0.821949	0.821949	0.821949	-0.0401722	0.178512
chr11:47355494:G:T	ENSG00000066336	LOFTEE-HC;SpliceAI-0.8;AlphaMissense-0.564	0.001	0.081553	0.101312	0.0603101	0.134708	0.0822131
chr11:47355494:G:T	ENSG00000066336	LOFTEE-HC;SpliceAI-0.8;AlphaMissense-0.564	0.01	0.081553	0.101312	0.0603101	0.134708	0.0822131
chr11:47355494:G:T	ENSG00000066336	Cauchy		0.479546	0.582552	0.311994
chr11:47355503:C:G	ENSG00000066336	AlphaMissense-0.564	0.0001	0.837756	0.837756	0.837756	-0.0401527	0.196093
chr11:47355503:C:G	ENSG00000066336	AlphaMissense-0.564	0.001	0.0763147	0.0915646	0.0579544	0.141308	0.0837531
chr11:47355503:C:G	ENSG00000066336	AlphaMissense-0.564	0.01	0.0763147	0.0915646	0.0579544	0.141308	0.0837531
chr11:47355503:C:G	ENSG00000066336	LOFTEE-HC;SpliceAI-0.8	0.0001	0.92136	0.92136	0.92136	-0.0400902	0.406099
chr11:47355503:C:G	ENSG00000066336	LOFTEE-HC;SpliceAI-0.8	0.001	0.92136	0.92136	0.92136	-0.0400902	0.406099
chr11:47355503:C:G	ENSG00000066336	LOFTEE-HC;SpliceAI-0.8	0.01	0.92136	0.92136	0.92136	-0.0400902	0.406099
chr11:47355503:C:G	ENSG00000066336	LOFTEE-HC;SpliceAI-0.8;AlphaMissense-0.564	0.0001	0.820168	0.820168	0.820168	-0.0401744	0.176723
chr11:47355503:C:G	ENSG00000066336	LOFTEE-HC;SpliceAI-0.8;AlphaMissense-0.564	0.001	0.0821929	0.102492	0.0606131	0.133956	0.0820359
chr11:47355503:C:G	ENSG00000066336	LOFTEE-HC;SpliceAI-0.8;AlphaMissense-0.564	0.01	0.0821929	0.102492	0.0606131	0.133956	0.0820359
chr11:47355503:C:G	ENSG00000066336	Cauchy		0.482599	0.58646	0.313389
chr11:47355503:C:T	ENSG00000066336	AlphaMissense-0.564	0.0001	0.837756	0.837756	0.837756	-0.0401527	0.196093
chr11:47355503:C:T	ENSG00000066336	AlphaMissense-0.564	0.001	0.0763147	0.0915646	0.0579544	0.141308	0.0837531
chr11:47355503:C:T	ENSG00000066336	AlphaMissense-0.564	0.01	0.0763147	0.0915646	0.0579544	0.141308	0.0837531
chr11:47355503:C:T	ENSG00000066336	LOFTEE-HC;SpliceAI-0.8	0.0001	0.92136	0.92136	0.92136	-0.0400902	0.406099
chr11:47355503:C:T	ENSG00000066336	LOFTEE-HC;SpliceAI-0.8	0.001	0.92136	0.92136	0.92136	-0.0400902	0.406099
chr11:47355503:C:T	ENSG00000066336	LOFTEE-HC;SpliceAI-0.8	0.01	0.92136	0.92136	0.92136	-0.0400902	0.406099
chr11:47355503:C:T	ENSG00000066336	LOFTEE-HC;SpliceAI-0.8;AlphaMissense-0.564	0.0001	0.820168	0.820168	0.820168	-0.0401744	0.176723
chr11:47355503:C:T	ENSG00000066336	LOFTEE-HC;SpliceAI-0.8;AlphaMissense-0.564	0.001	0.0821929	0.102492	0.0606131	0.133956	0.0820359
chr11:47355503:C:T	ENSG00000066336	LOFTEE-HC;SpliceAI-0.8;AlphaMissense-0.564	0.01	0.0821929	0.102492	0.0606131	0.133956	0.0820359
chr11:47355503:C:T	ENSG00000066336	Cauchy		0.482599	0.58646	0.313389
chr11:47355506:G:A	ENSG00000066336	AlphaMissense-0.564	0.0001	0.837756	0.837756	0.837756	-0.0401527	0.196093
chr11:47355506:G:A	ENSG00000066336	AlphaMissense-0.564	0.001	0.0763147	0.0915646	0.0579544	0.141308	0.0837531
chr11:47355506:G:A	ENSG00000066336	AlphaMissense-0.564	0.01	0.0763147	0.0915646	0.0579544	0.141308	0.0837531
chr11:47355506:G:A	ENSG00000066336	LOFTEE-HC;SpliceAI-0.8	0.0001	0.92136	0.92136	0.92136	-0.0400902	0.406099
chr11:47355506:G:A	ENSG00000066336	LOFTEE-HC;SpliceAI-0.8	0.001	0.92136	0.92136	0.92136	-0.0400902	0.406099
chr11:47355506:G:A	ENSG00000066336	LOFTEE-HC;SpliceAI-0.8	0.01	0.92136	0.92136	0.92136	-0.0400902	0.406099
chr11:47355506:G:A	ENSG00000066336	LOFTEE-HC;SpliceAI-0.8;AlphaMissense-0.564	0.0001	0.820168	0.820168	0.820168	-0.0401744	0.176723
chr11:47355506:G:A	ENSG00000066336	LOFTEE-HC;SpliceAI-0.8;AlphaMissense-0.564	0.001	0.0821929	0.102492	0.0606131	0.133956	0.0820359
chr11:47355506:G:A	ENSG00000066336	LOFTEE-HC;SpliceAI-0.8;AlphaMissense-0.564	0.01	0.0821929	0.102492	0.0606131	0.133956	0.0820359
chr11:47355506:G:A	ENSG00000066336	Cauchy		0.482599	0.58646	0.313389
chr11:47355511:A:G	ENSG00000066336	AlphaMissense-0.564	0.0001	0.837756	0.837756	0.837756	-0.0401527	0.196093
chr11:47355511:A:G	ENSG00000066336	AlphaMissense-0.564	0.001	0.0763147	0.0915646	0.0579544	0.141308	0.0837531
chr11:47355511:A:G	ENSG00000066336	AlphaMissense-0.564	0.01	0.0763147	0.0915646	0.0579544	0.141308	0.0837531
chr11:47355511:A:G	ENSG00000066336	LOFTEE-HC;SpliceAI-0.8	0.0001	0.92136	0.92136	0.92136	-0.0400902	0.406099
chr11:47355511:A:G	ENSG00000066336	LOFTEE-HC;SpliceAI-0.8	0.001	0.92136	0.92136	0.92136	-0.0400902	0.406099
chr11:47355511:A:G	ENSG00000066336	LOFTEE-HC;SpliceAI-0.8	0.01	0.92136	0.92136	0.92136	-0.0400902	0.406099
chr11:47355511:A:G	ENSG00000066336	LOFTEE-HC;SpliceAI-0.8;AlphaMissense-0.564	0.0001	0.820168	0.820168	0.820168	-0.0401744	0.176723
chr11:47355511:A:G	ENSG00000066336	LOFTEE-HC;SpliceAI-0.8;AlphaMissense-0.564	0.001	0.0821929	0.102492	0.0606131	0.133956	0.0820359
chr11:47355511:A:G	ENSG00000066336	LOFTEE-HC;SpliceAI-0.8;AlphaMissense-0.564	0.01	0.0821929	0.102492	0.0606131	0.133956	0.0820359
chr11:47355511:A:G	ENSG00000066336	Cauchy		0.482599	0.58646	0.313389
chr11:47355514:G:C	ENSG00000066336	AlphaMissense-0.564	0.0001	0.840323	0.840323	0.840323	-0.0401499	0.199274
chr11:47355514:G:C	ENSG00000066336	AlphaMissense-0.564	0.001	0.0755102	0.0900993	0.0576217	0.142364	0.0839969
chr11:47355514:G:C	ENSG00000066336	AlphaMissense-0.564	0.01	0.0755102	0.0900993	0.0576217	0.142364	0.0839969
chr11:47355514:G:C	ENSG00000066336	LOFTEE-HC;SpliceAI-0.8	0.0001	0.92136	0.92136	0.92136	-0.0400902	0.406099
chr11:47355514:G:C	ENSG00000066336	LOFTEE-HC;SpliceAI-0.8	0.001	0.92136	0.92136	0.92136	-0.0400902	0.406099
chr11:47355514:G:C	ENSG00000066336	LOFTEE-HC;SpliceAI-0.8	0.01	0.92136	0.92136	0.92136	-0.0400902	0.406099
chr11:47355514:G:C	ENSG00000066336	LOFTEE-HC;SpliceAI-0.8;AlphaMissense-0.564	0.0001	0.822465	0.822465	0.822465	-0.0401715	0.179037
chr11:47355514:G:C	ENSG00000066336	LOFTEE-HC;SpliceAI-0.8;AlphaMissense-0.564	0.001	0.0813744	0.100975	0.0602239	0.134926	0.0822645
chr11:47355514:G:C	ENSG00000066336	LOFTEE-HC;SpliceAI-0.8;AlphaMissense-0.564	0.01	0.0813744	0.100975	0.0602239	0.134926	0.0822645
chr11:47355514:G:C	ENSG00000066336	Cauchy		0.478709	0.581419	0.311604
chr11:47355524:C:A	ENSG00000066336	AlphaMissense-0.564	0.0001	0.837756	0.837756	0.837756	-0.0401527	0.196093
chr11:47355524:C:A	ENSG00000066336	AlphaMissense-0.564	0.001	0.0763147	0.0915646	0.0579544	0.141308	0.0837531
chr11:47355524:C:A	ENSG00000066336	AlphaMissense-0.564	0.01	0.0763147	0.0915646	0.0579544	0.141308	0.0837531
chr11:47355524:C:A	ENSG00000066336	LOFTEE-HC;SpliceAI-0.8	0.0001	0.92136	0.92136	0.92136	-0.0400902	0.406099
chr11:47355524:C:A	ENSG00000066336	LOFTEE-HC;SpliceAI-0.8	0.001	0.92136	0.92136	0.92136	-0.0400902	0.406099
chr11:47355524:C:A	ENSG00000066336	LOFTEE-HC;SpliceAI-0.8	0.01	0.92136	0.92136	0.92136	-0.0400902	0.406099
chr11:47355524:C:A	ENSG00000066336	LOFTEE-HC;SpliceAI-0.8;AlphaMissense-0.564	0.0001	0.820168	0.820168	0.820168	-0.0401744	0.176723
chr11:47355524:C:A	ENSG00000066336	LOFTEE-HC;SpliceAI-0.8;AlphaMissense-0.564	0.001	0.0821929	0.102492	0.0606131	0.133956	0.0820359
chr11:47355524:C:A	ENSG00000066336	LOFTEE-HC;SpliceAI-0.8;AlphaMissense-0.564	0.01	0.0821929	0.102492	0.0606131	0.133956	0.0820359
chr11:47355524:C:A	ENSG00000066336	Cauchy		0.482599	0.58646	0.313389
chr11:47355547:C:T	ENSG00000066336	AlphaMissense-0.564	0.0001	0.837756	0.837756	0.837756	-0.0401527	0.196093
chr11:47355547:C:T	ENSG00000066336	AlphaMissense-0.564	0.001	0.0763147	0.0915646	0.0579544	0.141308	0.0837531
chr11:47355547:C:T	ENSG00000066336	AlphaMissense-0.564	0.01	0.0763147	0.0915646	0.0579544	0.141308	0.0837531
chr11:47355547:C:T	ENSG00000066336	LOFTEE-HC;SpliceAI-0.8	0.0001	0.928354	0.928354	0.928354	-0.0400894	0.445854
chr11:47355547:C:T	ENSG00000066336	LOFTEE-HC;SpliceAI-0.8	0.001	0.928354	0.928354	0.928354	-0.0400894	0.445854
chr11:47355547:C:T	ENSG00000066336	LOFTEE-HC;SpliceAI-0.8	0.01	0.928354	0.928354	0.928354	-0.0400894	0.445854
chr11:47355547:C:T	ENSG00000066336	LOFTEE-HC;SpliceAI-0.8;AlphaMissense-0.564	0.0001	0.823033	0.823033	0.823033	-0.0401716	0.179621
chr11:47355547:C:T	ENSG00000066336	LOFTEE-HC;SpliceAI-0.8;AlphaMissense-0.564	0.001	0.0811686	0.100602	0.0601292	0.135166	0.0823211
chr11:47355547:C:T	ENSG00000066336	LOFTEE-HC;SpliceAI-0.8;AlphaMissense-0.564	0.01	0.0811686	0.100602	0.0601292	0.135166	0.0823211
chr11:47355547:C:T	ENSG00000066336	Cauchy		0.522844	0.621887	0.343397
chr11:47355551:G:T	ENSG00000066336	AlphaMissense-0.564	0.0001	0.837756	0.837756	0.837756	-0.0401527	0.196093
chr11:47355551:G:T	ENSG00000066336	AlphaMissense-0.564	0.001	0.0763147	0.0915646	0.0579544	0.141308	0.0837531
chr11:47355551:G:T	ENSG00000066336	AlphaMissense-0.564	0.01	0.0763147	0.0915646	0.0579544	0.141308	0.0837531
chr11:47355551:G:T	ENSG00000066336	LOFTEE-HC;SpliceAI-0.8	0.0001	0.949675	0.949675	0.949675	-0.0400664	0.634818
chr11:47355551:G:T	ENSG00000066336	LOFTEE-HC;SpliceAI-0.8	0.001	0.949675	0.949675	0.949675	-0.0400664	0.634818
chr11:47355551:G:T	ENSG00000066336	LOFTEE-HC;SpliceAI-0.8	0.01	0.949675	0.949675	0.949675	-0.0400664	0.634818
chr11:47355551:G:T	ENSG00000066336	LOFTEE-HC;SpliceAI-0.8;AlphaMissense-0.564	0.0001	0.830334	0.830334	0.830334	-0.0401613	0.187431
chr11:47355551:G:T	ENSG00000066336	LOFTEE-HC;SpliceAI-0.8;AlphaMissense-0.564	0.001	0.0786818	0.0959854	0.0589908	0.138228	0.0830378
chr11:47355551:G:T	ENSG00000066336	LOFTEE-HC;SpliceAI-0.8;AlphaMissense-0.564	0.01	0.0786818	0.0959854	0.0589908	0.138228	0.0830378
chr11:47355551:G:T	ENSG00000066336	Cauchy		0.691863	0.751948	0.527157
chr11:47358860:G:A	ENSG00000066336	AlphaMissense-0.564	0.0001	0.837756	0.837756	0.837756	-0.0401527	0.196093
chr11:47358860:G:A	ENSG00000066336	AlphaMissense-0.564	0.001	0.0763147	0.0915646	0.0579544	0.141308	0.0837531
chr11:47358860:G:A	ENSG00000066336	AlphaMissense-0.564	0.01	0.0763147	0.0915646	0.0579544	0.141308	0.0837531
chr11:47358860:G:A	ENSG00000066336	LOFTEE-HC;SpliceAI-0.8	0.0001	0.92136	0.92136	0.92136	-0.0400902	0.406099
chr11:47358860:G:A	ENSG00000066336	LOFTEE-HC;SpliceAI-0.8	0.001	0.92136	0.92136	0.92136	-0.0400902	0.406099
chr11:47358860:G:A	ENSG00000066336	LOFTEE-HC;SpliceAI-0.8	0.01	0.92136	0.92136	0.92136	-0.0400902	0.406099
chr11:47358860:G:A	ENSG00000066336	LOFTEE-HC;SpliceAI-0.8;AlphaMissense-0.564	0.0001	0.820168	0.820168	0.820168	-0.0401744	0.176723
chr11:47358860:G:A	ENSG00000066336	LOFTEE-HC;SpliceAI-0.8;AlphaMissense-0.564	0.001	0.0821929	0.102492	0.0606131	0.133956	0.0820359
chr11:47358860:G:A	ENSG00000066336	LOFTEE-HC;SpliceAI-0.8;AlphaMissense-0.564	0.01	0.0821929	0.102492	0.0606131	0.133956	0.0820359
chr11:47358860:G:A	ENSG00000066336	Cauchy		0.482599	0.58646	0.313389
chr11:47358869:C:T	ENSG00000066336	AlphaMissense-0.564	0.0001	0.837756	0.837756	0.837756	-0.0401527	0.196093
chr11:47358869:C:T	ENSG00000066336	AlphaMissense-0.564	0.001	0.0763147	0.0915646	0.0579544	0.141308	0.0837531
chr11:47358869:C:T	ENSG00000066336	AlphaMissense-0.564	0.01	0.0763147	0.0915646	0.0579544	0.141308	0.0837531
chr11:47358869:C:T	ENSG00000066336	LOFTEE-HC;SpliceAI-0.8	0.0001	0.92136	0.92136	0.92136	-0.0400902	0.406099
chr11:47358869:C:T	ENSG00000066336	LOFTEE-HC;SpliceAI-0.8	0.001	0.92136	0.92136	0.92136	-0.0400902	0.406099
chr11:47358869:C:T	ENSG00000066336	LOFTEE-HC;SpliceAI-0.8	0.01	0.92136	0.92136	0.92136	-0.0400902	0.406099
chr11:47358869:C:T	ENSG00000066336	LOFTEE-HC;SpliceAI-0.8;AlphaMissense-0.564	0.0001	0.820168	0.820168	0.820168	-0.0401744	0.176723
chr11:47358869:C:T	ENSG00000066336	LOFTEE-HC;SpliceAI-0.8;AlphaMissense-0.564	0.001	0.0821929	0.102492	0.0606131	0.133956	0.0820359
chr11:47358869:C:T	ENSG00000066336	LOFTEE-HC;SpliceAI-0.8;AlphaMissense-0.564	0.01	0.0821929	0.102492	0.0606131	0.133956	0.0820359
chr11:47358869:C:T	ENSG00000066336	Cauchy		0.482599	0.58646	0.313389
chr11:47358872:G:A	ENSG00000066336	AlphaMissense-0.564	0.0001	0.837756	0.837756	0.837756	-0.0401527	0.196093
chr11:47358872:G:A	ENSG00000066336	AlphaMissense-0.564	0.001	0.0763147	0.0915646	0.0579544	0.141308	0.0837531
chr11:47358872:G:A	ENSG00000066336	AlphaMissense-0.564	0.01	0.0763147	0.0915646	0.0579544	0.141308	0.0837531
chr11:47358872:G:A	ENSG00000066336	LOFTEE-HC;SpliceAI-0.8	0.0001	0.92136	0.92136	0.92136	-0.0400902	0.406099
chr11:47358872:G:A	ENSG00000066336	LOFTEE-HC;SpliceAI-0.8	0.001	0.92136	0.92136	0.92136	-0.0400902	0.406099
chr11:47358872:G:A	ENSG00000066336	LOFTEE-HC;SpliceAI-0.8	0.01	0.92136	0.92136	0.92136	-0.0400902	0.406099
chr11:47358872:G:A	ENSG00000066336	LOFTEE-HC;SpliceAI-0.8;AlphaMissense-0.564	0.0001	0.820168	0.820168	0.820168	-0.0401744	0.176723
chr11:47358872:G:A	ENSG00000066336	LOFTEE-HC;SpliceAI-0.8;AlphaMissense-0.564	0.001	0.0821929	0.102492	0.0606131	0.133956	0.0820359
chr11:47358872:G:A	ENSG00000066336	LOFTEE-HC;SpliceAI-0.8;AlphaMissense-0.564	0.01	0.0821929	0.102492	0.0606131	0.133956	0.0820359
chr11:47358872:G:A	ENSG00000066336	Cauchy		0.482599	0.58646	0.313389
chr11:47358872:G:C	ENSG00000066336	AlphaMissense-0.564	0.0001	0.837756	0.837756	0.837756	-0.0401527	0.196093
chr11:47358872:G:C	ENSG00000066336	AlphaMissense-0.564	0.001	0.0763147	0.0915646	0.0579544	0.141308	0.0837531
chr11:47358872:G:C	ENSG00000066336	AlphaMissense-0.564	0.01	0.0763147	0.0915646	0.0579544	0.141308	0.0837531
chr11:47358872:G:C	ENSG00000066336	LOFTEE-HC;SpliceAI-0.8	0.0001	0.92136	0.92136	0.92136	-0.0400902	0.406099
chr11:47358872:G:C	ENSG00000066336	LOFTEE-HC;SpliceAI-0.8	0.001	0.92136	0.92136	0.92136	-0.0400902	0.406099
chr11:47358872:G:C	ENSG00000066336	LOFTEE-HC;SpliceAI-0.8	0.01	0.92136	0.92136	0.92136	-0.0400902	0.406099
chr11:47358872:G:C	ENSG00000066336	LOFTEE-HC;SpliceAI-0.8;AlphaMissense-0.564	0.0001	0.820168	0.820168	0.820168	-0.0401744	0.176723
chr11:47358872:G:C	ENSG00000066336	LOFTEE-HC;SpliceAI-0.8;AlphaMissense-0.564	0.001	0.0821929	0.102492	0.0606131	0.133956	0.0820359
chr11:47358872:G:C	ENSG00000066336	LOFTEE-HC;SpliceAI-0.8;AlphaMissense-0.564	0.01	0.0821929	0.102492	0.0606131	0.133956	0.0820359
chr11:47358872:G:C	ENSG00000066336	Cauchy		0.482599	0.58646	0.313389
chr11:47358887:C:T	ENSG00000066336	AlphaMissense-0.564	0.0001	0.837756	0.837756	0.837756	-0.0401527	0.196093
chr11:47358887:C:T	ENSG00000066336	AlphaMissense-0.564	0.001	0.0763147	0.0915646	0.0579544	0.141308	0.0837531
chr11:47358887:C:T	ENSG00000066336	AlphaMissense-0.564	0.01	0.0763147	0.0915646	0.0579544	0.141308	0.0837531
chr11:47358887:C:T	ENSG00000066336	LOFTEE-HC;SpliceAI-0.8	0.0001	0.92136	0.92136	0.92136	-0.0400902	0.406099
chr11:47358887:C:T	ENSG00000066336	LOFTEE-HC;SpliceAI-0.8	0.001	0.92136	0.92136	0.92136	-0.0400902	0.406099
chr11:47358887:C:T	ENSG00000066336	LOFTEE-HC;SpliceAI-0.8	0.01	0.92136	0.92136	0.92136	-0.0400902	0.406099
chr11:47358887:C:T	ENSG00000066336	LOFTEE-HC;SpliceAI-0.8;AlphaMissense-0.564	0.0001	0.820168	0.820168	0.820168	-0.0401744	0.176723
chr11:47358887:C:T	ENSG00000066336	LOFTEE-HC;SpliceAI-0.8;AlphaMissense-0.564	0.001	0.0821929	0.102492	0.0606131	0.133956	0.0820359
chr11:47358887:C:T	ENSG00000066336	LOFTEE-HC;SpliceAI-0.8;AlphaMissense-0.564	0.01	0.0821929	0.102492	0.0606131	0.133956	0.0820359
chr11:47358887:C:T	ENSG00000066336	Cauchy		0.482599	0.58646	0.313389
chr11:47358890:C:T	ENSG00000066336	AlphaMissense-0.564	0.0001	0.837756	0.837756	0.837756	-0.0401527	0.196093
chr11:47358890:C:T	ENSG00000066336	AlphaMissense-0.564	0.001	0.0763147	0.0915646	0.0579544	0.141308	0.0837531
chr11:47358890:C:T	ENSG00000066336	AlphaMissense-0.564	0.01	0.0763147	0.0915646	0.0579544	0.141308	0.0837531
chr11:47358890:C:T	ENSG00000066336	LOFTEE-HC;SpliceAI-0.8	0.0001	0.92136	0.92136	0.92136	-0.0400902	0.406099
chr11:47358890:C:T	ENSG00000066336	LOFTEE-HC;SpliceAI-0.8	0.001	0.92136	0.92136	0.92136	-0.0400902	0.406099
chr11:47358890:C:T	ENSG00000066336	LOFTEE-HC;SpliceAI-0.8	0.01	0.92136	0.92136	0.92136	-0.0400902	0.406099
chr11:47358890:C:T	ENSG00000066336	LOFTEE-HC;SpliceAI-0.8;AlphaMissense-0.564	0.0001	0.820168	0.820168	0.820168	-0.0401744	0.176723
chr11:47358890:C:T	ENSG00000066336	LOFTEE-HC;SpliceAI-0.8;AlphaMissense-0.564	0.001	0.0821929	0.102492	0.0606131	0.133956	0.0820359
chr11:47358890:C:T	ENSG00000066336	LOFTEE-HC;SpliceAI-0.8;AlphaMissense-0.564	0.01	0.0821929	0.102492	0.0606131	0.133956	0.0820359
chr11:47358890:C:T	ENSG00000066336	Cauchy		0.482599	0.58646	0.313389
chr11:47358892:C:T	ENSG00000066336	AlphaMissense-0.564	0.0001	0.841093	0.841093	0.841093	-0.0401493	0.20025
chr11:47358892:C:T	ENSG00000066336	AlphaMissense-0.564	0.001	0.0752744	0.089665	0.0575241	0.14268	0.0840697
chr11:47358892:C:T	ENSG00000066336	AlphaMissense-0.564	0.01	0.0752744	0.089665	0.0575241	0.14268	0.0840697
chr11:47358892:C:T	ENSG00000066336	LOFTEE-HC;SpliceAI-0.8	0.0001	0.92136	0.92136	0.92136	-0.0400902	0.406099
chr11:47358892:C:T	ENSG00000066336	LOFTEE-HC;SpliceAI-0.8	0.001	0.92136	0.92136	0.92136	-0.0400902	0.406099
chr11:47358892:C:T	ENSG00000066336	LOFTEE-HC;SpliceAI-0.8	0.01	0.92136	0.92136	0.92136	-0.0400902	0.406099
chr11:47358892:C:T	ENSG00000066336	LOFTEE-HC;SpliceAI-0.8;AlphaMissense-0.564	0.0001	0.823153	0.823153	0.823153	-0.040171	0.179742
chr11:47358892:C:T	ENSG00000066336	LOFTEE-HC;SpliceAI-0.8;AlphaMissense-0.564	0.001	0.0811277	0.100525	0.0601098	0.135216	0.0823328
chr11:47358892:C:T	ENSG00000066336	LOFTEE-HC;SpliceAI-0.8;AlphaMissense-0.564	0.01	0.0811277	0.100525	0.0601098	0.135216	0.0823328
chr11:47358892:C:T	ENSG00000066336	Cauchy		0.477549	0.579892	0.311093
chr11:47358896:G:A	ENSG00000066336	AlphaMissense-0.564	0.0001	0.837756	0.837756	0.837756	-0.0401527	0.196093
chr11:47358896:G:A	ENSG00000066336	AlphaMissense-0.564	0.001	0.0763147	0.0915646	0.0579544	0.141308	0.0837531
chr11:47358896:G:A	ENSG00000066336	AlphaMissense-0.564	0.01	0.0763147	0.0915646	0.0579544	0.141308	0.0837531
chr11:47358896:G:A	ENSG00000066336	LOFTEE-HC;SpliceAI-0.8	0.0001	0.92136	0.92136	0.92136	-0.0400902	0.406099
chr11:47358896:G:A	ENSG00000066336	LOFTEE-HC;SpliceAI-0.8	0.001	0.92136	0.92136	0.92136	-0.0400902	0.406099
chr11:47358896:G:A	ENSG00000066336	LOFTEE-HC;SpliceAI-0.8	0.01	0.92136	0.92136	0.92136	-0.0400902	0.406099
chr11:47358896:G:A	ENSG00000066336	LOFTEE-HC;SpliceAI-0.8;AlphaMissense-0.564	0.0001	0.820168	0.820168	0.820168	-0.0401744	0.176723
chr11:47358896:G:A	ENSG00000066336	LOFTEE-HC;SpliceAI-0.8;AlphaMissense-0.564	0.001	0.0821929	0.102492	0.0606131	0.133956	0.0820359
chr11:47358896:G:A	ENSG00000066336	LOFTEE-HC;SpliceAI-0.8;AlphaMissense-0.564	0.01	0.0821929	0.102492	0.0606131	0.133956	0.0820359
chr11:47358896:G:A	ENSG00000066336	Cauchy		0.482599	0.58646	0.313389
chr11:47358905:C:T	ENSG00000066336	AlphaMissense-0.564	0.0001	0.837756	0.837756	0.837756	-0.0401527	0.196093
chr11:47358905:C:T	ENSG00000066336	AlphaMissense-0.564	0.001	0.0763147	0.0915646	0.0579544	0.141308	0.0837531
chr11:47358905:C:T	ENSG00000066336	AlphaMissense-0.564	0.01	0.0763147	0.0915646	0.0579544	0.141308	0.0837531
chr11:47358905:C:T	ENSG00000066336	LOFTEE-HC;SpliceAI-0.8	0.0001	0.92136	0.92136	0.92136	-0.0400902	0.406099
chr11:47358905:C:T	ENSG00000066336	LOFTEE-HC;SpliceAI-0.8	0.001	0.92136	0.92136	0.92136	-0.0400902	0.406099
chr11:47358905:C:T	ENSG00000066336	LOFTEE-HC;SpliceAI-0.8	0.01	0.92136	0.92136	0.92136	-0.0400902	0.406099
chr11:47358905:C:T	ENSG00000066336	LOFTEE-HC;SpliceAI-0.8;AlphaMissense-0.564	0.0001	0.820168	0.820168	0.820168	-0.0401744	0.176723
chr11:47358905:C:T	ENSG00000066336	LOFTEE-HC;SpliceAI-0.8;AlphaMissense-0.564	0.001	0.0821929	0.102492	0.0606131	0.133956	0.0820359
chr11:47358905:C:T	ENSG00000066336	LOFTEE-HC;SpliceAI-0.8;AlphaMissense-0.564	0.01	0.0821929	0.102492	0.0606131	0.133956	0.0820359
chr11:47358905:C:T	ENSG00000066336	Cauchy		0.482599	0.58646	0.313389
chr11:47358911:T:C	ENSG00000066336	AlphaMissense-0.564	0.0001	0.837756	0.837756	0.837756	-0.0401527	0.196093
chr11:47358911:T:C	ENSG00000066336	AlphaMissense-0.564	0.001	0.0763147	0.0915646	0.0579544	0.141308	0.0837531
chr11:47358911:T:C	ENSG00000066336	AlphaMissense-0.564	0.01	0.0763147	0.0915646	0.0579544	0.141308	0.0837531
chr11:47358911:T:C	ENSG00000066336	LOFTEE-HC;SpliceAI-0.8	0.0001	0.92136	0.92136	0.92136	-0.0400902	0.406099
chr11:47358911:T:C	ENSG00000066336	LOFTEE-HC;SpliceAI-0.8	0.001	0.92136	0.92136	0.92136	-0.0400902	0.406099
chr11:47358911:T:C	ENSG00000066336	LOFTEE-HC;SpliceAI-0.8	0.01	0.92136	0.92136	0.92136	-0.0400902	0.406099
chr11:47358911:T:C	ENSG00000066336	LOFTEE-HC;SpliceAI-0.8;AlphaMissense-0.564	0.0001	0.820168	0.820168	0.820168	-0.0401744	0.176723
chr11:47358911:T:C	ENSG00000066336	LOFTEE-HC;SpliceAI-0.8;AlphaMissense-0.564	0.001	0.0821929	0.102492	0.0606131	0.133956	0.0820359
chr11:47358911:T:C	ENSG00000066336	LOFTEE-HC;SpliceAI-0.8;AlphaMissense-0.564	0.01	0.0821929	0.102492	0.0606131	0.133956	0.0820359
chr11:47358911:T:C	ENSG00000066336	Cauchy		0.482599	0.58646	0.313389
chr11:47358912:G:T	ENSG00000066336	AlphaMissense-0.564	0.0001	0.839089	0.839089	0.839089	-0.0401502	0.197728
chr11:47358912:G:T	ENSG00000066336	AlphaMissense-0.564	0.001	0.0758868	0.0908014	0.0577806	0.141856	0.0838796
chr11:47358912:G:T	ENSG00000066336	AlphaMissense-0.564	0.01	0.0758868	0.0908014	0.0577806	0.141856	0.0838796
chr11:47358912:G:T	ENSG00000066336	LOFTEE-HC;SpliceAI-0.8	0.0001	0.92136	0.92136	0.92136	-0.0400902	0.406099
chr11:47358912:G:T	ENSG00000066336	LOFTEE-HC;SpliceAI-0.8	0.001	0.92136	0.92136	0.92136	-0.0400902	0.406099
chr11:47358912:G:T	ENSG00000066336	LOFTEE-HC;SpliceAI-0.8	0.01	0.92136	0.92136	0.92136	-0.0400902	0.406099
chr11:47358912:G:T	ENSG00000066336	LOFTEE-HC;SpliceAI-0.8;AlphaMissense-0.564	0.0001	0.821362	0.821362	0.821362	-0.0401718	0.177914
chr11:47358912:G:T	ENSG00000066336	LOFTEE-HC;SpliceAI-0.8;AlphaMissense-0.564	0.001	0.0817633	0.101703	0.0604099	0.134458	0.0821545
chr11:47358912:G:T	ENSG00000066336	LOFTEE-HC;SpliceAI-0.8;AlphaMissense-0.564	0.01	0.0817633	0.101703	0.0604099	0.134458	0.0821545
chr11:47358912:G:T	ENSG00000066336	Cauchy		0.480531	0.583859	0.312451
chr11:47358914:G:A	ENSG00000066336	AlphaMissense-0.564	0.0001	0.837756	0.837756	0.837756	-0.0401527	0.196093
chr11:47358914:G:A	ENSG00000066336	AlphaMissense-0.564	0.001	0.0763147	0.0915646	0.0579544	0.141308	0.0837531
chr11:47358914:G:A	ENSG00000066336	AlphaMissense-0.564	0.01	0.0763147	0.0915646	0.0579544	0.141308	0.0837531
chr11:47358914:G:A	ENSG00000066336	LOFTEE-HC;SpliceAI-0.8	0.0001	0.92136	0.92136	0.92136	-0.0400902	0.406099
chr11:47358914:G:A	ENSG00000066336	LOFTEE-HC;SpliceAI-0.8	0.001	0.92136	0.92136	0.92136	-0.0400902	0.406099
chr11:47358914:G:A	ENSG00000066336	LOFTEE-HC;SpliceAI-0.8	0.01	0.92136	0.92136	0.92136	-0.0400902	0.406099
chr11:47358914:G:A	ENSG00000066336	LOFTEE-HC;SpliceAI-0.8;AlphaMissense-0.564	0.0001	0.820168	0.820168	0.820168	-0.0401744	0.176723
chr11:47358914:G:A	ENSG00000066336	LOFTEE-HC;SpliceAI-0.8;AlphaMissense-0.564	0.001	0.0821929	0.102492	0.0606131	0.133956	0.0820359
chr11:47358914:G:A	ENSG00000066336	LOFTEE-HC;SpliceAI-0.8;AlphaMissense-0.564	0.01	0.0821929	0.102492	0.0606131	0.133956	0.0820359
chr11:47358914:G:A	ENSG00000066336	Cauchy		0.482599	0.58646	0.313389
chr11:47358917:G:C	ENSG00000066336	AlphaMissense-0.564	0.0001	0.842893	0.842893	0.842893	-0.0401472	0.202565
chr11:47358917:G:C	ENSG00000066336	AlphaMissense-0.564	0.001	0.0747317	0.0886635	0.0573006	0.143416	0.0842391
chr11:47358917:G:C	ENSG00000066336	AlphaMissense-0.564	0.01	0.0747317	0.0886635	0.0573006	0.143416	0.0842391
chr11:47358917:G:C	ENSG00000066336	LOFTEE-HC;SpliceAI-0.8	0.0001	0.92136	0.92136	0.92136	-0.0400902	0.406099
chr11:47358917:G:C	ENSG00000066336	LOFTEE-HC;SpliceAI-0.8	0.001	0.92136	0.92136	0.92136	-0.0400902	0.406099
chr11:47358917:G:C	ENSG00000066336	LOFTEE-HC;SpliceAI-0.8	0.01	0.92136	0.92136	0.92136	-0.0400902	0.406099
chr11:47358917:G:C	ENSG00000066336	LOFTEE-HC;SpliceAI-0.8;AlphaMissense-0.564	0.0001	0.824758	0.824758	0.824758	-0.0401688	0.181407
chr11:47358917:G:C	ENSG00000066336	LOFTEE-HC;SpliceAI-0.8;AlphaMissense-0.564	0.001	0.080566	0.0994877	0.0598489	0.135892	0.0824915
chr11:47358917:G:C	ENSG00000066336	LOFTEE-HC;SpliceAI-0.8;AlphaMissense-0.564	0.01	0.080566	0.0994877	0.0598489	0.135892	0.0824915
chr11:47358917:G:C	ENSG00000066336	Cauchy		0.474902	0.576318	0.30995
chr11:47358918:C:T	ENSG00000066336	AlphaMissense-0.564	0.0001	0.841053	0.841053	0.841053	-0.0401496	0.2002
chr11:47358918:C:T	ENSG00000066336	AlphaMissense-0.564	0.001	0.0752866	0.0896874	0.0575291	0.142664	0.084066
chr11:47358918:C:T	ENSG00000066336	AlphaMissense-0.564	0.01	0.0752866	0.0896874	0.0575291	0.142664	0.084066
chr11:47358918:C:T	ENSG00000066336	LOFTEE-HC;SpliceAI-0.8	0.0001	0.92136	0.92136	0.92136	-0.0400902	0.406099
chr11:47358918:C:T	ENSG00000066336	LOFTEE-HC;SpliceAI-0.8	0.001	0.92136	0.92136	0.92136	-0.0400902	0.406099
chr11:47358918:C:T	ENSG00000066336	LOFTEE-HC;SpliceAI-0.8	0.01	0.92136	0.92136	0.92136	-0.0400902	0.406099
chr11:47358918:C:T	ENSG00000066336	LOFTEE-HC;SpliceAI-0.8;AlphaMissense-0.564	0.0001	0.823116	0.823116	0.823116	-0.0401714	0.179707
chr11:47358918:C:T	ENSG00000066336	LOFTEE-HC;SpliceAI-0.8;AlphaMissense-0.564	0.001	0.0811381	0.100548	0.0601155	0.135201	0.0823294
chr11:47358918:C:T	ENSG00000066336	LOFTEE-HC;SpliceAI-0.8;AlphaMissense-0.564	0.01	0.0811381	0.100548	0.0601155	0.135201	0.0823294
chr11:47358918:C:T	ENSG00000066336	Cauchy		0.4776	0.57997	0.311118
chr11:47358920:C:T	ENSG00000066336	AlphaMissense-0.564	0.0001	0.837756	0.837756	0.837756	-0.0401527	0.196093
chr11:47358920:C:T	ENSG00000066336	AlphaMissense-0.564	0.001	0.0763147	0.0915646	0.0579544	0.141308	0.0837531
chr11:47358920:C:T	ENSG00000066336	AlphaMissense-0.564	0.01	0.0763147	0.0915646	0.0579544	0.141308	0.0837531
chr11:47358920:C:T	ENSG00000066336	LOFTEE-HC;SpliceAI-0.8	0.0001	0.92136	0.92136	0.92136	-0.0400902	0.406099
chr11:47358920:C:T	ENSG00000066336	LOFTEE-HC;SpliceAI-0.8	0.001	0.92136	0.92136	0.92136	-0.0400902	0.406099
chr11:47358920:C:T	ENSG00000066336	LOFTEE-HC;SpliceAI-0.8	0.01	0.92136	0.92136	0.92136	-0.0400902	0.406099
chr11:47358920:C:T	ENSG00000066336	LOFTEE-HC;SpliceAI-0.8;AlphaMissense-0.564	0.0001	0.820168	0.820168	0.820168	-0.0401744	0.176723
chr11:47358920:C:T	ENSG00000066336	LOFTEE-HC;SpliceAI-0.8;AlphaMissense-0.564	0.001	0.0821929	0.102492	0.0606131	0.133956	0.0820359
chr11:47358920:C:T	ENSG00000066336	LOFTEE-HC;SpliceAI-0.8;AlphaMissense-0.564	0.01	0.0821929	0.102492	0.0606131	0.133956	0.0820359
chr11:47358920:C:T	ENSG00000066336	Cauchy		0.482599	0.58646	0.313389
chr11:47358929:G:A	ENSG00000066336	AlphaMissense-0.564	0.0001	0.837756	0.837756	0.837756	-0.0401527	0.196093
chr11:47358929:G:A	ENSG00000066336	AlphaMissense-0.564	0.001	0.0763147	0.0915646	0.0579544	0.141308	0.0837531
chr11:47358929:G:A	ENSG00000066336	AlphaMissense-0.564	0.01	0.0763147	0.0915646	0.0579544	0.141308	0.0837531
chr11:47358929:G:A	ENSG00000066336	LOFTEE-HC;SpliceAI-0.8	0.0001	0.92136	0.92136	0.92136	-0.0400902	0.406099
chr11:47358929:G:A	ENSG00000066336	LOFTEE-HC;SpliceAI-0.8	0.001	0.92136	0.92136	0.92136	-0.0400902	0.406099
chr11:47358929:G:A	ENSG00000066336	LOFTEE-HC;SpliceAI-0.8	0.01	0.92136	0.92136	0.92136	-0.0400902	0.406099
chr11:47358929:G:A	ENSG00000066336	LOFTEE-HC;SpliceAI-0.8;AlphaMissense-0.564	0.0001	0.820168	0.820168	0.820168	-0.0401744	0.176723
chr11:47358929:G:A	ENSG00000066336	LOFTEE-HC;SpliceAI-0.8;AlphaMissense-0.564	0.001	0.0821929	0.102492	0.0606131	0.133956	0.0820359
chr11:47358929:G:A	ENSG00000066336	LOFTEE-HC;SpliceAI-0.8;AlphaMissense-0.564	0.01	0.0821929	0.102492	0.0606131	0.133956	0.0820359
chr11:47358929:G:A	ENSG00000066336	Cauchy		0.482599	0.58646	0.313389
chr11:47358935:C:T	ENSG00000066336	AlphaMissense-0.564	0.0001	0.837756	0.837756	0.837756	-0.0401527	0.196093
chr11:47358935:C:T	ENSG00000066336	AlphaMissense-0.564	0.001	0.0763147	0.0915646	0.0579544	0.141308	0.0837531
chr11:47358935:C:T	ENSG00000066336	AlphaMissense-0.564	0.01	0.0763147	0.0915646	0.0579544	0.141308	0.0837531
chr11:47358935:C:T	ENSG00000066336	LOFTEE-HC;SpliceAI-0.8	0.0001	0.92136	0.92136	0.92136	-0.0400902	0.406099
chr11:47358935:C:T	ENSG00000066336	LOFTEE-HC;SpliceAI-0.8	0.001	0.92136	0.92136	0.92136	-0.0400902	0.406099
chr11:47358935:C:T	ENSG00000066336	LOFTEE-HC;SpliceAI-0.8	0.01	0.92136	0.92136	0.92136	-0.0400902	0.406099
chr11:47358935:C:T	ENSG00000066336	LOFTEE-HC;SpliceAI-0.8;AlphaMissense-0.564	0.0001	0.820168	0.820168	0.820168	-0.0401744	0.176723
chr11:47358935:C:T	ENSG00000066336	LOFTEE-HC;SpliceAI-0.8;AlphaMissense-0.564	0.001	0.0821929	0.102492	0.0606131	0.133956	0.0820359
chr11:47358935:C:T	ENSG00000066336	LOFTEE-HC;SpliceAI-0.8;AlphaMissense-0.564	0.01	0.0821929	0.102492	0.0606131	0.133956	0.0820359
chr11:47358935:C:T	ENSG00000066336	Cauchy		0.482599	0.58646	0.313389
chr11:47358965:C:A	ENSG00000066336	AlphaMissense-0.564	0.0001	0.837756	0.837756	0.837756	-0.0401527	0.196093
chr11:47358965:C:A	ENSG00000066336	AlphaMissense-0.564	0.001	0.0763147	0.0915646	0.0579544	0.141308	0.0837531
chr11:47358965:C:A	ENSG00000066336	AlphaMissense-0.564	0.01	0.0763147	0.0915646	0.0579544	0.141308	0.0837531
chr11:47358965:C:A	ENSG00000066336	LOFTEE-HC;SpliceAI-0.8	0.0001	0.92136	0.92136	0.92136	-0.0400902	0.406099
chr11:47358965:C:A	ENSG00000066336	LOFTEE-HC;SpliceAI-0.8	0.001	0.92136	0.92136	0.92136	-0.0400902	0.406099
chr11:47358965:C:A	ENSG00000066336	LOFTEE-HC;SpliceAI-0.8	0.01	0.92136	0.92136	0.92136	-0.0400902	0.406099
chr11:47358965:C:A	ENSG00000066336	LOFTEE-HC;SpliceAI-0.8;AlphaMissense-0.564	0.0001	0.820168	0.820168	0.820168	-0.0401744	0.176723
chr11:47358965:C:A	ENSG00000066336	LOFTEE-HC;SpliceAI-0.8;AlphaMissense-0.564	0.001	0.0821929	0.102492	0.0606131	0.133956	0.0820359
chr11:47358965:C:A	ENSG00000066336	LOFTEE-HC;SpliceAI-0.8;AlphaMissense-0.564	0.01	0.0821929	0.102492	0.0606131	0.133956	0.0820359
chr11:47358965:C:A	ENSG00000066336	Cauchy		0.482599	0.58646	0.313389
chr11:47358971:T:C	ENSG00000066336	AlphaMissense-0.564	0.0001	0.837756	0.837756	0.837756	-0.0401527	0.196093
chr11:47358971:T:C	ENSG00000066336	AlphaMissense-0.564	0.001	0.0763147	0.0915646	0.0579544	0.141308	0.0837531
chr11:47358971:T:C	ENSG00000066336	AlphaMissense-0.564	0.01	0.0763147	0.0915646	0.0579544	0.141308	0.0837531
chr11:47358971:T:C	ENSG00000066336	LOFTEE-HC;SpliceAI-0.8	0.0001	0.92136	0.92136	0.92136	-0.0400902	0.406099
chr11:47358971:T:C	ENSG00000066336	LOFTEE-HC;SpliceAI-0.8	0.001	0.92136	0.92136	0.92136	-0.0400902	0.406099
chr11:47358971:T:C	ENSG00000066336	LOFTEE-HC;SpliceAI-0.8	0.01	0.92136	0.92136	0.92136	-0.0400902	0.406099
chr11:47358971:T:C	ENSG00000066336	LOFTEE-HC;SpliceAI-0.8;AlphaMissense-0.564	0.0001	0.820168	0.820168	0.820168	-0.0401744	0.176723
chr11:47358971:T:C	ENSG00000066336	LOFTEE-HC;SpliceAI-0.8;AlphaMissense-0.564	0.001	0.0821929	0.102492	0.0606131	0.133956	0.0820359
chr11:47358971:T:C	ENSG00000066336	LOFTEE-HC;SpliceAI-0.8;AlphaMissense-0.564	0.01	0.0821929	0.102492	0.0606131	0.133956	0.0820359
chr11:47358971:T:C	ENSG00000066336	Cauchy		0.482599	0.58646	0.313389
chr11:47358977:C:T	ENSG00000066336	AlphaMissense-0.564	0.0001	0.837756	0.837756	0.837756	-0.0401527	0.196093
chr11:47358977:C:T	ENSG00000066336	AlphaMissense-0.564	0.001	0.0763147	0.0915646	0.0579544	0.141308	0.0837531
chr11:47358977:C:T	ENSG00000066336	AlphaMissense-0.564	0.01	0.0763147	0.0915646	0.0579544	0.141308	0.0837531
chr11:47358977:C:T	ENSG00000066336	LOFTEE-HC;SpliceAI-0.8	0.0001	0.92136	0.92136	0.92136	-0.0400902	0.406099
chr11:47358977:C:T	ENSG00000066336	LOFTEE-HC;SpliceAI-0.8	0.001	0.92136	0.92136	0.92136	-0.0400902	0.406099
chr11:47358977:C:T	ENSG00000066336	LOFTEE-HC;SpliceAI-0.8	0.01	0.92136	0.92136	0.92136	-0.0400902	0.406099
chr11:47358977:C:T	ENSG00000066336	LOFTEE-HC;SpliceAI-0.8;AlphaMissense-0.564	0.0001	0.820168	0.820168	0.820168	-0.0401744	0.176723
chr11:47358977:C:T	ENSG00000066336	LOFTEE-HC;SpliceAI-0.8;AlphaMissense-0.564	0.001	0.0821929	0.102492	0.0606131	0.133956	0.0820359
chr11:47358977:C:T	ENSG00000066336	LOFTEE-HC;SpliceAI-0.8;AlphaMissense-0.564	0.01	0.0821929	0.102492	0.0606131	0.133956	0.0820359
chr11:47358977:C:T	ENSG00000066336	Cauchy		0.482599	0.58646	0.313389
chr11:47358980:G:A	ENSG00000066336	AlphaMissense-0.564	0.0001	0.837756	0.837756	0.837756	-0.0401527	0.196093
chr11:47358980:G:A	ENSG00000066336	AlphaMissense-0.564	0.001	0.0763147	0.0915646	0.0579544	0.141308	0.0837531
chr11:47358980:G:A	ENSG00000066336	AlphaMissense-0.564	0.01	0.0763147	0.0915646	0.0579544	0.141308	0.0837531
chr11:47358980:G:A	ENSG00000066336	LOFTEE-HC;SpliceAI-0.8	0.0001	0.92136	0.92136	0.92136	-0.0400902	0.406099
chr11:47358980:G:A	ENSG00000066336	LOFTEE-HC;SpliceAI-0.8	0.001	0.92136	0.92136	0.92136	-0.0400902	0.406099
chr11:47358980:G:A	ENSG00000066336	LOFTEE-HC;SpliceAI-0.8	0.01	0.92136	0.92136	0.92136	-0.0400902	0.406099
chr11:47358980:G:A	ENSG00000066336	LOFTEE-HC;SpliceAI-0.8;AlphaMissense-0.564	0.0001	0.820168	0.820168	0.820168	-0.0401744	0.176723
chr11:47358980:G:A	ENSG00000066336	LOFTEE-HC;SpliceAI-0.8;AlphaMissense-0.564	0.001	0.0821929	0.102492	0.0606131	0.133956	0.0820359
chr11:47358980:G:A	ENSG00000066336	LOFTEE-HC;SpliceAI-0.8;AlphaMissense-0.564	0.01	0.0821929	0.102492	0.0606131	0.133956	0.0820359
chr11:47358980:G:A	ENSG00000066336	Cauchy		0.482599	0.58646	0.313389
chr11:47358997:G:A	ENSG00000066336	AlphaMissense-0.564	0.0001	0.837756	0.837756	0.837756	-0.0401527	0.196093
chr11:47358997:G:A	ENSG00000066336	AlphaMissense-0.564	0.001	0.0763147	0.0915646	0.0579544	0.141308	0.0837531
chr11:47358997:G:A	ENSG00000066336	AlphaMissense-0.564	0.01	0.0763147	0.0915646	0.0579544	0.141308	0.0837531
chr11:47358997:G:A	ENSG00000066336	LOFTEE-HC;SpliceAI-0.8	0.0001	0.92136	0.92136	0.92136	-0.0400902	0.406099
chr11:47358997:G:A	ENSG00000066336	LOFTEE-HC;SpliceAI-0.8	0.001	0.92136	0.92136	0.92136	-0.0400902	0.406099
chr11:47358997:G:A	ENSG00000066336	LOFTEE-HC;SpliceAI-0.8	0.01	0.92136	0.92136	0.92136	-0.0400902	0.406099
chr11:47358997:G:A	ENSG00000066336	LOFTEE-HC;SpliceAI-0.8;AlphaMissense-0.564	0.0001	0.820168	0.820168	0.820168	-0.0401744	0.176723
chr11:47358997:G:A	ENSG00000066336	LOFTEE-HC;SpliceAI-0.8;AlphaMissense-0.564	0.001	0.0821929	0.102492	0.0606131	0.133956	0.0820359
chr11:47358997:G:A	ENSG00000066336	LOFTEE-HC;SpliceAI-0.8;AlphaMissense-0.564	0.01	0.0821929	0.102492	0.0606131	0.133956	0.0820359
chr11:47358997:G:A	ENSG00000066336	Cauchy		0.482599	0.58646	0.313389
chr11:47358998:G:A	ENSG00000066336	AlphaMissense-0.564	0.0001	0.837756	0.837756	0.837756	-0.0401527	0.196093
chr11:47358998:G:A	ENSG00000066336	AlphaMissense-0.564	0.001	0.0763147	0.0915646	0.0579544	0.141308	0.0837531
chr11:47358998:G:A	ENSG00000066336	AlphaMissense-0.564	0.01	0.0763147	0.0915646	0.0579544	0.141308	0.0837531
chr11:47358998:G:A	ENSG00000066336	LOFTEE-HC;SpliceAI-0.8	0.0001	0.92136	0.92136	0.92136	-0.0400902	0.406099
chr11:47358998:G:A	ENSG00000066336	LOFTEE-HC;SpliceAI-0.8	0.001	0.92136	0.92136	0.92136	-0.0400902	0.406099
chr11:47358998:G:A	ENSG00000066336	LOFTEE-HC;SpliceAI-0.8	0.01	0.92136	0.92136	0.92136	-0.0400902	0.406099
chr11:47358998:G:A	ENSG00000066336	LOFTEE-HC;SpliceAI-0.8;AlphaMissense-0.564	0.0001	0.820168	0.820168	0.820168	-0.0401744	0.176723
chr11:47358998:G:A	ENSG00000066336	LOFTEE-HC;SpliceAI-0.8;AlphaMissense-0.564	0.001	0.0821929	0.102492	0.0606131	0.133956	0.0820359
chr11:47358998:G:A	ENSG00000066336	LOFTEE-HC;SpliceAI-0.8;AlphaMissense-0.564	0.01	0.0821929	0.102492	0.0606131	0.133956	0.0820359
chr11:47358998:G:A	ENSG00000066336	Cauchy		0.482599	0.58646	0.313389
chr11:47359880:C:T	ENSG00000066336	AlphaMissense-0.564	0.0001	0.837756	0.837756	0.837756	-0.0401527	0.196093
chr11:47359880:C:T	ENSG00000066336	AlphaMissense-0.564	0.001	0.0763147	0.0915646	0.0579544	0.141308	0.0837531
chr11:47359880:C:T	ENSG00000066336	AlphaMissense-0.564	0.01	0.0763147	0.0915646	0.0579544	0.141308	0.0837531
chr11:47359880:C:T	ENSG00000066336	LOFTEE-HC;SpliceAI-0.8	0.0001	0.928582	0.928582	0.928582	-0.0400889	0.447276
chr11:47359880:C:T	ENSG00000066336	LOFTEE-HC;SpliceAI-0.8	0.001	0.928582	0.928582	0.928582	-0.0400889	0.447276
chr11:47359880:C:T	ENSG00000066336	LOFTEE-HC;SpliceAI-0.8	0.01	0.928582	0.928582	0.928582	-0.0400889	0.447276
chr11:47359880:C:T	ENSG00000066336	LOFTEE-HC;SpliceAI-0.8;AlphaMissense-0.564	0.0001	0.823123	0.823123	0.823123	-0.0401714	0.179713
chr11:47359880:C:T	ENSG00000066336	LOFTEE-HC;SpliceAI-0.8;AlphaMissense-0.564	0.001	0.081136	0.100545	0.0601145	0.135204	0.0823301
chr11:47359880:C:T	ENSG00000066336	LOFTEE-HC;SpliceAI-0.8;AlphaMissense-0.564	0.01	0.081136	0.100545	0.0601145	0.135204	0.0823301
chr11:47359880:C:T	ENSG00000066336	Cauchy		0.524288	0.623119	0.344544
chr11:47359901:G:A	ENSG00000066336	AlphaMissense-0.564	0.0001	0.837756	0.837756	0.837756	-0.0401527	0.196093
chr11:47359901:G:A	ENSG00000066336	AlphaMissense-0.564	0.001	0.0763147	0.0915646	0.0579544	0.141308	0.0837531
chr11:47359901:G:A	ENSG00000066336	AlphaMissense-0.564	0.01	0.0763147	0.0915646	0.0579544	0.141308	0.0837531
chr11:47359901:G:A	ENSG00000066336	LOFTEE-HC;SpliceAI-0.8	0.0001	0.92136	0.92136	0.92136	-0.0400902	0.406099
chr11:47359901:G:A	ENSG00000066336	LOFTEE-HC;SpliceAI-0.8	0.001	0.92136	0.92136	0.92136	-0.0400902	0.406099
chr11:47359901:G:A	ENSG00000066336	LOFTEE-HC;SpliceAI-0.8	0.01	0.92136	0.92136	0.92136	-0.0400902	0.406099
chr11:47359901:G:A	ENSG00000066336	LOFTEE-HC;SpliceAI-0.8;AlphaMissense-0.564	0.0001	0.820168	0.820168	0.820168	-0.0401744	0.176723
chr11:47359901:G:A	ENSG00000066336	LOFTEE-HC;SpliceAI-0.8;AlphaMissense-0.564	0.001	0.0821929	0.102492	0.0606131	0.133956	0.0820359
chr11:47359901:G:A	ENSG00000066336	LOFTEE-HC;SpliceAI-0.8;AlphaMissense-0.564	0.01	0.0821929	0.102492	0.0606131	0.133956	0.0820359
chr11:47359901:G:A	ENSG00000066336	Cauchy		0.482599	0.58646	0.313389
chr11:47359910:C:T	ENSG00000066336	AlphaMissense-0.564	0.0001	0.837756	0.837756	0.837756	-0.0401527	0.196093
chr11:47359910:C:T	ENSG00000066336	AlphaMissense-0.564	0.001	0.0763147	0.0915646	0.0579544	0.141308	0.0837531
chr11:47359910:C:T	ENSG00000066336	AlphaMissense-0.564	0.01	0.0763147	0.0915646	0.0579544	0.141308	0.0837531
chr11:47359910:C:T	ENSG00000066336	LOFTEE-HC;SpliceAI-0.8	0.0001	0.92136	0.92136	0.92136	-0.0400902	0.406099
chr11:47359910:C:T	ENSG00000066336	LOFTEE-HC;SpliceAI-0.8	0.001	0.92136	0.92136	0.92136	-0.0400902	0.406099
chr11:47359910:C:T	ENSG00000066336	LOFTEE-HC;SpliceAI-0.8	0.01	0.92136	0.92136	0.92136	-0.0400902	0.406099
chr11:47359910:C:T	ENSG00000066336	LOFTEE-HC;SpliceAI-0.8;AlphaMissense-0.564	0.0001	0.820168	0.820168	0.820168	-0.0401744	0.176723
chr11:47359910:C:T	ENSG00000066336	LOFTEE-HC;SpliceAI-0.8;AlphaMissense-0.564	0.001	0.0821929	0.102492	0.0606131	0.133956	0.0820359
chr11:47359910:C:T	ENSG00000066336	LOFTEE-HC;SpliceAI-0.8;AlphaMissense-0.564	0.01	0.0821929	0.102492	0.0606131	0.133956	0.0820359
chr11:47359910:C:T	ENSG00000066336	Cauchy		0.482599	0.58646	0.313389
chr11:47359916:C:T	ENSG00000066336	AlphaMissense-0.564	0.0001	0.837756	0.837756	0.837756	-0.0401527	0.196093
chr11:47359916:C:T	ENSG00000066336	AlphaMissense-0.564	0.001	0.0763147	0.0915646	0.0579544	0.141308	0.0837531
chr11:47359916:C:T	ENSG00000066336	AlphaMissense-0.564	0.01	0.0763147	0.0915646	0.0579544	0.141308	0.0837531
chr11:47359916:C:T	ENSG00000066336	LOFTEE-HC;SpliceAI-0.8	0.0001	0.92136	0.92136	0.92136	-0.0400902	0.406099
chr11:47359916:C:T	ENSG00000066336	LOFTEE-HC;SpliceAI-0.8	0.001	0.92136	0.92136	0.92136	-0.0400902	0.406099
chr11:47359916:C:T	ENSG00000066336	LOFTEE-HC;SpliceAI-0.8	0.01	0.92136	0.92136	0.92136	-0.0400902	0.406099
chr11:47359916:C:T	ENSG00000066336	LOFTEE-HC;SpliceAI-0.8;AlphaMissense-0.564	0.0001	0.820168	0.820168	0.820168	-0.0401744	0.176723
chr11:47359916:C:T	ENSG00000066336	LOFTEE-HC;SpliceAI-0.8;AlphaMissense-0.564	0.001	0.0821929	0.102492	0.0606131	0.133956	0.0820359
chr11:47359916:C:T	ENSG00000066336	LOFTEE-HC;SpliceAI-0.8;AlphaMissense-0.564	0.01	0.0821929	0.102492	0.0606131	0.133956	0.0820359
chr11:47359916:C:T	ENSG00000066336	Cauchy		0.482599	0.58646	0.313389
chr11:47359922:G:A	ENSG00000066336	AlphaMissense-0.564	0.0001	0.837756	0.837756	0.837756	-0.0401527	0.196093
chr11:47359922:G:A	ENSG00000066336	AlphaMissense-0.564	0.001	0.0763147	0.0915646	0.0579544	0.141308	0.0837531
chr11:47359922:G:A	ENSG00000066336	AlphaMissense-0.564	0.01	0.0763147	0.0915646	0.0579544	0.141308	0.0837531
chr11:47359922:G:A	ENSG00000066336	LOFTEE-HC;SpliceAI-0.8	0.0001	0.92136	0.92136	0.92136	-0.0400902	0.406099
chr11:47359922:G:A	ENSG00000066336	LOFTEE-HC;SpliceAI-0.8	0.001	0.92136	0.92136	0.92136	-0.0400902	0.406099
chr11:47359922:G:A	ENSG00000066336	LOFTEE-HC;SpliceAI-0.8	0.01	0.92136	0.92136	0.92136	-0.0400902	0.406099
chr11:47359922:G:A	ENSG00000066336	LOFTEE-HC;SpliceAI-0.8;AlphaMissense-0.564	0.0001	0.820168	0.820168	0.820168	-0.0401744	0.176723
chr11:47359922:G:A	ENSG00000066336	LOFTEE-HC;SpliceAI-0.8;AlphaMissense-0.564	0.001	0.0821929	0.102492	0.0606131	0.133956	0.0820359
chr11:47359922:G:A	ENSG00000066336	LOFTEE-HC;SpliceAI-0.8;AlphaMissense-0.564	0.01	0.0821929	0.102492	0.0606131	0.133956	0.0820359
chr11:47359922:G:A	ENSG00000066336	Cauchy		0.482599	0.58646	0.313389
chr11:47359945:G:A	ENSG00000066336	AlphaMissense-0.564	0.0001	0.837756	0.837756	0.837756	-0.0401527	0.196093
chr11:47359945:G:A	ENSG00000066336	AlphaMissense-0.564	0.001	0.0763147	0.0915646	0.0579544	0.141308	0.0837531
chr11:47359945:G:A	ENSG00000066336	AlphaMissense-0.564	0.01	0.0763147	0.0915646	0.0579544	0.141308	0.0837531
chr11:47359945:G:A	ENSG00000066336	LOFTEE-HC;SpliceAI-0.8	0.0001	0.923855	0.923855	0.923855	-0.0400909	0.419453
chr11:47359945:G:A	ENSG00000066336	LOFTEE-HC;SpliceAI-0.8	0.001	0.923855	0.923855	0.923855	-0.0400909	0.419453
chr11:47359945:G:A	ENSG00000066336	LOFTEE-HC;SpliceAI-0.8	0.01	0.923855	0.923855	0.923855	-0.0400909	0.419453
chr11:47359945:G:A	ENSG00000066336	LOFTEE-HC;SpliceAI-0.8;AlphaMissense-0.564	0.0001	0.821215	0.821215	0.821215	-0.0401719	0.177766
chr11:47359945:G:A	ENSG00000066336	LOFTEE-HC;SpliceAI-0.8;AlphaMissense-0.564	0.001	0.0818801	0.1018	0.0604348	0.134396	0.0821398
chr11:47359945:G:A	ENSG00000066336	LOFTEE-HC;SpliceAI-0.8;AlphaMissense-0.564	0.01	0.0818801	0.1018	0.0604348	0.134396	0.0821398
chr11:47359945:G:A	ENSG00000066336	Cauchy		0.496271	0.598585	0.323049
chr11:47359946:C:G	ENSG00000066336	AlphaMissense-0.564	0.0001	0.837756	0.837756	0.837756	-0.0401527	0.196093
chr11:47359946:C:G	ENSG00000066336	AlphaMissense-0.564	0.001	0.0763147	0.0915646	0.0579544	0.141308	0.0837531
chr11:47359946:C:G	ENSG00000066336	AlphaMissense-0.564	0.01	0.0763147	0.0915646	0.0579544	0.141308	0.0837531
chr11:47359946:C:G	ENSG00000066336	LOFTEE-HC;SpliceAI-0.8	0.0001	0.92136	0.92136	0.92136	-0.0400902	0.406099
chr11:47359946:C:G	ENSG00000066336	LOFTEE-HC;SpliceAI-0.8	0.001	0.92136	0.92136	0.92136	-0.0400902	0.406099
chr11:47359946:C:G	ENSG00000066336	LOFTEE-HC;SpliceAI-0.8	0.01	0.92136	0.92136	0.92136	-0.0400902	0.406099
chr11:47359946:C:G	ENSG00000066336	LOFTEE-HC;SpliceAI-0.8;AlphaMissense-0.564	0.0001	0.820168	0.820168	0.820168	-0.0401744	0.176723
chr11:47359946:C:G	ENSG00000066336	LOFTEE-HC;SpliceAI-0.8;AlphaMissense-0.564	0.001	0.0821929	0.102492	0.0606131	0.133956	0.0820359
chr11:47359946:C:G	ENSG00000066336	LOFTEE-HC;SpliceAI-0.8;AlphaMissense-0.564	0.01	0.0821929	0.102492	0.0606131	0.133956	0.0820359
chr11:47359946:C:G	ENSG00000066336	Cauchy		0.482599	0.58646	0.313389
chr11:47359946:C:T	ENSG00000066336	AlphaMissense-0.564	0.0001	0.837756	0.837756	0.837756	-0.0401527	0.196093
chr11:47359946:C:T	ENSG00000066336	AlphaMissense-0.564	0.001	0.0763147	0.0915646	0.0579544	0.141308	0.0837531
chr11:47359946:C:T	ENSG00000066336	AlphaMissense-0.564	0.01	0.0763147	0.0915646	0.0579544	0.141308	0.0837531
chr11:47359946:C:T	ENSG00000066336	LOFTEE-HC;SpliceAI-0.8	0.0001	0.92136	0.92136	0.92136	-0.0400902	0.406099
chr11:47359946:C:T	ENSG00000066336	LOFTEE-HC;SpliceAI-0.8	0.001	0.92136	0.92136	0.92136	-0.0400902	0.406099
chr11:47359946:C:T	ENSG00000066336	LOFTEE-HC;SpliceAI-0.8	0.01	0.92136	0.92136	0.92136	-0.0400902	0.406099
chr11:47359946:C:T	ENSG00000066336	LOFTEE-HC;SpliceAI-0.8;AlphaMissense-0.564	0.0001	0.820168	0.820168	0.820168	-0.0401744	0.176723
chr11:47359946:C:T	ENSG00000066336	LOFTEE-HC;SpliceAI-0.8;AlphaMissense-0.564	0.001	0.0821929	0.102492	0.0606131	0.133956	0.0820359
chr11:47359946:C:T	ENSG00000066336	LOFTEE-HC;SpliceAI-0.8;AlphaMissense-0.564	0.01	0.0821929	0.102492	0.0606131	0.133956	0.0820359
chr11:47359946:C:T	ENSG00000066336	Cauchy		0.482599	0.58646	0.313389
chr11:47359958:G:A	ENSG00000066336	AlphaMissense-0.564	0.0001	0.837756	0.837756	0.837756	-0.0401527	0.196093
chr11:47359958:G:A	ENSG00000066336	AlphaMissense-0.564	0.001	0.0763147	0.0915646	0.0579544	0.141308	0.0837531
chr11:47359958:G:A	ENSG00000066336	AlphaMissense-0.564	0.01	0.0763147	0.0915646	0.0579544	0.141308	0.0837531
chr11:47359958:G:A	ENSG00000066336	LOFTEE-HC;SpliceAI-0.8	0.0001	0.92136	0.92136	0.92136	-0.0400902	0.406099
chr11:47359958:G:A	ENSG00000066336	LOFTEE-HC;SpliceAI-0.8	0.001	0.92136	0.92136	0.92136	-0.0400902	0.406099
chr11:47359958:G:A	ENSG00000066336	LOFTEE-HC;SpliceAI-0.8	0.01	0.92136	0.92136	0.92136	-0.0400902	0.406099
chr11:47359958:G:A	ENSG00000066336	LOFTEE-HC;SpliceAI-0.8;AlphaMissense-0.564	0.0001	0.820168	0.820168	0.820168	-0.0401744	0.176723
chr11:47359958:G:A	ENSG00000066336	LOFTEE-HC;SpliceAI-0.8;AlphaMissense-0.564	0.001	0.0821929	0.102492	0.0606131	0.133956	0.0820359
chr11:47359958:G:A	ENSG00000066336	LOFTEE-HC;SpliceAI-0.8;AlphaMissense-0.564	0.01	0.0821929	0.102492	0.0606131	0.133956	0.0820359
chr11:47359958:G:A	ENSG00000066336	Cauchy		0.482599	0.58646	0.313389
chr11:47359970:C:T	ENSG00000066336	AlphaMissense-0.564	0.0001	0.837756	0.837756	0.837756	-0.0401527	0.196093
chr11:47359970:C:T	ENSG00000066336	AlphaMissense-0.564	0.001	0.0763147	0.0915646	0.0579544	0.141308	0.0837531
chr11:47359970:C:T	ENSG00000066336	AlphaMissense-0.564	0.01	0.0763147	0.0915646	0.0579544	0.141308	0.0837531
chr11:47359970:C:T	ENSG00000066336	LOFTEE-HC;SpliceAI-0.8	0.0001	0.92136	0.92136	0.92136	-0.0400902	0.406099
chr11:47359970:C:T	ENSG00000066336	LOFTEE-HC;SpliceAI-0.8	0.001	0.92136	0.92136	0.92136	-0.0400902	0.406099
chr11:47359970:C:T	ENSG00000066336	LOFTEE-HC;SpliceAI-0.8	0.01	0.92136	0.92136	0.92136	-0.0400902	0.406099
chr11:47359970:C:T	ENSG00000066336	LOFTEE-HC;SpliceAI-0.8;AlphaMissense-0.564	0.0001	0.820168	0.820168	0.820168	-0.0401744	0.176723
chr11:47359970:C:T	ENSG00000066336	LOFTEE-HC;SpliceAI-0.8;AlphaMissense-0.564	0.001	0.0821929	0.102492	0.0606131	0.133956	0.0820359
chr11:47359970:C:T	ENSG00000066336	LOFTEE-HC;SpliceAI-0.8;AlphaMissense-0.564	0.01	0.0821929	0.102492	0.0606131	0.133956	0.0820359
chr11:47359970:C:T	ENSG00000066336	Cauchy		0.482599	0.58646	0.313389
chr11:47359985:G:A	ENSG00000066336	AlphaMissense-0.564	0.0001	0.837756	0.837756	0.837756	-0.0401527	0.196093
chr11:47359985:G:A	ENSG00000066336	AlphaMissense-0.564	0.001	0.0763147	0.0915646	0.0579544	0.141308	0.0837531
chr11:47359985:G:A	ENSG00000066336	AlphaMissense-0.564	0.01	0.0763147	0.0915646	0.0579544	0.141308	0.0837531
chr11:47359985:G:A	ENSG00000066336	LOFTEE-HC;SpliceAI-0.8	0.0001	0.92136	0.92136	0.92136	-0.0400902	0.406099
chr11:47359985:G:A	ENSG00000066336	LOFTEE-HC;SpliceAI-0.8	0.001	0.92136	0.92136	0.92136	-0.0400902	0.406099
chr11:47359985:G:A	ENSG00000066336	LOFTEE-HC;SpliceAI-0.8	0.01	0.92136	0.92136	0.92136	-0.0400902	0.406099
chr11:47359985:G:A	ENSG00000066336	LOFTEE-HC;SpliceAI-0.8;AlphaMissense-0.564	0.0001	0.820168	0.820168	0.820168	-0.0401744	0.176723
chr11:47359985:G:A	ENSG00000066336	LOFTEE-HC;SpliceAI-0.8;AlphaMissense-0.564	0.001	0.0821929	0.102492	0.0606131	0.133956	0.0820359
chr11:47359985:G:A	ENSG00000066336	LOFTEE-HC;SpliceAI-0.8;AlphaMissense-0.564	0.01	0.0821929	0.102492	0.0606131	0.133956	0.0820359
chr11:47359985:G:A	ENSG00000066336	Cauchy		0.482599	0.58646	0.313389
chr11:47359985:G:C	ENSG00000066336	AlphaMissense-0.564	0.0001	0.837756	0.837756	0.837756	-0.0401527	0.196093
chr11:47359985:G:C	ENSG00000066336	AlphaMissense-0.564	0.001	0.0763147	0.0915646	0.0579544	0.141308	0.0837531
chr11:47359985:G:C	ENSG00000066336	AlphaMissense-0.564	0.01	0.0763147	0.0915646	0.0579544	0.141308	0.0837531
chr11:47359985:G:C	ENSG00000066336	LOFTEE-HC;SpliceAI-0.8	0.0001	0.92136	0.92136	0.92136	-0.0400902	0.406099
chr11:47359985:G:C	ENSG00000066336	LOFTEE-HC;SpliceAI-0.8	0.001	0.92136	0.92136	0.92136	-0.0400902	0.406099
chr11:47359985:G:C	ENSG00000066336	LOFTEE-HC;SpliceAI-0.8	0.01	0.92136	0.92136	0.92136	-0.0400902	0.406099
chr11:47359985:G:C	ENSG00000066336	LOFTEE-HC;SpliceAI-0.8;AlphaMissense-0.564	0.0001	0.820168	0.820168	0.820168	-0.0401744	0.176723
chr11:47359985:G:C	ENSG00000066336	LOFTEE-HC;SpliceAI-0.8;AlphaMissense-0.564	0.001	0.0821929	0.102492	0.0606131	0.133956	0.0820359
chr11:47359985:G:C	ENSG00000066336	LOFTEE-HC;SpliceAI-0.8;AlphaMissense-0.564	0.01	0.0821929	0.102492	0.0606131	0.133956	0.0820359
chr11:47359985:G:C	ENSG00000066336	Cauchy		0.482599	0.58646	0.313389
chr11:47359988:G:A	ENSG00000066336	AlphaMissense-0.564	0.0001	0.837756	0.837756	0.837756	-0.0401527	0.196093
chr11:47359988:G:A	ENSG00000066336	AlphaMissense-0.564	0.001	0.0763147	0.0915646	0.0579544	0.141308	0.0837531
chr11:47359988:G:A	ENSG00000066336	AlphaMissense-0.564	0.01	0.0763147	0.0915646	0.0579544	0.141308	0.0837531
chr11:47359988:G:A	ENSG00000066336	LOFTEE-HC;SpliceAI-0.8	0.0001	0.92136	0.92136	0.92136	-0.0400902	0.406099
chr11:47359988:G:A	ENSG00000066336	LOFTEE-HC;SpliceAI-0.8	0.001	0.92136	0.92136	0.92136	-0.0400902	0.406099
chr11:47359988:G:A	ENSG00000066336	LOFTEE-HC;SpliceAI-0.8	0.01	0.92136	0.92136	0.92136	-0.0400902	0.406099
chr11:47359988:G:A	ENSG00000066336	LOFTEE-HC;SpliceAI-0.8;AlphaMissense-0.564	0.0001	0.820168	0.820168	0.820168	-0.0401744	0.176723
chr11:47359988:G:A	ENSG00000066336	LOFTEE-HC;SpliceAI-0.8;AlphaMissense-0.564	0.001	0.0821929	0.102492	0.0606131	0.133956	0.0820359
chr11:47359988:G:A	ENSG00000066336	LOFTEE-HC;SpliceAI-0.8;AlphaMissense-0.564	0.01	0.0821929	0.102492	0.0606131	0.133956	0.0820359
chr11:47359988:G:A	ENSG00000066336	Cauchy		0.482599	0.58646	0.313389
chr11:47359997:G:A	ENSG00000066336	AlphaMissense-0.564	0.0001	0.837756	0.837756	0.837756	-0.0401527	0.196093
chr11:47359997:G:A	ENSG00000066336	AlphaMissense-0.564	0.001	0.0763147	0.0915646	0.0579544	0.141308	0.0837531
chr11:47359997:G:A	ENSG00000066336	AlphaMissense-0.564	0.01	0.0763147	0.0915646	0.0579544	0.141308	0.0837531
chr11:47359997:G:A	ENSG00000066336	LOFTEE-HC;SpliceAI-0.8	0.0001	0.92136	0.92136	0.92136	-0.0400902	0.406099
chr11:47359997:G:A	ENSG00000066336	LOFTEE-HC;SpliceAI-0.8	0.001	0.92136	0.92136	0.92136	-0.0400902	0.406099
chr11:47359997:G:A	ENSG00000066336	LOFTEE-HC;SpliceAI-0.8	0.01	0.92136	0.92136	0.92136	-0.0400902	0.406099
chr11:47359997:G:A	ENSG00000066336	LOFTEE-HC;SpliceAI-0.8;AlphaMissense-0.564	0.0001	0.820168	0.820168	0.820168	-0.0401744	0.176723
chr11:47359997:G:A	ENSG00000066336	LOFTEE-HC;SpliceAI-0.8;AlphaMissense-0.564	0.001	0.0821929	0.102492	0.0606131	0.133956	0.0820359
chr11:47359997:G:A	ENSG00000066336	LOFTEE-HC;SpliceAI-0.8;AlphaMissense-0.564	0.01	0.0821929	0.102492	0.0606131	0.133956	0.0820359
chr11:47359997:G:A	ENSG00000066336	Cauchy		0.482599	0.58646	0.313389
chr11:47359997:G:C	ENSG00000066336	AlphaMissense-0.564	0.0001	0.844621	0.844621	0.844621	-0.0401444	0.204833
chr11:47359997:G:C	ENSG00000066336	AlphaMissense-0.564	0.001	0.0742188	0.0877183	0.0570918	0.144119	0.0844005
chr11:47359997:G:C	ENSG00000066336	AlphaMissense-0.564	0.01	0.0742188	0.0877183	0.0570918	0.144119	0.0844005
chr11:47359997:G:C	ENSG00000066336	LOFTEE-HC;SpliceAI-0.8	0.0001	0.92136	0.92136	0.92136	-0.0400902	0.406099
chr11:47359997:G:C	ENSG00000066336	LOFTEE-HC;SpliceAI-0.8	0.001	0.92136	0.92136	0.92136	-0.0400902	0.406099
chr11:47359997:G:C	ENSG00000066336	LOFTEE-HC;SpliceAI-0.8	0.01	0.92136	0.92136	0.92136	-0.0400902	0.406099
chr11:47359997:G:C	ENSG00000066336	LOFTEE-HC;SpliceAI-0.8;AlphaMissense-0.564	0.0001	0.826296	0.826296	0.826296	-0.0401657	0.183025
chr11:47359997:G:C	ENSG00000066336	LOFTEE-HC;SpliceAI-0.8;AlphaMissense-0.564	0.001	0.0800386	0.0985086	0.0596056	0.136536	0.0826426
chr11:47359997:G:C	ENSG00000066336	LOFTEE-HC;SpliceAI-0.8;AlphaMissense-0.564	0.01	0.0800386	0.0985086	0.0596056	0.136536	0.0826426
chr11:47359997:G:C	ENSG00000066336	Cauchy		0.472411	0.572877	0.308917
chr11:47360000:C:T	ENSG00000066336	AlphaMissense-0.564	0.0001	0.837756	0.837756	0.837756	-0.0401527	0.196093
chr11:47360000:C:T	ENSG00000066336	AlphaMissense-0.564	0.001	0.0763147	0.0915646	0.0579544	0.141308	0.0837531
chr11:47360000:C:T	ENSG00000066336	AlphaMissense-0.564	0.01	0.0763147	0.0915646	0.0579544	0.141308	0.0837531
chr11:47360000:C:T	ENSG00000066336	LOFTEE-HC;SpliceAI-0.8	0.0001	0.92136	0.92136	0.92136	-0.0400902	0.406099
chr11:47360000:C:T	ENSG00000066336	LOFTEE-HC;SpliceAI-0.8	0.001	0.92136	0.92136	0.92136	-0.0400902	0.406099
chr11:47360000:C:T	ENSG00000066336	LOFTEE-HC;SpliceAI-0.8	0.01	0.92136	0.92136	0.92136	-0.0400902	0.406099
chr11:47360000:C:T	ENSG00000066336	LOFTEE-HC;SpliceAI-0.8;AlphaMissense-0.564	0.0001	0.820168	0.820168	0.820168	-0.0401744	0.176723
chr11:47360000:C:T	ENSG00000066336	LOFTEE-HC;SpliceAI-0.8;AlphaMissense-0.564	0.001	0.0821929	0.102492	0.0606131	0.133956	0.0820359
chr11:47360000:C:T	ENSG00000066336	LOFTEE-HC;SpliceAI-0.8;AlphaMissense-0.564	0.01	0.0821929	0.102492	0.0606131	0.133956	0.0820359
chr11:47360000:C:T	ENSG00000066336	Cauchy		0.482599	0.58646	0.313389
chr11:47360002:C:T	ENSG00000066336	AlphaMissense-0.564	0.0001	0.839041	0.839041	0.839041	-0.0401505	0.197668
chr11:47360002:C:T	ENSG00000066336	AlphaMissense-0.564	0.001	0.0759017	0.0908289	0.0577868	0.141836	0.0838751
chr11:47360002:C:T	ENSG00000066336	AlphaMissense-0.564	0.01	0.0759017	0.0908289	0.0577868	0.141836	0.0838751
chr11:47360002:C:T	ENSG00000066336	LOFTEE-HC;SpliceAI-0.8	0.0001	0.92136	0.92136	0.92136	-0.0400902	0.406099
chr11:47360002:C:T	ENSG00000066336	LOFTEE-HC;SpliceAI-0.8	0.001	0.92136	0.92136	0.92136	-0.0400902	0.406099
chr11:47360002:C:T	ENSG00000066336	LOFTEE-HC;SpliceAI-0.8	0.01	0.92136	0.92136	0.92136	-0.0400902	0.406099
chr11:47360002:C:T	ENSG00000066336	LOFTEE-HC;SpliceAI-0.8;AlphaMissense-0.564	0.0001	0.821318	0.821318	0.821318	-0.0401721	0.177871
chr11:47360002:C:T	ENSG00000066336	LOFTEE-HC;SpliceAI-0.8;AlphaMissense-0.564	0.001	0.0817807	0.101732	0.0604171	0.13444	0.0821502
chr11:47360002:C:T	ENSG00000066336	LOFTEE-HC;SpliceAI-0.8;AlphaMissense-0.564	0.01	0.0817807	0.101732	0.0604171	0.13444	0.0821502
chr11:47360002:C:T	ENSG00000066336	Cauchy		0.48061	0.583953	0.312484
chr11:47360003:G:A	ENSG00000066336	AlphaMissense-0.564	0.0001	0.837756	0.837756	0.837756	-0.0401527	0.196093
chr11:47360003:G:A	ENSG00000066336	AlphaMissense-0.564	0.001	0.0763147	0.0915646	0.0579544	0.141308	0.0837531
chr11:47360003:G:A	ENSG00000066336	AlphaMissense-0.564	0.01	0.0763147	0.0915646	0.0579544	0.141308	0.0837531
chr11:47360003:G:A	ENSG00000066336	LOFTEE-HC;SpliceAI-0.8	0.0001	0.92136	0.92136	0.92136	-0.0400902	0.406099
chr11:47360003:G:A	ENSG00000066336	LOFTEE-HC;SpliceAI-0.8	0.001	0.92136	0.92136	0.92136	-0.0400902	0.406099
chr11:47360003:G:A	ENSG00000066336	LOFTEE-HC;SpliceAI-0.8	0.01	0.92136	0.92136	0.92136	-0.0400902	0.406099
chr11:47360003:G:A	ENSG00000066336	LOFTEE-HC;SpliceAI-0.8;AlphaMissense-0.564	0.0001	0.820168	0.820168	0.820168	-0.0401744	0.176723
chr11:47360003:G:A	ENSG00000066336	LOFTEE-HC;SpliceAI-0.8;AlphaMissense-0.564	0.001	0.0821929	0.102492	0.0606131	0.133956	0.0820359
chr11:47360003:G:A	ENSG00000066336	LOFTEE-HC;SpliceAI-0.8;AlphaMissense-0.564	0.01	0.0821929	0.102492	0.0606131	0.133956	0.0820359
chr11:47360003:G:A	ENSG00000066336	Cauchy		0.482599	0.58646	0.313389
chr11:47360012:G:A	ENSG00000066336	AlphaMissense-0.564	0.0001	0.837756	0.837756	0.837756	-0.0401527	0.196093
chr11:47360012:G:A	ENSG00000066336	AlphaMissense-0.564	0.001	0.0763147	0.0915646	0.0579544	0.141308	0.0837531
chr11:47360012:G:A	ENSG00000066336	AlphaMissense-0.564	0.01	0.0763147	0.0915646	0.0579544	0.141308	0.0837531
chr11:47360012:G:A	ENSG00000066336	LOFTEE-HC;SpliceAI-0.8	0.0001	0.92136	0.92136	0.92136	-0.0400902	0.406099
chr11:47360012:G:A	ENSG00000066336	LOFTEE-HC;SpliceAI-0.8	0.001	0.92136	0.92136	0.92136	-0.0400902	0.406099
chr11:47360012:G:A	ENSG00000066336	LOFTEE-HC;SpliceAI-0.8	0.01	0.92136	0.92136	0.92136	-0.0400902	0.406099
chr11:47360012:G:A	ENSG00000066336	LOFTEE-HC;SpliceAI-0.8;AlphaMissense-0.564	0.0001	0.820168	0.820168	0.820168	-0.0401744	0.176723
chr11:47360012:G:A	ENSG00000066336	LOFTEE-HC;SpliceAI-0.8;AlphaMissense-0.564	0.001	0.0821929	0.102492	0.0606131	0.133956	0.0820359
chr11:47360012:G:A	ENSG00000066336	LOFTEE-HC;SpliceAI-0.8;AlphaMissense-0.564	0.01	0.0821929	0.102492	0.0606131	0.133956	0.0820359
chr11:47360012:G:A	ENSG00000066336	Cauchy		0.482599	0.58646	0.313389
chr11:47360015:G:A	ENSG00000066336	AlphaMissense-0.564	0.0001	0.837756	0.837756	0.837756	-0.0401527	0.196093
chr11:47360015:G:A	ENSG00000066336	AlphaMissense-0.564	0.001	0.0763147	0.0915646	0.0579544	0.141308	0.0837531
chr11:47360015:G:A	ENSG00000066336	AlphaMissense-0.564	0.01	0.0763147	0.0915646	0.0579544	0.141308	0.0837531
chr11:47360015:G:A	ENSG00000066336	LOFTEE-HC;SpliceAI-0.8	0.0001	0.92136	0.92136	0.92136	-0.0400902	0.406099
chr11:47360015:G:A	ENSG00000066336	LOFTEE-HC;SpliceAI-0.8	0.001	0.92136	0.92136	0.92136	-0.0400902	0.406099
chr11:47360015:G:A	ENSG00000066336	LOFTEE-HC;SpliceAI-0.8	0.01	0.92136	0.92136	0.92136	-0.0400902	0.406099
chr11:47360015:G:A	ENSG00000066336	LOFTEE-HC;SpliceAI-0.8;AlphaMissense-0.564	0.0001	0.820168	0.820168	0.820168	-0.0401744	0.176723
chr11:47360015:G:A	ENSG00000066336	LOFTEE-HC;SpliceAI-0.8;AlphaMissense-0.564	0.001	0.0821929	0.102492	0.0606131	0.133956	0.0820359
chr11:47360015:G:A	ENSG00000066336	LOFTEE-HC;SpliceAI-0.8;AlphaMissense-0.564	0.01	0.0821929	0.102492	0.0606131	0.133956	0.0820359
chr11:47360015:G:A	ENSG00000066336	Cauchy		0.482599	0.58646	0.313389
chr11:47360036:A:G	ENSG00000066336	AlphaMissense-0.564	0.0001	0.837756	0.837756	0.837756	-0.0401527	0.196093
chr11:47360036:A:G	ENSG00000066336	AlphaMissense-0.564	0.001	0.0763147	0.0915646	0.0579544	0.141308	0.0837531
chr11:47360036:A:G	ENSG00000066336	AlphaMissense-0.564	0.01	0.0763147	0.0915646	0.0579544	0.141308	0.0837531
chr11:47360036:A:G	ENSG00000066336	LOFTEE-HC;SpliceAI-0.8	0.0001	0.92136	0.92136	0.92136	-0.0400902	0.406099
chr11:47360036:A:G	ENSG00000066336	LOFTEE-HC;SpliceAI-0.8	0.001	0.92136	0.92136	0.92136	-0.0400902	0.406099
chr11:47360036:A:G	ENSG00000066336	LOFTEE-HC;SpliceAI-0.8	0.01	0.92136	0.92136	0.92136	-0.0400902	0.406099
chr11:47360036:A:G	ENSG00000066336	LOFTEE-HC;SpliceAI-0.8;AlphaMissense-0.564	0.0001	0.820168	0.820168	0.820168	-0.0401744	0.176723
chr11:47360036:A:G	ENSG00000066336	LOFTEE-HC;SpliceAI-0.8;AlphaMissense-0.564	0.001	0.0821929	0.102492	0.0606131	0.133956	0.0820359
chr11:47360036:A:G	ENSG00000066336	LOFTEE-HC;SpliceAI-0.8;AlphaMissense-0.564	0.01	0.0821929	0.102492	0.0606131	0.133956	0.0820359
chr11:47360036:A:G	ENSG00000066336	Cauchy		0.482599	0.58646	0.313389
chr11:47375637:A:G	ENSG00000066336	AlphaMissense-0.564	0.0001	0.837756	0.837756	0.837756	-0.0401527	0.196093
chr11:47375637:A:G	ENSG00000066336	AlphaMissense-0.564	0.001	0.0763147	0.0915646	0.0579544	0.141308	0.0837531
chr11:47375637:A:G	ENSG00000066336	AlphaMissense-0.564	0.01	0.0763147	0.0915646	0.0579544	0.141308	0.0837531
chr11:47375637:A:G	ENSG00000066336	LOFTEE-HC;SpliceAI-0.8	0.0001	0.92136	0.92136	0.92136	-0.0400902	0.406099
chr11:47375637:A:G	ENSG00000066336	LOFTEE-HC;SpliceAI-0.8	0.001	0.92136	0.92136	0.92136	-0.0400902	0.406099
chr11:47375637:A:G	ENSG00000066336	LOFTEE-HC;SpliceAI-0.8	0.01	0.92136	0.92136	0.92136	-0.0400902	0.406099
chr11:47375637:A:G	ENSG00000066336	LOFTEE-HC;SpliceAI-0.8;AlphaMissense-0.564	0.0001	0.820168	0.820168	0.820168	-0.0401744	0.176723
chr11:47375637:A:G	ENSG00000066336	LOFTEE-HC;SpliceAI-0.8;AlphaMissense-0.564	0.001	0.0821929	0.102492	0.0606131	0.133956	0.0820359
chr11:47375637:A:G	ENSG00000066336	LOFTEE-HC;SpliceAI-0.8;AlphaMissense-0.564	0.01	0.0821929	0.102492	0.0606131	0.133956	0.0820359
chr11:47375637:A:G	ENSG00000066336	Cauchy		0.482599	0.58646	0.313389
chr11:47375649:A:G	ENSG00000066336	AlphaMissense-0.564	0.0001	0.837756	0.837756	0.837756	-0.0401527	0.196093
chr11:47375649:A:G	ENSG00000066336	AlphaMissense-0.564	0.001	0.0763147	0.0915646	0.0579544	0.141308	0.0837531
chr11:47375649:A:G	ENSG00000066336	AlphaMissense-0.564	0.01	0.0763147	0.0915646	0.0579544	0.141308	0.0837531
chr11:47375649:A:G	ENSG00000066336	LOFTEE-HC;SpliceAI-0.8	0.0001	0.92136	0.92136	0.92136	-0.0400902	0.406099
chr11:47375649:A:G	ENSG00000066336	LOFTEE-HC;SpliceAI-0.8	0.001	0.92136	0.92136	0.92136	-0.0400902	0.406099
chr11:47375649:A:G	ENSG00000066336	LOFTEE-HC;SpliceAI-0.8	0.01	0.92136	0.92136	0.92136	-0.0400902	0.406099
chr11:47375649:A:G	ENSG00000066336	LOFTEE-HC;SpliceAI-0.8;AlphaMissense-0.564	0.0001	0.820168	0.820168	0.820168	-0.0401744	0.176723
chr11:47375649:A:G	ENSG00000066336	LOFTEE-HC;SpliceAI-0.8;AlphaMissense-0.564	0.001	0.0821929	0.102492	0.0606131	0.133956	0.0820359
chr11:47375649:A:G	ENSG00000066336	LOFTEE-HC;SpliceAI-0.8;AlphaMissense-0.564	0.01	0.0821929	0.102492	0.0606131	0.133956	0.0820359
chr11:47375649:A:G	ENSG00000066336	Cauchy		0.482599	0.58646	0.313389
chr11:47375655:G:A	ENSG00000066336	AlphaMissense-0.564	0.0001	0.837756	0.837756	0.837756	-0.0401527	0.196093
chr11:47375655:G:A	ENSG00000066336	AlphaMissense-0.564	0.001	0.0763147	0.0915646	0.0579544	0.141308	0.0837531
chr11:47375655:G:A	ENSG00000066336	AlphaMissense-0.564	0.01	0.0763147	0.0915646	0.0579544	0.141308	0.0837531
chr11:47375655:G:A	ENSG00000066336	LOFTEE-HC;SpliceAI-0.8	0.0001	0.92136	0.92136	0.92136	-0.0400902	0.406099
chr11:47375655:G:A	ENSG00000066336	LOFTEE-HC;SpliceAI-0.8	0.001	0.92136	0.92136	0.92136	-0.0400902	0.406099
chr11:47375655:G:A	ENSG00000066336	LOFTEE-HC;SpliceAI-0.8	0.01	0.92136	0.92136	0.92136	-0.0400902	0.406099
chr11:47375655:G:A	ENSG00000066336	LOFTEE-HC;SpliceAI-0.8;AlphaMissense-0.564	0.0001	0.820168	0.820168	0.820168	-0.0401744	0.176723
chr11:47375655:G:A	ENSG00000066336	LOFTEE-HC;SpliceAI-0.8;AlphaMissense-0.564	0.001	0.0821929	0.102492	0.0606131	0.133956	0.0820359
chr11:47375655:G:A	ENSG00000066336	LOFTEE-HC;SpliceAI-0.8;AlphaMissense-0.564	0.01	0.0821929	0.102492	0.0606131	0.133956	0.0820359
chr11:47375655:G:A	ENSG00000066336	Cauchy		0.482599	0.58646	0.313389
chr11:47375675:C:T	ENSG00000066336	AlphaMissense-0.564	0.0001	0.837756	0.837756	0.837756	-0.0401527	0.196093
chr11:47375675:C:T	ENSG00000066336	AlphaMissense-0.564	0.001	0.0763147	0.0915646	0.0579544	0.141308	0.0837531
chr11:47375675:C:T	ENSG00000066336	AlphaMissense-0.564	0.01	0.0763147	0.0915646	0.0579544	0.141308	0.0837531
chr11:47375675:C:T	ENSG00000066336	LOFTEE-HC;SpliceAI-0.8	0.0001	0.92136	0.92136	0.92136	-0.0400902	0.406099
chr11:47375675:C:T	ENSG00000066336	LOFTEE-HC;SpliceAI-0.8	0.001	0.92136	0.92136	0.92136	-0.0400902	0.406099
chr11:47375675:C:T	ENSG00000066336	LOFTEE-HC;SpliceAI-0.8	0.01	0.92136	0.92136	0.92136	-0.0400902	0.406099
chr11:47375675:C:T	ENSG00000066336	LOFTEE-HC;SpliceAI-0.8;AlphaMissense-0.564	0.0001	0.820168	0.820168	0.820168	-0.0401744	0.176723
chr11:47375675:C:T	ENSG00000066336	LOFTEE-HC;SpliceAI-0.8;AlphaMissense-0.564	0.001	0.0821929	0.102492	0.0606131	0.133956	0.0820359
chr11:47375675:C:T	ENSG00000066336	LOFTEE-HC;SpliceAI-0.8;AlphaMissense-0.564	0.01	0.0821929	0.102492	0.0606131	0.133956	0.0820359
chr11:47375675:C:T	ENSG00000066336	Cauchy		0.482599	0.58646	0.313389
chr11:47375700:C:T	ENSG00000066336	AlphaMissense-0.564	0.0001	0.837756	0.837756	0.837756	-0.0401527	0.196093
chr11:47375700:C:T	ENSG00000066336	AlphaMissense-0.564	0.001	0.0763147	0.0915646	0.0579544	0.141308	0.0837531
chr11:47375700:C:T	ENSG00000066336	AlphaMissense-0.564	0.01	0.0763147	0.0915646	0.0579544	0.141308	0.0837531
chr11:47375700:C:T	ENSG00000066336	LOFTEE-HC;SpliceAI-0.8	0.0001	0.92136	0.92136	0.92136	-0.0400902	0.406099
chr11:47375700:C:T	ENSG00000066336	LOFTEE-HC;SpliceAI-0.8	0.001	0.92136	0.92136	0.92136	-0.0400902	0.406099
chr11:47375700:C:T	ENSG00000066336	LOFTEE-HC;SpliceAI-0.8	0.01	0.92136	0.92136	0.92136	-0.0400902	0.406099
chr11:47375700:C:T	ENSG00000066336	LOFTEE-HC;SpliceAI-0.8;AlphaMissense-0.564	0.0001	0.820168	0.820168	0.820168	-0.0401744	0.176723
chr11:47375700:C:T	ENSG00000066336	LOFTEE-HC;SpliceAI-0.8;AlphaMissense-0.564	0.001	0.0821929	0.102492	0.0606131	0.133956	0.0820359
chr11:47375700:C:T	ENSG00000066336	LOFTEE-HC;SpliceAI-0.8;AlphaMissense-0.564	0.01	0.0821929	0.102492	0.0606131	0.133956	0.0820359
chr11:47375700:C:T	ENSG00000066336	Cauchy		0.482599	0.58646	0.313389
chr11:47375712:C:T	ENSG00000066336	AlphaMissense-0.564	0.0001	0.837756	0.837756	0.837756	-0.0401527	0.196093
chr11:47375712:C:T	ENSG00000066336	AlphaMissense-0.564	0.001	0.0763147	0.0915646	0.0579544	0.141308	0.0837531
chr11:47375712:C:T	ENSG00000066336	AlphaMissense-0.564	0.01	0.0763147	0.0915646	0.0579544	0.141308	0.0837531
chr11:47375712:C:T	ENSG00000066336	LOFTEE-HC;SpliceAI-0.8	0.0001	0.92136	0.92136	0.92136	-0.0400902	0.406099
chr11:47375712:C:T	ENSG00000066336	LOFTEE-HC;SpliceAI-0.8	0.001	0.92136	0.92136	0.92136	-0.0400902	0.406099
chr11:47375712:C:T	ENSG00000066336	LOFTEE-HC;SpliceAI-0.8	0.01	0.92136	0.92136	0.92136	-0.0400902	0.406099
chr11:47375712:C:T	ENSG00000066336	LOFTEE-HC;SpliceAI-0.8;AlphaMissense-0.564	0.0001	0.820168	0.820168	0.820168	-0.0401744	0.176723
chr11:47375712:C:T	ENSG00000066336	LOFTEE-HC;SpliceAI-0.8;AlphaMissense-0.564	0.001	0.0821929	0.102492	0.0606131	0.133956	0.0820359
chr11:47375712:C:T	ENSG00000066336	LOFTEE-HC;SpliceAI-0.8;AlphaMissense-0.564	0.01	0.0821929	0.102492	0.0606131	0.133956	0.0820359
chr11:47375712:C:T	ENSG00000066336	Cauchy		0.482599	0.58646	0.313389
chr11:47375715:C:T	ENSG00000066336	AlphaMissense-0.564	0.0001	0.837756	0.837756	0.837756	-0.0401527	0.196093
chr11:47375715:C:T	ENSG00000066336	AlphaMissense-0.564	0.001	0.0763147	0.0915646	0.0579544	0.141308	0.0837531
chr11:47375715:C:T	ENSG00000066336	AlphaMissense-0.564	0.01	0.0763147	0.0915646	0.0579544	0.141308	0.0837531
chr11:47375715:C:T	ENSG00000066336	LOFTEE-HC;SpliceAI-0.8	0.0001	0.92136	0.92136	0.92136	-0.0400902	0.406099
chr11:47375715:C:T	ENSG00000066336	LOFTEE-HC;SpliceAI-0.8	0.001	0.92136	0.92136	0.92136	-0.0400902	0.406099
chr11:47375715:C:T	ENSG00000066336	LOFTEE-HC;SpliceAI-0.8	0.01	0.92136	0.92136	0.92136	-0.0400902	0.406099
chr11:47375715:C:T	ENSG00000066336	LOFTEE-HC;SpliceAI-0.8;AlphaMissense-0.564	0.0001	0.820168	0.820168	0.820168	-0.0401744	0.176723
chr11:47375715:C:T	ENSG00000066336	LOFTEE-HC;SpliceAI-0.8;AlphaMissense-0.564	0.001	0.0821929	0.102492	0.0606131	0.133956	0.0820359
chr11:47375715:C:T	ENSG00000066336	LOFTEE-HC;SpliceAI-0.8;AlphaMissense-0.564	0.01	0.0821929	0.102492	0.0606131	0.133956	0.0820359
chr11:47375715:C:T	ENSG00000066336	Cauchy		0.482599	0.58646	0.313389
chr11:47378312:G:A	ENSG00000066336	AlphaMissense-0.564	0.0001	0.837756	0.837756	0.837756	-0.0401527	0.196093
chr11:47378312:G:A	ENSG00000066336	AlphaMissense-0.564	0.001	0.0763147	0.0915646	0.0579544	0.141308	0.0837531
chr11:47378312:G:A	ENSG00000066336	AlphaMissense-0.564	0.01	0.0763147	0.0915646	0.0579544	0.141308	0.0837531
chr11:47378312:G:A	ENSG00000066336	LOFTEE-HC;SpliceAI-0.8	0.0001	0.92136	0.92136	0.92136	-0.0400902	0.406099
chr11:47378312:G:A	ENSG00000066336	LOFTEE-HC;SpliceAI-0.8	0.001	0.92136	0.92136	0.92136	-0.0400902	0.406099
chr11:47378312:G:A	ENSG00000066336	LOFTEE-HC;SpliceAI-0.8	0.01	0.92136	0.92136	0.92136	-0.0400902	0.406099
chr11:47378312:G:A	ENSG00000066336	LOFTEE-HC;SpliceAI-0.8;AlphaMissense-0.564	0.0001	0.820168	0.820168	0.820168	-0.0401744	0.176723
chr11:47378312:G:A	ENSG00000066336	LOFTEE-HC;SpliceAI-0.8;AlphaMissense-0.564	0.001	0.0821929	0.102492	0.0606131	0.133956	0.0820359
chr11:47378312:G:A	ENSG00000066336	LOFTEE-HC;SpliceAI-0.8;AlphaMissense-0.564	0.01	0.0821929	0.102492	0.0606131	0.133956	0.0820359
chr11:47378312:G:A	ENSG00000066336	Cauchy		0.482599	0.58646	0.313389
chr11:47378315:G:A	ENSG00000066336	AlphaMissense-0.564	0.0001	0.837756	0.837756	0.837756	-0.0401527	0.196093
chr11:47378315:G:A	ENSG00000066336	AlphaMissense-0.564	0.001	0.0763147	0.0915646	0.0579544	0.141308	0.0837531
chr11:47378315:G:A	ENSG00000066336	AlphaMissense-0.564	0.01	0.0763147	0.0915646	0.0579544	0.141308	0.0837531
chr11:47378315:G:A	ENSG00000066336	LOFTEE-HC;SpliceAI-0.8	0.0001	0.92136	0.92136	0.92136	-0.0400902	0.406099
chr11:47378315:G:A	ENSG00000066336	LOFTEE-HC;SpliceAI-0.8	0.001	0.92136	0.92136	0.92136	-0.0400902	0.406099
chr11:47378315:G:A	ENSG00000066336	LOFTEE-HC;SpliceAI-0.8	0.01	0.92136	0.92136	0.92136	-0.0400902	0.406099
chr11:47378315:G:A	ENSG00000066336	LOFTEE-HC;SpliceAI-0.8;AlphaMissense-0.564	0.0001	0.820168	0.820168	0.820168	-0.0401744	0.176723
chr11:47378315:G:A	ENSG00000066336	LOFTEE-HC;SpliceAI-0.8;AlphaMissense-0.564	0.001	0.0821929	0.102492	0.0606131	0.133956	0.0820359
chr11:47378315:G:A	ENSG00000066336	LOFTEE-HC;SpliceAI-0.8;AlphaMissense-0.564	0.01	0.0821929	0.102492	0.0606131	0.133956	0.0820359
chr11:47378315:G:A	ENSG00000066336	Cauchy		0.482599	0.58646	0.313389
chr11:47378318:G:T	ENSG00000066336	AlphaMissense-0.564	0.0001	0.837756	0.837756	0.837756	-0.0401527	0.196093
chr11:47378318:G:T	ENSG00000066336	AlphaMissense-0.564	0.001	0.0763147	0.0915646	0.0579544	0.141308	0.0837531
chr11:47378318:G:T	ENSG00000066336	AlphaMissense-0.564	0.01	0.0763147	0.0915646	0.0579544	0.141308	0.0837531
chr11:47378318:G:T	ENSG00000066336	LOFTEE-HC;SpliceAI-0.8	0.0001	0.92136	0.92136	0.92136	-0.0400902	0.406099
chr11:47378318:G:T	ENSG00000066336	LOFTEE-HC;SpliceAI-0.8	0.001	0.92136	0.92136	0.92136	-0.0400902	0.406099
chr11:47378318:G:T	ENSG00000066336	LOFTEE-HC;SpliceAI-0.8	0.01	0.92136	0.92136	0.92136	-0.0400902	0.406099
chr11:47378318:G:T	ENSG00000066336	LOFTEE-HC;SpliceAI-0.8;AlphaMissense-0.564	0.0001	0.820168	0.820168	0.820168	-0.0401744	0.176723
chr11:47378318:G:T	ENSG00000066336	LOFTEE-HC;SpliceAI-0.8;AlphaMissense-0.564	0.001	0.0821929	0.102492	0.0606131	0.133956	0.0820359
chr11:47378318:G:T	ENSG00000066336	LOFTEE-HC;SpliceAI-0.8;AlphaMissense-0.564	0.01	0.0821929	0.102492	0.0606131	0.133956	0.0820359
chr11:47378318:G:T	ENSG00000066336	Cauchy		0.482599	0.58646	0.313389
chr11:47378326:A:G	ENSG00000066336	AlphaMissense-0.564	0.0001	0.854369	0.854369	0.854369	-0.0401345	0.218661
chr11:47378326:A:G	ENSG00000066336	AlphaMissense-0.564	0.001	0.0714005	0.0826389	0.0560013	0.148036	0.0852949
chr11:47378326:A:G	ENSG00000066336	AlphaMissense-0.564	0.01	0.0714005	0.0826389	0.0560013	0.148036	0.0852949
chr11:47378326:A:G	ENSG00000066336	LOFTEE-HC;SpliceAI-0.8	0.0001	0.92136	0.92136	0.92136	-0.0400902	0.406099
chr11:47378326:A:G	ENSG00000066336	LOFTEE-HC;SpliceAI-0.8	0.001	0.92136	0.92136	0.92136	-0.0400902	0.406099
chr11:47378326:A:G	ENSG00000066336	LOFTEE-HC;SpliceAI-0.8	0.01	0.92136	0.92136	0.92136	-0.0400902	0.406099
chr11:47378326:A:G	ENSG00000066336	LOFTEE-HC;SpliceAI-0.8;AlphaMissense-0.564	0.0001	0.834901	0.834901	0.834901	-0.0401565	0.192671
chr11:47378326:A:G	ENSG00000066336	LOFTEE-HC;SpliceAI-0.8;AlphaMissense-0.564	0.001	0.077196	0.0932328	0.0583393	0.140129	0.0834802
chr11:47378326:A:G	ENSG00000066336	LOFTEE-HC;SpliceAI-0.8;AlphaMissense-0.564	0.01	0.077196	0.0932328	0.0583393	0.140129	0.0834802
chr11:47378326:A:G	ENSG00000066336	Cauchy		0.45876	0.553131	0.304126
chr11:47378337:T:A	ENSG00000066336	AlphaMissense-0.564	0.0001	0.839735	0.839735	0.839735	-0.0401502	0.198534
chr11:47378337:T:A	ENSG00000066336	AlphaMissense-0.564	0.001	0.0756902	0.0904331	0.0576971	0.142122	0.0839411
chr11:47378337:T:A	ENSG00000066336	AlphaMissense-0.564	0.01	0.0756902	0.0904331	0.0576971	0.142122	0.0839411
chr11:47378337:T:A	ENSG00000066336	LOFTEE-HC;SpliceAI-0.8	0.0001	0.92136	0.92136	0.92136	-0.0400902	0.406099
chr11:47378337:T:A	ENSG00000066336	LOFTEE-HC;SpliceAI-0.8	0.001	0.92136	0.92136	0.92136	-0.0400902	0.406099
chr11:47378337:T:A	ENSG00000066336	LOFTEE-HC;SpliceAI-0.8	0.01	0.92136	0.92136	0.92136	-0.0400902	0.406099
chr11:47378337:T:A	ENSG00000066336	LOFTEE-HC;SpliceAI-0.8;AlphaMissense-0.564	0.0001	0.821939	0.821939	0.821939	-0.0401716	0.178499
chr11:47378337:T:A	ENSG00000066336	LOFTEE-HC;SpliceAI-0.8;AlphaMissense-0.564	0.001	0.0815573	0.101322	0.0603122	0.134703	0.0822121
chr11:47378337:T:A	ENSG00000066336	LOFTEE-HC;SpliceAI-0.8;AlphaMissense-0.564	0.01	0.0815573	0.101322	0.0603122	0.134703	0.0822121
chr11:47378337:T:A	ENSG00000066336	Cauchy		0.479573	0.582584	0.312004
chr11:47378342:C:T	ENSG00000066336	AlphaMissense-0.564	0.0001	0.837756	0.837756	0.837756	-0.0401527	0.196093
chr11:47378342:C:T	ENSG00000066336	AlphaMissense-0.564	0.001	0.0763147	0.0915646	0.0579544	0.141308	0.0837531
chr11:47378342:C:T	ENSG00000066336	AlphaMissense-0.564	0.01	0.0763147	0.0915646	0.0579544	0.141308	0.0837531
chr11:47378342:C:T	ENSG00000066336	LOFTEE-HC;SpliceAI-0.8	0.0001	0.92136	0.92136	0.92136	-0.0400902	0.406099
chr11:47378342:C:T	ENSG00000066336	LOFTEE-HC;SpliceAI-0.8	0.001	0.92136	0.92136	0.92136	-0.0400902	0.406099
chr11:47378342:C:T	ENSG00000066336	LOFTEE-HC;SpliceAI-0.8	0.01	0.92136	0.92136	0.92136	-0.0400902	0.406099
chr11:47378342:C:T	ENSG00000066336	LOFTEE-HC;SpliceAI-0.8;AlphaMissense-0.564	0.0001	0.820168	0.820168	0.820168	-0.0401744	0.176723
chr11:47378342:C:T	ENSG00000066336	LOFTEE-HC;SpliceAI-0.8;AlphaMissense-0.564	0.001	0.0821929	0.102492	0.0606131	0.133956	0.0820359
chr11:47378342:C:T	ENSG00000066336	LOFTEE-HC;SpliceAI-0.8;AlphaMissense-0.564	0.01	0.0821929	0.102492	0.0606131	0.133956	0.0820359
chr11:47378342:C:T	ENSG00000066336	Cauchy		0.482599	0.58646	0.313389
chr15:90084267:T:TG	ENSG00000182054	AlphaMissense-0.564	0.0001	0.178114	0.174582	0.132557	0.103584	0.0762979
chr15:90084267:T:TG	ENSG00000182054	AlphaMissense-0.564	0.001	5.88475e-07	3.02484e-06	8.41704e-07	0.158262	0.0338955
chr15:90084267:T:TG	ENSG00000182054	AlphaMissense-0.564	0.01	5.88475e-07	3.02484e-06	8.41704e-07	0.158262	0.0338955
chr15:90084267:T:TG	ENSG00000182054	LOFTEE-HC;SpliceAI-0.8	0.0001	0.867903	0.867903	0.867903	-0.0401222	0.241231
chr15:90084267:T:TG	ENSG00000182054	LOFTEE-HC;SpliceAI-0.8	0.001	0.867903	0.867903	0.867903	-0.0401222	0.241231
chr15:90084267:T:TG	ENSG00000182054	LOFTEE-HC;SpliceAI-0.8	0.01	0.867903	0.867903	0.867903	-0.0401222	0.241231
chr15:90084267:T:TG	ENSG00000182054	LOFTEE-HC;SpliceAI-0.8;AlphaMissense-0.564	0.0001	0.227158	0.211495	0.169965	0.0912355	0.0730197
chr15:90084267:T:TG	ENSG00000182054	LOFTEE-HC;SpliceAI-0.8;AlphaMissense-0.564	0.001	5.95039e-07	4.18213e-06	8.49219e-07	0.154584	0.0335897
chr15:90084267:T:TG	ENSG00000182054	LOFTEE-HC;SpliceAI-0.8;AlphaMissense-0.564	0.01	5.95039e-07	4.18213e-06	8.49219e-07	0.154584	0.0335897
chr15:90084267:T:TG	ENSG00000182054	Cauchy		1.33141e-06	7.89886e-06	1.90225e-06
chr15:90084279:A:G	ENSG00000182054	AlphaMissense-0.564	0.0001	0.176004	0.173152	0.131132	0.104116	0.0764352
chr15:90084279:A:G	ENSG00000182054	AlphaMissense-0.564	0.001	5.94928e-07	2.98373e-06	8.41511e-07	0.158411	0.0339069
chr15:90084279:A:G	ENSG00000182054	AlphaMissense-0.564	0.01	5.94928e-07	2.98373e-06	8.41511e-07	0.158411	0.0339069
chr15:90084279:A:G	ENSG00000182054	LOFTEE-HC;SpliceAI-0.8	0.0001	0.860844	0.860844	0.860844	-0.0401309	0.228927
chr15:90084279:A:G	ENSG00000182054	LOFTEE-HC;SpliceAI-0.8	0.001	0.860844	0.860844	0.860844	-0.0401309	0.228927
chr15:90084279:A:G	ENSG00000182054	LOFTEE-HC;SpliceAI-0.8	0.01	0.860844	0.860844	0.860844	-0.0401309	0.228927
chr15:90084279:A:G	ENSG00000182054	LOFTEE-HC;SpliceAI-0.8;AlphaMissense-0.564	0.0001	0.230919	0.214315	0.172869	0.0903811	0.0727831
chr15:90084279:A:G	ENSG00000182054	LOFTEE-HC;SpliceAI-0.8;AlphaMissense-0.564	0.001	6.30374e-07	4.27705e-06	8.49517e-07	0.154308	0.0335638
chr15:90084279:A:G	ENSG00000182054	LOFTEE-HC;SpliceAI-0.8;AlphaMissense-0.564	0.01	6.30374e-07	4.27705e-06	8.49517e-07	0.154308	0.0335638
chr15:90084279:A:G	ENSG00000182054	Cauchy		1.37731e-06	7.90929e-06	1.90237e-06
chr15:90084280:G:A	ENSG00000182054	AlphaMissense-0.564	0.0001	0.178114	0.174582	0.132557	0.103584	0.0762979
chr15:90084280:G:A	ENSG00000182054	AlphaMissense-0.564	0.001	5.88475e-07	3.02484e-06	8.41704e-07	0.158262	0.0338955
chr15:90084280:G:A	ENSG00000182054	AlphaMissense-0.564	0.01	5.88475e-07	3.02484e-06	8.41704e-07	0.158262	0.0338955
chr15:90084280:G:A	ENSG00000182054	LOFTEE-HC;SpliceAI-0.8	0.0001	0.860844	0.860844	0.860844	-0.0401309	0.228927
chr15:90084280:G:A	ENSG00000182054	LOFTEE-HC;SpliceAI-0.8	0.001	0.860844	0.860844	0.860844	-0.0401309	0.228927
chr15:90084280:G:A	ENSG00000182054	LOFTEE-HC;SpliceAI-0.8	0.01	0.860844	0.860844	0.860844	-0.0401309	0.228927
chr15:90084280:G:A	ENSG00000182054	LOFTEE-HC;SpliceAI-0.8;AlphaMissense-0.564	0.0001	0.232887	0.215786	0.174383	0.089946	0.0726654
chr15:90084280:G:A	ENSG00000182054	LOFTEE-HC;SpliceAI-0.8;AlphaMissense-0.564	0.001	6.13739e-07	4.28792e-06	8.49524e-07	0.15417	0.0335377
chr15:90084280:G:A	ENSG00000182054	LOFTEE-HC;SpliceAI-0.8;AlphaMissense-0.564	0.01	6.13739e-07	4.28792e-06	8.49524e-07	0.15417	0.0335377
chr15:90084280:G:A	ENSG00000182054	Cauchy		1.3519e-06	7.9815e-06	1.90259e-06
chr15:90084311:G:A	ENSG00000182054	AlphaMissense-0.564	0.0001	0.178114	0.174582	0.132557	0.103584	0.0762979
chr15:90084311:G:A	ENSG00000182054	AlphaMissense-0.564	0.001	5.88475e-07	3.02484e-06	8.41704e-07	0.158262	0.0338955
chr15:90084311:G:A	ENSG00000182054	AlphaMissense-0.564	0.01	5.88475e-07	3.02484e-06	8.41704e-07	0.158262	0.0338955
chr15:90084311:G:A	ENSG00000182054	LOFTEE-HC;SpliceAI-0.8	0.0001	0.860844	0.860844	0.860844	-0.0401309	0.228927
chr15:90084311:G:A	ENSG00000182054	LOFTEE-HC;SpliceAI-0.8	0.001	0.860844	0.860844	0.860844	-0.0401309	0.228927
chr15:90084311:G:A	ENSG00000182054	LOFTEE-HC;SpliceAI-0.8	0.01	0.860844	0.860844	0.860844	-0.0401309	0.228927
chr15:90084311:G:A	ENSG00000182054	LOFTEE-HC;SpliceAI-0.8;AlphaMissense-0.564	0.0001	0.232887	0.215786	0.174383	0.089946	0.0726654
chr15:90084311:G:A	ENSG00000182054	LOFTEE-HC;SpliceAI-0.8;AlphaMissense-0.564	0.001	6.13739e-07	4.28792e-06	8.49524e-07	0.15417	0.0335377
chr15:90084311:G:A	ENSG00000182054	LOFTEE-HC;SpliceAI-0.8;AlphaMissense-0.564	0.01	6.13739e-07	4.28792e-06	8.49524e-07	0.15417	0.0335377
chr15:90084311:G:A	ENSG00000182054	Cauchy		1.3519e-06	7.9815e-06	1.90259e-06
chr15:90084311:G:C	ENSG00000182054	AlphaMissense-0.564	0.0001	0.178114	0.174582	0.132557	0.103584	0.0762979
chr15:90084311:G:C	ENSG00000182054	AlphaMissense-0.564	0.001	5.88475e-07	3.02484e-06	8.41704e-07	0.158262	0.0338955
chr15:90084311:G:C	ENSG00000182054	AlphaMissense-0.564	0.01	5.88475e-07	3.02484e-06	8.41704e-07	0.158262	0.0338955
chr15:90084311:G:C	ENSG00000182054	LOFTEE-HC;SpliceAI-0.8	0.0001	0.860844	0.860844	0.860844	-0.0401309	0.228927
chr15:90084311:G:C	ENSG00000182054	LOFTEE-HC;SpliceAI-0.8	0.001	0.860844	0.860844	0.860844	-0.0401309	0.228927
chr15:90084311:G:C	ENSG00000182054	LOFTEE-HC;SpliceAI-0.8	0.01	0.860844	0.860844	0.860844	-0.0401309	0.228927
chr15:90084311:G:C	ENSG00000182054	LOFTEE-HC;SpliceAI-0.8;AlphaMissense-0.564	0.0001	0.232887	0.215786	0.174383	0.089946	0.0726654
chr15:90084311:G:C	ENSG00000182054	LOFTEE-HC;SpliceAI-0.8;AlphaMissense-0.564	0.001	6.13739e-07	4.28792e-06	8.49524e-07	0.15417	0.0335377
chr15:90084311:G:C	ENSG00000182054	LOFTEE-HC;SpliceAI-0.8;AlphaMissense-0.564	0.01	6.13739e-07	4.28792e-06	8.49524e-07	0.15417	0.0335377
chr15:90084311:G:C	ENSG00000182054	Cauchy		1.3519e-06	7.9815e-06	1.90259e-06
chr15:90084311:G:T	ENSG00000182054	AlphaMissense-0.564	0.0001	0.178114	0.174582	0.132557	0.103584	0.0762979
chr15:90084311:G:T	ENSG00000182054	AlphaMissense-0.564	0.001	5.88475e-07	3.02484e-06	8.41704e-07	0.158262	0.0338955
chr15:90084311:G:T	ENSG00000182054	AlphaMissense-0.564	0.01	5.88475e-07	3.02484e-06	8.41704e-07	0.158262	0.0338955
chr15:90084311:G:T	ENSG00000182054	LOFTEE-HC;SpliceAI-0.8	0.0001	0.860844	0.860844	0.860844	-0.0401309	0.228927
chr15:90084311:G:T	ENSG00000182054	LOFTEE-HC;SpliceAI-0.8	0.001	0.860844	0.860844	0.860844	-0.0401309	0.228927
chr15:90084311:G:T	ENSG00000182054	LOFTEE-HC;SpliceAI-0.8	0.01	0.860844	0.860844	0.860844	-0.0401309	0.228927
chr15:90084311:G:T	ENSG00000182054	LOFTEE-HC;SpliceAI-0.8;AlphaMissense-0.564	0.0001	0.232887	0.215786	0.174383	0.089946	0.0726654
chr15:90084311:G:T	ENSG00000182054	LOFTEE-HC;SpliceAI-0.8;AlphaMissense-0.564	0.001	6.13739e-07	4.28792e-06	8.49524e-07	0.15417	0.0335377
chr15:90084311:G:T	ENSG00000182054	LOFTEE-HC;SpliceAI-0.8;AlphaMissense-0.564	0.01	6.13739e-07	4.28792e-06	8.49524e-07	0.15417	0.0335377
chr15:90084311:G:T	ENSG00000182054	Cauchy		1.3519e-06	7.9815e-06	1.90259e-06
chr15:90084320:C:T	ENSG00000182054	AlphaMissense-0.564	0.0001	0.178114	0.174582	0.132557	0.103584	0.0762979
chr15:90084320:C:T	ENSG00000182054	AlphaMissense-0.564	0.001	5.88475e-07	3.02484e-06	8.41704e-07	0.158262	0.0338955
chr15:90084320:C:T	ENSG00000182054	AlphaMissense-0.564	0.01	5.88475e-07	3.02484e-06	8.41704e-07	0.158262	0.0338955
chr15:90084320:C:T	ENSG00000182054	LOFTEE-HC;SpliceAI-0.8	0.0001	0.860844	0.860844	0.860844	-0.0401309	0.228927
chr15:90084320:C:T	ENSG00000182054	LOFTEE-HC;SpliceAI-0.8	0.001	0.860844	0.860844	0.860844	-0.0401309	0.228927
chr15:90084320:C:T	ENSG00000182054	LOFTEE-HC;SpliceAI-0.8	0.01	0.860844	0.860844	0.860844	-0.0401309	0.228927
chr15:90084320:C:T	ENSG00000182054	LOFTEE-HC;SpliceAI-0.8;AlphaMissense-0.564	0.0001	0.232887	0.215786	0.174383	0.089946	0.0726654
chr15:90084320:C:T	ENSG00000182054	LOFTEE-HC;SpliceAI-0.8;AlphaMissense-0.564	0.001	6.13739e-07	4.28792e-06	8.49524e-07	0.15417	0.0335377
chr15:90084320:C:T	ENSG00000182054	LOFTEE-HC;SpliceAI-0.8;AlphaMissense-0.564	0.01	6.13739e-07	4.28792e-06	8.49524e-07	0.15417	0.0335377
chr15:90084320:C:T	ENSG00000182054	Cauchy		1.3519e-06	7.9815e-06	1.90259e-06
chr15:90084323:G:C	ENSG00000182054	AlphaMissense-0.564	0.0001	0.178114	0.174582	0.132557	0.103584	0.0762979
chr15:90084323:G:C	ENSG00000182054	AlphaMissense-0.564	0.001	5.88475e-07	3.02484e-06	8.41704e-07	0.158262	0.0338955
chr15:90084323:G:C	ENSG00000182054	AlphaMissense-0.564	0.01	5.88475e-07	3.02484e-06	8.41704e-07	0.158262	0.0338955
chr15:90084323:G:C	ENSG00000182054	LOFTEE-HC;SpliceAI-0.8	0.0001	0.860844	0.860844	0.860844	-0.0401309	0.228927
chr15:90084323:G:C	ENSG00000182054	LOFTEE-HC;SpliceAI-0.8	0.001	0.860844	0.860844	0.860844	-0.0401309	0.228927
chr15:90084323:G:C	ENSG00000182054	LOFTEE-HC;SpliceAI-0.8	0.01	0.860844	0.860844	0.860844	-0.0401309	0.228927
chr15:90084323:G:C	ENSG00000182054	LOFTEE-HC;SpliceAI-0.8;AlphaMissense-0.564	0.0001	0.232887	0.215786	0.174383	0.089946	0.0726654
chr15:90084323:G:C	ENSG00000182054	LOFTEE-HC;SpliceAI-0.8;AlphaMissense-0.564	0.001	6.13739e-07	4.28792e-06	8.49524e-07	0.15417	0.0335377
chr15:90084323:G:C	ENSG00000182054	LOFTEE-HC;SpliceAI-0.8;AlphaMissense-0.564	0.01	6.13739e-07	4.28792e-06	8.49524e-07	0.15417	0.0335377
chr15:90084323:G:C	ENSG00000182054	Cauchy		1.3519e-06	7.9815e-06	1.90259e-06
chr15:90084335:G:A	ENSG00000182054	AlphaMissense-0.564	0.0001	0.178114	0.174582	0.132557	0.103584	0.0762979
chr15:90084335:G:A	ENSG00000182054	AlphaMissense-0.564	0.001	5.88475e-07	3.02484e-06	8.41704e-07	0.158262	0.0338955
chr15:90084335:G:A	ENSG00000182054	AlphaMissense-0.564	0.01	5.88475e-07	3.02484e-06	8.41704e-07	0.158262	0.0338955
chr15:90084335:G:A	ENSG00000182054	LOFTEE-HC;SpliceAI-0.8	0.0001	0.860844	0.860844	0.860844	-0.0401309	0.228927
chr15:90084335:G:A	ENSG00000182054	LOFTEE-HC;SpliceAI-0.8	0.001	0.860844	0.860844	0.860844	-0.0401309	0.228927
chr15:90084335:G:A	ENSG00000182054	LOFTEE-HC;SpliceAI-0.8	0.01	0.860844	0.860844	0.860844	-0.0401309	0.228927
chr15:90084335:G:A	ENSG00000182054	LOFTEE-HC;SpliceAI-0.8;AlphaMissense-0.564	0.0001	0.232887	0.215786	0.174383	0.089946	0.0726654
chr15:90084335:G:A	ENSG00000182054	LOFTEE-HC;SpliceAI-0.8;AlphaMissense-0.564	0.001	6.13739e-07	4.28792e-06	8.49524e-07	0.15417	0.0335377
chr15:90084335:G:A	ENSG00000182054	LOFTEE-HC;SpliceAI-0.8;AlphaMissense-0.564	0.01	6.13739e-07	4.28792e-06	8.49524e-07	0.15417	0.0335377
chr15:90084335:G:A	ENSG00000182054	Cauchy		1.3519e-06	7.9815e-06	1.90259e-06
chr15:90084341:G:A	ENSG00000182054	AlphaMissense-0.564	0.0001	0.178114	0.174582	0.132557	0.103584	0.0762979
chr15:90084341:G:A	ENSG00000182054	AlphaMissense-0.564	0.001	5.88475e-07	3.02484e-06	8.41704e-07	0.158262	0.0338955
chr15:90084341:G:A	ENSG00000182054	AlphaMissense-0.564	0.01	5.88475e-07	3.02484e-06	8.41704e-07	0.158262	0.0338955
chr15:90084341:G:A	ENSG00000182054	LOFTEE-HC;SpliceAI-0.8	0.0001	0.860844	0.860844	0.860844	-0.0401309	0.228927
chr15:90084341:G:A	ENSG00000182054	LOFTEE-HC;SpliceAI-0.8	0.001	0.860844	0.860844	0.860844	-0.0401309	0.228927
chr15:90084341:G:A	ENSG00000182054	LOFTEE-HC;SpliceAI-0.8	0.01	0.860844	0.860844	0.860844	-0.0401309	0.228927
chr15:90084341:G:A	ENSG00000182054	LOFTEE-HC;SpliceAI-0.8;AlphaMissense-0.564	0.0001	0.232887	0.215786	0.174383	0.089946	0.0726654
chr15:90084341:G:A	ENSG00000182054	LOFTEE-HC;SpliceAI-0.8;AlphaMissense-0.564	0.001	6.13739e-07	4.28792e-06	8.49524e-07	0.15417	0.0335377
chr15:90084341:G:A	ENSG00000182054	LOFTEE-HC;SpliceAI-0.8;AlphaMissense-0.564	0.01	6.13739e-07	4.28792e-06	8.49524e-07	0.15417	0.0335377
chr15:90084341:G:A	ENSG00000182054	Cauchy		1.3519e-06	7.9815e-06	1.90259e-06
chr15:90084824:G:T	ENSG00000182054	AlphaMissense-0.564	0.0001	0.178114	0.174582	0.132557	0.103584	0.0762979
chr15:90084824:G:T	ENSG00000182054	AlphaMissense-0.564	0.001	5.88475e-07	3.02484e-06	8.41704e-07	0.158262	0.0338955
chr15:90084824:G:T	ENSG00000182054	AlphaMissense-0.564	0.01	5.88475e-07	3.02484e-06	8.41704e-07	0.158262	0.0338955
chr15:90084824:G:T	ENSG00000182054	LOFTEE-HC;SpliceAI-0.8	0.0001	0.860844	0.860844	0.860844	-0.0401309	0.228927
chr15:90084824:G:T	ENSG00000182054	LOFTEE-HC;SpliceAI-0.8	0.001	0.860844	0.860844	0.860844	-0.0401309	0.228927
chr15:90084824:G:T	ENSG00000182054	LOFTEE-HC;SpliceAI-0.8	0.01	0.860844	0.860844	0.860844	-0.0401309	0.228927
chr15:90084824:G:T	ENSG00000182054	LOFTEE-HC;SpliceAI-0.8;AlphaMissense-0.564	0.0001	0.232887	0.215786	0.174383	0.089946	0.0726654
chr15:90084824:G:T	ENSG00000182054	LOFTEE-HC;SpliceAI-0.8;AlphaMissense-0.564	0.001	6.13739e-07	4.28792e-06	8.49524e-07	0.15417	0.0335377
chr15:90084824:G:T	ENSG00000182054	LOFTEE-HC;SpliceAI-0.8;AlphaMissense-0.564	0.01	6.13739e-07	4.28792e-06	8.49524e-07	0.15417	0.0335377
chr15:90084824:G:T	ENSG00000182054	Cauchy		1.3519e-06	7.9815e-06	1.90259e-06
chr15:90084827:G:A	ENSG00000182054	AlphaMissense-0.564	0.0001	0.178114	0.174582	0.132557	0.103584	0.0762979
chr15:90084827:G:A	ENSG00000182054	AlphaMissense-0.564	0.001	5.88475e-07	3.02484e-06	8.41704e-07	0.158262	0.0338955
chr15:90084827:G:A	ENSG00000182054	AlphaMissense-0.564	0.01	5.88475e-07	3.02484e-06	8.41704e-07	0.158262	0.0338955
chr15:90084827:G:A	ENSG00000182054	LOFTEE-HC;SpliceAI-0.8	0.0001	0.860844	0.860844	0.860844	-0.0401309	0.228927
chr15:90084827:G:A	ENSG00000182054	LOFTEE-HC;SpliceAI-0.8	0.001	0.860844	0.860844	0.860844	-0.0401309	0.228927
chr15:90084827:G:A	ENSG00000182054	LOFTEE-HC;SpliceAI-0.8	0.01	0.860844	0.860844	0.860844	-0.0401309	0.228927
chr15:90084827:G:A	ENSG00000182054	LOFTEE-HC;SpliceAI-0.8;AlphaMissense-0.564	0.0001	0.232887	0.215786	0.174383	0.089946	0.0726654
chr15:90084827:G:A	ENSG00000182054	LOFTEE-HC;SpliceAI-0.8;AlphaMissense-0.564	0.001	6.13739e-07	4.28792e-06	8.49524e-07	0.15417	0.0335377
chr15:90084827:G:A	ENSG00000182054	LOFTEE-HC;SpliceAI-0.8;AlphaMissense-0.564	0.01	6.13739e-07	4.28792e-06	8.49524e-07	0.15417	0.0335377
chr15:90084827:G:A	ENSG00000182054	Cauchy		1.3519e-06	7.9815e-06	1.90259e-06
chr15:90084839:C:T	ENSG00000182054	AlphaMissense-0.564	0.0001	0.178114	0.174582	0.132557	0.103584	0.0762979
chr15:90084839:C:T	ENSG00000182054	AlphaMissense-0.564	0.001	5.88475e-07	3.02484e-06	8.41704e-07	0.158262	0.0338955
chr15:90084839:C:T	ENSG00000182054	AlphaMissense-0.564	0.01	5.88475e-07	3.02484e-06	8.41704e-07	0.158262	0.0338955
chr15:90084839:C:T	ENSG00000182054	LOFTEE-HC;SpliceAI-0.8	0.0001	0.860844	0.860844	0.860844	-0.0401309	0.228927
chr15:90084839:C:T	ENSG00000182054	LOFTEE-HC;SpliceAI-0.8	0.001	0.860844	0.860844	0.860844	-0.0401309	0.228927
chr15:90084839:C:T	ENSG00000182054	LOFTEE-HC;SpliceAI-0.8	0.01	0.860844	0.860844	0.860844	-0.0401309	0.228927
chr15:90084839:C:T	ENSG00000182054	LOFTEE-HC;SpliceAI-0.8;AlphaMissense-0.564	0.0001	0.232887	0.215786	0.174383	0.089946	0.0726654
chr15:90084839:C:T	ENSG00000182054	LOFTEE-HC;SpliceAI-0.8;AlphaMissense-0.564	0.001	6.13739e-07	4.28792e-06	8.49524e-07	0.15417	0.0335377
chr15:90084839:C:T	ENSG00000182054	LOFTEE-HC;SpliceAI-0.8;AlphaMissense-0.564	0.01	6.13739e-07	4.28792e-06	8.49524e-07	0.15417	0.0335377
chr15:90084839:C:T	ENSG00000182054	Cauchy		1.3519e-06	7.9815e-06	1.90259e-06
chr15:90084840:G:A	ENSG00000182054	AlphaMissense-0.564	0.0001	0.148511	0.141907	0.123513	0.117308	0.0798702
chr15:90084840:G:A	ENSG00000182054	AlphaMissense-0.564	0.001	5.84137e-07	2.16811e-06	7.89238e-07	0.162046	0.0342079
chr15:90084840:G:A	ENSG00000182054	AlphaMissense-0.564	0.01	5.84137e-07	2.16811e-06	7.89238e-07	0.162046	0.0342079
chr15:90084840:G:A	ENSG00000182054	LOFTEE-HC;SpliceAI-0.8	0.0001	0.860844	0.860844	0.860844	-0.0401309	0.228927
chr15:90084840:G:A	ENSG00000182054	LOFTEE-HC;SpliceAI-0.8	0.001	0.860844	0.860844	0.860844	-0.0401309	0.228927
chr15:90084840:G:A	ENSG00000182054	LOFTEE-HC;SpliceAI-0.8	0.01	0.860844	0.860844	0.860844	-0.0401309	0.228927
chr15:90084840:G:A	ENSG00000182054	LOFTEE-HC;SpliceAI-0.8;AlphaMissense-0.564	0.0001	0.196533	0.181828	0.163394	0.101113	0.0757317
chr15:90084840:G:A	ENSG00000182054	LOFTEE-HC;SpliceAI-0.8;AlphaMissense-0.564	0.001	5.91861e-07	3.19997e-06	7.90348e-07	0.157708	0.0338607
chr15:90084840:G:A	ENSG00000182054	LOFTEE-HC;SpliceAI-0.8;AlphaMissense-0.564	0.01	5.91861e-07	3.19997e-06	7.90348e-07	0.157708	0.0338607
chr15:90084840:G:A	ENSG00000182054	Cauchy		1.32294e-06	5.81599e-06	1.77704e-06
chr15:90084842:C:G	ENSG00000182054	AlphaMissense-0.564	0.0001	0.178114	0.174582	0.132557	0.103584	0.0762979
chr15:90084842:C:G	ENSG00000182054	AlphaMissense-0.564	0.001	5.88475e-07	3.02484e-06	8.41704e-07	0.158262	0.0338955
chr15:90084842:C:G	ENSG00000182054	AlphaMissense-0.564	0.01	5.88475e-07	3.02484e-06	8.41704e-07	0.158262	0.0338955
chr15:90084842:C:G	ENSG00000182054	LOFTEE-HC;SpliceAI-0.8	0.0001	0.860844	0.860844	0.860844	-0.0401309	0.228927
chr15:90084842:C:G	ENSG00000182054	LOFTEE-HC;SpliceAI-0.8	0.001	0.860844	0.860844	0.860844	-0.0401309	0.228927
chr15:90084842:C:G	ENSG00000182054	LOFTEE-HC;SpliceAI-0.8	0.01	0.860844	0.860844	0.860844	-0.0401309	0.228927
chr15:90084842:C:G	ENSG00000182054	LOFTEE-HC;SpliceAI-0.8;AlphaMissense-0.564	0.0001	0.232887	0.215786	0.174383	0.089946	0.0726654
chr15:90084842:C:G	ENSG00000182054	LOFTEE-HC;SpliceAI-0.8;AlphaMissense-0.564	0.001	6.13739e-07	4.28792e-06	8.49524e-07	0.15417	0.0335377
chr15:90084842:C:G	ENSG00000182054	LOFTEE-HC;SpliceAI-0.8;AlphaMissense-0.564	0.01	6.13739e-07	4.28792e-06	8.49524e-07	0.15417	0.0335377
chr15:90084842:C:G	ENSG00000182054	Cauchy		1.3519e-06	7.9815e-06	1.90259e-06
chr15:90084844:G:A	ENSG00000182054	AlphaMissense-0.564	0.0001	0.178114	0.174582	0.132557	0.103584	0.0762979
chr15:90084844:G:A	ENSG00000182054	AlphaMissense-0.564	0.001	5.88475e-07	3.02484e-06	8.41704e-07	0.158262	0.0338955
chr15:90084844:G:A	ENSG00000182054	AlphaMissense-0.564	0.01	5.88475e-07	3.02484e-06	8.41704e-07	0.158262	0.0338955
chr15:90084844:G:A	ENSG00000182054	LOFTEE-HC;SpliceAI-0.8	0.0001	0.860844	0.860844	0.860844	-0.0401309	0.228927
chr15:90084844:G:A	ENSG00000182054	LOFTEE-HC;SpliceAI-0.8	0.001	0.860844	0.860844	0.860844	-0.0401309	0.228927
chr15:90084844:G:A	ENSG00000182054	LOFTEE-HC;SpliceAI-0.8	0.01	0.860844	0.860844	0.860844	-0.0401309	0.228927
chr15:90084844:G:A	ENSG00000182054	LOFTEE-HC;SpliceAI-0.8;AlphaMissense-0.564	0.0001	0.232887	0.215786	0.174383	0.089946	0.0726654
chr15:90084844:G:A	ENSG00000182054	LOFTEE-HC;SpliceAI-0.8;AlphaMissense-0.564	0.001	6.13739e-07	4.28792e-06	8.49524e-07	0.15417	0.0335377
chr15:90084844:G:A	ENSG00000182054	LOFTEE-HC;SpliceAI-0.8;AlphaMissense-0.564	0.01	6.13739e-07	4.28792e-06	8.49524e-07	0.15417	0.0335377
chr15:90084844:G:A	ENSG00000182054	Cauchy		1.3519e-06	7.9815e-06	1.90259e-06
chr15:90084848:C:T	ENSG00000182054	AlphaMissense-0.564	0.0001	0.178114	0.174582	0.132557	0.103584	0.0762979
chr15:90084848:C:T	ENSG00000182054	AlphaMissense-0.564	0.001	5.88475e-07	3.02484e-06	8.41704e-07	0.158262	0.0338955
chr15:90084848:C:T	ENSG00000182054	AlphaMissense-0.564	0.01	5.88475e-07	3.02484e-06	8.41704e-07	0.158262	0.0338955
chr15:90084848:C:T	ENSG00000182054	LOFTEE-HC;SpliceAI-0.8	0.0001	0.860844	0.860844	0.860844	-0.0401309	0.228927
chr15:90084848:C:T	ENSG00000182054	LOFTEE-HC;SpliceAI-0.8	0.001	0.860844	0.860844	0.860844	-0.0401309	0.228927
chr15:90084848:C:T	ENSG00000182054	LOFTEE-HC;SpliceAI-0.8	0.01	0.860844	0.860844	0.860844	-0.0401309	0.228927
chr15:90084848:C:T	ENSG00000182054	LOFTEE-HC;SpliceAI-0.8;AlphaMissense-0.564	0.0001	0.232887	0.215786	0.174383	0.089946	0.0726654
chr15:90084848:C:T	ENSG00000182054	LOFTEE-HC;SpliceAI-0.8;AlphaMissense-0.564	0.001	6.13739e-07	4.28792e-06	8.49524e-07	0.15417	0.0335377
chr15:90084848:C:T	ENSG00000182054	LOFTEE-HC;SpliceAI-0.8;AlphaMissense-0.564	0.01	6.13739e-07	4.28792e-06	8.49524e-07	0.15417	0.0335377
chr15:90084848:C:T	ENSG00000182054	Cauchy		1.3519e-06	7.9815e-06	1.90259e-06
chr15:90084850:T:G	ENSG00000182054	AlphaMissense-0.564	0.0001	0.168094	0.166984	0.125004	0.106473	0.0770451
chr15:90084850:T:G	ENSG00000182054	AlphaMissense-0.564	0.001	5.71081e-07	2.81032e-06	8.39416e-07	0.159065	0.0339577
chr15:90084850:T:G	ENSG00000182054	AlphaMissense-0.564	0.01	5.71081e-07	2.81032e-06	8.39416e-07	0.159065	0.0339577
chr15:90084850:T:G	ENSG00000182054	LOFTEE-HC;SpliceAI-0.8	0.0001	0.860844	0.860844	0.860844	-0.0401309	0.228927
chr15:90084850:T:G	ENSG00000182054	LOFTEE-HC;SpliceAI-0.8	0.001	0.860844	0.860844	0.860844	-0.0401309	0.228927
chr15:90084850:T:G	ENSG00000182054	LOFTEE-HC;SpliceAI-0.8	0.01	0.860844	0.860844	0.860844	-0.0401309	0.228927
chr15:90084850:T:G	ENSG00000182054	LOFTEE-HC;SpliceAI-0.8;AlphaMissense-0.564	0.0001	0.222444	0.207961	0.166342	0.0923064	0.073306
chr15:90084850:T:G	ENSG00000182054	LOFTEE-HC;SpliceAI-0.8;AlphaMissense-0.564	0.001	6.57758e-07	4.06714e-06	8.49241e-07	0.154915	0.0336193
chr15:90084850:T:G	ENSG00000182054	LOFTEE-HC;SpliceAI-0.8;AlphaMissense-0.564	0.01	6.57758e-07	4.06714e-06	8.49241e-07	0.154915	0.0336193
chr15:90084850:T:G	ENSG00000182054	Cauchy		1.37557e-06	7.47883e-06	1.89968e-06
chr15:90084861:C:T	ENSG00000182054	AlphaMissense-0.564	0.0001	0.178114	0.174582	0.132557	0.103584	0.0762979
chr15:90084861:C:T	ENSG00000182054	AlphaMissense-0.564	0.001	5.88475e-07	3.02484e-06	8.41704e-07	0.158262	0.0338955
chr15:90084861:C:T	ENSG00000182054	AlphaMissense-0.564	0.01	5.88475e-07	3.02484e-06	8.41704e-07	0.158262	0.0338955
chr15:90084861:C:T	ENSG00000182054	LOFTEE-HC;SpliceAI-0.8	0.0001	0.860844	0.860844	0.860844	-0.0401309	0.228927
chr15:90084861:C:T	ENSG00000182054	LOFTEE-HC;SpliceAI-0.8	0.001	0.860844	0.860844	0.860844	-0.0401309	0.228927
chr15:90084861:C:T	ENSG00000182054	LOFTEE-HC;SpliceAI-0.8	0.01	0.860844	0.860844	0.860844	-0.0401309	0.228927
chr15:90084861:C:T	ENSG00000182054	LOFTEE-HC;SpliceAI-0.8;AlphaMissense-0.564	0.0001	0.232887	0.215786	0.174383	0.089946	0.0726654
chr15:90084861:C:T	ENSG00000182054	LOFTEE-HC;SpliceAI-0.8;AlphaMissense-0.564	0.001	6.13739e-07	4.28792e-06	8.49524e-07	0.15417	0.0335377
chr15:90084861:C:T	ENSG00000182054	LOFTEE-HC;SpliceAI-0.8;AlphaMissense-0.564	0.01	6.13739e-07	4.28792e-06	8.49524e-07	0.15417	0.0335377
chr15:90084861:C:T	ENSG00000182054	Cauchy		1.3519e-06	7.9815e-06	1.90259e-06
chr15:90084872:C:T	ENSG00000182054	AlphaMissense-0.564	0.0001	0.178114	0.174582	0.132557	0.103584	0.0762979
chr15:90084872:C:T	ENSG00000182054	AlphaMissense-0.564	0.001	5.88475e-07	3.02484e-06	8.41704e-07	0.158262	0.0338955
chr15:90084872:C:T	ENSG00000182054	AlphaMissense-0.564	0.01	5.88475e-07	3.02484e-06	8.41704e-07	0.158262	0.0338955
chr15:90084872:C:T	ENSG00000182054	LOFTEE-HC;SpliceAI-0.8	0.0001	0.860844	0.860844	0.860844	-0.0401309	0.228927
chr15:90084872:C:T	ENSG00000182054	LOFTEE-HC;SpliceAI-0.8	0.001	0.860844	0.860844	0.860844	-0.0401309	0.228927
chr15:90084872:C:T	ENSG00000182054	LOFTEE-HC;SpliceAI-0.8	0.01	0.860844	0.860844	0.860844	-0.0401309	0.228927
chr15:90084872:C:T	ENSG00000182054	LOFTEE-HC;SpliceAI-0.8;AlphaMissense-0.564	0.0001	0.232887	0.215786	0.174383	0.089946	0.0726654
chr15:90084872:C:T	ENSG00000182054	LOFTEE-HC;SpliceAI-0.8;AlphaMissense-0.564	0.001	6.13739e-07	4.28792e-06	8.49524e-07	0.15417	0.0335377
chr15:90084872:C:T	ENSG00000182054	LOFTEE-HC;SpliceAI-0.8;AlphaMissense-0.564	0.01	6.13739e-07	4.28792e-06	8.49524e-07	0.15417	0.0335377
chr15:90084872:C:T	ENSG00000182054	Cauchy		1.3519e-06	7.9815e-06	1.90259e-06
chr15:90084875:C:T	ENSG00000182054	AlphaMissense-0.564	0.0001	0.178114	0.174582	0.132557	0.103584	0.0762979
chr15:90084875:C:T	ENSG00000182054	AlphaMissense-0.564	0.001	5.88475e-07	3.02484e-06	8.41704e-07	0.158262	0.0338955
chr15:90084875:C:T	ENSG00000182054	AlphaMissense-0.564	0.01	5.88475e-07	3.02484e-06	8.41704e-07	0.158262	0.0338955
chr15:90084875:C:T	ENSG00000182054	LOFTEE-HC;SpliceAI-0.8	0.0001	0.860844	0.860844	0.860844	-0.0401309	0.228927
chr15:90084875:C:T	ENSG00000182054	LOFTEE-HC;SpliceAI-0.8	0.001	0.860844	0.860844	0.860844	-0.0401309	0.228927
chr15:90084875:C:T	ENSG00000182054	LOFTEE-HC;SpliceAI-0.8	0.01	0.860844	0.860844	0.860844	-0.0401309	0.228927
chr15:90084875:C:T	ENSG00000182054	LOFTEE-HC;SpliceAI-0.8;AlphaMissense-0.564	0.0001	0.232887	0.215786	0.174383	0.089946	0.0726654
chr15:90084875:C:T	ENSG00000182054	LOFTEE-HC;SpliceAI-0.8;AlphaMissense-0.564	0.001	6.13739e-07	4.28792e-06	8.49524e-07	0.15417	0.0335377
chr15:90084875:C:T	ENSG00000182054	LOFTEE-HC;SpliceAI-0.8;AlphaMissense-0.564	0.01	6.13739e-07	4.28792e-06	8.49524e-07	0.15417	0.0335377
chr15:90084875:C:T	ENSG00000182054	Cauchy		1.3519e-06	7.9815e-06	1.90259e-06
chr15:90084878:C:T	ENSG00000182054	AlphaMissense-0.564	0.0001	0.178114	0.174582	0.132557	0.103584	0.0762979
chr15:90084878:C:T	ENSG00000182054	AlphaMissense-0.564	0.001	5.88475e-07	3.02484e-06	8.41704e-07	0.158262	0.0338955
chr15:90084878:C:T	ENSG00000182054	AlphaMissense-0.564	0.01	5.88475e-07	3.02484e-06	8.41704e-07	0.158262	0.0338955
chr15:90084878:C:T	ENSG00000182054	LOFTEE-HC;SpliceAI-0.8	0.0001	0.860844	0.860844	0.860844	-0.0401309	0.228927
chr15:90084878:C:T	ENSG00000182054	LOFTEE-HC;SpliceAI-0.8	0.001	0.860844	0.860844	0.860844	-0.0401309	0.228927
chr15:90084878:C:T	ENSG00000182054	LOFTEE-HC;SpliceAI-0.8	0.01	0.860844	0.860844	0.860844	-0.0401309	0.228927
chr15:90084878:C:T	ENSG00000182054	LOFTEE-HC;SpliceAI-0.8;AlphaMissense-0.564	0.0001	0.232887	0.215786	0.174383	0.089946	0.0726654
chr15:90084878:C:T	ENSG00000182054	LOFTEE-HC;SpliceAI-0.8;AlphaMissense-0.564	0.001	6.13739e-07	4.28792e-06	8.49524e-07	0.15417	0.0335377
chr15:90084878:C:T	ENSG00000182054	LOFTEE-HC;SpliceAI-0.8;AlphaMissense-0.564	0.01	6.13739e-07	4.28792e-06	8.49524e-07	0.15417	0.0335377
chr15:90084878:C:T	ENSG00000182054	Cauchy		1.3519e-06	7.9815e-06	1.90259e-06
chr15:90084881:G:A	ENSG00000182054	AlphaMissense-0.564	0.0001	0.178114	0.174582	0.132557	0.103584	0.0762979
chr15:90084881:G:A	ENSG00000182054	AlphaMissense-0.564	0.001	5.88475e-07	3.02484e-06	8.41704e-07	0.158262	0.0338955
chr15:90084881:G:A	ENSG00000182054	AlphaMissense-0.564	0.01	5.88475e-07	3.02484e-06	8.41704e-07	0.158262	0.0338955
chr15:90084881:G:A	ENSG00000182054	LOFTEE-HC;SpliceAI-0.8	0.0001	0.860844	0.860844	0.860844	-0.0401309	0.228927
chr15:90084881:G:A	ENSG00000182054	LOFTEE-HC;SpliceAI-0.8	0.001	0.860844	0.860844	0.860844	-0.0401309	0.228927
chr15:90084881:G:A	ENSG00000182054	LOFTEE-HC;SpliceAI-0.8	0.01	0.860844	0.860844	0.860844	-0.0401309	0.228927
chr15:90084881:G:A	ENSG00000182054	LOFTEE-HC;SpliceAI-0.8;AlphaMissense-0.564	0.0001	0.232887	0.215786	0.174383	0.089946	0.0726654
chr15:90084881:G:A	ENSG00000182054	LOFTEE-HC;SpliceAI-0.8;AlphaMissense-0.564	0.001	6.13739e-07	4.28792e-06	8.49524e-07	0.15417	0.0335377
chr15:90084881:G:A	ENSG00000182054	LOFTEE-HC;SpliceAI-0.8;AlphaMissense-0.564	0.01	6.13739e-07	4.28792e-06	8.49524e-07	0.15417	0.0335377
chr15:90084881:G:A	ENSG00000182054	Cauchy		1.3519e-06	7.9815e-06	1.90259e-06
chr15:90084884:C:T	ENSG00000182054	AlphaMissense-0.564	0.0001	0.178114	0.174582	0.132557	0.103584	0.0762979
chr15:90084884:C:T	ENSG00000182054	AlphaMissense-0.564	0.001	5.88475e-07	3.02484e-06	8.41704e-07	0.158262	0.0338955
chr15:90084884:C:T	ENSG00000182054	AlphaMissense-0.564	0.01	5.88475e-07	3.02484e-06	8.41704e-07	0.158262	0.0338955
chr15:90084884:C:T	ENSG00000182054	LOFTEE-HC;SpliceAI-0.8	0.0001	0.860844	0.860844	0.860844	-0.0401309	0.228927
chr15:90084884:C:T	ENSG00000182054	LOFTEE-HC;SpliceAI-0.8	0.001	0.860844	0.860844	0.860844	-0.0401309	0.228927
chr15:90084884:C:T	ENSG00000182054	LOFTEE-HC;SpliceAI-0.8	0.01	0.860844	0.860844	0.860844	-0.0401309	0.228927
chr15:90084884:C:T	ENSG00000182054	LOFTEE-HC;SpliceAI-0.8;AlphaMissense-0.564	0.0001	0.232887	0.215786	0.174383	0.089946	0.0726654
chr15:90084884:C:T	ENSG00000182054	LOFTEE-HC;SpliceAI-0.8;AlphaMissense-0.564	0.001	6.13739e-07	4.28792e-06	8.49524e-07	0.15417	0.0335377
chr15:90084884:C:T	ENSG00000182054	LOFTEE-HC;SpliceAI-0.8;AlphaMissense-0.564	0.01	6.13739e-07	4.28792e-06	8.49524e-07	0.15417	0.0335377
chr15:90084884:C:T	ENSG00000182054	Cauchy		1.3519e-06	7.9815e-06	1.90259e-06
chr15:90084890:C:T	ENSG00000182054	AlphaMissense-0.564	0.0001	0.178114	0.174582	0.132557	0.103584	0.0762979
chr15:90084890:C:T	ENSG00000182054	AlphaMissense-0.564	0.001	5.88475e-07	3.02484e-06	8.41704e-07	0.158262	0.0338955
chr15:90084890:C:T	ENSG00000182054	AlphaMissense-0.564	0.01	5.88475e-07	3.02484e-06	8.41704e-07	0.158262	0.0338955
chr15:90084890:C:T	ENSG00000182054	LOFTEE-HC;SpliceAI-0.8	0.0001	0.860844	0.860844	0.860844	-0.0401309	0.228927
chr15:90084890:C:T	ENSG00000182054	LOFTEE-HC;SpliceAI-0.8	0.001	0.860844	0.860844	0.860844	-0.0401309	0.228927
chr15:90084890:C:T	ENSG00000182054	LOFTEE-HC;SpliceAI-0.8	0.01	0.860844	0.860844	0.860844	-0.0401309	0.228927
chr15:90084890:C:T	ENSG00000182054	LOFTEE-HC;SpliceAI-0.8;AlphaMissense-0.564	0.0001	0.232887	0.215786	0.174383	0.089946	0.0726654
chr15:90084890:C:T	ENSG00000182054	LOFTEE-HC;SpliceAI-0.8;AlphaMissense-0.564	0.001	6.13739e-07	4.28792e-06	8.49524e-07	0.15417	0.0335377
chr15:90084890:C:T	ENSG00000182054	LOFTEE-HC;SpliceAI-0.8;AlphaMissense-0.564	0.01	6.13739e-07	4.28792e-06	8.49524e-07	0.15417	0.0335377
chr15:90084890:C:T	ENSG00000182054	Cauchy		1.3519e-06	7.9815e-06	1.90259e-06
chr15:90084911:A:C	ENSG00000182054	AlphaMissense-0.564	0.0001	0.178114	0.174582	0.132557	0.103584	0.0762979
chr15:90084911:A:C	ENSG00000182054	AlphaMissense-0.564	0.001	5.88475e-07	3.02484e-06	8.41704e-07	0.158262	0.0338955
chr15:90084911:A:C	ENSG00000182054	AlphaMissense-0.564	0.01	5.88475e-07	3.02484e-06	8.41704e-07	0.158262	0.0338955
chr15:90084911:A:C	ENSG00000182054	LOFTEE-HC;SpliceAI-0.8	0.0001	0.86311	0.86311	0.86311	-0.040129	0.232744
chr15:90084911:A:C	ENSG00000182054	LOFTEE-HC;SpliceAI-0.8	0.001	0.86311	0.86311	0.86311	-0.040129	0.232744
chr15:90084911:A:C	ENSG00000182054	LOFTEE-HC;SpliceAI-0.8	0.01	0.86311	0.86311	0.86311	-0.040129	0.232744
chr15:90084911:A:C	ENSG00000182054	LOFTEE-HC;SpliceAI-0.8;AlphaMissense-0.564	0.0001	0.230999	0.214374	0.17293	0.0903633	0.0727782
chr15:90084911:A:C	ENSG00000182054	LOFTEE-HC;SpliceAI-0.8;AlphaMissense-0.564	0.001	6.29348e-07	4.27891e-06	8.49519e-07	0.154302	0.0335632
chr15:90084911:A:C	ENSG00000182054	LOFTEE-HC;SpliceAI-0.8;AlphaMissense-0.564	0.01	6.29348e-07	4.27891e-06	8.49519e-07	0.154302	0.0335632
chr15:90084911:A:C	ENSG00000182054	Cauchy		1.36851e-06	7.97456e-06	1.90259e-06
chr15:90085006:G:A	ENSG00000182054	AlphaMissense-0.564	0.0001	0.178114	0.174582	0.132557	0.103584	0.0762979
chr15:90085006:G:A	ENSG00000182054	AlphaMissense-0.564	0.001	5.88475e-07	3.02484e-06	8.41704e-07	0.158262	0.0338955
chr15:90085006:G:A	ENSG00000182054	AlphaMissense-0.564	0.01	5.88475e-07	3.02484e-06	8.41704e-07	0.158262	0.0338955
chr15:90085006:G:A	ENSG00000182054	LOFTEE-HC;SpliceAI-0.8	0.0001	0.860844	0.860844	0.860844	-0.0401309	0.228927
chr15:90085006:G:A	ENSG00000182054	LOFTEE-HC;SpliceAI-0.8	0.001	0.860844	0.860844	0.860844	-0.0401309	0.228927
chr15:90085006:G:A	ENSG00000182054	LOFTEE-HC;SpliceAI-0.8	0.01	0.860844	0.860844	0.860844	-0.0401309	0.228927
chr15:90085006:G:A	ENSG00000182054	LOFTEE-HC;SpliceAI-0.8;AlphaMissense-0.564	0.0001	0.232887	0.215786	0.174383	0.089946	0.0726654
chr15:90085006:G:A	ENSG00000182054	LOFTEE-HC;SpliceAI-0.8;AlphaMissense-0.564	0.001	6.13739e-07	4.28792e-06	8.49524e-07	0.15417	0.0335377
chr15:90085006:G:A	ENSG00000182054	LOFTEE-HC;SpliceAI-0.8;AlphaMissense-0.564	0.01	6.13739e-07	4.28792e-06	8.49524e-07	0.15417	0.0335377
chr15:90085006:G:A	ENSG00000182054	Cauchy		1.3519e-06	7.9815e-06	1.90259e-06
chr15:90085009:G:A	ENSG00000182054	AlphaMissense-0.564	0.0001	0.178114	0.174582	0.132557	0.103584	0.0762979
chr15:90085009:G:A	ENSG00000182054	AlphaMissense-0.564	0.001	5.88475e-07	3.02484e-06	8.41704e-07	0.158262	0.0338955
chr15:90085009:G:A	ENSG00000182054	AlphaMissense-0.564	0.01	5.88475e-07	3.02484e-06	8.41704e-07	0.158262	0.0338955
chr15:90085009:G:A	ENSG00000182054	LOFTEE-HC;SpliceAI-0.8	0.0001	0.860844	0.860844	0.860844	-0.0401309	0.228927
chr15:90085009:G:A	ENSG00000182054	LOFTEE-HC;SpliceAI-0.8	0.001	0.860844	0.860844	0.860844	-0.0401309	0.228927
chr15:90085009:G:A	ENSG00000182054	LOFTEE-HC;SpliceAI-0.8	0.01	0.860844	0.860844	0.860844	-0.0401309	0.228927
chr15:90085009:G:A	ENSG00000182054	LOFTEE-HC;SpliceAI-0.8;AlphaMissense-0.564	0.0001	0.232887	0.215786	0.174383	0.089946	0.0726654
chr15:90085009:G:A	ENSG00000182054	LOFTEE-HC;SpliceAI-0.8;AlphaMissense-0.564	0.001	6.13739e-07	4.28792e-06	8.49524e-07	0.15417	0.0335377
chr15:90085009:G:A	ENSG00000182054	LOFTEE-HC;SpliceAI-0.8;AlphaMissense-0.564	0.01	6.13739e-07	4.28792e-06	8.49524e-07	0.15417	0.0335377
chr15:90085009:G:A	ENSG00000182054	Cauchy		1.3519e-06	7.9815e-06	1.90259e-06
chr15:90085012:T:C	ENSG00000182054	AlphaMissense-0.564	0.0001	0.178114	0.174582	0.132557	0.103584	0.0762979
chr15:90085012:T:C	ENSG00000182054	AlphaMissense-0.564	0.001	5.88475e-07	3.02484e-06	8.41704e-07	0.158262	0.0338955
chr15:90085012:T:C	ENSG00000182054	AlphaMissense-0.564	0.01	5.88475e-07	3.02484e-06	8.41704e-07	0.158262	0.0338955
chr15:90085012:T:C	ENSG00000182054	LOFTEE-HC;SpliceAI-0.8	0.0001	0.860844	0.860844	0.860844	-0.0401309	0.228927
chr15:90085012:T:C	ENSG00000182054	LOFTEE-HC;SpliceAI-0.8	0.001	0.860844	0.860844	0.860844	-0.0401309	0.228927
chr15:90085012:T:C	ENSG00000182054	LOFTEE-HC;SpliceAI-0.8	0.01	0.860844	0.860844	0.860844	-0.0401309	0.228927
chr15:90085012:T:C	ENSG00000182054	LOFTEE-HC;SpliceAI-0.8;AlphaMissense-0.564	0.0001	0.232887	0.215786	0.174383	0.089946	0.0726654
chr15:90085012:T:C	ENSG00000182054	LOFTEE-HC;SpliceAI-0.8;AlphaMissense-0.564	0.001	6.13739e-07	4.28792e-06	8.49524e-07	0.15417	0.0335377
chr15:90085012:T:C	ENSG00000182054	LOFTEE-HC;SpliceAI-0.8;AlphaMissense-0.564	0.01	6.13739e-07	4.28792e-06	8.49524e-07	0.15417	0.0335377
chr15:90085012:T:C	ENSG00000182054	Cauchy		1.3519e-06	7.9815e-06	1.90259e-06
chr15:90085022:T:C	ENSG00000182054	AlphaMissense-0.564	0.0001	0.176241	0.173171	0.131151	0.104109	0.0764332
chr15:90085022:T:C	ENSG00000182054	AlphaMissense-0.564	0.001	5.95153e-07	2.98409e-06	8.41508e-07	0.158409	0.0339066
chr15:90085022:T:C	ENSG00000182054	AlphaMissense-0.564	0.01	5.95153e-07	2.98409e-06	8.41508e-07	0.158409	0.0339066
chr15:90085022:T:C	ENSG00000182054	LOFTEE-HC;SpliceAI-0.8	0.0001	0.860844	0.860844	0.860844	-0.0401309	0.228927
chr15:90085022:T:C	ENSG00000182054	LOFTEE-HC;SpliceAI-0.8	0.001	0.860844	0.860844	0.860844	-0.0401309	0.228927
chr15:90085022:T:C	ENSG00000182054	LOFTEE-HC;SpliceAI-0.8	0.01	0.860844	0.860844	0.860844	-0.0401309	0.228927
chr15:90085022:T:C	ENSG00000182054	LOFTEE-HC;SpliceAI-0.8;AlphaMissense-0.564	0.0001	0.230951	0.214335	0.172889	0.0903752	0.0727815
chr15:90085022:T:C	ENSG00000182054	LOFTEE-HC;SpliceAI-0.8;AlphaMissense-0.564	0.001	6.30081e-07	4.27746e-06	8.49506e-07	0.154306	0.0335635
chr15:90085022:T:C	ENSG00000182054	LOFTEE-HC;SpliceAI-0.8;AlphaMissense-0.564	0.01	6.30081e-07	4.27746e-06	8.49506e-07	0.154306	0.0335635
chr15:90085022:T:C	ENSG00000182054	Cauchy		1.37727e-06	7.91017e-06	1.90235e-06
chr15:90085023:C:T	ENSG00000182054	AlphaMissense-0.564	0.0001	0.175711	0.172794	0.130775	0.104251	0.0764709
chr15:90085023:C:T	ENSG00000182054	AlphaMissense-0.564	0.001	5.96152e-07	2.97364e-06	8.41432e-07	0.158449	0.0339101
chr15:90085023:C:T	ENSG00000182054	AlphaMissense-0.564	0.01	5.96152e-07	2.97364e-06	8.41432e-07	0.158449	0.0339101
chr15:90085023:C:T	ENSG00000182054	LOFTEE-HC;SpliceAI-0.8	0.0001	0.860844	0.860844	0.860844	-0.0401309	0.228927
chr15:90085023:C:T	ENSG00000182054	LOFTEE-HC;SpliceAI-0.8	0.001	0.860844	0.860844	0.860844	-0.0401309	0.228927
chr15:90085023:C:T	ENSG00000182054	LOFTEE-HC;SpliceAI-0.8	0.01	0.860844	0.860844	0.860844	-0.0401309	0.228927
chr15:90085023:C:T	ENSG00000182054	LOFTEE-HC;SpliceAI-0.8;AlphaMissense-0.564	0.0001	0.230434	0.213947	0.17249	0.090492	0.0728139
chr15:90085023:C:T	ENSG00000182054	LOFTEE-HC;SpliceAI-0.8;AlphaMissense-0.564	0.001	6.28884e-07	4.2652e-06	8.49482e-07	0.154343	0.0335674
chr15:90085023:C:T	ENSG00000182054	LOFTEE-HC;SpliceAI-0.8;AlphaMissense-0.564	0.01	6.28884e-07	4.2652e-06	8.49482e-07	0.154343	0.0335674
chr15:90085023:C:T	ENSG00000182054	Cauchy		1.37718e-06	7.88452e-06	1.90224e-06
chr15:90085029:TC:T	ENSG00000182054	AlphaMissense-0.564	0.0001	0.178114	0.174582	0.132557	0.103584	0.0762979
chr15:90085029:TC:T	ENSG00000182054	AlphaMissense-0.564	0.001	5.88475e-07	3.02484e-06	8.41704e-07	0.158262	0.0338955
chr15:90085029:TC:T	ENSG00000182054	AlphaMissense-0.564	0.01	5.88475e-07	3.02484e-06	8.41704e-07	0.158262	0.0338955
chr15:90085029:TC:T	ENSG00000182054	LOFTEE-HC;SpliceAI-0.8	0.0001	0.862386	0.862386	0.862386	-0.0401291	0.231508
chr15:90085029:TC:T	ENSG00000182054	LOFTEE-HC;SpliceAI-0.8	0.001	0.862386	0.862386	0.862386	-0.0401291	0.231508
chr15:90085029:TC:T	ENSG00000182054	LOFTEE-HC;SpliceAI-0.8	0.01	0.862386	0.862386	0.862386	-0.0401291	0.231508
chr15:90085029:TC:T	ENSG00000182054	LOFTEE-HC;SpliceAI-0.8;AlphaMissense-0.564	0.0001	0.231595	0.21482	0.173389	0.0902295	0.0727411
chr15:90085029:TC:T	ENSG00000182054	LOFTEE-HC;SpliceAI-0.8;AlphaMissense-0.564	0.001	6.14113e-07	4.29447e-06	8.49592e-07	0.154258	0.0335592
chr15:90085029:TC:T	ENSG00000182054	LOFTEE-HC;SpliceAI-0.8;AlphaMissense-0.564	0.01	6.14113e-07	4.29447e-06	8.49592e-07	0.154258	0.0335592
chr15:90085029:TC:T	ENSG00000182054	Cauchy		1.3523e-06	7.98654e-06	1.90267e-06
chr15:90085030:C:T	ENSG00000182054	AlphaMissense-0.564	0.0001	0.178114	0.174582	0.132557	0.103584	0.0762979
chr15:90085030:C:T	ENSG00000182054	AlphaMissense-0.564	0.001	5.88475e-07	3.02484e-06	8.41704e-07	0.158262	0.0338955
chr15:90085030:C:T	ENSG00000182054	AlphaMissense-0.564	0.01	5.88475e-07	3.02484e-06	8.41704e-07	0.158262	0.0338955
chr15:90085030:C:T	ENSG00000182054	LOFTEE-HC;SpliceAI-0.8	0.0001	0.860844	0.860844	0.860844	-0.0401309	0.228927
chr15:90085030:C:T	ENSG00000182054	LOFTEE-HC;SpliceAI-0.8	0.001	0.860844	0.860844	0.860844	-0.0401309	0.228927
chr15:90085030:C:T	ENSG00000182054	LOFTEE-HC;SpliceAI-0.8	0.01	0.860844	0.860844	0.860844	-0.0401309	0.228927
chr15:90085030:C:T	ENSG00000182054	LOFTEE-HC;SpliceAI-0.8;AlphaMissense-0.564	0.0001	0.232887	0.215786	0.174383	0.089946	0.0726654
chr15:90085030:C:T	ENSG00000182054	LOFTEE-HC;SpliceAI-0.8;AlphaMissense-0.564	0.001	6.13739e-07	4.28792e-06	8.49524e-07	0.15417	0.0335377
chr15:90085030:C:T	ENSG00000182054	LOFTEE-HC;SpliceAI-0.8;AlphaMissense-0.564	0.01	6.13739e-07	4.28792e-06	8.49524e-07	0.15417	0.0335377
chr15:90085030:C:T	ENSG00000182054	Cauchy		1.3519e-06	7.9815e-06	1.90259e-06
chr15:90085031:CCCCGGTG:C	ENSG00000182054	AlphaMissense-0.564	0.0001	0.178114	0.174582	0.132557	0.103584	0.0762979
chr15:90085031:CCCCGGTG:C	ENSG00000182054	AlphaMissense-0.564	0.001	5.88475e-07	3.02484e-06	8.41704e-07	0.158262	0.0338955
chr15:90085031:CCCCGGTG:C	ENSG00000182054	AlphaMissense-0.564	0.01	5.88475e-07	3.02484e-06	8.41704e-07	0.158262	0.0338955
chr15:90085031:CCCCGGTG:C	ENSG00000182054	LOFTEE-HC;SpliceAI-0.8	0.0001	0.864723	0.864723	0.864723	-0.0401282	0.235542
chr15:90085031:CCCCGGTG:C	ENSG00000182054	LOFTEE-HC;SpliceAI-0.8	0.001	0.864723	0.864723	0.864723	-0.0401282	0.235542
chr15:90085031:CCCCGGTG:C	ENSG00000182054	LOFTEE-HC;SpliceAI-0.8	0.01	0.864723	0.864723	0.864723	-0.0401282	0.235542
chr15:90085031:CCCCGGTG:C	ENSG00000182054	LOFTEE-HC;SpliceAI-0.8;AlphaMissense-0.564	0.0001	0.229687	0.21339	0.171916	0.09066	0.0728604
chr15:90085031:CCCCGGTG:C	ENSG00000182054	LOFTEE-HC;SpliceAI-0.8;AlphaMissense-0.564	0.001	6.1999e-07	4.24584e-06	8.49386e-07	0.154399	0.0335724
chr15:90085031:CCCCGGTG:C	ENSG00000182054	LOFTEE-HC;SpliceAI-0.8;AlphaMissense-0.564	0.01	6.1999e-07	4.24584e-06	8.49386e-07	0.154399	0.0335724
chr15:90085031:CCCCGGTG:C	ENSG00000182054	Cauchy		1.3586e-06	7.94892e-06	1.90244e-06
chr15:90085033:C:T	ENSG00000182054	AlphaMissense-0.564	0.0001	0.178114	0.174582	0.132557	0.103584	0.0762979
chr15:90085033:C:T	ENSG00000182054	AlphaMissense-0.564	0.001	5.88475e-07	3.02484e-06	8.41704e-07	0.158262	0.0338955
chr15:90085033:C:T	ENSG00000182054	AlphaMissense-0.564	0.01	5.88475e-07	3.02484e-06	8.41704e-07	0.158262	0.0338955
chr15:90085033:C:T	ENSG00000182054	LOFTEE-HC;SpliceAI-0.8	0.0001	0.860844	0.860844	0.860844	-0.0401309	0.228927
chr15:90085033:C:T	ENSG00000182054	LOFTEE-HC;SpliceAI-0.8	0.001	0.860844	0.860844	0.860844	-0.0401309	0.228927
chr15:90085033:C:T	ENSG00000182054	LOFTEE-HC;SpliceAI-0.8	0.01	0.860844	0.860844	0.860844	-0.0401309	0.228927
chr15:90085033:C:T	ENSG00000182054	LOFTEE-HC;SpliceAI-0.8;AlphaMissense-0.564	0.0001	0.232887	0.215786	0.174383	0.089946	0.0726654
chr15:90085033:C:T	ENSG00000182054	LOFTEE-HC;SpliceAI-0.8;AlphaMissense-0.564	0.001	6.13739e-07	4.28792e-06	8.49524e-07	0.15417	0.0335377
chr15:90085033:C:T	ENSG00000182054	LOFTEE-HC;SpliceAI-0.8;AlphaMissense-0.564	0.01	6.13739e-07	4.28792e-06	8.49524e-07	0.15417	0.0335377
chr15:90085033:C:T	ENSG00000182054	Cauchy		1.3519e-06	7.9815e-06	1.90259e-06
chr15:90085034:C:T	ENSG00000182054	AlphaMissense-0.564	0.0001	0.172424	0.17021	0.128198	0.105239	0.0767313
chr15:90085034:C:T	ENSG00000182054	AlphaMissense-0.564	0.001	5.85257e-07	2.89968e-06	8.39915e-07	0.158728	0.0339322
chr15:90085034:C:T	ENSG00000182054	AlphaMissense-0.564	0.01	5.85257e-07	2.89968e-06	8.39915e-07	0.158728	0.0339322
chr15:90085034:C:T	ENSG00000182054	LOFTEE-HC;SpliceAI-0.8	0.0001	0.860844	0.860844	0.860844	-0.0401309	0.228927
chr15:90085034:C:T	ENSG00000182054	LOFTEE-HC;SpliceAI-0.8	0.001	0.860844	0.860844	0.860844	-0.0401309	0.228927
chr15:90085034:C:T	ENSG00000182054	LOFTEE-HC;SpliceAI-0.8	0.01	0.860844	0.860844	0.860844	-0.0401309	0.228927
chr15:90085034:C:T	ENSG00000182054	LOFTEE-HC;SpliceAI-0.8;AlphaMissense-0.564	0.0001	0.226874	0.211286	0.169748	0.0913	0.0730378
chr15:90085034:C:T	ENSG00000182054	LOFTEE-HC;SpliceAI-0.8;AlphaMissense-0.564	0.001	6.26669e-07	4.17602e-06	8.49275e-07	0.154604	0.0335918
chr15:90085034:C:T	ENSG00000182054	LOFTEE-HC;SpliceAI-0.8;AlphaMissense-0.564	0.01	6.26669e-07	4.17602e-06	8.49275e-07	0.154604	0.0335918
chr15:90085034:C:T	ENSG00000182054	Cauchy		1.36183e-06	7.70123e-06	1.90028e-06
chr15:90085035:G:A	ENSG00000182054	AlphaMissense-0.564	0.0001	0.159813	0.160679	0.118775	0.108989	0.0776946
chr15:90085035:G:A	ENSG00000182054	AlphaMissense-0.564	0.001	5.82091e-07	2.64107e-06	8.36972e-07	0.159754	0.0340124
chr15:90085035:G:A	ENSG00000182054	AlphaMissense-0.564	0.01	5.82091e-07	2.64107e-06	8.36972e-07	0.159754	0.0340124
chr15:90085035:G:A	ENSG00000182054	LOFTEE-HC;SpliceAI-0.8	0.0001	0.860844	0.860844	0.860844	-0.0401309	0.228927
chr15:90085035:G:A	ENSG00000182054	LOFTEE-HC;SpliceAI-0.8	0.001	0.860844	0.860844	0.860844	-0.0401309	0.228927
chr15:90085035:G:A	ENSG00000182054	LOFTEE-HC;SpliceAI-0.8	0.01	0.860844	0.860844	0.860844	-0.0401309	0.228927
chr15:90085035:G:A	ENSG00000182054	LOFTEE-HC;SpliceAI-0.8;AlphaMissense-0.564	0.0001	0.213755	0.201443	0.159672	0.0943549	0.0738618
chr15:90085035:G:A	ENSG00000182054	LOFTEE-HC;SpliceAI-0.8;AlphaMissense-0.564	0.001	7.01918e-07	3.85403e-06	8.47586e-07	0.155555	0.0336764
chr15:90085035:G:A	ENSG00000182054	LOFTEE-HC;SpliceAI-0.8;AlphaMissense-0.564	0.01	7.01918e-07	3.85403e-06	8.47586e-07	0.155555	0.0336764
chr15:90085035:G:A	ENSG00000182054	Cauchy		1.43193e-06	7.05221e-06	1.89506e-06
chr15:90085061:A:C	ENSG00000182054	AlphaMissense-0.564	0.0001	0.174471	0.171827	0.12981	0.104619	0.0765679
chr15:90085061:A:C	ENSG00000182054	AlphaMissense-0.564	0.001	5.89782e-07	2.94511e-06	8.41195e-07	0.158554	0.0339182
chr15:90085061:A:C	ENSG00000182054	AlphaMissense-0.564	0.01	5.89782e-07	2.94511e-06	8.41195e-07	0.158554	0.0339182
chr15:90085061:A:C	ENSG00000182054	LOFTEE-HC;SpliceAI-0.8	0.0001	0.860844	0.860844	0.860844	-0.0401309	0.228927
chr15:90085061:A:C	ENSG00000182054	LOFTEE-HC;SpliceAI-0.8	0.001	0.860844	0.860844	0.860844	-0.0401309	0.228927
chr15:90085061:A:C	ENSG00000182054	LOFTEE-HC;SpliceAI-0.8	0.01	0.860844	0.860844	0.860844	-0.0401309	0.228927
chr15:90085061:A:C	ENSG00000182054	LOFTEE-HC;SpliceAI-0.8;AlphaMissense-0.564	0.0001	0.229101	0.212952	0.171464	0.0907928	0.0728973
chr15:90085061:A:C	ENSG00000182054	LOFTEE-HC;SpliceAI-0.8;AlphaMissense-0.564	0.001	6.52656e-07	4.23106e-06	8.49356e-07	0.154441	0.0335764
chr15:90085061:A:C	ENSG00000182054	LOFTEE-HC;SpliceAI-0.8;AlphaMissense-0.564	0.01	6.52656e-07	4.23106e-06	8.49356e-07	0.154441	0.0335764
chr15:90085061:A:C	ENSG00000182054	Cauchy		1.39417e-06	7.81403e-06	1.90183e-06
chr15:90085071:C:T	ENSG00000182054	AlphaMissense-0.564	0.0001	0.175375	0.172516	0.130498	0.104357	0.0764987
chr15:90085071:C:T	ENSG00000182054	AlphaMissense-0.564	0.001	5.95969e-07	2.96436e-06	8.41337e-07	0.15848	0.033912
chr15:90085071:C:T	ENSG00000182054	AlphaMissense-0.564	0.01	5.95969e-07	2.96436e-06	8.41337e-07	0.15848	0.033912
chr15:90085071:C:T	ENSG00000182054	LOFTEE-HC;SpliceAI-0.8	0.0001	0.860844	0.860844	0.860844	-0.0401309	0.228927
chr15:90085071:C:T	ENSG00000182054	LOFTEE-HC;SpliceAI-0.8	0.001	0.860844	0.860844	0.860844	-0.0401309	0.228927
chr15:90085071:C:T	ENSG00000182054	LOFTEE-HC;SpliceAI-0.8	0.01	0.860844	0.860844	0.860844	-0.0401309	0.228927
chr15:90085071:C:T	ENSG00000182054	LOFTEE-HC;SpliceAI-0.8;AlphaMissense-0.564	0.0001	0.230198	0.213662	0.172195	0.0905781	0.0728377
chr15:90085071:C:T	ENSG00000182054	LOFTEE-HC;SpliceAI-0.8;AlphaMissense-0.564	0.001	6.21543e-07	4.25526e-06	8.49422e-07	0.154372	0.03357
chr15:90085071:C:T	ENSG00000182054	LOFTEE-HC;SpliceAI-0.8;AlphaMissense-0.564	0.01	6.21543e-07	4.25526e-06	8.49422e-07	0.154372	0.03357
chr15:90085071:C:T	ENSG00000182054	Cauchy		1.3691e-06	7.86247e-06	1.90206e-06
chr15:90085072:G:A	ENSG00000182054	AlphaMissense-0.564	0.0001	0.178114	0.174582	0.132557	0.103584	0.0762979
chr15:90085072:G:A	ENSG00000182054	AlphaMissense-0.564	0.001	5.88475e-07	3.02484e-06	8.41704e-07	0.158262	0.0338955
chr15:90085072:G:A	ENSG00000182054	AlphaMissense-0.564	0.01	5.88475e-07	3.02484e-06	8.41704e-07	0.158262	0.0338955
chr15:90085072:G:A	ENSG00000182054	LOFTEE-HC;SpliceAI-0.8	0.0001	0.860844	0.860844	0.860844	-0.0401309	0.228927
chr15:90085072:G:A	ENSG00000182054	LOFTEE-HC;SpliceAI-0.8	0.001	0.860844	0.860844	0.860844	-0.0401309	0.228927
chr15:90085072:G:A	ENSG00000182054	LOFTEE-HC;SpliceAI-0.8	0.01	0.860844	0.860844	0.860844	-0.0401309	0.228927
chr15:90085072:G:A	ENSG00000182054	LOFTEE-HC;SpliceAI-0.8;AlphaMissense-0.564	0.0001	0.232887	0.215786	0.174383	0.089946	0.0726654
chr15:90085072:G:A	ENSG00000182054	LOFTEE-HC;SpliceAI-0.8;AlphaMissense-0.564	0.001	6.13739e-07	4.28792e-06	8.49524e-07	0.15417	0.0335377
chr15:90085072:G:A	ENSG00000182054	LOFTEE-HC;SpliceAI-0.8;AlphaMissense-0.564	0.01	6.13739e-07	4.28792e-06	8.49524e-07	0.15417	0.0335377
chr15:90085072:G:A	ENSG00000182054	Cauchy		1.3519e-06	7.9815e-06	1.90259e-06
chr15:90085075:G:A	ENSG00000182054	AlphaMissense-0.564	0.0001	0.178114	0.174582	0.132557	0.103584	0.0762979
chr15:90085075:G:A	ENSG00000182054	AlphaMissense-0.564	0.001	5.88475e-07	3.02484e-06	8.41704e-07	0.158262	0.0338955
chr15:90085075:G:A	ENSG00000182054	AlphaMissense-0.564	0.01	5.88475e-07	3.02484e-06	8.41704e-07	0.158262	0.0338955
chr15:90085075:G:A	ENSG00000182054	LOFTEE-HC;SpliceAI-0.8	0.0001	0.860844	0.860844	0.860844	-0.0401309	0.228927
chr15:90085075:G:A	ENSG00000182054	LOFTEE-HC;SpliceAI-0.8	0.001	0.860844	0.860844	0.860844	-0.0401309	0.228927
chr15:90085075:G:A	ENSG00000182054	LOFTEE-HC;SpliceAI-0.8	0.01	0.860844	0.860844	0.860844	-0.0401309	0.228927
chr15:90085075:G:A	ENSG00000182054	LOFTEE-HC;SpliceAI-0.8;AlphaMissense-0.564	0.0001	0.232887	0.215786	0.174383	0.089946	0.0726654
chr15:90085075:G:A	ENSG00000182054	LOFTEE-HC;SpliceAI-0.8;AlphaMissense-0.564	0.001	6.13739e-07	4.28792e-06	8.49524e-07	0.15417	0.0335377
chr15:90085075:G:A	ENSG00000182054	LOFTEE-HC;SpliceAI-0.8;AlphaMissense-0.564	0.01	6.13739e-07	4.28792e-06	8.49524e-07	0.15417	0.0335377
chr15:90085075:G:A	ENSG00000182054	Cauchy		1.3519e-06	7.9815e-06	1.90259e-06
chr15:90085078:G:A	ENSG00000182054	AlphaMissense-0.564	0.0001	0.178114	0.174582	0.132557	0.103584	0.0762979
chr15:90085078:G:A	ENSG00000182054	AlphaMissense-0.564	0.001	5.88475e-07	3.02484e-06	8.41704e-07	0.158262	0.0338955
chr15:90085078:G:A	ENSG00000182054	AlphaMissense-0.564	0.01	5.88475e-07	3.02484e-06	8.41704e-07	0.158262	0.0338955
chr15:90085078:G:A	ENSG00000182054	LOFTEE-HC;SpliceAI-0.8	0.0001	0.860844	0.860844	0.860844	-0.0401309	0.228927
chr15:90085078:G:A	ENSG00000182054	LOFTEE-HC;SpliceAI-0.8	0.001	0.860844	0.860844	0.860844	-0.0401309	0.228927
chr15:90085078:G:A	ENSG00000182054	LOFTEE-HC;SpliceAI-0.8	0.01	0.860844	0.860844	0.860844	-0.0401309	0.228927
chr15:90085078:G:A	ENSG00000182054	LOFTEE-HC;SpliceAI-0.8;AlphaMissense-0.564	0.0001	0.232887	0.215786	0.174383	0.089946	0.0726654
chr15:90085078:G:A	ENSG00000182054	LOFTEE-HC;SpliceAI-0.8;AlphaMissense-0.564	0.001	6.13739e-07	4.28792e-06	8.49524e-07	0.15417	0.0335377
chr15:90085078:G:A	ENSG00000182054	LOFTEE-HC;SpliceAI-0.8;AlphaMissense-0.564	0.01	6.13739e-07	4.28792e-06	8.49524e-07	0.15417	0.0335377
chr15:90085078:G:A	ENSG00000182054	Cauchy		1.3519e-06	7.9815e-06	1.90259e-06
chr15:90085081:G:A	ENSG00000182054	AlphaMissense-0.564	0.0001	0.178114	0.174582	0.132557	0.103584	0.0762979
chr15:90085081:G:A	ENSG00000182054	AlphaMissense-0.564	0.001	5.88475e-07	3.02484e-06	8.41704e-07	0.158262	0.0338955
chr15:90085081:G:A	ENSG00000182054	AlphaMissense-0.564	0.01	5.88475e-07	3.02484e-06	8.41704e-07	0.158262	0.0338955
chr15:90085081:G:A	ENSG00000182054	LOFTEE-HC;SpliceAI-0.8	0.0001	0.860844	0.860844	0.860844	-0.0401309	0.228927
chr15:90085081:G:A	ENSG00000182054	LOFTEE-HC;SpliceAI-0.8	0.001	0.860844	0.860844	0.860844	-0.0401309	0.228927
chr15:90085081:G:A	ENSG00000182054	LOFTEE-HC;SpliceAI-0.8	0.01	0.860844	0.860844	0.860844	-0.0401309	0.228927
chr15:90085081:G:A	ENSG00000182054	LOFTEE-HC;SpliceAI-0.8;AlphaMissense-0.564	0.0001	0.232887	0.215786	0.174383	0.089946	0.0726654
chr15:90085081:G:A	ENSG00000182054	LOFTEE-HC;SpliceAI-0.8;AlphaMissense-0.564	0.001	6.13739e-07	4.28792e-06	8.49524e-07	0.15417	0.0335377
chr15:90085081:G:A	ENSG00000182054	LOFTEE-HC;SpliceAI-0.8;AlphaMissense-0.564	0.01	6.13739e-07	4.28792e-06	8.49524e-07	0.15417	0.0335377
chr15:90085081:G:A	ENSG00000182054	Cauchy		1.3519e-06	7.9815e-06	1.90259e-06
chr15:90085095:G:T	ENSG00000182054	AlphaMissense-0.564	0.0001	0.178114	0.174582	0.132557	0.103584	0.0762979
chr15:90085095:G:T	ENSG00000182054	AlphaMissense-0.564	0.001	5.88475e-07	3.02484e-06	8.41704e-07	0.158262	0.0338955
chr15:90085095:G:T	ENSG00000182054	AlphaMissense-0.564	0.01	5.88475e-07	3.02484e-06	8.41704e-07	0.158262	0.0338955
chr15:90085095:G:T	ENSG00000182054	LOFTEE-HC;SpliceAI-0.8	0.0001	0.864413	0.864413	0.864413	-0.0401282	0.234999
chr15:90085095:G:T	ENSG00000182054	LOFTEE-HC;SpliceAI-0.8	0.001	0.864413	0.864413	0.864413	-0.0401282	0.234999
chr15:90085095:G:T	ENSG00000182054	LOFTEE-HC;SpliceAI-0.8	0.01	0.864413	0.864413	0.864413	-0.0401282	0.234999
chr15:90085095:G:T	ENSG00000182054	LOFTEE-HC;SpliceAI-0.8;AlphaMissense-0.564	0.0001	0.229939	0.213581	0.172111	0.0906026	0.0728446
chr15:90085095:G:T	ENSG00000182054	LOFTEE-HC;SpliceAI-0.8;AlphaMissense-0.564	0.001	5.48285e-07	4.2527e-06	8.49454e-07	0.154379	0.0335707
chr15:90085095:G:T	ENSG00000182054	LOFTEE-HC;SpliceAI-0.8;AlphaMissense-0.564	0.01	5.48285e-07	4.2527e-06	8.49454e-07	0.154379	0.0335707
chr15:90085095:G:T	ENSG00000182054	Cauchy		1.27726e-06	7.95426e-06	1.90252e-06
chr15:90085282:T:C	ENSG00000182054	AlphaMissense-0.564	0.0001	0.169282	0.167888	0.125897	0.106126	0.0769575
chr15:90085282:T:C	ENSG00000182054	AlphaMissense-0.564	0.001	5.93413e-07	2.83431e-06	8.39517e-07	0.158972	0.0339504
chr15:90085282:T:C	ENSG00000182054	AlphaMissense-0.564	0.01	5.93413e-07	2.83431e-06	8.39517e-07	0.158972	0.0339504
chr15:90085282:T:C	ENSG00000182054	LOFTEE-HC;SpliceAI-0.8	0.0001	0.860844	0.860844	0.860844	-0.0401309	0.228927
chr15:90085282:T:C	ENSG00000182054	LOFTEE-HC;SpliceAI-0.8	0.001	0.860844	0.860844	0.860844	-0.0401309	0.228927
chr15:90085282:T:C	ENSG00000182054	LOFTEE-HC;SpliceAI-0.8	0.01	0.860844	0.860844	0.860844	-0.0401309	0.228927
chr15:90085282:T:C	ENSG00000182054	LOFTEE-HC;SpliceAI-0.8;AlphaMissense-0.564	0.0001	0.223684	0.208892	0.167295	0.0920236	0.0732313
chr15:90085282:T:C	ENSG00000182054	LOFTEE-HC;SpliceAI-0.8;AlphaMissense-0.564	0.001	6.15691e-07	4.09736e-06	8.49208e-07	0.154829	0.0336118
chr15:90085282:T:C	ENSG00000182054	LOFTEE-HC;SpliceAI-0.8;AlphaMissense-0.564	0.01	6.15691e-07	4.09736e-06	8.49208e-07	0.154829	0.0336118
chr15:90085282:T:C	ENSG00000182054	Cauchy		1.35978e-06	7.53928e-06	1.89976e-06
chr15:90085284:C:T	ENSG00000182054	AlphaMissense-0.564	0.0001	0.178114	0.174582	0.132557	0.103584	0.0762979
chr15:90085284:C:T	ENSG00000182054	AlphaMissense-0.564	0.001	5.88475e-07	3.02484e-06	8.41704e-07	0.158262	0.0338955
chr15:90085284:C:T	ENSG00000182054	AlphaMissense-0.564	0.01	5.88475e-07	3.02484e-06	8.41704e-07	0.158262	0.0338955
chr15:90085284:C:T	ENSG00000182054	LOFTEE-HC;SpliceAI-0.8	0.0001	0.860844	0.860844	0.860844	-0.0401309	0.228927
chr15:90085284:C:T	ENSG00000182054	LOFTEE-HC;SpliceAI-0.8	0.001	0.860844	0.860844	0.860844	-0.0401309	0.228927
chr15:90085284:C:T	ENSG00000182054	LOFTEE-HC;SpliceAI-0.8	0.01	0.860844	0.860844	0.860844	-0.0401309	0.228927
chr15:90085284:C:T	ENSG00000182054	LOFTEE-HC;SpliceAI-0.8;AlphaMissense-0.564	0.0001	0.232887	0.215786	0.174383	0.089946	0.0726654
chr15:90085284:C:T	ENSG00000182054	LOFTEE-HC;SpliceAI-0.8;AlphaMissense-0.564	0.001	6.13739e-07	4.28792e-06	8.49524e-07	0.15417	0.0335377
chr15:90085284:C:T	ENSG00000182054	LOFTEE-HC;SpliceAI-0.8;AlphaMissense-0.564	0.01	6.13739e-07	4.28792e-06	8.49524e-07	0.15417	0.0335377
chr15:90085284:C:T	ENSG00000182054	Cauchy		1.3519e-06	7.9815e-06	1.90259e-06
chr15:90085288:C:T	ENSG00000182054	AlphaMissense-0.564	0.0001	0.171415	0.169508	0.127508	0.105496	0.0767919
chr15:90085288:C:T	ENSG00000182054	AlphaMissense-0.564	0.001	5.87952e-07	2.87995e-06	8.3991e-07	0.158795	0.0339363
chr15:90085288:C:T	ENSG00000182054	AlphaMissense-0.564	0.01	5.87952e-07	2.87995e-06	8.3991e-07	0.158795	0.0339363
chr15:90085288:C:T	ENSG00000182054	LOFTEE-HC;SpliceAI-0.8	0.0001	0.860844	0.860844	0.860844	-0.0401309	0.228927
chr15:90085288:C:T	ENSG00000182054	LOFTEE-HC;SpliceAI-0.8	0.001	0.860844	0.860844	0.860844	-0.0401309	0.228927
chr15:90085288:C:T	ENSG00000182054	LOFTEE-HC;SpliceAI-0.8	0.01	0.860844	0.860844	0.860844	-0.0401309	0.228927
chr15:90085288:C:T	ENSG00000182054	LOFTEE-HC;SpliceAI-0.8;AlphaMissense-0.564	0.0001	0.225916	0.210564	0.169014	0.0915086	0.0730889
chr15:90085288:C:T	ENSG00000182054	LOFTEE-HC;SpliceAI-0.8;AlphaMissense-0.564	0.001	5.64988e-07	4.15357e-06	8.49411e-07	0.154664	0.0335966
chr15:90085288:C:T	ENSG00000182054	LOFTEE-HC;SpliceAI-0.8;AlphaMissense-0.564	0.01	5.64988e-07	4.15357e-06	8.49411e-07	0.154664	0.0335966
chr15:90085288:C:T	ENSG00000182054	Cauchy		1.29655e-06	7.65332e-06	1.90043e-06
chr15:90085289:G:A	ENSG00000182054	AlphaMissense-0.564	0.0001	0.172918	0.170648	0.12864	0.105063	0.0766815
chr15:90085289:G:A	ENSG00000182054	AlphaMissense-0.564	0.001	5.84016e-07	2.91131e-06	8.39961e-07	0.158677	0.0339273
chr15:90085289:G:A	ENSG00000182054	AlphaMissense-0.564	0.01	5.84016e-07	2.91131e-06	8.39961e-07	0.158677	0.0339273
chr15:90085289:G:A	ENSG00000182054	LOFTEE-HC;SpliceAI-0.8	0.0001	0.860844	0.860844	0.860844	-0.0401309	0.228927
chr15:90085289:G:A	ENSG00000182054	LOFTEE-HC;SpliceAI-0.8	0.001	0.860844	0.860844	0.860844	-0.0401309	0.228927
chr15:90085289:G:A	ENSG00000182054	LOFTEE-HC;SpliceAI-0.8	0.01	0.860844	0.860844	0.860844	-0.0401309	0.228927
chr15:90085289:G:A	ENSG00000182054	LOFTEE-HC;SpliceAI-0.8;AlphaMissense-0.564	0.0001	0.227482	0.211738	0.170218	0.0911557	0.0729946
chr15:90085289:G:A	ENSG00000182054	LOFTEE-HC;SpliceAI-0.8;AlphaMissense-0.564	0.001	5.95015e-07	4.19095e-06	8.49305e-07	0.154555	0.0335867
chr15:90085289:G:A	ENSG00000182054	LOFTEE-HC;SpliceAI-0.8;AlphaMissense-0.564	0.01	5.95015e-07	4.19095e-06	8.49305e-07	0.154555	0.0335867
chr15:90085289:G:A	ENSG00000182054	Cauchy		1.3263e-06	7.73073e-06	1.90037e-06
chr15:90085294:T:C	ENSG00000182054	AlphaMissense-0.564	0.0001	0.174914	0.172163	0.130146	0.104491	0.0765341
chr15:90085294:T:C	ENSG00000182054	AlphaMissense-0.564	0.001	5.8127e-07	2.95434e-06	8.41244e-07	0.158518	0.0339151
chr15:90085294:T:C	ENSG00000182054	AlphaMissense-0.564	0.01	5.8127e-07	2.95434e-06	8.41244e-07	0.158518	0.0339151
chr15:90085294:T:C	ENSG00000182054	LOFTEE-HC;SpliceAI-0.8	0.0001	0.860844	0.860844	0.860844	-0.0401309	0.228927
chr15:90085294:T:C	ENSG00000182054	LOFTEE-HC;SpliceAI-0.8	0.001	0.860844	0.860844	0.860844	-0.0401309	0.228927
chr15:90085294:T:C	ENSG00000182054	LOFTEE-HC;SpliceAI-0.8	0.01	0.860844	0.860844	0.860844	-0.0401309	0.228927
chr15:90085294:T:C	ENSG00000182054	LOFTEE-HC;SpliceAI-0.8;AlphaMissense-0.564	0.0001	0.229563	0.213298	0.171821	0.090688	0.0728682
chr15:90085294:T:C	ENSG00000182054	LOFTEE-HC;SpliceAI-0.8;AlphaMissense-0.564	0.001	6.28563e-07	4.24265e-06	8.49368e-07	0.154408	0.0335733
chr15:90085294:T:C	ENSG00000182054	LOFTEE-HC;SpliceAI-0.8;AlphaMissense-0.564	0.01	6.28563e-07	4.24265e-06	8.49368e-07	0.154408	0.0335733
chr15:90085294:T:C	ENSG00000182054	Cauchy		1.35899e-06	7.83725e-06	1.9019e-06
chr15:90085305:G:A	ENSG00000182054	AlphaMissense-0.564	0.0001	0.178114	0.174582	0.132557	0.103584	0.0762979
chr15:90085305:G:A	ENSG00000182054	AlphaMissense-0.564	0.001	5.88475e-07	3.02484e-06	8.41704e-07	0.158262	0.0338955
chr15:90085305:G:A	ENSG00000182054	AlphaMissense-0.564	0.01	5.88475e-07	3.02484e-06	8.41704e-07	0.158262	0.0338955
chr15:90085305:G:A	ENSG00000182054	LOFTEE-HC;SpliceAI-0.8	0.0001	0.860844	0.860844	0.860844	-0.0401309	0.228927
chr15:90085305:G:A	ENSG00000182054	LOFTEE-HC;SpliceAI-0.8	0.001	0.860844	0.860844	0.860844	-0.0401309	0.228927
chr15:90085305:G:A	ENSG00000182054	LOFTEE-HC;SpliceAI-0.8	0.01	0.860844	0.860844	0.860844	-0.0401309	0.228927
chr15:90085305:G:A	ENSG00000182054	LOFTEE-HC;SpliceAI-0.8;AlphaMissense-0.564	0.0001	0.232887	0.215786	0.174383	0.089946	0.0726654
chr15:90085305:G:A	ENSG00000182054	LOFTEE-HC;SpliceAI-0.8;AlphaMissense-0.564	0.001	6.13739e-07	4.28792e-06	8.49524e-07	0.15417	0.0335377
chr15:90085305:G:A	ENSG00000182054	LOFTEE-HC;SpliceAI-0.8;AlphaMissense-0.564	0.01	6.13739e-07	4.28792e-06	8.49524e-07	0.15417	0.0335377
chr15:90085305:G:A	ENSG00000182054	Cauchy		1.3519e-06	7.9815e-06	1.90259e-06
chr15:90085312:T:C	ENSG00000182054	AlphaMissense-0.564	0.0001	0.175628	0.172702	0.130683	0.104286	0.0764802
chr15:90085312:T:C	ENSG00000182054	AlphaMissense-0.564	0.001	5.96066e-07	2.97114e-06	8.41424e-07	0.158459	0.0339109
chr15:90085312:T:C	ENSG00000182054	AlphaMissense-0.564	0.01	5.96066e-07	2.97114e-06	8.41424e-07	0.158459	0.0339109
chr15:90085312:T:C	ENSG00000182054	LOFTEE-HC;SpliceAI-0.8	0.0001	0.860844	0.860844	0.860844	-0.0401309	0.228927
chr15:90085312:T:C	ENSG00000182054	LOFTEE-HC;SpliceAI-0.8	0.001	0.860844	0.860844	0.860844	-0.0401309	0.228927
chr15:90085312:T:C	ENSG00000182054	LOFTEE-HC;SpliceAI-0.8	0.01	0.860844	0.860844	0.860844	-0.0401309	0.228927
chr15:90085312:T:C	ENSG00000182054	LOFTEE-HC;SpliceAI-0.8;AlphaMissense-0.564	0.0001	0.230302	0.213852	0.172391	0.0905206	0.0728218
chr15:90085312:T:C	ENSG00000182054	LOFTEE-HC;SpliceAI-0.8;AlphaMissense-0.564	0.001	6.28742e-07	4.26209e-06	8.49487e-07	0.154353	0.0335682
chr15:90085312:T:C	ENSG00000182054	LOFTEE-HC;SpliceAI-0.8;AlphaMissense-0.564	0.01	6.28742e-07	4.26209e-06	8.49487e-07	0.154353	0.0335682
chr15:90085312:T:C	ENSG00000182054	Cauchy		1.37693e-06	7.87827e-06	1.90223e-06
chr15:90085316:C:T	ENSG00000182054	AlphaMissense-0.564	0.0001	0.173887	0.171384	0.129368	0.104789	0.0766127
chr15:90085316:C:T	ENSG00000182054	AlphaMissense-0.564	0.001	5.89694e-07	2.93267e-06	8.40058e-07	0.158603	0.0339222
chr15:90085316:C:T	ENSG00000182054	AlphaMissense-0.564	0.01	5.89694e-07	2.93267e-06	8.40058e-07	0.158603	0.0339222
chr15:90085316:C:T	ENSG00000182054	LOFTEE-HC;SpliceAI-0.8	0.0001	0.860844	0.860844	0.860844	-0.0401309	0.228927
chr15:90085316:C:T	ENSG00000182054	LOFTEE-HC;SpliceAI-0.8	0.001	0.860844	0.860844	0.860844	-0.0401309	0.228927
chr15:90085316:C:T	ENSG00000182054	LOFTEE-HC;SpliceAI-0.8	0.01	0.860844	0.860844	0.860844	-0.0401309	0.228927
chr15:90085316:C:T	ENSG00000182054	LOFTEE-HC;SpliceAI-0.8;AlphaMissense-0.564	0.0001	0.228489	0.212495	0.170993	0.0909317	0.0729359
chr15:90085316:C:T	ENSG00000182054	LOFTEE-HC;SpliceAI-0.8;AlphaMissense-0.564	0.001	6.08821e-07	4.21538e-06	8.49285e-07	0.154487	0.0335806
chr15:90085316:C:T	ENSG00000182054	LOFTEE-HC;SpliceAI-0.8;AlphaMissense-0.564	0.01	6.08821e-07	4.21538e-06	8.49285e-07	0.154487	0.0335806
chr15:90085316:C:T	ENSG00000182054	Cauchy		1.34799e-06	7.78267e-06	1.90046e-06
chr15:90085317:G:A	ENSG00000182054	AlphaMissense-0.564	0.0001	0.178114	0.174582	0.132557	0.103584	0.0762979
chr15:90085317:G:A	ENSG00000182054	AlphaMissense-0.564	0.001	5.88475e-07	3.02484e-06	8.41704e-07	0.158262	0.0338955
chr15:90085317:G:A	ENSG00000182054	AlphaMissense-0.564	0.01	5.88475e-07	3.02484e-06	8.41704e-07	0.158262	0.0338955
chr15:90085317:G:A	ENSG00000182054	LOFTEE-HC;SpliceAI-0.8	0.0001	0.860844	0.860844	0.860844	-0.0401309	0.228927
chr15:90085317:G:A	ENSG00000182054	LOFTEE-HC;SpliceAI-0.8	0.001	0.860844	0.860844	0.860844	-0.0401309	0.228927
chr15:90085317:G:A	ENSG00000182054	LOFTEE-HC;SpliceAI-0.8	0.01	0.860844	0.860844	0.860844	-0.0401309	0.228927
chr15:90085317:G:A	ENSG00000182054	LOFTEE-HC;SpliceAI-0.8;AlphaMissense-0.564	0.0001	0.232887	0.215786	0.174383	0.089946	0.0726654
chr15:90085317:G:A	ENSG00000182054	LOFTEE-HC;SpliceAI-0.8;AlphaMissense-0.564	0.001	6.13739e-07	4.28792e-06	8.49524e-07	0.15417	0.0335377
chr15:90085317:G:A	ENSG00000182054	LOFTEE-HC;SpliceAI-0.8;AlphaMissense-0.564	0.01	6.13739e-07	4.28792e-06	8.49524e-07	0.15417	0.0335377
chr15:90085317:G:A	ENSG00000182054	Cauchy		1.3519e-06	7.9815e-06	1.90259e-06
chr15:90085319:C:T	ENSG00000182054	AlphaMissense-0.564	0.0001	0.176359	0.173259	0.13124	0.104075	0.0764244
chr15:90085319:C:T	ENSG00000182054	AlphaMissense-0.564	0.001	5.95266e-07	2.98676e-06	8.41543e-07	0.158399	0.0339059
chr15:90085319:C:T	ENSG00000182054	AlphaMissense-0.564	0.01	5.95266e-07	2.98676e-06	8.41543e-07	0.158399	0.0339059
chr15:90085319:C:T	ENSG00000182054	LOFTEE-HC;SpliceAI-0.8	0.0001	0.860844	0.860844	0.860844	-0.0401309	0.228927
chr15:90085319:C:T	ENSG00000182054	LOFTEE-HC;SpliceAI-0.8	0.001	0.860844	0.860844	0.860844	-0.0401309	0.228927
chr15:90085319:C:T	ENSG00000182054	LOFTEE-HC;SpliceAI-0.8	0.01	0.860844	0.860844	0.860844	-0.0401309	0.228927
chr15:90085319:C:T	ENSG00000182054	LOFTEE-HC;SpliceAI-0.8;AlphaMissense-0.564	0.0001	0.231068	0.214426	0.172983	0.0903478	0.0727738
chr15:90085319:C:T	ENSG00000182054	LOFTEE-HC;SpliceAI-0.8;AlphaMissense-0.564	0.001	6.29398e-07	4.28085e-06	8.49538e-07	0.154297	0.0335627
chr15:90085319:C:T	ENSG00000182054	LOFTEE-HC;SpliceAI-0.8;AlphaMissense-0.564	0.01	6.29398e-07	4.28085e-06	8.49538e-07	0.154297	0.0335627
chr15:90085319:C:T	ENSG00000182054	Cauchy		1.37668e-06	7.9169e-06	1.90243e-06
chr15:90085332:C:T	ENSG00000182054	AlphaMissense-0.564	0.0001	0.178114	0.174582	0.132557	0.103584	0.0762979
chr15:90085332:C:T	ENSG00000182054	AlphaMissense-0.564	0.001	5.88475e-07	3.02484e-06	8.41704e-07	0.158262	0.0338955
chr15:90085332:C:T	ENSG00000182054	AlphaMissense-0.564	0.01	5.88475e-07	3.02484e-06	8.41704e-07	0.158262	0.0338955
chr15:90085332:C:T	ENSG00000182054	LOFTEE-HC;SpliceAI-0.8	0.0001	0.860844	0.860844	0.860844	-0.0401309	0.228927
chr15:90085332:C:T	ENSG00000182054	LOFTEE-HC;SpliceAI-0.8	0.001	0.860844	0.860844	0.860844	-0.0401309	0.228927
chr15:90085332:C:T	ENSG00000182054	LOFTEE-HC;SpliceAI-0.8	0.01	0.860844	0.860844	0.860844	-0.0401309	0.228927
chr15:90085332:C:T	ENSG00000182054	LOFTEE-HC;SpliceAI-0.8;AlphaMissense-0.564	0.0001	0.232887	0.215786	0.174383	0.089946	0.0726654
chr15:90085332:C:T	ENSG00000182054	LOFTEE-HC;SpliceAI-0.8;AlphaMissense-0.564	0.001	6.13739e-07	4.28792e-06	8.49524e-07	0.15417	0.0335377
chr15:90085332:C:T	ENSG00000182054	LOFTEE-HC;SpliceAI-0.8;AlphaMissense-0.564	0.01	6.13739e-07	4.28792e-06	8.49524e-07	0.15417	0.0335377
chr15:90085332:C:T	ENSG00000182054	Cauchy		1.3519e-06	7.9815e-06	1.90259e-06
chr15:90085337:T:TC	ENSG00000182054	AlphaMissense-0.564	0.0001	0.178114	0.174582	0.132557	0.103584	0.0762979
chr15:90085337:T:TC	ENSG00000182054	AlphaMissense-0.564	0.001	5.88475e-07	3.02484e-06	8.41704e-07	0.158262	0.0338955
chr15:90085337:T:TC	ENSG00000182054	AlphaMissense-0.564	0.01	5.88475e-07	3.02484e-06	8.41704e-07	0.158262	0.0338955
chr15:90085337:T:TC	ENSG00000182054	LOFTEE-HC;SpliceAI-0.8	0.0001	0.863206	0.863206	0.863206	-0.0401291	0.23291
chr15:90085337:T:TC	ENSG00000182054	LOFTEE-HC;SpliceAI-0.8	0.001	0.863206	0.863206	0.863206	-0.0401291	0.23291
chr15:90085337:T:TC	ENSG00000182054	LOFTEE-HC;SpliceAI-0.8	0.01	0.863206	0.863206	0.863206	-0.0401291	0.23291
chr15:90085337:T:TC	ENSG00000182054	LOFTEE-HC;SpliceAI-0.8;AlphaMissense-0.564	0.0001	0.232887	0.215786	0.174383	0.089946	0.0726654
chr15:90085337:T:TC	ENSG00000182054	LOFTEE-HC;SpliceAI-0.8;AlphaMissense-0.564	0.001	6.13739e-07	4.28792e-06	8.49524e-07	0.15417	0.0335377
chr15:90085337:T:TC	ENSG00000182054	LOFTEE-HC;SpliceAI-0.8;AlphaMissense-0.564	0.01	6.13739e-07	4.28792e-06	8.49524e-07	0.15417	0.0335377
chr15:90085337:T:TC	ENSG00000182054	Cauchy		1.3519e-06	7.98151e-06	1.90259e-06
chr15:90085338:C:G	ENSG00000182054	AlphaMissense-0.564	0.0001	0.178114	0.174582	0.132557	0.103584	0.0762979
chr15:90085338:C:G	ENSG00000182054	AlphaMissense-0.564	0.001	5.88475e-07	3.02484e-06	8.41704e-07	0.158262	0.0338955
chr15:90085338:C:G	ENSG00000182054	AlphaMissense-0.564	0.01	5.88475e-07	3.02484e-06	8.41704e-07	0.158262	0.0338955
chr15:90085338:C:G	ENSG00000182054	LOFTEE-HC;SpliceAI-0.8	0.0001	0.860844	0.860844	0.860844	-0.0401309	0.228927
chr15:90085338:C:G	ENSG00000182054	LOFTEE-HC;SpliceAI-0.8	0.001	0.860844	0.860844	0.860844	-0.0401309	0.228927
chr15:90085338:C:G	ENSG00000182054	LOFTEE-HC;SpliceAI-0.8	0.01	0.860844	0.860844	0.860844	-0.0401309	0.228927
chr15:90085338:C:G	ENSG00000182054	LOFTEE-HC;SpliceAI-0.8;AlphaMissense-0.564	0.0001	0.232887	0.215786	0.174383	0.089946	0.0726654
chr15:90085338:C:G	ENSG00000182054	LOFTEE-HC;SpliceAI-0.8;AlphaMissense-0.564	0.001	6.13739e-07	4.28792e-06	8.49524e-07	0.15417	0.0335377
chr15:90085338:C:G	ENSG00000182054	LOFTEE-HC;SpliceAI-0.8;AlphaMissense-0.564	0.01	6.13739e-07	4.28792e-06	8.49524e-07	0.15417	0.0335377
chr15:90085338:C:G	ENSG00000182054	Cauchy		1.3519e-06	7.9815e-06	1.90259e-06
chr15:90085341:A:C	ENSG00000182054	AlphaMissense-0.564	0.0001	0.176219	0.173152	0.131132	0.104116	0.0764351
chr15:90085341:A:C	ENSG00000182054	AlphaMissense-0.564	0.001	5.94929e-07	2.98378e-06	8.41524e-07	0.158411	0.0339069
chr15:90085341:A:C	ENSG00000182054	AlphaMissense-0.564	0.01	5.94929e-07	2.98378e-06	8.41524e-07	0.158411	0.0339069
chr15:90085341:A:C	ENSG00000182054	LOFTEE-HC;SpliceAI-0.8	0.0001	0.860844	0.860844	0.860844	-0.0401309	0.228927
chr15:90085341:A:C	ENSG00000182054	LOFTEE-HC;SpliceAI-0.8	0.001	0.860844	0.860844	0.860844	-0.0401309	0.228927
chr15:90085341:A:C	ENSG00000182054	LOFTEE-HC;SpliceAI-0.8	0.01	0.860844	0.860844	0.860844	-0.0401309	0.228927
chr15:90085341:A:C	ENSG00000182054	LOFTEE-HC;SpliceAI-0.8;AlphaMissense-0.564	0.0001	0.232887	0.215786	0.174383	0.089946	0.0726654
chr15:90085341:A:C	ENSG00000182054	LOFTEE-HC;SpliceAI-0.8;AlphaMissense-0.564	0.001	6.13739e-07	4.28792e-06	8.49524e-07	0.15417	0.0335377
chr15:90085341:A:C	ENSG00000182054	LOFTEE-HC;SpliceAI-0.8;AlphaMissense-0.564	0.01	6.13739e-07	4.28792e-06	8.49524e-07	0.15417	0.0335377
chr15:90085341:A:C	ENSG00000182054	Cauchy		1.35942e-06	7.91762e-06	1.90239e-06
chr15:90085343:C:A	ENSG00000182054	AlphaMissense-0.564	0.0001	0.17302	0.170706	0.128694	0.105048	0.0766805
chr15:90085343:C:A	ENSG00000182054	AlphaMissense-0.564	0.001	5.83897e-07	2.9125e-06	8.39917e-07	0.158676	0.0339276
chr15:90085343:C:A	ENSG00000182054	AlphaMissense-0.564	0.01	5.83897e-07	2.9125e-06	8.39917e-07	0.158676	0.0339276
chr15:90085343:C:A	ENSG00000182054	LOFTEE-HC;SpliceAI-0.8	0.0001	0.860844	0.860844	0.860844	-0.0401309	0.228927
chr15:90085343:C:A	ENSG00000182054	LOFTEE-HC;SpliceAI-0.8	0.001	0.860844	0.860844	0.860844	-0.0401309	0.228927
chr15:90085343:C:A	ENSG00000182054	LOFTEE-HC;SpliceAI-0.8	0.01	0.860844	0.860844	0.860844	-0.0401309	0.228927
chr15:90085343:C:A	ENSG00000182054	LOFTEE-HC;SpliceAI-0.8;AlphaMissense-0.564	0.0001	0.22756	0.211797	0.170276	0.0911434	0.0729942
chr15:90085343:C:A	ENSG00000182054	LOFTEE-HC;SpliceAI-0.8;AlphaMissense-0.564	0.001	5.95024e-07	4.19221e-06	8.4923e-07	0.154555	0.033587
chr15:90085343:C:A	ENSG00000182054	LOFTEE-HC;SpliceAI-0.8;AlphaMissense-0.564	0.01	5.95024e-07	4.19221e-06	8.4923e-07	0.154555	0.033587
chr15:90085343:C:A	ENSG00000182054	Cauchy		1.32617e-06	7.73356e-06	1.90023e-06
chr15:90085359:G:A	ENSG00000182054	AlphaMissense-0.564	0.0001	0.178114	0.174582	0.132557	0.103584	0.0762979
chr15:90085359:G:A	ENSG00000182054	AlphaMissense-0.564	0.001	5.88475e-07	3.02484e-06	8.41704e-07	0.158262	0.0338955
chr15:90085359:G:A	ENSG00000182054	AlphaMissense-0.564	0.01	5.88475e-07	3.02484e-06	8.41704e-07	0.158262	0.0338955
chr15:90085359:G:A	ENSG00000182054	LOFTEE-HC;SpliceAI-0.8	0.0001	0.860844	0.860844	0.860844	-0.0401309	0.228927
chr15:90085359:G:A	ENSG00000182054	LOFTEE-HC;SpliceAI-0.8	0.001	0.860844	0.860844	0.860844	-0.0401309	0.228927
chr15:90085359:G:A	ENSG00000182054	LOFTEE-HC;SpliceAI-0.8	0.01	0.860844	0.860844	0.860844	-0.0401309	0.228927
chr15:90085359:G:A	ENSG00000182054	LOFTEE-HC;SpliceAI-0.8;AlphaMissense-0.564	0.0001	0.232887	0.215786	0.174383	0.089946	0.0726654
chr15:90085359:G:A	ENSG00000182054	LOFTEE-HC;SpliceAI-0.8;AlphaMissense-0.564	0.001	6.13739e-07	4.28792e-06	8.49524e-07	0.15417	0.0335377
chr15:90085359:G:A	ENSG00000182054	LOFTEE-HC;SpliceAI-0.8;AlphaMissense-0.564	0.01	6.13739e-07	4.28792e-06	8.49524e-07	0.15417	0.0335377
chr15:90085359:G:A	ENSG00000182054	Cauchy		1.3519e-06	7.9815e-06	1.90259e-06
chr15:90085362:C:A	ENSG00000182054	AlphaMissense-0.564	0.0001	0.178114	0.174582	0.132557	0.103584	0.0762979
chr15:90085362:C:A	ENSG00000182054	AlphaMissense-0.564	0.001	5.88475e-07	3.02484e-06	8.41704e-07	0.158262	0.0338955
chr15:90085362:C:A	ENSG00000182054	AlphaMissense-0.564	0.01	5.88475e-07	3.02484e-06	8.41704e-07	0.158262	0.0338955
chr15:90085362:C:A	ENSG00000182054	LOFTEE-HC;SpliceAI-0.8	0.0001	0.860844	0.860844	0.860844	-0.0401309	0.228927
chr15:90085362:C:A	ENSG00000182054	LOFTEE-HC;SpliceAI-0.8	0.001	0.860844	0.860844	0.860844	-0.0401309	0.228927
chr15:90085362:C:A	ENSG00000182054	LOFTEE-HC;SpliceAI-0.8	0.01	0.860844	0.860844	0.860844	-0.0401309	0.228927
chr15:90085362:C:A	ENSG00000182054	LOFTEE-HC;SpliceAI-0.8;AlphaMissense-0.564	0.0001	0.232887	0.215786	0.174383	0.089946	0.0726654
chr15:90085362:C:A	ENSG00000182054	LOFTEE-HC;SpliceAI-0.8;AlphaMissense-0.564	0.001	6.13739e-07	4.28792e-06	8.49524e-07	0.15417	0.0335377
chr15:90085362:C:A	ENSG00000182054	LOFTEE-HC;SpliceAI-0.8;AlphaMissense-0.564	0.01	6.13739e-07	4.28792e-06	8.49524e-07	0.15417	0.0335377
chr15:90085362:C:A	ENSG00000182054	Cauchy		1.3519e-06	7.9815e-06	1.90259e-06
chr15:90085362:C:T	ENSG00000182054	AlphaMissense-0.564	0.0001	0.178114	0.174582	0.132557	0.103584	0.0762979
chr15:90085362:C:T	ENSG00000182054	AlphaMissense-0.564	0.001	5.88475e-07	3.02484e-06	8.41704e-07	0.158262	0.0338955
chr15:90085362:C:T	ENSG00000182054	AlphaMissense-0.564	0.01	5.88475e-07	3.02484e-06	8.41704e-07	0.158262	0.0338955
chr15:90085362:C:T	ENSG00000182054	LOFTEE-HC;SpliceAI-0.8	0.0001	0.860844	0.860844	0.860844	-0.0401309	0.228927
chr15:90085362:C:T	ENSG00000182054	LOFTEE-HC;SpliceAI-0.8	0.001	0.860844	0.860844	0.860844	-0.0401309	0.228927
chr15:90085362:C:T	ENSG00000182054	LOFTEE-HC;SpliceAI-0.8	0.01	0.860844	0.860844	0.860844	-0.0401309	0.228927
chr15:90085362:C:T	ENSG00000182054	LOFTEE-HC;SpliceAI-0.8;AlphaMissense-0.564	0.0001	0.232887	0.215786	0.174383	0.089946	0.0726654
chr15:90085362:C:T	ENSG00000182054	LOFTEE-HC;SpliceAI-0.8;AlphaMissense-0.564	0.001	6.13739e-07	4.28792e-06	8.49524e-07	0.15417	0.0335377
chr15:90085362:C:T	ENSG00000182054	LOFTEE-HC;SpliceAI-0.8;AlphaMissense-0.564	0.01	6.13739e-07	4.28792e-06	8.49524e-07	0.15417	0.0335377
chr15:90085362:C:T	ENSG00000182054	Cauchy		1.3519e-06	7.9815e-06	1.90259e-06
chr15:90085363:G:A	ENSG00000182054	AlphaMissense-0.564	0.0001	0.176162	0.17312	0.1311	0.104128	0.0764383
chr15:90085363:G:A	ENSG00000182054	AlphaMissense-0.564	0.001	5.94623e-07	2.98288e-06	8.41512e-07	0.158414	0.0339072
chr15:90085363:G:A	ENSG00000182054	AlphaMissense-0.564	0.01	5.94623e-07	2.98288e-06	8.41512e-07	0.158414	0.0339072
chr15:90085363:G:A	ENSG00000182054	LOFTEE-HC;SpliceAI-0.8	0.0001	0.860844	0.860844	0.860844	-0.0401309	0.228927
chr15:90085363:G:A	ENSG00000182054	LOFTEE-HC;SpliceAI-0.8	0.001	0.860844	0.860844	0.860844	-0.0401309	0.228927
chr15:90085363:G:A	ENSG00000182054	LOFTEE-HC;SpliceAI-0.8	0.01	0.860844	0.860844	0.860844	-0.0401309	0.228927
chr15:90085363:G:A	ENSG00000182054	LOFTEE-HC;SpliceAI-0.8;AlphaMissense-0.564	0.0001	0.230877	0.214282	0.172835	0.0903909	0.0727858
chr15:90085363:G:A	ENSG00000182054	LOFTEE-HC;SpliceAI-0.8;AlphaMissense-0.564	0.001	6.30163e-07	4.27598e-06	8.4952e-07	0.154311	0.0335641
chr15:90085363:G:A	ENSG00000182054	LOFTEE-HC;SpliceAI-0.8;AlphaMissense-0.564	0.01	6.30163e-07	4.27598e-06	8.4952e-07	0.154311	0.0335641
chr15:90085363:G:A	ENSG00000182054	Cauchy		1.37673e-06	7.90715e-06	1.90237e-06
chr15:90085370:G:A	ENSG00000182054	AlphaMissense-0.564	0.0001	0.178114	0.174582	0.132557	0.103584	0.0762979
chr15:90085370:G:A	ENSG00000182054	AlphaMissense-0.564	0.001	5.88475e-07	3.02484e-06	8.41704e-07	0.158262	0.0338955
chr15:90085370:G:A	ENSG00000182054	AlphaMissense-0.564	0.01	5.88475e-07	3.02484e-06	8.41704e-07	0.158262	0.0338955
chr15:90085370:G:A	ENSG00000182054	LOFTEE-HC;SpliceAI-0.8	0.0001	0.860844	0.860844	0.860844	-0.0401309	0.228927
chr15:90085370:G:A	ENSG00000182054	LOFTEE-HC;SpliceAI-0.8	0.001	0.860844	0.860844	0.860844	-0.0401309	0.228927
chr15:90085370:G:A	ENSG00000182054	LOFTEE-HC;SpliceAI-0.8	0.01	0.860844	0.860844	0.860844	-0.0401309	0.228927
chr15:90085370:G:A	ENSG00000182054	LOFTEE-HC;SpliceAI-0.8;AlphaMissense-0.564	0.0001	0.232887	0.215786	0.174383	0.089946	0.0726654
chr15:90085370:G:A	ENSG00000182054	LOFTEE-HC;SpliceAI-0.8;AlphaMissense-0.564	0.001	6.13739e-07	4.28792e-06	8.49524e-07	0.15417	0.0335377
chr15:90085370:G:A	ENSG00000182054	LOFTEE-HC;SpliceAI-0.8;AlphaMissense-0.564	0.01	6.13739e-07	4.28792e-06	8.49524e-07	0.15417	0.0335377
chr15:90085370:G:A	ENSG00000182054	Cauchy		1.3519e-06	7.9815e-06	1.90259e-06
chr15:90085387:C:A	ENSG00000182054	AlphaMissense-0.564	0.0001	0.174679	0.171985	0.129968	0.104559	0.0765521
chr15:90085387:C:A	ENSG00000182054	AlphaMissense-0.564	0.001	5.79915e-07	2.94958e-06	8.41236e-07	0.158537	0.0339168
chr15:90085387:C:A	ENSG00000182054	AlphaMissense-0.564	0.01	5.79915e-07	2.94958e-06	8.41236e-07	0.158537	0.0339168
chr15:90085387:C:A	ENSG00000182054	LOFTEE-HC;SpliceAI-0.8	0.0001	0.860844	0.860844	0.860844	-0.0401309	0.228927
chr15:90085387:C:A	ENSG00000182054	LOFTEE-HC;SpliceAI-0.8	0.001	0.860844	0.860844	0.860844	-0.0401309	0.228927
chr15:90085387:C:A	ENSG00000182054	LOFTEE-HC;SpliceAI-0.8	0.01	0.860844	0.860844	0.860844	-0.0401309	0.228927
chr15:90085387:C:A	ENSG00000182054	LOFTEE-HC;SpliceAI-0.8;AlphaMissense-0.564	0.0001	0.229317	0.213115	0.171631	0.0907435	0.0728837
chr15:90085387:C:A	ENSG00000182054	LOFTEE-HC;SpliceAI-0.8;AlphaMissense-0.564	0.001	6.06531e-07	4.2367e-06	8.49385e-07	0.154425	0.0335749
chr15:90085387:C:A	ENSG00000182054	LOFTEE-HC;SpliceAI-0.8;AlphaMissense-0.564	0.01	6.06531e-07	4.2367e-06	8.49385e-07	0.154425	0.0335749
chr15:90085387:C:A	ENSG00000182054	Cauchy		1.33408e-06	7.82529e-06	1.90191e-06
chr15:90085388:C:A	ENSG00000182054	AlphaMissense-0.564	0.0001	0.178114	0.174582	0.132557	0.103584	0.0762979
chr15:90085388:C:A	ENSG00000182054	AlphaMissense-0.564	0.001	5.88475e-07	3.02484e-06	8.41704e-07	0.158262	0.0338955
chr15:90085388:C:A	ENSG00000182054	AlphaMissense-0.564	0.01	5.88475e-07	3.02484e-06	8.41704e-07	0.158262	0.0338955
chr15:90085388:C:A	ENSG00000182054	LOFTEE-HC;SpliceAI-0.8	0.0001	0.86424	0.86424	0.86424	-0.0401278	0.234694
chr15:90085388:C:A	ENSG00000182054	LOFTEE-HC;SpliceAI-0.8	0.001	0.86424	0.86424	0.86424	-0.0401278	0.234694
chr15:90085388:C:A	ENSG00000182054	LOFTEE-HC;SpliceAI-0.8	0.01	0.86424	0.86424	0.86424	-0.0401278	0.234694
chr15:90085388:C:A	ENSG00000182054	LOFTEE-HC;SpliceAI-0.8;AlphaMissense-0.564	0.0001	0.230078	0.213686	0.17222	0.0905707	0.0728356
chr15:90085388:C:A	ENSG00000182054	LOFTEE-HC;SpliceAI-0.8;AlphaMissense-0.564	0.001	6.14552e-07	4.25624e-06	8.49437e-07	0.154369	0.0335698
chr15:90085388:C:A	ENSG00000182054	LOFTEE-HC;SpliceAI-0.8;AlphaMissense-0.564	0.01	6.14552e-07	4.25624e-06	8.49437e-07	0.154369	0.0335698
chr15:90085388:C:A	ENSG00000182054	Cauchy		1.35277e-06	7.95701e-06	1.9025e-06
chr15:90087133:G:A	ENSG00000182054	AlphaMissense-0.564	0.0001	0.178114	0.174582	0.132557	0.103584	0.0762979
chr15:90087133:G:A	ENSG00000182054	AlphaMissense-0.564	0.001	5.88475e-07	3.02484e-06	8.41704e-07	0.158262	0.0338955
chr15:90087133:G:A	ENSG00000182054	AlphaMissense-0.564	0.01	5.88475e-07	3.02484e-06	8.41704e-07	0.158262	0.0338955
chr15:90087133:G:A	ENSG00000182054	LOFTEE-HC;SpliceAI-0.8	0.0001	0.864503	0.864503	0.864503	-0.0401279	0.235154
chr15:90087133:G:A	ENSG00000182054	LOFTEE-HC;SpliceAI-0.8	0.001	0.864503	0.864503	0.864503	-0.0401279	0.235154
chr15:90087133:G:A	ENSG00000182054	LOFTEE-HC;SpliceAI-0.8	0.01	0.864503	0.864503	0.864503	-0.0401279	0.235154
chr15:90087133:G:A	ENSG00000182054	LOFTEE-HC;SpliceAI-0.8;AlphaMissense-0.564	0.0001	0.229867	0.213526	0.172056	0.0906188	0.0728489
chr15:90087133:G:A	ENSG00000182054	LOFTEE-HC;SpliceAI-0.8;AlphaMissense-0.564	0.001	5.4205e-07	4.25074e-06	8.49428e-07	0.154385	0.0335712
chr15:90087133:G:A	ENSG00000182054	LOFTEE-HC;SpliceAI-0.8;AlphaMissense-0.564	0.01	5.4205e-07	4.25074e-06	8.49428e-07	0.154385	0.0335712
chr15:90087133:G:A	ENSG00000182054	Cauchy		1.2697e-06	7.95273e-06	1.90249e-06
chr15:90087137:A:G	ENSG00000182054	AlphaMissense-0.564	0.0001	0.178114	0.174582	0.132557	0.103584	0.0762979
chr15:90087137:A:G	ENSG00000182054	AlphaMissense-0.564	0.001	5.88475e-07	3.02484e-06	8.41704e-07	0.158262	0.0338955
chr15:90087137:A:G	ENSG00000182054	AlphaMissense-0.564	0.01	5.88475e-07	3.02484e-06	8.41704e-07	0.158262	0.0338955
chr15:90087137:A:G	ENSG00000182054	LOFTEE-HC;SpliceAI-0.8	0.0001	0.860844	0.860844	0.860844	-0.0401309	0.228927
chr15:90087137:A:G	ENSG00000182054	LOFTEE-HC;SpliceAI-0.8	0.001	0.860844	0.860844	0.860844	-0.0401309	0.228927
chr15:90087137:A:G	ENSG00000182054	LOFTEE-HC;SpliceAI-0.8	0.01	0.860844	0.860844	0.860844	-0.0401309	0.228927
chr15:90087137:A:G	ENSG00000182054	LOFTEE-HC;SpliceAI-0.8;AlphaMissense-0.564	0.0001	0.232887	0.215786	0.174383	0.089946	0.0726654
chr15:90087137:A:G	ENSG00000182054	LOFTEE-HC;SpliceAI-0.8;AlphaMissense-0.564	0.001	6.13739e-07	4.28792e-06	8.49524e-07	0.15417	0.0335377
chr15:90087137:A:G	ENSG00000182054	LOFTEE-HC;SpliceAI-0.8;AlphaMissense-0.564	0.01	6.13739e-07	4.28792e-06	8.49524e-07	0.15417	0.0335377
chr15:90087137:A:G	ENSG00000182054	Cauchy		1.3519e-06	7.9815e-06	1.90259e-06
chr15:90087138:T:C	ENSG00000182054	AlphaMissense-0.564	0.0001	0.178114	0.174582	0.132557	0.103584	0.0762979
chr15:90087138:T:C	ENSG00000182054	AlphaMissense-0.564	0.001	5.88475e-07	3.02484e-06	8.41704e-07	0.158262	0.0338955
chr15:90087138:T:C	ENSG00000182054	AlphaMissense-0.564	0.01	5.88475e-07	3.02484e-06	8.41704e-07	0.158262	0.0338955
chr15:90087138:T:C	ENSG00000182054	LOFTEE-HC;SpliceAI-0.8	0.0001	0.860844	0.860844	0.860844	-0.0401309	0.228927
chr15:90087138:T:C	ENSG00000182054	LOFTEE-HC;SpliceAI-0.8	0.001	0.860844	0.860844	0.860844	-0.0401309	0.228927
chr15:90087138:T:C	ENSG00000182054	LOFTEE-HC;SpliceAI-0.8	0.01	0.860844	0.860844	0.860844	-0.0401309	0.228927
chr15:90087138:T:C	ENSG00000182054	LOFTEE-HC;SpliceAI-0.8;AlphaMissense-0.564	0.0001	0.232887	0.215786	0.174383	0.089946	0.0726654
chr15:90087138:T:C	ENSG00000182054	LOFTEE-HC;SpliceAI-0.8;AlphaMissense-0.564	0.001	6.13739e-07	4.28792e-06	8.49524e-07	0.15417	0.0335377
chr15:90087138:T:C	ENSG00000182054	LOFTEE-HC;SpliceAI-0.8;AlphaMissense-0.564	0.01	6.13739e-07	4.28792e-06	8.49524e-07	0.15417	0.0335377
chr15:90087138:T:C	ENSG00000182054	Cauchy		1.3519e-06	7.9815e-06	1.90259e-06
chr15:90087139:C:T	ENSG00000182054	AlphaMissense-0.564	0.0001	0.178114	0.174582	0.132557	0.103584	0.0762979
chr15:90087139:C:T	ENSG00000182054	AlphaMissense-0.564	0.001	5.88475e-07	3.02484e-06	8.41704e-07	0.158262	0.0338955
chr15:90087139:C:T	ENSG00000182054	AlphaMissense-0.564	0.01	5.88475e-07	3.02484e-06	8.41704e-07	0.158262	0.0338955
chr15:90087139:C:T	ENSG00000182054	LOFTEE-HC;SpliceAI-0.8	0.0001	0.860844	0.860844	0.860844	-0.0401309	0.228927
chr15:90087139:C:T	ENSG00000182054	LOFTEE-HC;SpliceAI-0.8	0.001	0.860844	0.860844	0.860844	-0.0401309	0.228927
chr15:90087139:C:T	ENSG00000182054	LOFTEE-HC;SpliceAI-0.8	0.01	0.860844	0.860844	0.860844	-0.0401309	0.228927
chr15:90087139:C:T	ENSG00000182054	LOFTEE-HC;SpliceAI-0.8;AlphaMissense-0.564	0.0001	0.232887	0.215786	0.174383	0.089946	0.0726654
chr15:90087139:C:T	ENSG00000182054	LOFTEE-HC;SpliceAI-0.8;AlphaMissense-0.564	0.001	6.13739e-07	4.28792e-06	8.49524e-07	0.15417	0.0335377
chr15:90087139:C:T	ENSG00000182054	LOFTEE-HC;SpliceAI-0.8;AlphaMissense-0.564	0.01	6.13739e-07	4.28792e-06	8.49524e-07	0.15417	0.0335377
chr15:90087139:C:T	ENSG00000182054	Cauchy		1.3519e-06	7.9815e-06	1.90259e-06
chr15:90087140:T:C	ENSG00000182054	AlphaMissense-0.564	0.0001	0.178114	0.174582	0.132557	0.103584	0.0762979
chr15:90087140:T:C	ENSG00000182054	AlphaMissense-0.564	0.001	5.88475e-07	3.02484e-06	8.41704e-07	0.158262	0.0338955
chr15:90087140:T:C	ENSG00000182054	AlphaMissense-0.564	0.01	5.88475e-07	3.02484e-06	8.41704e-07	0.158262	0.0338955
chr15:90087140:T:C	ENSG00000182054	LOFTEE-HC;SpliceAI-0.8	0.0001	0.860844	0.860844	0.860844	-0.0401309	0.228927
chr15:90087140:T:C	ENSG00000182054	LOFTEE-HC;SpliceAI-0.8	0.001	0.860844	0.860844	0.860844	-0.0401309	0.228927
chr15:90087140:T:C	ENSG00000182054	LOFTEE-HC;SpliceAI-0.8	0.01	0.860844	0.860844	0.860844	-0.0401309	0.228927
chr15:90087140:T:C	ENSG00000182054	LOFTEE-HC;SpliceAI-0.8;AlphaMissense-0.564	0.0001	0.232887	0.215786	0.174383	0.089946	0.0726654
chr15:90087140:T:C	ENSG00000182054	LOFTEE-HC;SpliceAI-0.8;AlphaMissense-0.564	0.001	6.13739e-07	4.28792e-06	8.49524e-07	0.15417	0.0335377
chr15:90087140:T:C	ENSG00000182054	LOFTEE-HC;SpliceAI-0.8;AlphaMissense-0.564	0.01	6.13739e-07	4.28792e-06	8.49524e-07	0.15417	0.0335377
chr15:90087140:T:C	ENSG00000182054	Cauchy		1.3519e-06	7.9815e-06	1.90259e-06
chr15:90087155:G:A	ENSG00000182054	AlphaMissense-0.564	0.0001	0.178114	0.174582	0.132557	0.103584	0.0762979
chr15:90087155:G:A	ENSG00000182054	AlphaMissense-0.564	0.001	5.88475e-07	3.02484e-06	8.41704e-07	0.158262	0.0338955
chr15:90087155:G:A	ENSG00000182054	AlphaMissense-0.564	0.01	5.88475e-07	3.02484e-06	8.41704e-07	0.158262	0.0338955
chr15:90087155:G:A	ENSG00000182054	LOFTEE-HC;SpliceAI-0.8	0.0001	0.860844	0.860844	0.860844	-0.0401309	0.228927
chr15:90087155:G:A	ENSG00000182054	LOFTEE-HC;SpliceAI-0.8	0.001	0.860844	0.860844	0.860844	-0.0401309	0.228927
chr15:90087155:G:A	ENSG00000182054	LOFTEE-HC;SpliceAI-0.8	0.01	0.860844	0.860844	0.860844	-0.0401309	0.228927
chr15:90087155:G:A	ENSG00000182054	LOFTEE-HC;SpliceAI-0.8;AlphaMissense-0.564	0.0001	0.232887	0.215786	0.174383	0.089946	0.0726654
chr15:90087155:G:A	ENSG00000182054	LOFTEE-HC;SpliceAI-0.8;AlphaMissense-0.564	0.001	6.13739e-07	4.28792e-06	8.49524e-07	0.15417	0.0335377
chr15:90087155:G:A	ENSG00000182054	LOFTEE-HC;SpliceAI-0.8;AlphaMissense-0.564	0.01	6.13739e-07	4.28792e-06	8.49524e-07	0.15417	0.0335377
chr15:90087155:G:A	ENSG00000182054	Cauchy		1.3519e-06	7.9815e-06	1.90259e-06
chr15:90087156:C:A	ENSG00000182054	AlphaMissense-0.564	0.0001	0.174035	0.171508	0.129492	0.104741	0.0765998
chr15:90087156:C:A	ENSG00000182054	AlphaMissense-0.564	0.001	5.89345e-07	2.93603e-06	8.41103e-07	0.158589	0.033921
chr15:90087156:C:A	ENSG00000182054	AlphaMissense-0.564	0.01	5.89345e-07	2.93603e-06	8.41103e-07	0.158589	0.033921
chr15:90087156:C:A	ENSG00000182054	LOFTEE-HC;SpliceAI-0.8	0.0001	0.860844	0.860844	0.860844	-0.0401309	0.228927
chr15:90087156:C:A	ENSG00000182054	LOFTEE-HC;SpliceAI-0.8	0.001	0.860844	0.860844	0.860844	-0.0401309	0.228927
chr15:90087156:C:A	ENSG00000182054	LOFTEE-HC;SpliceAI-0.8	0.01	0.860844	0.860844	0.860844	-0.0401309	0.228927
chr15:90087156:C:A	ENSG00000182054	LOFTEE-HC;SpliceAI-0.8;AlphaMissense-0.564	0.0001	0.228675	0.212623	0.171126	0.0908923	0.0729248
chr15:90087156:C:A	ENSG00000182054	LOFTEE-HC;SpliceAI-0.8;AlphaMissense-0.564	0.001	6.09266e-07	4.21967e-06	8.49308e-07	0.154474	0.0335794
chr15:90087156:C:A	ENSG00000182054	LOFTEE-HC;SpliceAI-0.8;AlphaMissense-0.564	0.01	6.09266e-07	4.21967e-06	8.49308e-07	0.154474	0.0335794
chr15:90087156:C:A	ENSG00000182054	Cauchy		1.34807e-06	7.79119e-06	1.90167e-06
chr15:90087166:C:T	ENSG00000182054	AlphaMissense-0.564	0.0001	0.178114	0.174582	0.132557	0.103584	0.0762979
chr15:90087166:C:T	ENSG00000182054	AlphaMissense-0.564	0.001	5.81855e-07	1.17578e-06	7.78085e-07	0.16889	0.0347535
chr15:90087166:C:T	ENSG00000182054	AlphaMissense-0.564	0.01	5.81855e-07	1.17578e-06	7.78085e-07	0.16889	0.0347535
chr15:90087166:C:T	ENSG00000182054	LOFTEE-HC;SpliceAI-0.8	0.0001	0.860844	0.860844	0.860844	-0.0401309	0.228927
chr15:90087166:C:T	ENSG00000182054	LOFTEE-HC;SpliceAI-0.8	0.001	0.860844	0.860844	0.860844	-0.0401309	0.228927
chr15:90087166:C:T	ENSG00000182054	LOFTEE-HC;SpliceAI-0.8	0.01	0.860844	0.860844	0.860844	-0.0401309	0.228927
chr15:90087166:C:T	ENSG00000182054	LOFTEE-HC;SpliceAI-0.8;AlphaMissense-0.564	0.0001	0.232887	0.215786	0.174383	0.089946	0.0726654
chr15:90087166:C:T	ENSG00000182054	LOFTEE-HC;SpliceAI-0.8;AlphaMissense-0.564	0.001	5.99326e-07	1.83871e-06	7.96661e-07	0.16408	0.0343955
chr15:90087166:C:T	ENSG00000182054	LOFTEE-HC;SpliceAI-0.8;AlphaMissense-0.564	0.01	5.99326e-07	1.83871e-06	7.96661e-07	0.16408	0.0343955
chr15:90087166:C:T	ENSG00000182054	Cauchy		1.32854e-06	3.22731e-06	1.77135e-06
chr15:90087170:G:C	ENSG00000182054	AlphaMissense-0.564	0.0001	0.178114	0.174582	0.132557	0.103584	0.0762979
chr15:90087170:G:C	ENSG00000182054	AlphaMissense-0.564	0.001	5.88475e-07	3.02484e-06	8.41704e-07	0.158262	0.0338955
chr15:90087170:G:C	ENSG00000182054	AlphaMissense-0.564	0.01	5.88475e-07	3.02484e-06	8.41704e-07	0.158262	0.0338955
chr15:90087170:G:C	ENSG00000182054	LOFTEE-HC;SpliceAI-0.8	0.0001	0.860844	0.860844	0.860844	-0.0401309	0.228927
chr15:90087170:G:C	ENSG00000182054	LOFTEE-HC;SpliceAI-0.8	0.001	0.860844	0.860844	0.860844	-0.0401309	0.228927
chr15:90087170:G:C	ENSG00000182054	LOFTEE-HC;SpliceAI-0.8	0.01	0.860844	0.860844	0.860844	-0.0401309	0.228927
chr15:90087170:G:C	ENSG00000182054	LOFTEE-HC;SpliceAI-0.8;AlphaMissense-0.564	0.0001	0.232887	0.215786	0.174383	0.089946	0.0726654
chr15:90087170:G:C	ENSG00000182054	LOFTEE-HC;SpliceAI-0.8;AlphaMissense-0.564	0.001	6.13739e-07	4.28792e-06	8.49524e-07	0.15417	0.0335377
chr15:90087170:G:C	ENSG00000182054	LOFTEE-HC;SpliceAI-0.8;AlphaMissense-0.564	0.01	6.13739e-07	4.28792e-06	8.49524e-07	0.15417	0.0335377
chr15:90087170:G:C	ENSG00000182054	Cauchy		1.3519e-06	7.9815e-06	1.90259e-06
chr15:90087175:C:G	ENSG00000182054	AlphaMissense-0.564	0.0001	0.17674	0.173548	0.131527	0.103966	0.0763956
chr15:90087175:C:G	ENSG00000182054	AlphaMissense-0.564	0.001	5.94951e-07	2.99499e-06	8.41633e-07	0.158368	0.0339033
chr15:90087175:C:G	ENSG00000182054	AlphaMissense-0.564	0.01	5.94951e-07	2.99499e-06	8.41633e-07	0.158368	0.0339033
chr15:90087175:C:G	ENSG00000182054	LOFTEE-HC;SpliceAI-0.8	0.0001	0.860844	0.860844	0.860844	-0.0401309	0.228927
chr15:90087175:C:G	ENSG00000182054	LOFTEE-HC;SpliceAI-0.8	0.001	0.860844	0.860844	0.860844	-0.0401309	0.228927
chr15:90087175:C:G	ENSG00000182054	LOFTEE-HC;SpliceAI-0.8	0.01	0.860844	0.860844	0.860844	-0.0401309	0.228927
chr15:90087175:C:G	ENSG00000182054	LOFTEE-HC;SpliceAI-0.8;AlphaMissense-0.564	0.0001	0.231464	0.214723	0.173289	0.0902586	0.0727491
chr15:90087175:C:G	ENSG00000182054	LOFTEE-HC;SpliceAI-0.8;AlphaMissense-0.564	0.001	6.12697e-07	4.29115e-06	8.49591e-07	0.154267	0.03356
chr15:90087175:C:G	ENSG00000182054	LOFTEE-HC;SpliceAI-0.8;AlphaMissense-0.564	0.01	6.12697e-07	4.29115e-06	8.49591e-07	0.154267	0.03356
chr15:90087175:C:G	ENSG00000182054	Cauchy		1.35831e-06	7.93758e-06	1.90259e-06
chr15:90087176:C:G	ENSG00000182054	AlphaMissense-0.564	0.0001	0.178114	0.174582	0.132557	0.103584	0.0762979
chr15:90087176:C:G	ENSG00000182054	AlphaMissense-0.564	0.001	5.88475e-07	3.02484e-06	8.41704e-07	0.158262	0.0338955
chr15:90087176:C:G	ENSG00000182054	AlphaMissense-0.564	0.01	5.88475e-07	3.02484e-06	8.41704e-07	0.158262	0.0338955
chr15:90087176:C:G	ENSG00000182054	LOFTEE-HC;SpliceAI-0.8	0.0001	0.860844	0.860844	0.860844	-0.0401309	0.228927
chr15:90087176:C:G	ENSG00000182054	LOFTEE-HC;SpliceAI-0.8	0.001	0.860844	0.860844	0.860844	-0.0401309	0.228927
chr15:90087176:C:G	ENSG00000182054	LOFTEE-HC;SpliceAI-0.8	0.01	0.860844	0.860844	0.860844	-0.0401309	0.228927
chr15:90087176:C:G	ENSG00000182054	LOFTEE-HC;SpliceAI-0.8;AlphaMissense-0.564	0.0001	0.232887	0.215786	0.174383	0.089946	0.0726654
chr15:90087176:C:G	ENSG00000182054	LOFTEE-HC;SpliceAI-0.8;AlphaMissense-0.564	0.001	6.13739e-07	4.28792e-06	8.49524e-07	0.15417	0.0335377
chr15:90087176:C:G	ENSG00000182054	LOFTEE-HC;SpliceAI-0.8;AlphaMissense-0.564	0.01	6.13739e-07	4.28792e-06	8.49524e-07	0.15417	0.0335377
chr15:90087176:C:G	ENSG00000182054	Cauchy		1.3519e-06	7.9815e-06	1.90259e-06
chr15:90087176:C:T	ENSG00000182054	AlphaMissense-0.564	0.0001	0.178114	0.174582	0.132557	0.103584	0.0762979
chr15:90087176:C:T	ENSG00000182054	AlphaMissense-0.564	0.001	5.88475e-07	3.02484e-06	8.41704e-07	0.158262	0.0338955
chr15:90087176:C:T	ENSG00000182054	AlphaMissense-0.564	0.01	5.88475e-07	3.02484e-06	8.41704e-07	0.158262	0.0338955
chr15:90087176:C:T	ENSG00000182054	LOFTEE-HC;SpliceAI-0.8	0.0001	0.860844	0.860844	0.860844	-0.0401309	0.228927
chr15:90087176:C:T	ENSG00000182054	LOFTEE-HC;SpliceAI-0.8	0.001	0.860844	0.860844	0.860844	-0.0401309	0.228927
chr15:90087176:C:T	ENSG00000182054	LOFTEE-HC;SpliceAI-0.8	0.01	0.860844	0.860844	0.860844	-0.0401309	0.228927
chr15:90087176:C:T	ENSG00000182054	LOFTEE-HC;SpliceAI-0.8;AlphaMissense-0.564	0.0001	0.232887	0.215786	0.174383	0.089946	0.0726654
chr15:90087176:C:T	ENSG00000182054	LOFTEE-HC;SpliceAI-0.8;AlphaMissense-0.564	0.001	6.13739e-07	4.28792e-06	8.49524e-07	0.15417	0.0335377
chr15:90087176:C:T	ENSG00000182054	LOFTEE-HC;SpliceAI-0.8;AlphaMissense-0.564	0.01	6.13739e-07	4.28792e-06	8.49524e-07	0.15417	0.0335377
chr15:90087176:C:T	ENSG00000182054	Cauchy		1.3519e-06	7.9815e-06	1.90259e-06
chr15:90087190:C:A	ENSG00000182054	AlphaMissense-0.564	0.0001	0.172749	0.170518	0.128511	0.105113	0.0766945
chr15:90087190:C:A	ENSG00000182054	AlphaMissense-0.564	0.001	5.85016e-07	2.90752e-06	8.39922e-07	0.158692	0.0339284
chr15:90087190:C:A	ENSG00000182054	AlphaMissense-0.564	0.01	5.85016e-07	2.90752e-06	8.39922e-07	0.158692	0.0339284
chr15:90087190:C:A	ENSG00000182054	LOFTEE-HC;SpliceAI-0.8	0.0001	0.860844	0.860844	0.860844	-0.0401309	0.228927
chr15:90087190:C:A	ENSG00000182054	LOFTEE-HC;SpliceAI-0.8	0.001	0.860844	0.860844	0.860844	-0.0401309	0.228927
chr15:90087190:C:A	ENSG00000182054	LOFTEE-HC;SpliceAI-0.8	0.01	0.860844	0.860844	0.860844	-0.0401309	0.228927
chr15:90087190:C:A	ENSG00000182054	LOFTEE-HC;SpliceAI-0.8;AlphaMissense-0.564	0.0001	0.227304	0.211604	0.170081	0.0911963	0.0730057
chr15:90087190:C:A	ENSG00000182054	LOFTEE-HC;SpliceAI-0.8;AlphaMissense-0.564	0.001	5.9408e-07	4.18621e-06	8.4929e-07	0.154569	0.0335879
chr15:90087190:C:A	ENSG00000182054	LOFTEE-HC;SpliceAI-0.8;AlphaMissense-0.564	0.01	5.9408e-07	4.18621e-06	8.4929e-07	0.154569	0.0335879
chr15:90087190:C:A	ENSG00000182054	Cauchy		1.32641e-06	7.72121e-06	1.90031e-06
chr15:90087209:A:C	ENSG00000182054	AlphaMissense-0.564	0.0001	0.172258	0.170148	0.128137	0.105262	0.0767371
chr15:90087209:A:C	ENSG00000182054	AlphaMissense-0.564	0.001	5.85782e-07	2.89776e-06	8.39929e-07	0.158734	0.0339325
chr15:90087209:A:C	ENSG00000182054	AlphaMissense-0.564	0.01	5.85782e-07	2.89776e-06	8.39929e-07	0.158734	0.0339325
chr15:90087209:A:C	ENSG00000182054	LOFTEE-HC;SpliceAI-0.8	0.0001	0.860844	0.860844	0.860844	-0.0401309	0.228927
chr15:90087209:A:C	ENSG00000182054	LOFTEE-HC;SpliceAI-0.8	0.001	0.860844	0.860844	0.860844	-0.0401309	0.228927
chr15:90087209:A:C	ENSG00000182054	LOFTEE-HC;SpliceAI-0.8	0.01	0.860844	0.860844	0.860844	-0.0401309	0.228927
chr15:90087209:A:C	ENSG00000182054	LOFTEE-HC;SpliceAI-0.8;AlphaMissense-0.564	0.0001	0.226792	0.211223	0.169684	0.0913189	0.0730428
chr15:90087209:A:C	ENSG00000182054	LOFTEE-HC;SpliceAI-0.8;AlphaMissense-0.564	0.001	6.26448e-07	4.17365e-06	8.49303e-07	0.154609	0.0335921
chr15:90087209:A:C	ENSG00000182054	LOFTEE-HC;SpliceAI-0.8;AlphaMissense-0.564	0.01	6.26448e-07	4.17365e-06	8.49303e-07	0.154609	0.0335921
chr15:90087209:A:C	ENSG00000182054	Cauchy		1.36223e-06	7.69642e-06	1.90033e-06
chr15:90087212:G:A	ENSG00000182054	AlphaMissense-0.564	0.0001	0.178114	0.174582	0.132557	0.103584	0.0762979
chr15:90087212:G:A	ENSG00000182054	AlphaMissense-0.564	0.001	5.88475e-07	3.02484e-06	8.41704e-07	0.158262	0.0338955
chr15:90087212:G:A	ENSG00000182054	AlphaMissense-0.564	0.01	5.88475e-07	3.02484e-06	8.41704e-07	0.158262	0.0338955
chr15:90087212:G:A	ENSG00000182054	LOFTEE-HC;SpliceAI-0.8	0.0001	0.860844	0.860844	0.860844	-0.0401309	0.228927
chr15:90087212:G:A	ENSG00000182054	LOFTEE-HC;SpliceAI-0.8	0.001	0.860844	0.860844	0.860844	-0.0401309	0.228927
chr15:90087212:G:A	ENSG00000182054	LOFTEE-HC;SpliceAI-0.8	0.01	0.860844	0.860844	0.860844	-0.0401309	0.228927
chr15:90087212:G:A	ENSG00000182054	LOFTEE-HC;SpliceAI-0.8;AlphaMissense-0.564	0.0001	0.232887	0.215786	0.174383	0.089946	0.0726654
chr15:90087212:G:A	ENSG00000182054	LOFTEE-HC;SpliceAI-0.8;AlphaMissense-0.564	0.001	6.13739e-07	4.28792e-06	8.49524e-07	0.15417	0.0335377
chr15:90087212:G:A	ENSG00000182054	LOFTEE-HC;SpliceAI-0.8;AlphaMissense-0.564	0.01	6.13739e-07	4.28792e-06	8.49524e-07	0.15417	0.0335377
chr15:90087212:G:A	ENSG00000182054	Cauchy		1.3519e-06	7.9815e-06	1.90259e-06
chr15:90087212:G:C	ENSG00000182054	AlphaMissense-0.564	0.0001	0.178114	0.174582	0.132557	0.103584	0.0762979
chr15:90087212:G:C	ENSG00000182054	AlphaMissense-0.564	0.001	5.88475e-07	3.02484e-06	8.41704e-07	0.158262	0.0338955
chr15:90087212:G:C	ENSG00000182054	AlphaMissense-0.564	0.01	5.88475e-07	3.02484e-06	8.41704e-07	0.158262	0.0338955
chr15:90087212:G:C	ENSG00000182054	LOFTEE-HC;SpliceAI-0.8	0.0001	0.860844	0.860844	0.860844	-0.0401309	0.228927
chr15:90087212:G:C	ENSG00000182054	LOFTEE-HC;SpliceAI-0.8	0.001	0.860844	0.860844	0.860844	-0.0401309	0.228927
chr15:90087212:G:C	ENSG00000182054	LOFTEE-HC;SpliceAI-0.8	0.01	0.860844	0.860844	0.860844	-0.0401309	0.228927
chr15:90087212:G:C	ENSG00000182054	LOFTEE-HC;SpliceAI-0.8;AlphaMissense-0.564	0.0001	0.232887	0.215786	0.174383	0.089946	0.0726654
chr15:90087212:G:C	ENSG00000182054	LOFTEE-HC;SpliceAI-0.8;AlphaMissense-0.564	0.001	6.13739e-07	4.28792e-06	8.49524e-07	0.15417	0.0335377
chr15:90087212:G:C	ENSG00000182054	LOFTEE-HC;SpliceAI-0.8;AlphaMissense-0.564	0.01	6.13739e-07	4.28792e-06	8.49524e-07	0.15417	0.0335377
chr15:90087212:G:C	ENSG00000182054	Cauchy		1.3519e-06	7.9815e-06	1.90259e-06
chr15:90087215:C:T	ENSG00000182054	AlphaMissense-0.564	0.0001	0.178114	0.174582	0.132557	0.103584	0.0762979
chr15:90087215:C:T	ENSG00000182054	AlphaMissense-0.564	0.001	5.88475e-07	3.02484e-06	8.41704e-07	0.158262	0.0338955
chr15:90087215:C:T	ENSG00000182054	AlphaMissense-0.564	0.01	5.88475e-07	3.02484e-06	8.41704e-07	0.158262	0.0338955
chr15:90087215:C:T	ENSG00000182054	LOFTEE-HC;SpliceAI-0.8	0.0001	0.860844	0.860844	0.860844	-0.0401309	0.228927
chr15:90087215:C:T	ENSG00000182054	LOFTEE-HC;SpliceAI-0.8	0.001	0.860844	0.860844	0.860844	-0.0401309	0.228927
chr15:90087215:C:T	ENSG00000182054	LOFTEE-HC;SpliceAI-0.8	0.01	0.860844	0.860844	0.860844	-0.0401309	0.228927
chr15:90087215:C:T	ENSG00000182054	LOFTEE-HC;SpliceAI-0.8;AlphaMissense-0.564	0.0001	0.232887	0.215786	0.174383	0.089946	0.0726654
chr15:90087215:C:T	ENSG00000182054	LOFTEE-HC;SpliceAI-0.8;AlphaMissense-0.564	0.001	6.13739e-07	4.28792e-06	8.49524e-07	0.15417	0.0335377
chr15:90087215:C:T	ENSG00000182054	LOFTEE-HC;SpliceAI-0.8;AlphaMissense-0.564	0.01	6.13739e-07	4.28792e-06	8.49524e-07	0.15417	0.0335377
chr15:90087215:C:T	ENSG00000182054	Cauchy		1.3519e-06	7.9815e-06	1.90259e-06
chr15:90087216:C:A	ENSG00000182054	AlphaMissense-0.564	0.0001	0.174761	0.172047	0.130034	0.104528	0.0765405
chr15:90087216:C:A	ENSG00000182054	AlphaMissense-0.564	0.001	5.80482e-07	2.95215e-06	8.41412e-07	0.158524	0.0339153
chr15:90087216:C:A	ENSG00000182054	AlphaMissense-0.564	0.01	5.80482e-07	2.95215e-06	8.41412e-07	0.158524	0.0339153
chr15:90087216:C:A	ENSG00000182054	LOFTEE-HC;SpliceAI-0.8	0.0001	0.860844	0.860844	0.860844	-0.0401309	0.228927
chr15:90087216:C:A	ENSG00000182054	LOFTEE-HC;SpliceAI-0.8	0.001	0.860844	0.860844	0.860844	-0.0401309	0.228927
chr15:90087216:C:A	ENSG00000182054	LOFTEE-HC;SpliceAI-0.8	0.01	0.860844	0.860844	0.860844	-0.0401309	0.228927
chr15:90087216:C:A	ENSG00000182054	LOFTEE-HC;SpliceAI-0.8;AlphaMissense-0.564	0.0001	0.229403	0.213179	0.171702	0.0907178	0.0728732
chr15:90087216:C:A	ENSG00000182054	LOFTEE-HC;SpliceAI-0.8;AlphaMissense-0.564	0.001	6.05663e-07	4.24021e-06	8.49578e-07	0.154412	0.0335734
chr15:90087216:C:A	ENSG00000182054	LOFTEE-HC;SpliceAI-0.8;AlphaMissense-0.564	0.01	6.05663e-07	4.24021e-06	8.49578e-07	0.154412	0.0335734
chr15:90087216:C:A	ENSG00000182054	Cauchy		1.33381e-06	7.83197e-06	1.90232e-06
chr15:90087217:G:A	ENSG00000182054	AlphaMissense-0.564	0.0001	0.153274	0.155669	0.11386	0.111061	0.0782239
chr15:90087217:G:A	ENSG00000182054	AlphaMissense-0.564	0.001	5.84381e-07	2.51122e-06	8.35765e-07	0.160308	0.0340557
chr15:90087217:G:A	ENSG00000182054	AlphaMissense-0.564	0.01	5.84381e-07	2.51122e-06	8.35765e-07	0.160308	0.0340557
chr15:90087217:G:A	ENSG00000182054	LOFTEE-HC;SpliceAI-0.8	0.0001	0.860844	0.860844	0.860844	-0.0401309	0.228927
chr15:90087217:G:A	ENSG00000182054	LOFTEE-HC;SpliceAI-0.8	0.001	0.860844	0.860844	0.860844	-0.0401309	0.228927
chr15:90087217:G:A	ENSG00000182054	LOFTEE-HC;SpliceAI-0.8	0.01	0.860844	0.860844	0.860844	-0.0401309	0.228927
chr15:90087217:G:A	ENSG00000182054	LOFTEE-HC;SpliceAI-0.8;AlphaMissense-0.564	0.0001	0.206836	0.196247	0.154379	0.0960374	0.074314
chr15:90087217:G:A	ENSG00000182054	LOFTEE-HC;SpliceAI-0.8;AlphaMissense-0.564	0.001	5.89007e-07	3.68478e-06	8.45981e-07	0.15607	0.03372
chr15:90087217:G:A	ENSG00000182054	LOFTEE-HC;SpliceAI-0.8;AlphaMissense-0.564	0.01	5.89007e-07	3.68478e-06	8.45981e-07	0.15607	0.03372
chr15:90087217:G:A	ENSG00000182054	Cauchy		1.32004e-06	6.72048e-06	1.8919e-06
chr15:90087220:G:A	ENSG00000182054	AlphaMissense-0.564	0.0001	0.177052	0.173785	0.131764	0.103877	0.076372
chr15:90087220:G:A	ENSG00000182054	AlphaMissense-0.564	0.001	5.87489e-07	3.00179e-06	8.41714e-07	0.158342	0.0339011
chr15:90087220:G:A	ENSG00000182054	AlphaMissense-0.564	0.01	5.87489e-07	3.00179e-06	8.41714e-07	0.158342	0.0339011
chr15:90087220:G:A	ENSG00000182054	LOFTEE-HC;SpliceAI-0.8	0.0001	0.860844	0.860844	0.860844	-0.0401309	0.228927
chr15:90087220:G:A	ENSG00000182054	LOFTEE-HC;SpliceAI-0.8	0.001	0.860844	0.860844	0.860844	-0.0401309	0.228927
chr15:90087220:G:A	ENSG00000182054	LOFTEE-HC;SpliceAI-0.8	0.01	0.860844	0.860844	0.860844	-0.0401309	0.228927
chr15:90087220:G:A	ENSG00000182054	LOFTEE-HC;SpliceAI-0.8;AlphaMissense-0.564	0.0001	0.231788	0.214966	0.17354	0.0901855	0.0727287
chr15:90087220:G:A	ENSG00000182054	LOFTEE-HC;SpliceAI-0.8;AlphaMissense-0.564	0.001	6.14009e-07	4.29966e-06	8.49641e-07	0.154243	0.0335578
chr15:90087220:G:A	ENSG00000182054	LOFTEE-HC;SpliceAI-0.8;AlphaMissense-0.564	0.01	6.14009e-07	4.29966e-06	8.49641e-07	0.154243	0.0335578
chr15:90087220:G:A	ENSG00000182054	Cauchy		1.35103e-06	7.95467e-06	1.90274e-06
chr15:90087226:A:G	ENSG00000182054	AlphaMissense-0.564	0.0001	0.178114	0.174582	0.132557	0.103584	0.0762979
chr15:90087226:A:G	ENSG00000182054	AlphaMissense-0.564	0.001	5.88475e-07	3.02484e-06	8.41704e-07	0.158262	0.0338955
chr15:90087226:A:G	ENSG00000182054	AlphaMissense-0.564	0.01	5.88475e-07	3.02484e-06	8.41704e-07	0.158262	0.0338955
chr15:90087226:A:G	ENSG00000182054	LOFTEE-HC;SpliceAI-0.8	0.0001	0.860844	0.860844	0.860844	-0.0401309	0.228927
chr15:90087226:A:G	ENSG00000182054	LOFTEE-HC;SpliceAI-0.8	0.001	0.860844	0.860844	0.860844	-0.0401309	0.228927
chr15:90087226:A:G	ENSG00000182054	LOFTEE-HC;SpliceAI-0.8	0.01	0.860844	0.860844	0.860844	-0.0401309	0.228927
chr15:90087226:A:G	ENSG00000182054	LOFTEE-HC;SpliceAI-0.8;AlphaMissense-0.564	0.0001	0.232887	0.215786	0.174383	0.089946	0.0726654
chr15:90087226:A:G	ENSG00000182054	LOFTEE-HC;SpliceAI-0.8;AlphaMissense-0.564	0.001	6.13739e-07	4.28792e-06	8.49524e-07	0.15417	0.0335377
chr15:90087226:A:G	ENSG00000182054	LOFTEE-HC;SpliceAI-0.8;AlphaMissense-0.564	0.01	6.13739e-07	4.28792e-06	8.49524e-07	0.15417	0.0335377
chr15:90087226:A:G	ENSG00000182054	Cauchy		1.3519e-06	7.9815e-06	1.90259e-06
chr15:90087233:C:T	ENSG00000182054	AlphaMissense-0.564	0.0001	0.178114	0.174582	0.132557	0.103584	0.0762979
chr15:90087233:C:T	ENSG00000182054	AlphaMissense-0.564	0.001	5.88475e-07	3.02484e-06	8.41704e-07	0.158262	0.0338955
chr15:90087233:C:T	ENSG00000182054	AlphaMissense-0.564	0.01	5.88475e-07	3.02484e-06	8.41704e-07	0.158262	0.0338955
chr15:90087233:C:T	ENSG00000182054	LOFTEE-HC;SpliceAI-0.8	0.0001	0.860844	0.860844	0.860844	-0.0401309	0.228927
chr15:90087233:C:T	ENSG00000182054	LOFTEE-HC;SpliceAI-0.8	0.001	0.860844	0.860844	0.860844	-0.0401309	0.228927
chr15:90087233:C:T	ENSG00000182054	LOFTEE-HC;SpliceAI-0.8	0.01	0.860844	0.860844	0.860844	-0.0401309	0.228927
chr15:90087233:C:T	ENSG00000182054	LOFTEE-HC;SpliceAI-0.8;AlphaMissense-0.564	0.0001	0.232887	0.215786	0.174383	0.089946	0.0726654
chr15:90087233:C:T	ENSG00000182054	LOFTEE-HC;SpliceAI-0.8;AlphaMissense-0.564	0.001	6.13739e-07	4.28792e-06	8.49524e-07	0.15417	0.0335377
chr15:90087233:C:T	ENSG00000182054	LOFTEE-HC;SpliceAI-0.8;AlphaMissense-0.564	0.01	6.13739e-07	4.28792e-06	8.49524e-07	0.15417	0.0335377
chr15:90087233:C:T	ENSG00000182054	Cauchy		1.3519e-06	7.9815e-06	1.90259e-06
chr15:90087245:G:A	ENSG00000182054	AlphaMissense-0.564	0.0001	0.178114	0.174582	0.132557	0.103584	0.0762979
chr15:90087245:G:A	ENSG00000182054	AlphaMissense-0.564	0.001	5.88475e-07	3.02484e-06	8.41704e-07	0.158262	0.0338955
chr15:90087245:G:A	ENSG00000182054	AlphaMissense-0.564	0.01	5.88475e-07	3.02484e-06	8.41704e-07	0.158262	0.0338955
chr15:90087245:G:A	ENSG00000182054	LOFTEE-HC;SpliceAI-0.8	0.0001	0.860844	0.860844	0.860844	-0.0401309	0.228927
chr15:90087245:G:A	ENSG00000182054	LOFTEE-HC;SpliceAI-0.8	0.001	0.860844	0.860844	0.860844	-0.0401309	0.228927
chr15:90087245:G:A	ENSG00000182054	LOFTEE-HC;SpliceAI-0.8	0.01	0.860844	0.860844	0.860844	-0.0401309	0.228927
chr15:90087245:G:A	ENSG00000182054	LOFTEE-HC;SpliceAI-0.8;AlphaMissense-0.564	0.0001	0.232887	0.215786	0.174383	0.089946	0.0726654
chr15:90087245:G:A	ENSG00000182054	LOFTEE-HC;SpliceAI-0.8;AlphaMissense-0.564	0.001	6.13739e-07	4.28792e-06	8.49524e-07	0.15417	0.0335377
chr15:90087245:G:A	ENSG00000182054	LOFTEE-HC;SpliceAI-0.8;AlphaMissense-0.564	0.01	6.13739e-07	4.28792e-06	8.49524e-07	0.15417	0.0335377
chr15:90087245:G:A	ENSG00000182054	Cauchy		1.3519e-06	7.9815e-06	1.90259e-06
chr15:90087251:G:A	ENSG00000182054	AlphaMissense-0.564	0.0001	0.178114	0.174582	0.132557	0.103584	0.0762979
chr15:90087251:G:A	ENSG00000182054	AlphaMissense-0.564	0.001	5.88475e-07	3.02484e-06	8.41704e-07	0.158262	0.0338955
chr15:90087251:G:A	ENSG00000182054	AlphaMissense-0.564	0.01	5.88475e-07	3.02484e-06	8.41704e-07	0.158262	0.0338955
chr15:90087251:G:A	ENSG00000182054	LOFTEE-HC;SpliceAI-0.8	0.0001	0.860844	0.860844	0.860844	-0.0401309	0.228927
chr15:90087251:G:A	ENSG00000182054	LOFTEE-HC;SpliceAI-0.8	0.001	0.860844	0.860844	0.860844	-0.0401309	0.228927
chr15:90087251:G:A	ENSG00000182054	LOFTEE-HC;SpliceAI-0.8	0.01	0.860844	0.860844	0.860844	-0.0401309	0.228927
chr15:90087251:G:A	ENSG00000182054	LOFTEE-HC;SpliceAI-0.8;AlphaMissense-0.564	0.0001	0.232887	0.215786	0.174383	0.089946	0.0726654
chr15:90087251:G:A	ENSG00000182054	LOFTEE-HC;SpliceAI-0.8;AlphaMissense-0.564	0.001	6.13739e-07	4.28792e-06	8.49524e-07	0.15417	0.0335377
chr15:90087251:G:A	ENSG00000182054	LOFTEE-HC;SpliceAI-0.8;AlphaMissense-0.564	0.01	6.13739e-07	4.28792e-06	8.49524e-07	0.15417	0.0335377
chr15:90087251:G:A	ENSG00000182054	Cauchy		1.3519e-06	7.9815e-06	1.90259e-06
chr15:90087265:T:C	ENSG00000182054	AlphaMissense-0.564	0.0001	0.178114	0.174582	0.132557	0.103584	0.0762979
chr15:90087265:T:C	ENSG00000182054	AlphaMissense-0.564	0.001	5.88475e-07	3.02484e-06	8.41704e-07	0.158262	0.0338955
chr15:90087265:T:C	ENSG00000182054	AlphaMissense-0.564	0.01	5.88475e-07	3.02484e-06	8.41704e-07	0.158262	0.0338955
chr15:90087265:T:C	ENSG00000182054	LOFTEE-HC;SpliceAI-0.8	0.0001	0.866189	0.866189	0.866189	-0.0401262	0.238136
chr15:90087265:T:C	ENSG00000182054	LOFTEE-HC;SpliceAI-0.8	0.001	0.866189	0.866189	0.866189	-0.0401262	0.238136
chr15:90087265:T:C	ENSG00000182054	LOFTEE-HC;SpliceAI-0.8	0.01	0.866189	0.866189	0.866189	-0.0401262	0.238136
chr15:90087265:T:C	ENSG00000182054	LOFTEE-HC;SpliceAI-0.8;AlphaMissense-0.564	0.0001	0.22851	0.21251	0.171008	0.0909273	0.0729348
chr15:90087265:T:C	ENSG00000182054	LOFTEE-HC;SpliceAI-0.8;AlphaMissense-0.564	0.001	6.08816e-07	4.21605e-06	8.49282e-07	0.154485	0.0335806
chr15:90087265:T:C	ENSG00000182054	LOFTEE-HC;SpliceAI-0.8;AlphaMissense-0.564	0.01	6.08816e-07	4.21605e-06	8.49282e-07	0.154485	0.0335806
chr15:90087265:T:C	ENSG00000182054	Cauchy		1.34657e-06	7.92562e-06	1.90232e-06
chr15:90087460:A:T	ENSG00000182054	AlphaMissense-0.564	0.0001	0.175627	0.1727	0.130682	0.104287	0.0764802
chr15:90087460:A:T	ENSG00000182054	AlphaMissense-0.564	0.001	5.96058e-07	2.97073e-06	8.41366e-07	0.15846	0.033911
chr15:90087460:A:T	ENSG00000182054	AlphaMissense-0.564	0.01	5.96058e-07	2.97073e-06	8.41366e-07	0.15846	0.033911
chr15:90087460:A:T	ENSG00000182054	LOFTEE-HC;SpliceAI-0.8	0.0001	0.860844	0.860844	0.860844	-0.0401309	0.228927
chr15:90087460:A:T	ENSG00000182054	LOFTEE-HC;SpliceAI-0.8	0.001	0.860844	0.860844	0.860844	-0.0401309	0.228927
chr15:90087460:A:T	ENSG00000182054	LOFTEE-HC;SpliceAI-0.8	0.01	0.860844	0.860844	0.860844	-0.0401309	0.228927
chr15:90087460:A:T	ENSG00000182054	LOFTEE-HC;SpliceAI-0.8;AlphaMissense-0.564	0.0001	0.230299	0.213851	0.17239	0.090521	0.0728219
chr15:90087460:A:T	ENSG00000182054	LOFTEE-HC;SpliceAI-0.8;AlphaMissense-0.564	0.001	6.28756e-07	4.26157e-06	8.4943e-07	0.154354	0.0335682
chr15:90087460:A:T	ENSG00000182054	LOFTEE-HC;SpliceAI-0.8;AlphaMissense-0.564	0.01	6.28756e-07	4.26157e-06	8.4943e-07	0.154354	0.0335682
chr15:90087460:A:T	ENSG00000182054	Cauchy		1.37694e-06	7.87723e-06	1.90211e-06
chr15:90087468:G:A	ENSG00000182054	AlphaMissense-0.564	0.0001	0.178114	0.174582	0.132557	0.103584	0.0762979
chr15:90087468:G:A	ENSG00000182054	AlphaMissense-0.564	0.001	5.88475e-07	3.02484e-06	8.41704e-07	0.158262	0.0338955
chr15:90087468:G:A	ENSG00000182054	AlphaMissense-0.564	0.01	5.88475e-07	3.02484e-06	8.41704e-07	0.158262	0.0338955
chr15:90087468:G:A	ENSG00000182054	LOFTEE-HC;SpliceAI-0.8	0.0001	0.860844	0.860844	0.860844	-0.0401309	0.228927
chr15:90087468:G:A	ENSG00000182054	LOFTEE-HC;SpliceAI-0.8	0.001	0.860844	0.860844	0.860844	-0.0401309	0.228927
chr15:90087468:G:A	ENSG00000182054	LOFTEE-HC;SpliceAI-0.8	0.01	0.860844	0.860844	0.860844	-0.0401309	0.228927
chr15:90087468:G:A	ENSG00000182054	LOFTEE-HC;SpliceAI-0.8;AlphaMissense-0.564	0.0001	0.232887	0.215786	0.174383	0.089946	0.0726654
chr15:90087468:G:A	ENSG00000182054	LOFTEE-HC;SpliceAI-0.8;AlphaMissense-0.564	0.001	6.13739e-07	4.28792e-06	8.49524e-07	0.15417	0.0335377
chr15:90087468:G:A	ENSG00000182054	LOFTEE-HC;SpliceAI-0.8;AlphaMissense-0.564	0.01	6.13739e-07	4.28792e-06	8.49524e-07	0.15417	0.0335377
chr15:90087468:G:A	ENSG00000182054	Cauchy		1.3519e-06	7.9815e-06	1.90259e-06
chr15:90087480:G:A	ENSG00000182054	AlphaMissense-0.564	0.0001	0.178114	0.174582	0.132557	0.103584	0.0762979
chr15:90087480:G:A	ENSG00000182054	AlphaMissense-0.564	0.001	5.88475e-07	3.02484e-06	8.41704e-07	0.158262	0.0338955
chr15:90087480:G:A	ENSG00000182054	AlphaMissense-0.564	0.01	5.88475e-07	3.02484e-06	8.41704e-07	0.158262	0.0338955
chr15:90087480:G:A	ENSG00000182054	LOFTEE-HC;SpliceAI-0.8	0.0001	0.860844	0.860844	0.860844	-0.0401309	0.228927
chr15:90087480:G:A	ENSG00000182054	LOFTEE-HC;SpliceAI-0.8	0.001	0.860844	0.860844	0.860844	-0.0401309	0.228927
chr15:90087480:G:A	ENSG00000182054	LOFTEE-HC;SpliceAI-0.8	0.01	0.860844	0.860844	0.860844	-0.0401309	0.228927
chr15:90087480:G:A	ENSG00000182054	LOFTEE-HC;SpliceAI-0.8;AlphaMissense-0.564	0.0001	0.232887	0.215786	0.174383	0.089946	0.0726654
chr15:90087480:G:A	ENSG00000182054	LOFTEE-HC;SpliceAI-0.8;AlphaMissense-0.564	0.001	6.13739e-07	4.28792e-06	8.49524e-07	0.15417	0.0335377
chr15:90087480:G:A	ENSG00000182054	LOFTEE-HC;SpliceAI-0.8;AlphaMissense-0.564	0.01	6.13739e-07	4.28792e-06	8.49524e-07	0.15417	0.0335377
chr15:90087480:G:A	ENSG00000182054	Cauchy		1.3519e-06	7.9815e-06	1.90259e-06
chr15:90087486:T:C	ENSG00000182054	AlphaMissense-0.564	0.0001	0.178114	0.174582	0.132557	0.103584	0.0762979
chr15:90087486:T:C	ENSG00000182054	AlphaMissense-0.564	0.001	5.88475e-07	3.02484e-06	8.41704e-07	0.158262	0.0338955
chr15:90087486:T:C	ENSG00000182054	AlphaMissense-0.564	0.01	5.88475e-07	3.02484e-06	8.41704e-07	0.158262	0.0338955
chr15:90087486:T:C	ENSG00000182054	LOFTEE-HC;SpliceAI-0.8	0.0001	0.860844	0.860844	0.860844	-0.0401309	0.228927
chr15:90087486:T:C	ENSG00000182054	LOFTEE-HC;SpliceAI-0.8	0.001	0.860844	0.860844	0.860844	-0.0401309	0.228927
chr15:90087486:T:C	ENSG00000182054	LOFTEE-HC;SpliceAI-0.8	0.01	0.860844	0.860844	0.860844	-0.0401309	0.228927
chr15:90087486:T:C	ENSG00000182054	LOFTEE-HC;SpliceAI-0.8;AlphaMissense-0.564	0.0001	0.232887	0.215786	0.174383	0.089946	0.0726654
chr15:90087486:T:C	ENSG00000182054	LOFTEE-HC;SpliceAI-0.8;AlphaMissense-0.564	0.001	6.13739e-07	4.28792e-06	8.49524e-07	0.15417	0.0335377
chr15:90087486:T:C	ENSG00000182054	LOFTEE-HC;SpliceAI-0.8;AlphaMissense-0.564	0.01	6.13739e-07	4.28792e-06	8.49524e-07	0.15417	0.0335377
chr15:90087486:T:C	ENSG00000182054	Cauchy		1.3519e-06	7.9815e-06	1.90259e-06
chr15:90087489:C:G	ENSG00000182054	AlphaMissense-0.564	0.0001	0.178114	0.174582	0.132557	0.103584	0.0762979
chr15:90087489:C:G	ENSG00000182054	AlphaMissense-0.564	0.001	5.88475e-07	3.02484e-06	8.41704e-07	0.158262	0.0338955
chr15:90087489:C:G	ENSG00000182054	AlphaMissense-0.564	0.01	5.88475e-07	3.02484e-06	8.41704e-07	0.158262	0.0338955
chr15:90087489:C:G	ENSG00000182054	LOFTEE-HC;SpliceAI-0.8	0.0001	0.860844	0.860844	0.860844	-0.0401309	0.228927
chr15:90087489:C:G	ENSG00000182054	LOFTEE-HC;SpliceAI-0.8	0.001	0.860844	0.860844	0.860844	-0.0401309	0.228927
chr15:90087489:C:G	ENSG00000182054	LOFTEE-HC;SpliceAI-0.8	0.01	0.860844	0.860844	0.860844	-0.0401309	0.228927
chr15:90087489:C:G	ENSG00000182054	LOFTEE-HC;SpliceAI-0.8;AlphaMissense-0.564	0.0001	0.232887	0.215786	0.174383	0.089946	0.0726654
chr15:90087489:C:G	ENSG00000182054	LOFTEE-HC;SpliceAI-0.8;AlphaMissense-0.564	0.001	6.13739e-07	4.28792e-06	8.49524e-07	0.15417	0.0335377
chr15:90087489:C:G	ENSG00000182054	LOFTEE-HC;SpliceAI-0.8;AlphaMissense-0.564	0.01	6.13739e-07	4.28792e-06	8.49524e-07	0.15417	0.0335377
chr15:90087489:C:G	ENSG00000182054	Cauchy		1.3519e-06	7.9815e-06	1.90259e-06
chr15:90087492:T:G	ENSG00000182054	AlphaMissense-0.564	0.0001	0.178114	0.174582	0.132557	0.103584	0.0762979
chr15:90087492:T:G	ENSG00000182054	AlphaMissense-0.564	0.001	5.88475e-07	3.02484e-06	8.41704e-07	0.158262	0.0338955
chr15:90087492:T:G	ENSG00000182054	AlphaMissense-0.564	0.01	5.88475e-07	3.02484e-06	8.41704e-07	0.158262	0.0338955
chr15:90087492:T:G	ENSG00000182054	LOFTEE-HC;SpliceAI-0.8	0.0001	0.860844	0.860844	0.860844	-0.0401309	0.228927
chr15:90087492:T:G	ENSG00000182054	LOFTEE-HC;SpliceAI-0.8	0.001	0.860844	0.860844	0.860844	-0.0401309	0.228927
chr15:90087492:T:G	ENSG00000182054	LOFTEE-HC;SpliceAI-0.8	0.01	0.860844	0.860844	0.860844	-0.0401309	0.228927
chr15:90087492:T:G	ENSG00000182054	LOFTEE-HC;SpliceAI-0.8;AlphaMissense-0.564	0.0001	0.232887	0.215786	0.174383	0.089946	0.0726654
chr15:90087492:T:G	ENSG00000182054	LOFTEE-HC;SpliceAI-0.8;AlphaMissense-0.564	0.001	6.13739e-07	4.28792e-06	8.49524e-07	0.15417	0.0335377
chr15:90087492:T:G	ENSG00000182054	LOFTEE-HC;SpliceAI-0.8;AlphaMissense-0.564	0.01	6.13739e-07	4.28792e-06	8.49524e-07	0.15417	0.0335377
chr15:90087492:T:G	ENSG00000182054	Cauchy		1.3519e-06	7.9815e-06	1.90259e-06
chr15:90087494:T:C	ENSG00000182054	AlphaMissense-0.564	0.0001	0.178114	0.174582	0.132557	0.103584	0.0762979
chr15:90087494:T:C	ENSG00000182054	AlphaMissense-0.564	0.001	5.88475e-07	3.02484e-06	8.41704e-07	0.158262	0.0338955
chr15:90087494:T:C	ENSG00000182054	AlphaMissense-0.564	0.01	5.88475e-07	3.02484e-06	8.41704e-07	0.158262	0.0338955
chr15:90087494:T:C	ENSG00000182054	LOFTEE-HC;SpliceAI-0.8	0.0001	0.860844	0.860844	0.860844	-0.0401309	0.228927
chr15:90087494:T:C	ENSG00000182054	LOFTEE-HC;SpliceAI-0.8	0.001	0.860844	0.860844	0.860844	-0.0401309	0.228927
chr15:90087494:T:C	ENSG00000182054	LOFTEE-HC;SpliceAI-0.8	0.01	0.860844	0.860844	0.860844	-0.0401309	0.228927
chr15:90087494:T:C	ENSG00000182054	LOFTEE-HC;SpliceAI-0.8;AlphaMissense-0.564	0.0001	0.232887	0.215786	0.174383	0.089946	0.0726654
chr15:90087494:T:C	ENSG00000182054	LOFTEE-HC;SpliceAI-0.8;AlphaMissense-0.564	0.001	6.13739e-07	4.28792e-06	8.49524e-07	0.15417	0.0335377
chr15:90087494:T:C	ENSG00000182054	LOFTEE-HC;SpliceAI-0.8;AlphaMissense-0.564	0.01	6.13739e-07	4.28792e-06	8.49524e-07	0.15417	0.0335377
chr15:90087494:T:C	ENSG00000182054	Cauchy		1.3519e-06	7.9815e-06	1.90259e-06
chr15:90087505:G:C	ENSG00000182054	AlphaMissense-0.564	0.0001	0.175995	0.17298	0.130961	0.104181	0.0764523
chr15:90087505:G:C	ENSG00000182054	AlphaMissense-0.564	0.001	5.94639e-07	2.97884e-06	8.41461e-07	0.15843	0.0339084
chr15:90087505:G:C	ENSG00000182054	AlphaMissense-0.564	0.01	5.94639e-07	2.97884e-06	8.41461e-07	0.15843	0.0339084
chr15:90087505:G:C	ENSG00000182054	LOFTEE-HC;SpliceAI-0.8	0.0001	0.860844	0.860844	0.860844	-0.0401309	0.228927
chr15:90087505:G:C	ENSG00000182054	LOFTEE-HC;SpliceAI-0.8	0.001	0.860844	0.860844	0.860844	-0.0401309	0.228927
chr15:90087505:G:C	ENSG00000182054	LOFTEE-HC;SpliceAI-0.8	0.01	0.860844	0.860844	0.860844	-0.0401309	0.228927
chr15:90087505:G:C	ENSG00000182054	LOFTEE-HC;SpliceAI-0.8;AlphaMissense-0.564	0.0001	0.230681	0.214138	0.172687	0.0904343	0.0727978
chr15:90087505:G:C	ENSG00000182054	LOFTEE-HC;SpliceAI-0.8;AlphaMissense-0.564	0.001	6.29379e-07	4.27094e-06	8.49491e-07	0.154325	0.0335654
chr15:90087505:G:C	ENSG00000182054	LOFTEE-HC;SpliceAI-0.8;AlphaMissense-0.564	0.01	6.29379e-07	4.27094e-06	8.49491e-07	0.154325	0.0335654
chr15:90087505:G:C	ENSG00000182054	Cauchy		1.37591e-06	7.89701e-06	1.90228e-06
chr15:90087506:T:C	ENSG00000182054	AlphaMissense-0.564	0.0001	0.173494	0.171086	0.129075	0.104895	0.0766373
chr15:90087506:T:C	ENSG00000182054	AlphaMissense-0.564	0.001	5.85408e-07	2.92538e-06	8.40175e-07	0.158628	0.033924
chr15:90087506:T:C	ENSG00000182054	AlphaMissense-0.564	0.01	5.85408e-07	2.92538e-06	8.40175e-07	0.158628	0.033924
chr15:90087506:T:C	ENSG00000182054	LOFTEE-HC;SpliceAI-0.8	0.0001	0.860844	0.860844	0.860844	-0.0401309	0.228927
chr15:90087506:T:C	ENSG00000182054	LOFTEE-HC;SpliceAI-0.8	0.001	0.860844	0.860844	0.860844	-0.0401309	0.228927
chr15:90087506:T:C	ENSG00000182054	LOFTEE-HC;SpliceAI-0.8	0.01	0.860844	0.860844	0.860844	-0.0401309	0.228927
chr15:90087506:T:C	ENSG00000182054	LOFTEE-HC;SpliceAI-0.8;AlphaMissense-0.564	0.0001	0.228087	0.212189	0.170682	0.0910183	0.0729566
chr15:90087506:T:C	ENSG00000182054	LOFTEE-HC;SpliceAI-0.8;AlphaMissense-0.564	0.001	6.19653e-07	4.20705e-06	8.4946e-07	0.15451	0.0335826
chr15:90087506:T:C	ENSG00000182054	LOFTEE-HC;SpliceAI-0.8;AlphaMissense-0.564	0.01	6.19653e-07	4.20705e-06	8.4946e-07	0.15451	0.0335826
chr15:90087506:T:C	ENSG00000182054	Cauchy		1.3546e-06	7.76495e-06	1.90079e-06
chr15:90087508:C:T	ENSG00000182054	AlphaMissense-0.564	0.0001	0.1709	0.169142	0.127139	0.105645	0.0768349
chr15:90087508:C:T	ENSG00000182054	AlphaMissense-0.564	0.001	5.93831e-07	2.86907e-06	8.3962e-07	0.158841	0.0339407
chr15:90087508:C:T	ENSG00000182054	AlphaMissense-0.564	0.01	5.93831e-07	2.86907e-06	8.3962e-07	0.158841	0.0339407
chr15:90087508:C:T	ENSG00000182054	LOFTEE-HC;SpliceAI-0.8	0.0001	0.860844	0.860844	0.860844	-0.0401309	0.228927
chr15:90087508:C:T	ENSG00000182054	LOFTEE-HC;SpliceAI-0.8	0.001	0.860844	0.860844	0.860844	-0.0401309	0.228927
chr15:90087508:C:T	ENSG00000182054	LOFTEE-HC;SpliceAI-0.8	0.01	0.860844	0.860844	0.860844	-0.0401309	0.228927
chr15:90087508:C:T	ENSG00000182054	LOFTEE-HC;SpliceAI-0.8;AlphaMissense-0.564	0.0001	0.225407	0.210185	0.168619	0.0916317	0.0731265
chr15:90087508:C:T	ENSG00000182054	LOFTEE-HC;SpliceAI-0.8;AlphaMissense-0.564	0.001	6.73467e-07	4.13945e-06	8.49129e-07	0.154709	0.0336012
chr15:90087508:C:T	ENSG00000182054	LOFTEE-HC;SpliceAI-0.8;AlphaMissense-0.564	0.01	6.73467e-07	4.13945e-06	8.49129e-07	0.154709	0.0336012
chr15:90087508:C:T	ENSG00000182054	Cauchy		1.42008e-06	7.62559e-06	1.89978e-06
chr15:90087511:A:G	ENSG00000182054	AlphaMissense-0.564	0.0001	0.166326	0.165641	0.123672	0.107003	0.0771837
chr15:90087511:A:G	ENSG00000182054	AlphaMissense-0.564	0.001	5.54746e-07	2.77325e-06	8.39086e-07	0.159213	0.0339695
chr15:90087511:A:G	ENSG00000182054	AlphaMissense-0.564	0.01	5.54746e-07	2.77325e-06	8.39086e-07	0.159213	0.0339695
chr15:90087511:A:G	ENSG00000182054	LOFTEE-HC;SpliceAI-0.8	0.0001	0.860844	0.860844	0.860844	-0.0401309	0.228927
chr15:90087511:A:G	ENSG00000182054	LOFTEE-HC;SpliceAI-0.8	0.001	0.860844	0.860844	0.860844	-0.0401309	0.228927
chr15:90087511:A:G	ENSG00000182054	LOFTEE-HC;SpliceAI-0.8	0.01	0.860844	0.860844	0.860844	-0.0401309	0.228927
chr15:90087511:A:G	ENSG00000182054	LOFTEE-HC;SpliceAI-0.8;AlphaMissense-0.564	0.0001	0.220594	0.206574	0.164918	0.0927389	0.073425
chr15:90087511:A:G	ENSG00000182054	LOFTEE-HC;SpliceAI-0.8;AlphaMissense-0.564	0.001	6.06556e-07	4.02123e-06	8.48021e-07	0.155053	0.033632
chr15:90087511:A:G	ENSG00000182054	LOFTEE-HC;SpliceAI-0.8;AlphaMissense-0.564	0.01	6.06556e-07	4.02123e-06	8.48021e-07	0.155053	0.033632
chr15:90087511:A:G	ENSG00000182054	Cauchy		1.30387e-06	7.38598e-06	1.89795e-06
chr15:90087521:G:A	ENSG00000182054	AlphaMissense-0.564	0.0001	0.173526	0.17111	0.129096	0.104893	0.0766399
chr15:90087521:G:A	ENSG00000182054	AlphaMissense-0.564	0.001	5.85164e-07	2.92497e-06	8.39992e-07	0.158632	0.0339246
chr15:90087521:G:A	ENSG00000182054	AlphaMissense-0.564	0.01	5.85164e-07	2.92497e-06	8.39992e-07	0.158632	0.0339246
chr15:90087521:G:A	ENSG00000182054	LOFTEE-HC;SpliceAI-0.8	0.0001	0.860844	0.860844	0.860844	-0.0401309	0.228927
chr15:90087521:G:A	ENSG00000182054	LOFTEE-HC;SpliceAI-0.8	0.001	0.860844	0.860844	0.860844	-0.0401309	0.228927
chr15:90087521:G:A	ENSG00000182054	LOFTEE-HC;SpliceAI-0.8	0.01	0.860844	0.860844	0.860844	-0.0401309	0.228927
chr15:90087521:G:A	ENSG00000182054	LOFTEE-HC;SpliceAI-0.8;AlphaMissense-0.564	0.0001	0.228148	0.212213	0.170704	0.091017	0.0729593
chr15:90087521:G:A	ENSG00000182054	LOFTEE-HC;SpliceAI-0.8;AlphaMissense-0.564	0.001	6.19751e-07	4.20627e-06	8.49253e-07	0.154514	0.0335833
chr15:90087521:G:A	ENSG00000182054	LOFTEE-HC;SpliceAI-0.8;AlphaMissense-0.564	0.01	6.19751e-07	4.20627e-06	8.49253e-07	0.154514	0.0335833
chr15:90087521:G:A	ENSG00000182054	Cauchy		1.35442e-06	7.76373e-06	1.90035e-06
chr15:90087524:A:G	ENSG00000182054	AlphaMissense-0.564	0.0001	0.154716	0.148319	0.125355	0.11436	0.0791146
chr15:90087524:A:G	ENSG00000182054	AlphaMissense-0.564	0.001	5.85061e-07	2.32694e-06	8.45565e-07	0.161274	0.0341483
chr15:90087524:A:G	ENSG00000182054	AlphaMissense-0.564	0.01	5.85061e-07	2.32694e-06	8.45565e-07	0.161274	0.0341483
chr15:90087524:A:G	ENSG00000182054	LOFTEE-HC;SpliceAI-0.8	0.0001	0.860844	0.860844	0.860844	-0.0401309	0.228927
chr15:90087524:A:G	ENSG00000182054	LOFTEE-HC;SpliceAI-0.8	0.001	0.860844	0.860844	0.860844	-0.0401309	0.228927
chr15:90087524:A:G	ENSG00000182054	LOFTEE-HC;SpliceAI-0.8	0.01	0.860844	0.860844	0.860844	-0.0401309	0.228927
chr15:90087524:A:G	ENSG00000182054	LOFTEE-HC;SpliceAI-0.8;AlphaMissense-0.564	0.0001	0.204128	0.188543	0.165629	0.098731	0.0750863
chr15:90087524:A:G	ENSG00000182054	LOFTEE-HC;SpliceAI-0.8;AlphaMissense-0.564	0.001	5.15213e-07	3.36922e-06	7.89206e-07	0.156987	0.033783
chr15:90087524:A:G	ENSG00000182054	LOFTEE-HC;SpliceAI-0.8;AlphaMissense-0.564	0.01	5.15213e-07	3.36922e-06	7.89206e-07	0.156987	0.033783
chr15:90087524:A:G	ENSG00000182054	Cauchy		1.23282e-06	6.19366e-06	1.83693e-06
chr15:90087525:T:C	ENSG00000182054	AlphaMissense-0.564	0.0001	0.178114	0.174582	0.132557	0.103584	0.0762979
chr15:90087525:T:C	ENSG00000182054	AlphaMissense-0.564	0.001	5.88475e-07	3.02484e-06	8.41704e-07	0.158262	0.0338955
chr15:90087525:T:C	ENSG00000182054	AlphaMissense-0.564	0.01	5.88475e-07	3.02484e-06	8.41704e-07	0.158262	0.0338955
chr15:90087525:T:C	ENSG00000182054	LOFTEE-HC;SpliceAI-0.8	0.0001	0.860844	0.860844	0.860844	-0.0401309	0.228927
chr15:90087525:T:C	ENSG00000182054	LOFTEE-HC;SpliceAI-0.8	0.001	0.860844	0.860844	0.860844	-0.0401309	0.228927
chr15:90087525:T:C	ENSG00000182054	LOFTEE-HC;SpliceAI-0.8	0.01	0.860844	0.860844	0.860844	-0.0401309	0.228927
chr15:90087525:T:C	ENSG00000182054	LOFTEE-HC;SpliceAI-0.8;AlphaMissense-0.564	0.0001	0.232887	0.215786	0.174383	0.089946	0.0726654
chr15:90087525:T:C	ENSG00000182054	LOFTEE-HC;SpliceAI-0.8;AlphaMissense-0.564	0.001	6.13739e-07	4.28792e-06	8.49524e-07	0.15417	0.0335377
chr15:90087525:T:C	ENSG00000182054	LOFTEE-HC;SpliceAI-0.8;AlphaMissense-0.564	0.01	6.13739e-07	4.28792e-06	8.49524e-07	0.15417	0.0335377
chr15:90087525:T:C	ENSG00000182054	Cauchy		1.3519e-06	7.9815e-06	1.90259e-06
chr15:90087540:A:G	ENSG00000182054	AlphaMissense-0.564	0.0001	0.178114	0.174582	0.132557	0.103584	0.0762979
chr15:90087540:A:G	ENSG00000182054	AlphaMissense-0.564	0.001	5.88475e-07	3.02484e-06	8.41704e-07	0.158262	0.0338955
chr15:90087540:A:G	ENSG00000182054	AlphaMissense-0.564	0.01	5.88475e-07	3.02484e-06	8.41704e-07	0.158262	0.0338955
chr15:90087540:A:G	ENSG00000182054	LOFTEE-HC;SpliceAI-0.8	0.0001	0.860844	0.860844	0.860844	-0.0401309	0.228927
chr15:90087540:A:G	ENSG00000182054	LOFTEE-HC;SpliceAI-0.8	0.001	0.860844	0.860844	0.860844	-0.0401309	0.228927
chr15:90087540:A:G	ENSG00000182054	LOFTEE-HC;SpliceAI-0.8	0.01	0.860844	0.860844	0.860844	-0.0401309	0.228927
chr15:90087540:A:G	ENSG00000182054	LOFTEE-HC;SpliceAI-0.8;AlphaMissense-0.564	0.0001	0.232887	0.215786	0.174383	0.089946	0.0726654
chr15:90087540:A:G	ENSG00000182054	LOFTEE-HC;SpliceAI-0.8;AlphaMissense-0.564	0.001	6.13739e-07	4.28792e-06	8.49524e-07	0.15417	0.0335377
chr15:90087540:A:G	ENSG00000182054	LOFTEE-HC;SpliceAI-0.8;AlphaMissense-0.564	0.01	6.13739e-07	4.28792e-06	8.49524e-07	0.15417	0.0335377
chr15:90087540:A:G	ENSG00000182054	Cauchy		1.3519e-06	7.9815e-06	1.90259e-06
chr15:90087549:G:A	ENSG00000182054	AlphaMissense-0.564	0.0001	0.178114	0.174582	0.132557	0.103584	0.0762979
chr15:90087549:G:A	ENSG00000182054	AlphaMissense-0.564	0.001	5.88475e-07	3.02484e-06	8.41704e-07	0.158262	0.0338955
chr15:90087549:G:A	ENSG00000182054	AlphaMissense-0.564	0.01	5.88475e-07	3.02484e-06	8.41704e-07	0.158262	0.0338955
chr15:90087549:G:A	ENSG00000182054	LOFTEE-HC;SpliceAI-0.8	0.0001	0.860844	0.860844	0.860844	-0.0401309	0.228927
chr15:90087549:G:A	ENSG00000182054	LOFTEE-HC;SpliceAI-0.8	0.001	0.860844	0.860844	0.860844	-0.0401309	0.228927
chr15:90087549:G:A	ENSG00000182054	LOFTEE-HC;SpliceAI-0.8	0.01	0.860844	0.860844	0.860844	-0.0401309	0.228927
chr15:90087549:G:A	ENSG00000182054	LOFTEE-HC;SpliceAI-0.8;AlphaMissense-0.564	0.0001	0.232887	0.215786	0.174383	0.089946	0.0726654
chr15:90087549:G:A	ENSG00000182054	LOFTEE-HC;SpliceAI-0.8;AlphaMissense-0.564	0.001	6.13739e-07	4.28792e-06	8.49524e-07	0.15417	0.0335377
chr15:90087549:G:A	ENSG00000182054	LOFTEE-HC;SpliceAI-0.8;AlphaMissense-0.564	0.01	6.13739e-07	4.28792e-06	8.49524e-07	0.15417	0.0335377
chr15:90087549:G:A	ENSG00000182054	Cauchy		1.3519e-06	7.9815e-06	1.90259e-06
chr15:90087553:C:T	ENSG00000182054	AlphaMissense-0.564	0.0001	0.176257	0.173182	0.131162	0.104105	0.0764322
chr15:90087553:C:T	ENSG00000182054	AlphaMissense-0.564	0.001	5.95251e-07	2.98452e-06	8.41524e-07	0.158408	0.0339066
chr15:90087553:C:T	ENSG00000182054	AlphaMissense-0.564	0.01	5.95251e-07	2.98452e-06	8.41524e-07	0.158408	0.0339066
chr15:90087553:C:T	ENSG00000182054	LOFTEE-HC;SpliceAI-0.8	0.0001	0.860844	0.860844	0.860844	-0.0401309	0.228927
chr15:90087553:C:T	ENSG00000182054	LOFTEE-HC;SpliceAI-0.8	0.001	0.860844	0.860844	0.860844	-0.0401309	0.228927
chr15:90087553:C:T	ENSG00000182054	LOFTEE-HC;SpliceAI-0.8	0.01	0.860844	0.860844	0.860844	-0.0401309	0.228927
chr15:90087553:C:T	ENSG00000182054	LOFTEE-HC;SpliceAI-0.8;AlphaMissense-0.564	0.0001	0.230952	0.214346	0.172901	0.0903718	0.0727805
chr15:90087553:C:T	ENSG00000182054	LOFTEE-HC;SpliceAI-0.8;AlphaMissense-0.564	0.001	6.30098e-07	4.27805e-06	8.49529e-07	0.154304	0.0335634
chr15:90087553:C:T	ENSG00000182054	LOFTEE-HC;SpliceAI-0.8;AlphaMissense-0.564	0.01	6.30098e-07	4.27805e-06	8.49529e-07	0.154304	0.0335634
chr15:90087553:C:T	ENSG00000182054	Cauchy		1.37741e-06	7.91127e-06	1.90239e-06
chr15:90087558:C:T	ENSG00000182054	AlphaMissense-0.564	0.0001	0.178114	0.174582	0.132557	0.103584	0.0762979
chr15:90087558:C:T	ENSG00000182054	AlphaMissense-0.564	0.001	5.88475e-07	3.02484e-06	8.41704e-07	0.158262	0.0338955
chr15:90087558:C:T	ENSG00000182054	AlphaMissense-0.564	0.01	5.88475e-07	3.02484e-06	8.41704e-07	0.158262	0.0338955
chr15:90087558:C:T	ENSG00000182054	LOFTEE-HC;SpliceAI-0.8	0.0001	0.860844	0.860844	0.860844	-0.0401309	0.228927
chr15:90087558:C:T	ENSG00000182054	LOFTEE-HC;SpliceAI-0.8	0.001	0.860844	0.860844	0.860844	-0.0401309	0.228927
chr15:90087558:C:T	ENSG00000182054	LOFTEE-HC;SpliceAI-0.8	0.01	0.860844	0.860844	0.860844	-0.0401309	0.228927
chr15:90087558:C:T	ENSG00000182054	LOFTEE-HC;SpliceAI-0.8;AlphaMissense-0.564	0.0001	0.232887	0.215786	0.174383	0.089946	0.0726654
chr15:90087558:C:T	ENSG00000182054	LOFTEE-HC;SpliceAI-0.8;AlphaMissense-0.564	0.001	6.13739e-07	4.28792e-06	8.49524e-07	0.15417	0.0335377
chr15:90087558:C:T	ENSG00000182054	LOFTEE-HC;SpliceAI-0.8;AlphaMissense-0.564	0.01	6.13739e-07	4.28792e-06	8.49524e-07	0.15417	0.0335377
chr15:90087558:C:T	ENSG00000182054	Cauchy		1.3519e-06	7.9815e-06	1.90259e-06
chr15:90088361:C:CGTCG	ENSG00000182054	AlphaMissense-0.564	0.0001	0.178114	0.174582	0.132557	0.103584	0.0762979
chr15:90088361:C:CGTCG	ENSG00000182054	AlphaMissense-0.564	0.001	5.88475e-07	3.02484e-06	8.41704e-07	0.158262	0.0338955
chr15:90088361:C:CGTCG	ENSG00000182054	AlphaMissense-0.564	0.01	5.88475e-07	3.02484e-06	8.41704e-07	0.158262	0.0338955
chr15:90088361:C:CGTCG	ENSG00000182054	LOFTEE-HC;SpliceAI-0.8	0.0001	0.864683	0.864683	0.864683	-0.0401276	0.235468
chr15:90088361:C:CGTCG	ENSG00000182054	LOFTEE-HC;SpliceAI-0.8	0.001	0.864683	0.864683	0.864683	-0.0401276	0.235468
chr15:90088361:C:CGTCG	ENSG00000182054	LOFTEE-HC;SpliceAI-0.8	0.01	0.864683	0.864683	0.864683	-0.0401276	0.235468
chr15:90088361:C:CGTCG	ENSG00000182054	LOFTEE-HC;SpliceAI-0.8;AlphaMissense-0.564	0.0001	0.229718	0.213417	0.171943	0.090652	0.0728582
chr15:90088361:C:CGTCG	ENSG00000182054	LOFTEE-HC;SpliceAI-0.8;AlphaMissense-0.564	0.001	6.20025e-07	4.24725e-06	8.4943e-07	0.154395	0.0335722
chr15:90088361:C:CGTCG	ENSG00000182054	LOFTEE-HC;SpliceAI-0.8;AlphaMissense-0.564	0.01	6.20025e-07	4.24725e-06	8.4943e-07	0.154395	0.0335722
chr15:90088361:C:CGTCG	ENSG00000182054	Cauchy		1.35864e-06	7.95001e-06	1.90249e-06
chr15:90088361:C:CGTTTATT	ENSG00000182054	AlphaMissense-0.564	0.0001	0.178114	0.174582	0.132557	0.103584	0.0762979
chr15:90088361:C:CGTTTATT	ENSG00000182054	AlphaMissense-0.564	0.001	5.88475e-07	3.02484e-06	8.41704e-07	0.158262	0.0338955
chr15:90088361:C:CGTTTATT	ENSG00000182054	AlphaMissense-0.564	0.01	5.88475e-07	3.02484e-06	8.41704e-07	0.158262	0.0338955
chr15:90088361:C:CGTTTATT	ENSG00000182054	LOFTEE-HC;SpliceAI-0.8	0.0001	0.862661	0.862661	0.862661	-0.0401287	0.231974
chr15:90088361:C:CGTTTATT	ENSG00000182054	LOFTEE-HC;SpliceAI-0.8	0.001	0.862661	0.862661	0.862661	-0.0401287	0.231974
chr15:90088361:C:CGTTTATT	ENSG00000182054	LOFTEE-HC;SpliceAI-0.8	0.01	0.862661	0.862661	0.862661	-0.0401287	0.231974
chr15:90088361:C:CGTTTATT	ENSG00000182054	LOFTEE-HC;SpliceAI-0.8;AlphaMissense-0.564	0.0001	0.231368	0.214651	0.173215	0.0902801	0.072755
chr15:90088361:C:CGTTTATT	ENSG00000182054	LOFTEE-HC;SpliceAI-0.8;AlphaMissense-0.564	0.001	6.13634e-07	4.28862e-06	8.49571e-07	0.154274	0.0335607
chr15:90088361:C:CGTTTATT	ENSG00000182054	LOFTEE-HC;SpliceAI-0.8;AlphaMissense-0.564	0.01	6.13634e-07	4.28862e-06	8.49571e-07	0.154274	0.0335607
chr15:90088361:C:CGTTTATT	ENSG00000182054	Cauchy		1.35178e-06	7.98204e-06	1.90265e-06
chr15:90088362:G:A	ENSG00000182054	AlphaMissense-0.564	0.0001	0.178114	0.174582	0.132557	0.103584	0.0762979
chr15:90088362:G:A	ENSG00000182054	AlphaMissense-0.564	0.001	5.88475e-07	3.02484e-06	8.41704e-07	0.158262	0.0338955
chr15:90088362:G:A	ENSG00000182054	AlphaMissense-0.564	0.01	5.88475e-07	3.02484e-06	8.41704e-07	0.158262	0.0338955
chr15:90088362:G:A	ENSG00000182054	LOFTEE-HC;SpliceAI-0.8	0.0001	0.860844	0.860844	0.860844	-0.0401309	0.228927
chr15:90088362:G:A	ENSG00000182054	LOFTEE-HC;SpliceAI-0.8	0.001	0.860844	0.860844	0.860844	-0.0401309	0.228927
chr15:90088362:G:A	ENSG00000182054	LOFTEE-HC;SpliceAI-0.8	0.01	0.860844	0.860844	0.860844	-0.0401309	0.228927
chr15:90088362:G:A	ENSG00000182054	LOFTEE-HC;SpliceAI-0.8;AlphaMissense-0.564	0.0001	0.232887	0.215786	0.174383	0.089946	0.0726654
chr15:90088362:G:A	ENSG00000182054	LOFTEE-HC;SpliceAI-0.8;AlphaMissense-0.564	0.001	6.13739e-07	4.28792e-06	8.49524e-07	0.15417	0.0335377
chr15:90088362:G:A	ENSG00000182054	LOFTEE-HC;SpliceAI-0.8;AlphaMissense-0.564	0.01	6.13739e-07	4.28792e-06	8.49524e-07	0.15417	0.0335377
chr15:90088362:G:A	ENSG00000182054	Cauchy		1.3519e-06	7.9815e-06	1.90259e-06
chr15:90088365:G:A	ENSG00000182054	AlphaMissense-0.564	0.0001	0.178114	0.174582	0.132557	0.103584	0.0762979
chr15:90088365:G:A	ENSG00000182054	AlphaMissense-0.564	0.001	5.88475e-07	3.02484e-06	8.41704e-07	0.158262	0.0338955
chr15:90088365:G:A	ENSG00000182054	AlphaMissense-0.564	0.01	5.88475e-07	3.02484e-06	8.41704e-07	0.158262	0.0338955
chr15:90088365:G:A	ENSG00000182054	LOFTEE-HC;SpliceAI-0.8	0.0001	0.860844	0.860844	0.860844	-0.0401309	0.228927
chr15:90088365:G:A	ENSG00000182054	LOFTEE-HC;SpliceAI-0.8	0.001	0.860844	0.860844	0.860844	-0.0401309	0.228927
chr15:90088365:G:A	ENSG00000182054	LOFTEE-HC;SpliceAI-0.8	0.01	0.860844	0.860844	0.860844	-0.0401309	0.228927
chr15:90088365:G:A	ENSG00000182054	LOFTEE-HC;SpliceAI-0.8;AlphaMissense-0.564	0.0001	0.232887	0.215786	0.174383	0.089946	0.0726654
chr15:90088365:G:A	ENSG00000182054	LOFTEE-HC;SpliceAI-0.8;AlphaMissense-0.564	0.001	6.13739e-07	4.28792e-06	8.49524e-07	0.15417	0.0335377
chr15:90088365:G:A	ENSG00000182054	LOFTEE-HC;SpliceAI-0.8;AlphaMissense-0.564	0.01	6.13739e-07	4.28792e-06	8.49524e-07	0.15417	0.0335377
chr15:90088365:G:A	ENSG00000182054	Cauchy		1.3519e-06	7.9815e-06	1.90259e-06
chr15:90088374:C:T	ENSG00000182054	AlphaMissense-0.564	0.0001	0.174995	0.172223	0.130205	0.104468	0.0765282
chr15:90088374:C:T	ENSG00000182054	AlphaMissense-0.564	0.001	5.81245e-07	2.95636e-06	8.41284e-07	0.158511	0.0339147
chr15:90088374:C:T	ENSG00000182054	AlphaMissense-0.564	0.01	5.81245e-07	2.95636e-06	8.41284e-07	0.158511	0.0339147
chr15:90088374:C:T	ENSG00000182054	LOFTEE-HC;SpliceAI-0.8	0.0001	0.860844	0.860844	0.860844	-0.0401309	0.228927
chr15:90088374:C:T	ENSG00000182054	LOFTEE-HC;SpliceAI-0.8	0.001	0.860844	0.860844	0.860844	-0.0401309	0.228927
chr15:90088374:C:T	ENSG00000182054	LOFTEE-HC;SpliceAI-0.8	0.01	0.860844	0.860844	0.860844	-0.0401309	0.228927
chr15:90088374:C:T	ENSG00000182054	LOFTEE-HC;SpliceAI-0.8;AlphaMissense-0.564	0.0001	0.229645	0.21336	0.171884	0.0906695	0.0728631
chr15:90088374:C:T	ENSG00000182054	LOFTEE-HC;SpliceAI-0.8;AlphaMissense-0.564	0.001	6.19973e-07	4.24522e-06	8.49405e-07	0.154401	0.0335728
chr15:90088374:C:T	ENSG00000182054	LOFTEE-HC;SpliceAI-0.8;AlphaMissense-0.564	0.01	6.19973e-07	4.24522e-06	8.49405e-07	0.154401	0.0335728
chr15:90088374:C:T	ENSG00000182054	Cauchy		1.34997e-06	7.84236e-06	1.90198e-06
chr15:90088378:C:T	ENSG00000182054	AlphaMissense-0.564	0.0001	0.17658	0.173423	0.131403	0.104013	0.076408
chr15:90088378:C:T	ENSG00000182054	AlphaMissense-0.564	0.001	5.95145e-07	2.99135e-06	8.4159e-07	0.158381	0.0339044
chr15:90088378:C:T	ENSG00000182054	AlphaMissense-0.564	0.01	5.95145e-07	2.99135e-06	8.4159e-07	0.158381	0.0339044
chr15:90088378:C:T	ENSG00000182054	LOFTEE-HC;SpliceAI-0.8	0.0001	0.860844	0.860844	0.860844	-0.0401309	0.228927
chr15:90088378:C:T	ENSG00000182054	LOFTEE-HC;SpliceAI-0.8	0.001	0.860844	0.860844	0.860844	-0.0401309	0.228927
chr15:90088378:C:T	ENSG00000182054	LOFTEE-HC;SpliceAI-0.8	0.01	0.860844	0.860844	0.860844	-0.0401309	0.228927
chr15:90088378:C:T	ENSG00000182054	LOFTEE-HC;SpliceAI-0.8;AlphaMissense-0.564	0.0001	0.231315	0.214595	0.173157	0.0902971	0.0727598
chr15:90088378:C:T	ENSG00000182054	LOFTEE-HC;SpliceAI-0.8;AlphaMissense-0.564	0.001	6.13621e-07	4.28658e-06	8.49562e-07	0.15428	0.0335612
chr15:90088378:C:T	ENSG00000182054	LOFTEE-HC;SpliceAI-0.8;AlphaMissense-0.564	0.01	6.13621e-07	4.28658e-06	8.49562e-07	0.15428	0.0335612
chr15:90088378:C:T	ENSG00000182054	Cauchy		1.35955e-06	7.92844e-06	1.90251e-06
chr15:90088386:C:T	ENSG00000182054	AlphaMissense-0.564	0.0001	0.178114	0.174582	0.132557	0.103584	0.0762979
chr15:90088386:C:T	ENSG00000182054	AlphaMissense-0.564	0.001	5.88475e-07	3.02484e-06	8.41704e-07	0.158262	0.0338955
chr15:90088386:C:T	ENSG00000182054	AlphaMissense-0.564	0.01	5.88475e-07	3.02484e-06	8.41704e-07	0.158262	0.0338955
chr15:90088386:C:T	ENSG00000182054	LOFTEE-HC;SpliceAI-0.8	0.0001	0.860844	0.860844	0.860844	-0.0401309	0.228927
chr15:90088386:C:T	ENSG00000182054	LOFTEE-HC;SpliceAI-0.8	0.001	0.860844	0.860844	0.860844	-0.0401309	0.228927
chr15:90088386:C:T	ENSG00000182054	LOFTEE-HC;SpliceAI-0.8	0.01	0.860844	0.860844	0.860844	-0.0401309	0.228927
chr15:90088386:C:T	ENSG00000182054	LOFTEE-HC;SpliceAI-0.8;AlphaMissense-0.564	0.0001	0.232887	0.215786	0.174383	0.089946	0.0726654
chr15:90088386:C:T	ENSG00000182054	LOFTEE-HC;SpliceAI-0.8;AlphaMissense-0.564	0.001	6.13739e-07	4.28792e-06	8.49524e-07	0.15417	0.0335377
chr15:90088386:C:T	ENSG00000182054	LOFTEE-HC;SpliceAI-0.8;AlphaMissense-0.564	0.01	6.13739e-07	4.28792e-06	8.49524e-07	0.15417	0.0335377
chr15:90088386:C:T	ENSG00000182054	Cauchy		1.3519e-06	7.9815e-06	1.90259e-06
chr15:90088388:C:T	ENSG00000182054	AlphaMissense-0.564	0.0001	0.171873	0.169856	0.127851	0.105368	0.0767616
chr15:90088388:C:T	ENSG00000182054	AlphaMissense-0.564	0.001	5.88411e-07	2.89007e-06	8.39895e-07	0.158762	0.0339345
chr15:90088388:C:T	ENSG00000182054	AlphaMissense-0.564	0.01	5.88411e-07	2.89007e-06	8.39895e-07	0.158762	0.0339345
chr15:90088388:C:T	ENSG00000182054	LOFTEE-HC;SpliceAI-0.8	0.0001	0.860844	0.860844	0.860844	-0.0401309	0.228927
chr15:90088388:C:T	ENSG00000182054	LOFTEE-HC;SpliceAI-0.8	0.001	0.860844	0.860844	0.860844	-0.0401309	0.228927
chr15:90088388:C:T	ENSG00000182054	LOFTEE-HC;SpliceAI-0.8	0.01	0.860844	0.860844	0.860844	-0.0401309	0.228927
chr15:90088388:C:T	ENSG00000182054	LOFTEE-HC;SpliceAI-0.8;AlphaMissense-0.564	0.0001	0.226393	0.210922	0.169379	0.0914047	0.0730633
chr15:90088388:C:T	ENSG00000182054	LOFTEE-HC;SpliceAI-0.8;AlphaMissense-0.564	0.001	6.26302e-07	4.16427e-06	8.49342e-07	0.154634	0.033594
chr15:90088388:C:T	ENSG00000182054	LOFTEE-HC;SpliceAI-0.8;AlphaMissense-0.564	0.01	6.26302e-07	4.16427e-06	8.49342e-07	0.154634	0.033594
chr15:90088388:C:T	ENSG00000182054	Cauchy		1.36523e-06	7.67728e-06	1.90034e-06
chr15:90088389:G:A	ENSG00000182054	AlphaMissense-0.564	0.0001	0.178114	0.174582	0.132557	0.103584	0.0762979
chr15:90088389:G:A	ENSG00000182054	AlphaMissense-0.564	0.001	5.88475e-07	3.02484e-06	8.41704e-07	0.158262	0.0338955
chr15:90088389:G:A	ENSG00000182054	AlphaMissense-0.564	0.01	5.88475e-07	3.02484e-06	8.41704e-07	0.158262	0.0338955
chr15:90088389:G:A	ENSG00000182054	LOFTEE-HC;SpliceAI-0.8	0.0001	0.860844	0.860844	0.860844	-0.0401309	0.228927
chr15:90088389:G:A	ENSG00000182054	LOFTEE-HC;SpliceAI-0.8	0.001	0.860844	0.860844	0.860844	-0.0401309	0.228927
chr15:90088389:G:A	ENSG00000182054	LOFTEE-HC;SpliceAI-0.8	0.01	0.860844	0.860844	0.860844	-0.0401309	0.228927
chr15:90088389:G:A	ENSG00000182054	LOFTEE-HC;SpliceAI-0.8;AlphaMissense-0.564	0.0001	0.232887	0.215786	0.174383	0.089946	0.0726654
chr15:90088389:G:A	ENSG00000182054	LOFTEE-HC;SpliceAI-0.8;AlphaMissense-0.564	0.001	6.13739e-07	4.28792e-06	8.49524e-07	0.15417	0.0335377
chr15:90088389:G:A	ENSG00000182054	LOFTEE-HC;SpliceAI-0.8;AlphaMissense-0.564	0.01	6.13739e-07	4.28792e-06	8.49524e-07	0.15417	0.0335377
chr15:90088389:G:A	ENSG00000182054	Cauchy		1.3519e-06	7.9815e-06	1.90259e-06
chr15:90088391:C:T	ENSG00000182054	AlphaMissense-0.564	0.0001	0.174306	0.171702	0.129686	0.104667	0.0765803
chr15:90088391:C:T	ENSG00000182054	AlphaMissense-0.564	0.001	5.89934e-07	2.94138e-06	8.41137e-07	0.158568	0.0339193
chr15:90088391:C:T	ENSG00000182054	AlphaMissense-0.564	0.01	5.89934e-07	2.94138e-06	8.41137e-07	0.158568	0.0339193
chr15:90088391:C:T	ENSG00000182054	LOFTEE-HC;SpliceAI-0.8	0.0001	0.860844	0.860844	0.860844	-0.0401309	0.228927
chr15:90088391:C:T	ENSG00000182054	LOFTEE-HC;SpliceAI-0.8	0.001	0.860844	0.860844	0.860844	-0.0401309	0.228927
chr15:90088391:C:T	ENSG00000182054	LOFTEE-HC;SpliceAI-0.8	0.01	0.860844	0.860844	0.860844	-0.0401309	0.228927
chr15:90088391:C:T	ENSG00000182054	LOFTEE-HC;SpliceAI-0.8;AlphaMissense-0.564	0.0001	0.228932	0.212823	0.171332	0.0908318	0.072908
chr15:90088391:C:T	ENSG00000182054	LOFTEE-HC;SpliceAI-0.8;AlphaMissense-0.564	0.001	6.55665e-07	4.22641e-06	8.49322e-07	0.154454	0.0335775
chr15:90088391:C:T	ENSG00000182054	LOFTEE-HC;SpliceAI-0.8;AlphaMissense-0.564	0.01	6.55665e-07	4.22641e-06	8.49322e-07	0.154454	0.0335775
chr15:90088391:C:T	ENSG00000182054	Cauchy		1.3974e-06	7.80467e-06	1.90173e-06
chr15:90088392:G:A	ENSG00000182054	AlphaMissense-0.564	0.0001	0.178114	0.174582	0.132557	0.103584	0.0762979
chr15:90088392:G:A	ENSG00000182054	AlphaMissense-0.564	0.001	5.88475e-07	3.02484e-06	8.41704e-07	0.158262	0.0338955
chr15:90088392:G:A	ENSG00000182054	AlphaMissense-0.564	0.01	5.88475e-07	3.02484e-06	8.41704e-07	0.158262	0.0338955
chr15:90088392:G:A	ENSG00000182054	LOFTEE-HC;SpliceAI-0.8	0.0001	0.860844	0.860844	0.860844	-0.0401309	0.228927
chr15:90088392:G:A	ENSG00000182054	LOFTEE-HC;SpliceAI-0.8	0.001	0.860844	0.860844	0.860844	-0.0401309	0.228927
chr15:90088392:G:A	ENSG00000182054	LOFTEE-HC;SpliceAI-0.8	0.01	0.860844	0.860844	0.860844	-0.0401309	0.228927
chr15:90088392:G:A	ENSG00000182054	LOFTEE-HC;SpliceAI-0.8;AlphaMissense-0.564	0.0001	0.232887	0.215786	0.174383	0.089946	0.0726654
chr15:90088392:G:A	ENSG00000182054	LOFTEE-HC;SpliceAI-0.8;AlphaMissense-0.564	0.001	6.13739e-07	4.28792e-06	8.49524e-07	0.15417	0.0335377
chr15:90088392:G:A	ENSG00000182054	LOFTEE-HC;SpliceAI-0.8;AlphaMissense-0.564	0.01	6.13739e-07	4.28792e-06	8.49524e-07	0.15417	0.0335377
chr15:90088392:G:A	ENSG00000182054	Cauchy		1.3519e-06	7.9815e-06	1.90259e-06
chr15:90088398:G:A	ENSG00000182054	AlphaMissense-0.564	0.0001	0.178114	0.174582	0.132557	0.103584	0.0762979
chr15:90088398:G:A	ENSG00000182054	AlphaMissense-0.564	0.001	5.88475e-07	3.02484e-06	8.41704e-07	0.158262	0.0338955
chr15:90088398:G:A	ENSG00000182054	AlphaMissense-0.564	0.01	5.88475e-07	3.02484e-06	8.41704e-07	0.158262	0.0338955
chr15:90088398:G:A	ENSG00000182054	LOFTEE-HC;SpliceAI-0.8	0.0001	0.860844	0.860844	0.860844	-0.0401309	0.228927
chr15:90088398:G:A	ENSG00000182054	LOFTEE-HC;SpliceAI-0.8	0.001	0.860844	0.860844	0.860844	-0.0401309	0.228927
chr15:90088398:G:A	ENSG00000182054	LOFTEE-HC;SpliceAI-0.8	0.01	0.860844	0.860844	0.860844	-0.0401309	0.228927
chr15:90088398:G:A	ENSG00000182054	LOFTEE-HC;SpliceAI-0.8;AlphaMissense-0.564	0.0001	0.232887	0.215786	0.174383	0.089946	0.0726654
chr15:90088398:G:A	ENSG00000182054	LOFTEE-HC;SpliceAI-0.8;AlphaMissense-0.564	0.001	6.13739e-07	4.28792e-06	8.49524e-07	0.15417	0.0335377
chr15:90088398:G:A	ENSG00000182054	LOFTEE-HC;SpliceAI-0.8;AlphaMissense-0.564	0.01	6.13739e-07	4.28792e-06	8.49524e-07	0.15417	0.0335377
chr15:90088398:G:A	ENSG00000182054	Cauchy		1.3519e-06	7.9815e-06	1.90259e-06
chr15:90088401:G:T	ENSG00000182054	AlphaMissense-0.564	0.0001	0.168821	0.167544	0.125555	0.106261	0.0769929
chr15:90088401:G:T	ENSG00000182054	AlphaMissense-0.564	0.001	5.9524e-07	2.82458e-06	8.39396e-07	0.15901	0.0339534
chr15:90088401:G:T	ENSG00000182054	AlphaMissense-0.564	0.01	5.9524e-07	2.82458e-06	8.39396e-07	0.15901	0.0339534
chr15:90088401:G:T	ENSG00000182054	LOFTEE-HC;SpliceAI-0.8	0.0001	0.860844	0.860844	0.860844	-0.0401309	0.228927
chr15:90088401:G:T	ENSG00000182054	LOFTEE-HC;SpliceAI-0.8	0.001	0.860844	0.860844	0.860844	-0.0401309	0.228927
chr15:90088401:G:T	ENSG00000182054	LOFTEE-HC;SpliceAI-0.8	0.01	0.860844	0.860844	0.860844	-0.0401309	0.228927
chr15:90088401:G:T	ENSG00000182054	LOFTEE-HC;SpliceAI-0.8;AlphaMissense-0.564	0.0001	0.223209	0.208537	0.16693	0.0921337	0.0732617
chr15:90088401:G:T	ENSG00000182054	LOFTEE-HC;SpliceAI-0.8;AlphaMissense-0.564	0.001	4.8344e-07	4.08498e-06	8.49128e-07	0.154865	0.033615
chr15:90088401:G:T	ENSG00000182054	LOFTEE-HC;SpliceAI-0.8;AlphaMissense-0.564	0.01	4.8344e-07	4.08498e-06	8.49128e-07	0.154865	0.033615
chr15:90088401:G:T	ENSG00000182054	Cauchy		1.20048e-06	7.51468e-06	1.89953e-06
chr15:90088417:C:T	ENSG00000182054	AlphaMissense-0.564	0.0001	0.178114	0.174582	0.132557	0.103584	0.0762979
chr15:90088417:C:T	ENSG00000182054	AlphaMissense-0.564	0.001	5.88475e-07	3.02484e-06	8.41704e-07	0.158262	0.0338955
chr15:90088417:C:T	ENSG00000182054	AlphaMissense-0.564	0.01	5.88475e-07	3.02484e-06	8.41704e-07	0.158262	0.0338955
chr15:90088417:C:T	ENSG00000182054	LOFTEE-HC;SpliceAI-0.8	0.0001	0.866857	0.866857	0.866857	-0.0401246	0.239334
chr15:90088417:C:T	ENSG00000182054	LOFTEE-HC;SpliceAI-0.8	0.001	0.866857	0.866857	0.866857	-0.0401246	0.239334
chr15:90088417:C:T	ENSG00000182054	LOFTEE-HC;SpliceAI-0.8	0.01	0.866857	0.866857	0.866857	-0.0401246	0.239334
chr15:90088417:C:T	ENSG00000182054	LOFTEE-HC;SpliceAI-0.8;AlphaMissense-0.564	0.0001	0.227986	0.212114	0.170601	0.0910471	0.0729677
chr15:90088417:C:T	ENSG00000182054	LOFTEE-HC;SpliceAI-0.8;AlphaMissense-0.564	0.001	6.19866e-07	4.20313e-06	8.49306e-07	0.154523	0.0335841
chr15:90088417:C:T	ENSG00000182054	LOFTEE-HC;SpliceAI-0.8;AlphaMissense-0.564	0.01	6.19866e-07	4.20313e-06	8.49306e-07	0.154523	0.0335841
chr15:90088417:C:T	ENSG00000182054	Cauchy		1.35847e-06	7.91545e-06	1.90235e-06
chr15:90088419:C:T	ENSG00000182054	AlphaMissense-0.564	0.0001	0.178114	0.174582	0.132557	0.103584	0.0762979
chr15:90088419:C:T	ENSG00000182054	AlphaMissense-0.564	0.001	5.88475e-07	3.02484e-06	8.41704e-07	0.158262	0.0338955
chr15:90088419:C:T	ENSG00000182054	AlphaMissense-0.564	0.01	5.88475e-07	3.02484e-06	8.41704e-07	0.158262	0.0338955
chr15:90088419:C:T	ENSG00000182054	LOFTEE-HC;SpliceAI-0.8	0.0001	0.860844	0.860844	0.860844	-0.0401309	0.228927
chr15:90088419:C:T	ENSG00000182054	LOFTEE-HC;SpliceAI-0.8	0.001	0.860844	0.860844	0.860844	-0.0401309	0.228927
chr15:90088419:C:T	ENSG00000182054	LOFTEE-HC;SpliceAI-0.8	0.01	0.860844	0.860844	0.860844	-0.0401309	0.228927
chr15:90088419:C:T	ENSG00000182054	LOFTEE-HC;SpliceAI-0.8;AlphaMissense-0.564	0.0001	0.232887	0.215786	0.174383	0.089946	0.0726654
chr15:90088419:C:T	ENSG00000182054	LOFTEE-HC;SpliceAI-0.8;AlphaMissense-0.564	0.001	6.13739e-07	4.28792e-06	8.49524e-07	0.15417	0.0335377
chr15:90088419:C:T	ENSG00000182054	LOFTEE-HC;SpliceAI-0.8;AlphaMissense-0.564	0.01	6.13739e-07	4.28792e-06	8.49524e-07	0.15417	0.0335377
chr15:90088419:C:T	ENSG00000182054	Cauchy		1.3519e-06	7.9815e-06	1.90259e-06
chr15:90088443:T:C	ENSG00000182054	AlphaMissense-0.564	0.0001	0.178114	0.174582	0.132557	0.103584	0.0762979
chr15:90088443:T:C	ENSG00000182054	AlphaMissense-0.564	0.001	5.88475e-07	3.02484e-06	8.41704e-07	0.158262	0.0338955
chr15:90088443:T:C	ENSG00000182054	AlphaMissense-0.564	0.01	5.88475e-07	3.02484e-06	8.41704e-07	0.158262	0.0338955
chr15:90088443:T:C	ENSG00000182054	LOFTEE-HC;SpliceAI-0.8	0.0001	0.860844	0.860844	0.860844	-0.0401309	0.228927
chr15:90088443:T:C	ENSG00000182054	LOFTEE-HC;SpliceAI-0.8	0.001	0.860844	0.860844	0.860844	-0.0401309	0.228927
chr15:90088443:T:C	ENSG00000182054	LOFTEE-HC;SpliceAI-0.8	0.01	0.860844	0.860844	0.860844	-0.0401309	0.228927
chr15:90088443:T:C	ENSG00000182054	LOFTEE-HC;SpliceAI-0.8;AlphaMissense-0.564	0.0001	0.232887	0.215786	0.174383	0.089946	0.0726654
chr15:90088443:T:C	ENSG00000182054	LOFTEE-HC;SpliceAI-0.8;AlphaMissense-0.564	0.001	6.13739e-07	4.28792e-06	8.49524e-07	0.15417	0.0335377
chr15:90088443:T:C	ENSG00000182054	LOFTEE-HC;SpliceAI-0.8;AlphaMissense-0.564	0.01	6.13739e-07	4.28792e-06	8.49524e-07	0.15417	0.0335377
chr15:90088443:T:C	ENSG00000182054	Cauchy		1.3519e-06	7.9815e-06	1.90259e-06
chr15:90088446:G:C	ENSG00000182054	AlphaMissense-0.564	0.0001	0.178114	0.174582	0.132557	0.103584	0.0762979
chr15:90088446:G:C	ENSG00000182054	AlphaMissense-0.564	0.001	5.88475e-07	3.02484e-06	8.41704e-07	0.158262	0.0338955
chr15:90088446:G:C	ENSG00000182054	AlphaMissense-0.564	0.01	5.88475e-07	3.02484e-06	8.41704e-07	0.158262	0.0338955
chr15:90088446:G:C	ENSG00000182054	LOFTEE-HC;SpliceAI-0.8	0.0001	0.860844	0.860844	0.860844	-0.0401309	0.228927
chr15:90088446:G:C	ENSG00000182054	LOFTEE-HC;SpliceAI-0.8	0.001	0.860844	0.860844	0.860844	-0.0401309	0.228927
chr15:90088446:G:C	ENSG00000182054	LOFTEE-HC;SpliceAI-0.8	0.01	0.860844	0.860844	0.860844	-0.0401309	0.228927
chr15:90088446:G:C	ENSG00000182054	LOFTEE-HC;SpliceAI-0.8;AlphaMissense-0.564	0.0001	0.232887	0.215786	0.174383	0.089946	0.0726654
chr15:90088446:G:C	ENSG00000182054	LOFTEE-HC;SpliceAI-0.8;AlphaMissense-0.564	0.001	6.13739e-07	4.28792e-06	8.49524e-07	0.15417	0.0335377
chr15:90088446:G:C	ENSG00000182054	LOFTEE-HC;SpliceAI-0.8;AlphaMissense-0.564	0.01	6.13739e-07	4.28792e-06	8.49524e-07	0.15417	0.0335377
chr15:90088446:G:C	ENSG00000182054	Cauchy		1.3519e-06	7.9815e-06	1.90259e-06
chr15:90088449:G:C	ENSG00000182054	AlphaMissense-0.564	0.0001	0.154537	0.156636	0.114811	0.110646	0.0781135
chr15:90088449:G:C	ENSG00000182054	AlphaMissense-0.564	0.001	5.84418e-07	2.53655e-06	8.36094e-07	0.160194	0.0340463
chr15:90088449:G:C	ENSG00000182054	AlphaMissense-0.564	0.01	5.84418e-07	2.53655e-06	8.36094e-07	0.160194	0.0340463
chr15:90088449:G:C	ENSG00000182054	LOFTEE-HC;SpliceAI-0.8	0.0001	0.860844	0.860844	0.860844	-0.0401309	0.228927
chr15:90088449:G:C	ENSG00000182054	LOFTEE-HC;SpliceAI-0.8	0.001	0.860844	0.860844	0.860844	-0.0401309	0.228927
chr15:90088449:G:C	ENSG00000182054	LOFTEE-HC;SpliceAI-0.8	0.01	0.860844	0.860844	0.860844	-0.0401309	0.228927
chr15:90088449:G:C	ENSG00000182054	LOFTEE-HC;SpliceAI-0.8;AlphaMissense-0.564	0.0001	0.208172	0.197252	0.155407	0.0956994	0.0742189
chr15:90088449:G:C	ENSG00000182054	LOFTEE-HC;SpliceAI-0.8;AlphaMissense-0.564	0.001	6.00213e-07	3.718e-06	8.4624e-07	0.155962	0.0337103
chr15:90088449:G:C	ENSG00000182054	LOFTEE-HC;SpliceAI-0.8;AlphaMissense-0.564	0.01	6.00213e-07	3.718e-06	8.4624e-07	0.155962	0.0337103
chr15:90088449:G:C	ENSG00000182054	Cauchy		1.33248e-06	6.78535e-06	1.89256e-06
chr15:90088451:A:T	ENSG00000182054	AlphaMissense-0.564	0.0001	0.178114	0.174582	0.132557	0.103584	0.0762979
chr15:90088451:A:T	ENSG00000182054	AlphaMissense-0.564	0.001	5.88475e-07	3.02484e-06	8.41704e-07	0.158262	0.0338955
chr15:90088451:A:T	ENSG00000182054	AlphaMissense-0.564	0.01	5.88475e-07	3.02484e-06	8.41704e-07	0.158262	0.0338955
chr15:90088451:A:T	ENSG00000182054	LOFTEE-HC;SpliceAI-0.8	0.0001	0.860844	0.860844	0.860844	-0.0401309	0.228927
chr15:90088451:A:T	ENSG00000182054	LOFTEE-HC;SpliceAI-0.8	0.001	0.860844	0.860844	0.860844	-0.0401309	0.228927
chr15:90088451:A:T	ENSG00000182054	LOFTEE-HC;SpliceAI-0.8	0.01	0.860844	0.860844	0.860844	-0.0401309	0.228927
chr15:90088451:A:T	ENSG00000182054	LOFTEE-HC;SpliceAI-0.8;AlphaMissense-0.564	0.0001	0.232887	0.215786	0.174383	0.089946	0.0726654
chr15:90088451:A:T	ENSG00000182054	LOFTEE-HC;SpliceAI-0.8;AlphaMissense-0.564	0.001	6.13739e-07	4.28792e-06	8.49524e-07	0.15417	0.0335377
chr15:90088451:A:T	ENSG00000182054	LOFTEE-HC;SpliceAI-0.8;AlphaMissense-0.564	0.01	6.13739e-07	4.28792e-06	8.49524e-07	0.15417	0.0335377
chr15:90088451:A:T	ENSG00000182054	Cauchy		1.3519e-06	7.9815e-06	1.90259e-06
chr15:90088461:G:T	ENSG00000182054	AlphaMissense-0.564	0.0001	0.154996	0.156986	0.115156	0.110498	0.0780751
chr15:90088461:G:T	ENSG00000182054	AlphaMissense-0.564	0.001	5.85443e-07	2.54636e-06	8.36415e-07	0.160151	0.0340429
chr15:90088461:G:T	ENSG00000182054	AlphaMissense-0.564	0.01	5.85443e-07	2.54636e-06	8.36415e-07	0.160151	0.0340429
chr15:90088461:G:T	ENSG00000182054	LOFTEE-HC;SpliceAI-0.8	0.0001	0.860844	0.860844	0.860844	-0.0401309	0.228927
chr15:90088461:G:T	ENSG00000182054	LOFTEE-HC;SpliceAI-0.8	0.001	0.860844	0.860844	0.860844	-0.0401309	0.228927
chr15:90088461:G:T	ENSG00000182054	LOFTEE-HC;SpliceAI-0.8	0.01	0.860844	0.860844	0.860844	-0.0401309	0.228927
chr15:90088461:G:T	ENSG00000182054	LOFTEE-HC;SpliceAI-0.8;AlphaMissense-0.564	0.0001	0.208659	0.197615	0.155777	0.0955798	0.0741862
chr15:90088461:G:T	ENSG00000182054	LOFTEE-HC;SpliceAI-0.8;AlphaMissense-0.564	0.001	6.11149e-07	3.73173e-06	8.46473e-07	0.155923	0.0337073
chr15:90088461:G:T	ENSG00000182054	LOFTEE-HC;SpliceAI-0.8;AlphaMissense-0.564	0.01	6.11149e-07	3.73173e-06	8.46473e-07	0.155923	0.0337073
chr15:90088461:G:T	ENSG00000182054	Cauchy		1.34555e-06	6.81111e-06	1.89318e-06
chr15:90088469:C:T	ENSG00000182054	AlphaMissense-0.564	0.0001	0.176129	0.173083	0.131063	0.104142	0.076442
chr15:90088469:C:T	ENSG00000182054	AlphaMissense-0.564	0.001	5.94678e-07	2.98183e-06	8.41509e-07	0.158418	0.0339075
chr15:90088469:C:T	ENSG00000182054	AlphaMissense-0.564	0.01	5.94678e-07	2.98183e-06	8.41509e-07	0.158418	0.0339075
chr15:90088469:C:T	ENSG00000182054	LOFTEE-HC;SpliceAI-0.8	0.0001	0.860844	0.860844	0.860844	-0.0401309	0.228927
chr15:90088469:C:T	ENSG00000182054	LOFTEE-HC;SpliceAI-0.8	0.001	0.860844	0.860844	0.860844	-0.0401309	0.228927
chr15:90088469:C:T	ENSG00000182054	LOFTEE-HC;SpliceAI-0.8	0.01	0.860844	0.860844	0.860844	-0.0401309	0.228927
chr15:90088469:C:T	ENSG00000182054	LOFTEE-HC;SpliceAI-0.8;AlphaMissense-0.564	0.0001	0.230825	0.214245	0.172796	0.0904024	0.072789
chr15:90088469:C:T	ENSG00000182054	LOFTEE-HC;SpliceAI-0.8;AlphaMissense-0.564	0.001	6.29961e-07	4.27466e-06	8.49523e-07	0.154314	0.0335644
chr15:90088469:C:T	ENSG00000182054	LOFTEE-HC;SpliceAI-0.8;AlphaMissense-0.564	0.01	6.29961e-07	4.27466e-06	8.49523e-07	0.154314	0.0335644
chr15:90088469:C:T	ENSG00000182054	Cauchy		1.37658e-06	7.9045e-06	1.90237e-06
chr15:90088470:G:A	ENSG00000182054	AlphaMissense-0.564	0.0001	0.178114	0.174582	0.132557	0.103584	0.0762979
chr15:90088470:G:A	ENSG00000182054	AlphaMissense-0.564	0.001	5.88475e-07	3.02484e-06	8.41704e-07	0.158262	0.0338955
chr15:90088470:G:A	ENSG00000182054	AlphaMissense-0.564	0.01	5.88475e-07	3.02484e-06	8.41704e-07	0.158262	0.0338955
chr15:90088470:G:A	ENSG00000182054	LOFTEE-HC;SpliceAI-0.8	0.0001	0.860844	0.860844	0.860844	-0.0401309	0.228927
chr15:90088470:G:A	ENSG00000182054	LOFTEE-HC;SpliceAI-0.8	0.001	0.860844	0.860844	0.860844	-0.0401309	0.228927
chr15:90088470:G:A	ENSG00000182054	LOFTEE-HC;SpliceAI-0.8	0.01	0.860844	0.860844	0.860844	-0.0401309	0.228927
chr15:90088470:G:A	ENSG00000182054	LOFTEE-HC;SpliceAI-0.8;AlphaMissense-0.564	0.0001	0.232887	0.215786	0.174383	0.089946	0.0726654
chr15:90088470:G:A	ENSG00000182054	LOFTEE-HC;SpliceAI-0.8;AlphaMissense-0.564	0.001	6.13739e-07	4.28792e-06	8.49524e-07	0.15417	0.0335377
chr15:90088470:G:A	ENSG00000182054	LOFTEE-HC;SpliceAI-0.8;AlphaMissense-0.564	0.01	6.13739e-07	4.28792e-06	8.49524e-07	0.15417	0.0335377
chr15:90088470:G:A	ENSG00000182054	Cauchy		1.3519e-06	7.9815e-06	1.90259e-06
chr15:90088473:C:G	ENSG00000182054	AlphaMissense-0.564	0.0001	0.178114	0.174582	0.132557	0.103584	0.0762979
chr15:90088473:C:G	ENSG00000182054	AlphaMissense-0.564	0.001	5.88475e-07	3.02484e-06	8.41704e-07	0.158262	0.0338955
chr15:90088473:C:G	ENSG00000182054	AlphaMissense-0.564	0.01	5.88475e-07	3.02484e-06	8.41704e-07	0.158262	0.0338955
chr15:90088473:C:G	ENSG00000182054	LOFTEE-HC;SpliceAI-0.8	0.0001	0.860844	0.860844	0.860844	-0.0401309	0.228927
chr15:90088473:C:G	ENSG00000182054	LOFTEE-HC;SpliceAI-0.8	0.001	0.860844	0.860844	0.860844	-0.0401309	0.228927
chr15:90088473:C:G	ENSG00000182054	LOFTEE-HC;SpliceAI-0.8	0.01	0.860844	0.860844	0.860844	-0.0401309	0.228927
chr15:90088473:C:G	ENSG00000182054	LOFTEE-HC;SpliceAI-0.8;AlphaMissense-0.564	0.0001	0.232887	0.215786	0.174383	0.089946	0.0726654
chr15:90088473:C:G	ENSG00000182054	LOFTEE-HC;SpliceAI-0.8;AlphaMissense-0.564	0.001	6.13739e-07	4.28792e-06	8.49524e-07	0.15417	0.0335377
chr15:90088473:C:G	ENSG00000182054	LOFTEE-HC;SpliceAI-0.8;AlphaMissense-0.564	0.01	6.13739e-07	4.28792e-06	8.49524e-07	0.15417	0.0335377
chr15:90088473:C:G	ENSG00000182054	Cauchy		1.3519e-06	7.9815e-06	1.90259e-06
chr15:90088474:C:G	ENSG00000182054	AlphaMissense-0.564	0.0001	0.175048	0.17227	0.130252	0.10445	0.0765233
chr15:90088474:C:G	ENSG00000182054	AlphaMissense-0.564	0.001	5.7986e-07	2.95727e-06	8.41263e-07	0.158507	0.0339141
chr15:90088474:C:G	ENSG00000182054	AlphaMissense-0.564	0.01	5.7986e-07	2.95727e-06	8.41263e-07	0.158507	0.0339141
chr15:90088474:C:G	ENSG00000182054	LOFTEE-HC;SpliceAI-0.8	0.0001	0.860844	0.860844	0.860844	-0.0401309	0.228927
chr15:90088474:C:G	ENSG00000182054	LOFTEE-HC;SpliceAI-0.8	0.001	0.860844	0.860844	0.860844	-0.0401309	0.228927
chr15:90088474:C:G	ENSG00000182054	LOFTEE-HC;SpliceAI-0.8	0.01	0.860844	0.860844	0.860844	-0.0401309	0.228927
chr15:90088474:C:G	ENSG00000182054	LOFTEE-HC;SpliceAI-0.8;AlphaMissense-0.564	0.0001	0.229709	0.213408	0.171934	0.0906548	0.072859
chr15:90088474:C:G	ENSG00000182054	LOFTEE-HC;SpliceAI-0.8;AlphaMissense-0.564	0.001	6.20002e-07	4.24633e-06	8.49377e-07	0.154397	0.0335723
chr15:90088474:C:G	ENSG00000182054	LOFTEE-HC;SpliceAI-0.8;AlphaMissense-0.564	0.01	6.20002e-07	4.24633e-06	8.49377e-07	0.154397	0.0335723
chr15:90088474:C:G	ENSG00000182054	Cauchy		1.34834e-06	7.84462e-06	1.90193e-06
chr15:90088487:A:G	ENSG00000182054	AlphaMissense-0.564	0.0001	0.176435	0.17332	0.1313	0.104052	0.0764183
chr15:90088487:A:G	ENSG00000182054	AlphaMissense-0.564	0.001	5.95228e-07	2.98848e-06	8.4157e-07	0.158392	0.0339053
chr15:90088487:A:G	ENSG00000182054	AlphaMissense-0.564	0.01	5.95228e-07	2.98848e-06	8.4157e-07	0.158392	0.0339053
chr15:90088487:A:G	ENSG00000182054	LOFTEE-HC;SpliceAI-0.8	0.0001	0.860844	0.860844	0.860844	-0.0401309	0.228927
chr15:90088487:A:G	ENSG00000182054	LOFTEE-HC;SpliceAI-0.8	0.001	0.860844	0.860844	0.860844	-0.0401309	0.228927
chr15:90088487:A:G	ENSG00000182054	LOFTEE-HC;SpliceAI-0.8	0.01	0.860844	0.860844	0.860844	-0.0401309	0.228927
chr15:90088487:A:G	ENSG00000182054	LOFTEE-HC;SpliceAI-0.8;AlphaMissense-0.564	0.0001	0.231153	0.214489	0.173048	0.0903289	0.0727686
chr15:90088487:A:G	ENSG00000182054	LOFTEE-HC;SpliceAI-0.8;AlphaMissense-0.564	0.001	6.13122e-07	4.283e-06	8.49555e-07	0.15429	0.0335621
chr15:90088487:A:G	ENSG00000182054	LOFTEE-HC;SpliceAI-0.8;AlphaMissense-0.564	0.01	6.13122e-07	4.283e-06	8.49555e-07	0.15429	0.0335621
chr15:90088487:A:G	ENSG00000182054	Cauchy		1.3591e-06	7.92123e-06	1.90248e-06
chr15:90088494:G:C	ENSG00000182054	AlphaMissense-0.564	0.0001	0.178114	0.174582	0.132557	0.103584	0.0762979
chr15:90088494:G:C	ENSG00000182054	AlphaMissense-0.564	0.001	5.88475e-07	3.02484e-06	8.41704e-07	0.158262	0.0338955
chr15:90088494:G:C	ENSG00000182054	AlphaMissense-0.564	0.01	5.88475e-07	3.02484e-06	8.41704e-07	0.158262	0.0338955
chr15:90088494:G:C	ENSG00000182054	LOFTEE-HC;SpliceAI-0.8	0.0001	0.860844	0.860844	0.860844	-0.0401309	0.228927
chr15:90088494:G:C	ENSG00000182054	LOFTEE-HC;SpliceAI-0.8	0.001	0.860844	0.860844	0.860844	-0.0401309	0.228927
chr15:90088494:G:C	ENSG00000182054	LOFTEE-HC;SpliceAI-0.8	0.01	0.860844	0.860844	0.860844	-0.0401309	0.228927
chr15:90088494:G:C	ENSG00000182054	LOFTEE-HC;SpliceAI-0.8;AlphaMissense-0.564	0.0001	0.232887	0.215786	0.174383	0.089946	0.0726654
chr15:90088494:G:C	ENSG00000182054	LOFTEE-HC;SpliceAI-0.8;AlphaMissense-0.564	0.001	6.13739e-07	4.28792e-06	8.49524e-07	0.15417	0.0335377
chr15:90088494:G:C	ENSG00000182054	LOFTEE-HC;SpliceAI-0.8;AlphaMissense-0.564	0.01	6.13739e-07	4.28792e-06	8.49524e-07	0.15417	0.0335377
chr15:90088494:G:C	ENSG00000182054	Cauchy		1.3519e-06	7.9815e-06	1.90259e-06
chr15:90088499:T:C	ENSG00000182054	AlphaMissense-0.564	0.0001	0.176365	0.17326	0.13124	0.104075	0.0764242
chr15:90088499:T:C	ENSG00000182054	AlphaMissense-0.564	0.001	5.95266e-07	2.98676e-06	8.4154e-07	0.158399	0.0339059
chr15:90088499:T:C	ENSG00000182054	AlphaMissense-0.564	0.01	5.95266e-07	2.98676e-06	8.4154e-07	0.158399	0.0339059
chr15:90088499:T:C	ENSG00000182054	LOFTEE-HC;SpliceAI-0.8	0.0001	0.860844	0.860844	0.860844	-0.0401309	0.228927
chr15:90088499:T:C	ENSG00000182054	LOFTEE-HC;SpliceAI-0.8	0.001	0.860844	0.860844	0.860844	-0.0401309	0.228927
chr15:90088499:T:C	ENSG00000182054	LOFTEE-HC;SpliceAI-0.8	0.01	0.860844	0.860844	0.860844	-0.0401309	0.228927
chr15:90088499:T:C	ENSG00000182054	LOFTEE-HC;SpliceAI-0.8;AlphaMissense-0.564	0.0001	0.231077	0.214427	0.172984	0.0903474	0.0727737
chr15:90088499:T:C	ENSG00000182054	LOFTEE-HC;SpliceAI-0.8;AlphaMissense-0.564	0.001	6.29399e-07	4.28088e-06	8.49538e-07	0.154296	0.0335627
chr15:90088499:T:C	ENSG00000182054	LOFTEE-HC;SpliceAI-0.8;AlphaMissense-0.564	0.01	6.29399e-07	4.28088e-06	8.49538e-07	0.154296	0.0335627
chr15:90088499:T:C	ENSG00000182054	Cauchy		1.37668e-06	7.91694e-06	1.90242e-06
chr15:90088502:A:C	ENSG00000182054	AlphaMissense-0.564	0.0001	0.173241	0.170895	0.128882	0.104975	0.0766615
chr15:90088502:A:C	ENSG00000182054	AlphaMissense-0.564	0.001	5.82791e-07	2.91815e-06	8.40032e-07	0.158654	0.0339258
chr15:90088502:A:C	ENSG00000182054	AlphaMissense-0.564	0.01	5.82791e-07	2.91815e-06	8.40032e-07	0.158654	0.0339258
chr15:90088502:A:C	ENSG00000182054	LOFTEE-HC;SpliceAI-0.8	0.0001	0.860844	0.860844	0.860844	-0.0401309	0.228927
chr15:90088502:A:C	ENSG00000182054	LOFTEE-HC;SpliceAI-0.8	0.001	0.860844	0.860844	0.860844	-0.0401309	0.228927
chr15:90088502:A:C	ENSG00000182054	LOFTEE-HC;SpliceAI-0.8	0.01	0.860844	0.860844	0.860844	-0.0401309	0.228927
chr15:90088502:A:C	ENSG00000182054	LOFTEE-HC;SpliceAI-0.8;AlphaMissense-0.564	0.0001	0.227821	0.211992	0.170476	0.091084	0.0729778
chr15:90088502:A:C	ENSG00000182054	LOFTEE-HC;SpliceAI-0.8;AlphaMissense-0.564	0.001	6.19736e-07	4.19933e-06	8.49319e-07	0.154534	0.0335852
chr15:90088502:A:C	ENSG00000182054	LOFTEE-HC;SpliceAI-0.8;AlphaMissense-0.564	0.01	6.19736e-07	4.19933e-06	8.49319e-07	0.154534	0.0335852
chr15:90088502:A:C	ENSG00000182054	Cauchy		1.35157e-06	7.74779e-06	1.90047e-06
chr15:90088502:A:G	ENSG00000182054	AlphaMissense-0.564	0.0001	0.169956	0.168548	0.12655	0.105875	0.0768946
chr15:90088502:A:G	ENSG00000182054	AlphaMissense-0.564	0.001	5.93688e-07	2.85306e-06	8.39633e-07	0.158904	0.0339456
chr15:90088502:A:G	ENSG00000182054	AlphaMissense-0.564	0.01	5.93688e-07	2.85306e-06	8.39633e-07	0.158904	0.0339456
chr15:90088502:A:G	ENSG00000182054	LOFTEE-HC;SpliceAI-0.8	0.0001	0.860844	0.860844	0.860844	-0.0401309	0.228927
chr15:90088502:A:G	ENSG00000182054	LOFTEE-HC;SpliceAI-0.8	0.001	0.860844	0.860844	0.860844	-0.0401309	0.228927
chr15:90088502:A:G	ENSG00000182054	LOFTEE-HC;SpliceAI-0.8	0.01	0.860844	0.860844	0.860844	-0.0401309	0.228927
chr15:90088502:A:G	ENSG00000182054	LOFTEE-HC;SpliceAI-0.8;AlphaMissense-0.564	0.0001	0.224593	0.209573	0.167992	0.091819	0.0731778
chr15:90088502:A:G	ENSG00000182054	LOFTEE-HC;SpliceAI-0.8;AlphaMissense-0.564	0.001	6.12086e-07	4.11923e-06	8.49212e-07	0.154766	0.0336064
chr15:90088502:A:G	ENSG00000182054	LOFTEE-HC;SpliceAI-0.8;AlphaMissense-0.564	0.01	6.12086e-07	4.11923e-06	8.49212e-07	0.154766	0.0336064
chr15:90088502:A:G	ENSG00000182054	Cauchy		1.35618e-06	7.58521e-06	1.89989e-06
chr15:90088589:G:A	ENSG00000182054	AlphaMissense-0.564	0.0001	0.178114	0.174582	0.132557	0.103584	0.0762979
chr15:90088589:G:A	ENSG00000182054	AlphaMissense-0.564	0.001	5.88475e-07	3.02484e-06	8.41704e-07	0.158262	0.0338955
chr15:90088589:G:A	ENSG00000182054	AlphaMissense-0.564	0.01	5.88475e-07	3.02484e-06	8.41704e-07	0.158262	0.0338955
chr15:90088589:G:A	ENSG00000182054	LOFTEE-HC;SpliceAI-0.8	0.0001	0.87331	0.87331	0.87331	-0.0401211	0.251613
chr15:90088589:G:A	ENSG00000182054	LOFTEE-HC;SpliceAI-0.8	0.001	0.87331	0.87331	0.87331	-0.0401211	0.251613
chr15:90088589:G:A	ENSG00000182054	LOFTEE-HC;SpliceAI-0.8	0.01	0.87331	0.87331	0.87331	-0.0401211	0.251613
chr15:90088589:G:A	ENSG00000182054	LOFTEE-HC;SpliceAI-0.8;AlphaMissense-0.564	0.0001	0.222964	0.208352	0.16674	0.0921909	0.0732773
chr15:90088589:G:A	ENSG00000182054	LOFTEE-HC;SpliceAI-0.8;AlphaMissense-0.564	0.001	6.52039e-07	4.07912e-06	8.49125e-07	0.154883	0.0336167
chr15:90088589:G:A	ENSG00000182054	LOFTEE-HC;SpliceAI-0.8;AlphaMissense-0.564	0.01	6.52039e-07	4.07912e-06	8.49125e-07	0.154883	0.0336167
chr15:90088589:G:A	ENSG00000182054	Cauchy		1.39192e-06	7.81603e-06	1.90215e-06
chr15:90088589:G:C	ENSG00000182054	AlphaMissense-0.564	0.0001	0.178114	0.174582	0.132557	0.103584	0.0762979
chr15:90088589:G:C	ENSG00000182054	AlphaMissense-0.564	0.001	5.88475e-07	3.02484e-06	8.41704e-07	0.158262	0.0338955
chr15:90088589:G:C	ENSG00000182054	AlphaMissense-0.564	0.01	5.88475e-07	3.02484e-06	8.41704e-07	0.158262	0.0338955
chr15:90088589:G:C	ENSG00000182054	LOFTEE-HC;SpliceAI-0.8	0.0001	0.860844	0.860844	0.860844	-0.0401309	0.228927
chr15:90088589:G:C	ENSG00000182054	LOFTEE-HC;SpliceAI-0.8	0.001	0.860844	0.860844	0.860844	-0.0401309	0.228927
chr15:90088589:G:C	ENSG00000182054	LOFTEE-HC;SpliceAI-0.8	0.01	0.860844	0.860844	0.860844	-0.0401309	0.228927
chr15:90088589:G:C	ENSG00000182054	LOFTEE-HC;SpliceAI-0.8;AlphaMissense-0.564	0.0001	0.232887	0.215786	0.174383	0.089946	0.0726654
chr15:90088589:G:C	ENSG00000182054	LOFTEE-HC;SpliceAI-0.8;AlphaMissense-0.564	0.001	6.13739e-07	4.28792e-06	8.49524e-07	0.15417	0.0335377
chr15:90088589:G:C	ENSG00000182054	LOFTEE-HC;SpliceAI-0.8;AlphaMissense-0.564	0.01	6.13739e-07	4.28792e-06	8.49524e-07	0.15417	0.0335377
chr15:90088589:G:C	ENSG00000182054	Cauchy		1.3519e-06	7.9815e-06	1.90259e-06
chr15:90088592:C:T	ENSG00000182054	AlphaMissense-0.564	0.0001	0.176112	0.173094	0.131074	0.104138	0.0764409
chr15:90088592:C:T	ENSG00000182054	AlphaMissense-0.564	0.001	5.94614e-07	2.98207e-06	8.41508e-07	0.158417	0.0339074
chr15:90088592:C:T	ENSG00000182054	AlphaMissense-0.564	0.01	5.94614e-07	2.98207e-06	8.41508e-07	0.158417	0.0339074
chr15:90088592:C:T	ENSG00000182054	LOFTEE-HC;SpliceAI-0.8	0.0001	0.860844	0.860844	0.860844	-0.0401309	0.228927
chr15:90088592:C:T	ENSG00000182054	LOFTEE-HC;SpliceAI-0.8	0.001	0.860844	0.860844	0.860844	-0.0401309	0.228927
chr15:90088592:C:T	ENSG00000182054	LOFTEE-HC;SpliceAI-0.8	0.01	0.860844	0.860844	0.860844	-0.0401309	0.228927
chr15:90088592:C:T	ENSG00000182054	LOFTEE-HC;SpliceAI-0.8;AlphaMissense-0.564	0.0001	0.230841	0.214255	0.172807	0.0903991	0.072788
chr15:90088592:C:T	ENSG00000182054	LOFTEE-HC;SpliceAI-0.8;AlphaMissense-0.564	0.001	6.30128e-07	4.27494e-06	8.49517e-07	0.154313	0.0335643
chr15:90088592:C:T	ENSG00000182054	LOFTEE-HC;SpliceAI-0.8;AlphaMissense-0.564	0.01	6.30128e-07	4.27494e-06	8.49517e-07	0.154313	0.0335643
chr15:90088592:C:T	ENSG00000182054	Cauchy		1.37668e-06	7.90509e-06	1.90236e-06
chr15:90088595:C:T	ENSG00000182054	AlphaMissense-0.564	0.0001	0.178114	0.174582	0.132557	0.103584	0.0762979
chr15:90088595:C:T	ENSG00000182054	AlphaMissense-0.564	0.001	5.88475e-07	3.02484e-06	8.41704e-07	0.158262	0.0338955
chr15:90088595:C:T	ENSG00000182054	AlphaMissense-0.564	0.01	5.88475e-07	3.02484e-06	8.41704e-07	0.158262	0.0338955
chr15:90088595:C:T	ENSG00000182054	LOFTEE-HC;SpliceAI-0.8	0.0001	0.860844	0.860844	0.860844	-0.0401309	0.228927
chr15:90088595:C:T	ENSG00000182054	LOFTEE-HC;SpliceAI-0.8	0.001	0.860844	0.860844	0.860844	-0.0401309	0.228927
chr15:90088595:C:T	ENSG00000182054	LOFTEE-HC;SpliceAI-0.8	0.01	0.860844	0.860844	0.860844	-0.0401309	0.228927
chr15:90088595:C:T	ENSG00000182054	LOFTEE-HC;SpliceAI-0.8;AlphaMissense-0.564	0.0001	0.232887	0.215786	0.174383	0.089946	0.0726654
chr15:90088595:C:T	ENSG00000182054	LOFTEE-HC;SpliceAI-0.8;AlphaMissense-0.564	0.001	6.13739e-07	4.28792e-06	8.49524e-07	0.15417	0.0335377
chr15:90088595:C:T	ENSG00000182054	LOFTEE-HC;SpliceAI-0.8;AlphaMissense-0.564	0.01	6.13739e-07	4.28792e-06	8.49524e-07	0.15417	0.0335377
chr15:90088595:C:T	ENSG00000182054	Cauchy		1.3519e-06	7.9815e-06	1.90259e-06
chr15:90088597:T:A	ENSG00000182054	AlphaMissense-0.564	0.0001	0.173674	0.171222	0.129207	0.10485	0.0766286
chr15:90088597:T:A	ENSG00000182054	AlphaMissense-0.564	0.001	5.89485e-07	2.92789e-06	8.40008e-07	0.15862	0.0339235
chr15:90088597:T:A	ENSG00000182054	AlphaMissense-0.564	0.01	5.89485e-07	2.92789e-06	8.40008e-07	0.15862	0.0339235
chr15:90088597:T:A	ENSG00000182054	LOFTEE-HC;SpliceAI-0.8	0.0001	0.860844	0.860844	0.860844	-0.0401309	0.228927
chr15:90088597:T:A	ENSG00000182054	LOFTEE-HC;SpliceAI-0.8	0.001	0.860844	0.860844	0.860844	-0.0401309	0.228927
chr15:90088597:T:A	ENSG00000182054	LOFTEE-HC;SpliceAI-0.8	0.01	0.860844	0.860844	0.860844	-0.0401309	0.228927
chr15:90088597:T:A	ENSG00000182054	LOFTEE-HC;SpliceAI-0.8;AlphaMissense-0.564	0.0001	0.227519	0.212329	0.170823	0.0909818	0.0729496
chr15:90088597:T:A	ENSG00000182054	LOFTEE-HC;SpliceAI-0.8;AlphaMissense-0.564	0.001	6.20208e-07	4.20945e-06	8.49268e-07	0.154503	0.033582
chr15:90088597:T:A	ENSG00000182054	LOFTEE-HC;SpliceAI-0.8;AlphaMissense-0.564	0.01	6.20208e-07	4.20945e-06	8.49268e-07	0.154503	0.033582
chr15:90088597:T:A	ENSG00000182054	Cauchy		1.36003e-06	7.77071e-06	1.90038e-06
chr15:90088601:C:G	ENSG00000182054	AlphaMissense-0.564	0.0001	0.175629	0.172703	0.130684	0.104286	0.07648
chr15:90088601:C:G	ENSG00000182054	AlphaMissense-0.564	0.001	5.96065e-07	2.97105e-06	8.41418e-07	0.158459	0.0339109
chr15:90088601:C:G	ENSG00000182054	AlphaMissense-0.564	0.01	5.96065e-07	2.97105e-06	8.41418e-07	0.158459	0.0339109
chr15:90088601:C:G	ENSG00000182054	LOFTEE-HC;SpliceAI-0.8	0.0001	0.860844	0.860844	0.860844	-0.0401309	0.228927
chr15:90088601:C:G	ENSG00000182054	LOFTEE-HC;SpliceAI-0.8	0.001	0.860844	0.860844	0.860844	-0.0401309	0.228927
chr15:90088601:C:G	ENSG00000182054	LOFTEE-HC;SpliceAI-0.8	0.01	0.860844	0.860844	0.860844	-0.0401309	0.228927
chr15:90088601:C:G	ENSG00000182054	LOFTEE-HC;SpliceAI-0.8;AlphaMissense-0.564	0.0001	0.230304	0.213853	0.172393	0.0905202	0.0728217
chr15:90088601:C:G	ENSG00000182054	LOFTEE-HC;SpliceAI-0.8;AlphaMissense-0.564	0.001	6.28739e-07	4.26194e-06	8.49477e-07	0.154353	0.0335682
chr15:90088601:C:G	ENSG00000182054	LOFTEE-HC;SpliceAI-0.8;AlphaMissense-0.564	0.01	6.28739e-07	4.26194e-06	8.49477e-07	0.154353	0.0335682
chr15:90088601:C:G	ENSG00000182054	Cauchy		1.37693e-06	7.878e-06	1.90222e-06
chr15:90088601:C:T	ENSG00000182054	AlphaMissense-0.564	0.0001	0.178114	0.174582	0.132557	0.103584	0.0762979
chr15:90088601:C:T	ENSG00000182054	AlphaMissense-0.564	0.001	5.88475e-07	3.02484e-06	8.41704e-07	0.158262	0.0338955
chr15:90088601:C:T	ENSG00000182054	AlphaMissense-0.564	0.01	5.88475e-07	3.02484e-06	8.41704e-07	0.158262	0.0338955
chr15:90088601:C:T	ENSG00000182054	LOFTEE-HC;SpliceAI-0.8	0.0001	0.860844	0.860844	0.860844	-0.0401309	0.228927
chr15:90088601:C:T	ENSG00000182054	LOFTEE-HC;SpliceAI-0.8	0.001	0.860844	0.860844	0.860844	-0.0401309	0.228927
chr15:90088601:C:T	ENSG00000182054	LOFTEE-HC;SpliceAI-0.8	0.01	0.860844	0.860844	0.860844	-0.0401309	0.228927
chr15:90088601:C:T	ENSG00000182054	LOFTEE-HC;SpliceAI-0.8;AlphaMissense-0.564	0.0001	0.232887	0.215786	0.174383	0.089946	0.0726654
chr15:90088601:C:T	ENSG00000182054	LOFTEE-HC;SpliceAI-0.8;AlphaMissense-0.564	0.001	6.13739e-07	4.28792e-06	8.49524e-07	0.15417	0.0335377
chr15:90088601:C:T	ENSG00000182054	LOFTEE-HC;SpliceAI-0.8;AlphaMissense-0.564	0.01	6.13739e-07	4.28792e-06	8.49524e-07	0.15417	0.0335377
chr15:90088601:C:T	ENSG00000182054	Cauchy		1.3519e-06	7.9815e-06	1.90259e-06
chr15:90088602:G:A	ENSG00000182054	AlphaMissense-0.564	0.0001	0.178114	0.174582	0.132557	0.103584	0.0762979
chr15:90088602:G:A	ENSG00000182054	AlphaMissense-0.564	0.001	5.88475e-07	3.02484e-06	8.41704e-07	0.158262	0.0338955
chr15:90088602:G:A	ENSG00000182054	AlphaMissense-0.564	0.01	5.88475e-07	3.02484e-06	8.41704e-07	0.158262	0.0338955
chr15:90088602:G:A	ENSG00000182054	LOFTEE-HC;SpliceAI-0.8	0.0001	0.860844	0.860844	0.860844	-0.0401309	0.228927
chr15:90088602:G:A	ENSG00000182054	LOFTEE-HC;SpliceAI-0.8	0.001	0.860844	0.860844	0.860844	-0.0401309	0.228927
chr15:90088602:G:A	ENSG00000182054	LOFTEE-HC;SpliceAI-0.8	0.01	0.860844	0.860844	0.860844	-0.0401309	0.228927
chr15:90088602:G:A	ENSG00000182054	LOFTEE-HC;SpliceAI-0.8;AlphaMissense-0.564	0.0001	0.232887	0.215786	0.174383	0.089946	0.0726654
chr15:90088602:G:A	ENSG00000182054	LOFTEE-HC;SpliceAI-0.8;AlphaMissense-0.564	0.001	6.13739e-07	4.28792e-06	8.49524e-07	0.15417	0.0335377
chr15:90088602:G:A	ENSG00000182054	LOFTEE-HC;SpliceAI-0.8;AlphaMissense-0.564	0.01	6.13739e-07	4.28792e-06	8.49524e-07	0.15417	0.0335377
chr15:90088602:G:A	ENSG00000182054	Cauchy		1.3519e-06	7.9815e-06	1.90259e-06
chr15:90088611:A:G	ENSG00000182054	AlphaMissense-0.564	0.0001	0.178114	0.174582	0.132557	0.103584	0.0762979
chr15:90088611:A:G	ENSG00000182054	AlphaMissense-0.564	0.001	5.88475e-07	3.02484e-06	8.41704e-07	0.158262	0.0338955
chr15:90088611:A:G	ENSG00000182054	AlphaMissense-0.564	0.01	5.88475e-07	3.02484e-06	8.41704e-07	0.158262	0.0338955
chr15:90088611:A:G	ENSG00000182054	LOFTEE-HC;SpliceAI-0.8	0.0001	0.860844	0.860844	0.860844	-0.0401309	0.228927
chr15:90088611:A:G	ENSG00000182054	LOFTEE-HC;SpliceAI-0.8	0.001	0.860844	0.860844	0.860844	-0.0401309	0.228927
chr15:90088611:A:G	ENSG00000182054	LOFTEE-HC;SpliceAI-0.8	0.01	0.860844	0.860844	0.860844	-0.0401309	0.228927
chr15:90088611:A:G	ENSG00000182054	LOFTEE-HC;SpliceAI-0.8;AlphaMissense-0.564	0.0001	0.232887	0.215786	0.174383	0.089946	0.0726654
chr15:90088611:A:G	ENSG00000182054	LOFTEE-HC;SpliceAI-0.8;AlphaMissense-0.564	0.001	6.13739e-07	4.28792e-06	8.49524e-07	0.15417	0.0335377
chr15:90088611:A:G	ENSG00000182054	LOFTEE-HC;SpliceAI-0.8;AlphaMissense-0.564	0.01	6.13739e-07	4.28792e-06	8.49524e-07	0.15417	0.0335377
chr15:90088611:A:G	ENSG00000182054	Cauchy		1.3519e-06	7.9815e-06	1.90259e-06
chr15:90088614:G:A	ENSG00000182054	AlphaMissense-0.564	0.0001	0.178114	0.174582	0.132557	0.103584	0.0762979
chr15:90088614:G:A	ENSG00000182054	AlphaMissense-0.564	0.001	5.88475e-07	3.02484e-06	8.41704e-07	0.158262	0.0338955
chr15:90088614:G:A	ENSG00000182054	AlphaMissense-0.564	0.01	5.88475e-07	3.02484e-06	8.41704e-07	0.158262	0.0338955
chr15:90088614:G:A	ENSG00000182054	LOFTEE-HC;SpliceAI-0.8	0.0001	0.860844	0.860844	0.860844	-0.0401309	0.228927
chr15:90088614:G:A	ENSG00000182054	LOFTEE-HC;SpliceAI-0.8	0.001	0.860844	0.860844	0.860844	-0.0401309	0.228927
chr15:90088614:G:A	ENSG00000182054	LOFTEE-HC;SpliceAI-0.8	0.01	0.860844	0.860844	0.860844	-0.0401309	0.228927
chr15:90088614:G:A	ENSG00000182054	LOFTEE-HC;SpliceAI-0.8;AlphaMissense-0.564	0.0001	0.232887	0.215786	0.174383	0.089946	0.0726654
chr15:90088614:G:A	ENSG00000182054	LOFTEE-HC;SpliceAI-0.8;AlphaMissense-0.564	0.001	6.13739e-07	4.28792e-06	8.49524e-07	0.15417	0.0335377
chr15:90088614:G:A	ENSG00000182054	LOFTEE-HC;SpliceAI-0.8;AlphaMissense-0.564	0.01	6.13739e-07	4.28792e-06	8.49524e-07	0.15417	0.0335377
chr15:90088614:G:A	ENSG00000182054	Cauchy		1.3519e-06	7.9815e-06	1.90259e-06
chr15:90088617:G:A	ENSG00000182054	AlphaMissense-0.564	0.0001	0.178114	0.174582	0.132557	0.103584	0.0762979
chr15:90088617:G:A	ENSG00000182054	AlphaMissense-0.564	0.001	5.88475e-07	3.02484e-06	8.41704e-07	0.158262	0.0338955
chr15:90088617:G:A	ENSG00000182054	AlphaMissense-0.564	0.01	5.88475e-07	3.02484e-06	8.41704e-07	0.158262	0.0338955
chr15:90088617:G:A	ENSG00000182054	LOFTEE-HC;SpliceAI-0.8	0.0001	0.860844	0.860844	0.860844	-0.0401309	0.228927
chr15:90088617:G:A	ENSG00000182054	LOFTEE-HC;SpliceAI-0.8	0.001	0.860844	0.860844	0.860844	-0.0401309	0.228927
chr15:90088617:G:A	ENSG00000182054	LOFTEE-HC;SpliceAI-0.8	0.01	0.860844	0.860844	0.860844	-0.0401309	0.228927
chr15:90088617:G:A	ENSG00000182054	LOFTEE-HC;SpliceAI-0.8;AlphaMissense-0.564	0.0001	0.232887	0.215786	0.174383	0.089946	0.0726654
chr15:90088617:G:A	ENSG00000182054	LOFTEE-HC;SpliceAI-0.8;AlphaMissense-0.564	0.001	6.13739e-07	4.28792e-06	8.49524e-07	0.15417	0.0335377
chr15:90088617:G:A	ENSG00000182054	LOFTEE-HC;SpliceAI-0.8;AlphaMissense-0.564	0.01	6.13739e-07	4.28792e-06	8.49524e-07	0.15417	0.0335377
chr15:90088617:G:A	ENSG00000182054	Cauchy		1.3519e-06	7.9815e-06	1.90259e-06
chr15:90088618:A:G	ENSG00000182054	AlphaMissense-0.564	0.0001	0.178114	0.174582	0.132557	0.103584	0.0762979
chr15:90088618:A:G	ENSG00000182054	AlphaMissense-0.564	0.001	5.88475e-07	3.02484e-06	8.41704e-07	0.158262	0.0338955
chr15:90088618:A:G	ENSG00000182054	AlphaMissense-0.564	0.01	5.88475e-07	3.02484e-06	8.41704e-07	0.158262	0.0338955
chr15:90088618:A:G	ENSG00000182054	LOFTEE-HC;SpliceAI-0.8	0.0001	0.860844	0.860844	0.860844	-0.0401309	0.228927
chr15:90088618:A:G	ENSG00000182054	LOFTEE-HC;SpliceAI-0.8	0.001	0.860844	0.860844	0.860844	-0.0401309	0.228927
chr15:90088618:A:G	ENSG00000182054	LOFTEE-HC;SpliceAI-0.8	0.01	0.860844	0.860844	0.860844	-0.0401309	0.228927
chr15:90088618:A:G	ENSG00000182054	LOFTEE-HC;SpliceAI-0.8;AlphaMissense-0.564	0.0001	0.232887	0.215786	0.174383	0.089946	0.0726654
chr15:90088618:A:G	ENSG00000182054	LOFTEE-HC;SpliceAI-0.8;AlphaMissense-0.564	0.001	6.13739e-07	4.28792e-06	8.49524e-07	0.15417	0.0335377
chr15:90088618:A:G	ENSG00000182054	LOFTEE-HC;SpliceAI-0.8;AlphaMissense-0.564	0.01	6.13739e-07	4.28792e-06	8.49524e-07	0.15417	0.0335377
chr15:90088618:A:G	ENSG00000182054	Cauchy		1.3519e-06	7.9815e-06	1.90259e-06
chr15:90088618:AT:A	ENSG00000182054	AlphaMissense-0.564	0.0001	0.178114	0.174582	0.132557	0.103584	0.0762979
chr15:90088618:AT:A	ENSG00000182054	AlphaMissense-0.564	0.001	5.88475e-07	3.02484e-06	8.41704e-07	0.158262	0.0338955
chr15:90088618:AT:A	ENSG00000182054	AlphaMissense-0.564	0.01	5.88475e-07	3.02484e-06	8.41704e-07	0.158262	0.0338955
chr15:90088618:AT:A	ENSG00000182054	LOFTEE-HC;SpliceAI-0.8	0.0001	0.86197	0.86197	0.86197	-0.0401288	0.230801
chr15:90088618:AT:A	ENSG00000182054	LOFTEE-HC;SpliceAI-0.8	0.001	0.86197	0.86197	0.86197	-0.0401288	0.230801
chr15:90088618:AT:A	ENSG00000182054	LOFTEE-HC;SpliceAI-0.8	0.01	0.86197	0.86197	0.86197	-0.0401288	0.230801
chr15:90088618:AT:A	ENSG00000182054	LOFTEE-HC;SpliceAI-0.8;AlphaMissense-0.564	0.0001	0.23194	0.215078	0.173656	0.0901519	0.0727194
chr15:90088618:AT:A	ENSG00000182054	LOFTEE-HC;SpliceAI-0.8;AlphaMissense-0.564	0.001	6.13877e-07	4.3035e-06	8.49646e-07	0.154232	0.0335568
chr15:90088618:AT:A	ENSG00000182054	LOFTEE-HC;SpliceAI-0.8;AlphaMissense-0.564	0.01	6.13877e-07	4.3035e-06	8.49646e-07	0.154232	0.0335568
chr15:90088618:AT:A	ENSG00000182054	Cauchy		1.35204e-06	7.99347e-06	1.90273e-06
chr15:90088621:G:A	ENSG00000182054	AlphaMissense-0.564	0.0001	0.1738	0.17132	0.129304	0.104813	0.0766189
chr15:90088621:G:A	ENSG00000182054	AlphaMissense-0.564	0.001	5.89511e-07	2.93077e-06	8.40041e-07	0.158609	0.0339227
chr15:90088621:G:A	ENSG00000182054	AlphaMissense-0.564	0.01	5.89511e-07	2.93077e-06	8.40041e-07	0.158609	0.0339227
chr15:90088621:G:A	ENSG00000182054	LOFTEE-HC;SpliceAI-0.8	0.0001	0.860844	0.860844	0.860844	-0.0401309	0.228927
chr15:90088621:G:A	ENSG00000182054	LOFTEE-HC;SpliceAI-0.8	0.001	0.860844	0.860844	0.860844	-0.0401309	0.228927
chr15:90088621:G:A	ENSG00000182054	LOFTEE-HC;SpliceAI-0.8	0.01	0.860844	0.860844	0.860844	-0.0401309	0.228927
chr15:90088621:G:A	ENSG00000182054	LOFTEE-HC;SpliceAI-0.8;AlphaMissense-0.564	0.0001	0.228413	0.212429	0.170926	0.0909514	0.0729412
chr15:90088621:G:A	ENSG00000182054	LOFTEE-HC;SpliceAI-0.8;AlphaMissense-0.564	0.001	6.20253e-07	4.21306e-06	8.49287e-07	0.154493	0.0335811
chr15:90088621:G:A	ENSG00000182054	LOFTEE-HC;SpliceAI-0.8;AlphaMissense-0.564	0.01	6.20253e-07	4.21306e-06	8.49287e-07	0.154493	0.0335811
chr15:90088621:G:A	ENSG00000182054	Cauchy		1.36011e-06	7.77794e-06	1.90044e-06
chr15:90088626:G:C	ENSG00000182054	AlphaMissense-0.564	0.0001	0.178114	0.174582	0.132557	0.103584	0.0762979
chr15:90088626:G:C	ENSG00000182054	AlphaMissense-0.564	0.001	5.88475e-07	3.02484e-06	8.41704e-07	0.158262	0.0338955
chr15:90088626:G:C	ENSG00000182054	AlphaMissense-0.564	0.01	5.88475e-07	3.02484e-06	8.41704e-07	0.158262	0.0338955
chr15:90088626:G:C	ENSG00000182054	LOFTEE-HC;SpliceAI-0.8	0.0001	0.860844	0.860844	0.860844	-0.0401309	0.228927
chr15:90088626:G:C	ENSG00000182054	LOFTEE-HC;SpliceAI-0.8	0.001	0.860844	0.860844	0.860844	-0.0401309	0.228927
chr15:90088626:G:C	ENSG00000182054	LOFTEE-HC;SpliceAI-0.8	0.01	0.860844	0.860844	0.860844	-0.0401309	0.228927
chr15:90088626:G:C	ENSG00000182054	LOFTEE-HC;SpliceAI-0.8;AlphaMissense-0.564	0.0001	0.232887	0.215786	0.174383	0.089946	0.0726654
chr15:90088626:G:C	ENSG00000182054	LOFTEE-HC;SpliceAI-0.8;AlphaMissense-0.564	0.001	6.13739e-07	4.28792e-06	8.49524e-07	0.15417	0.0335377
chr15:90088626:G:C	ENSG00000182054	LOFTEE-HC;SpliceAI-0.8;AlphaMissense-0.564	0.01	6.13739e-07	4.28792e-06	8.49524e-07	0.15417	0.0335377
chr15:90088626:G:C	ENSG00000182054	Cauchy		1.3519e-06	7.9815e-06	1.90259e-06
chr15:90088631:A:G	ENSG00000182054	AlphaMissense-0.564	0.0001	0.175229	0.172402	0.130384	0.1044	0.0765102
chr15:90088631:A:G	ENSG00000182054	AlphaMissense-0.564	0.001	5.95991e-07	2.96127e-06	8.41325e-07	0.158492	0.033913
chr15:90088631:A:G	ENSG00000182054	AlphaMissense-0.564	0.01	5.95991e-07	2.96127e-06	8.41325e-07	0.158492	0.033913
chr15:90088631:A:G	ENSG00000182054	LOFTEE-HC;SpliceAI-0.8	0.0001	0.860844	0.860844	0.860844	-0.0401309	0.228927
chr15:90088631:A:G	ENSG00000182054	LOFTEE-HC;SpliceAI-0.8	0.001	0.860844	0.860844	0.860844	-0.0401309	0.228927
chr15:90088631:A:G	ENSG00000182054	LOFTEE-HC;SpliceAI-0.8	0.01	0.860844	0.860844	0.860844	-0.0401309	0.228927
chr15:90088631:A:G	ENSG00000182054	LOFTEE-HC;SpliceAI-0.8;AlphaMissense-0.564	0.0001	0.229891	0.213544	0.172074	0.0906137	0.0728477
chr15:90088631:A:G	ENSG00000182054	LOFTEE-HC;SpliceAI-0.8;AlphaMissense-0.564	0.001	5.41653e-07	4.25135e-06	8.49419e-07	0.154383	0.0335711
chr15:90088631:A:G	ENSG00000182054	LOFTEE-HC;SpliceAI-0.8;AlphaMissense-0.564	0.01	5.41653e-07	4.25135e-06	8.49419e-07	0.154383	0.0335711
chr15:90088631:A:G	ENSG00000182054	Cauchy		1.27693e-06	7.85468e-06	1.90205e-06
chr15:90088669:G:T	ENSG00000182054	AlphaMissense-0.564	0.0001	0.172752	0.170522	0.128511	0.105118	0.0766991
chr15:90088669:G:T	ENSG00000182054	AlphaMissense-0.564	0.001	5.85184e-07	2.90726e-06	8.3987e-07	0.158696	0.0339292
chr15:90088669:G:T	ENSG00000182054	AlphaMissense-0.564	0.01	5.85184e-07	2.90726e-06	8.3987e-07	0.158696	0.0339292
chr15:90088669:G:T	ENSG00000182054	LOFTEE-HC;SpliceAI-0.8	0.0001	0.860844	0.860844	0.860844	-0.0401309	0.228927
chr15:90088669:G:T	ENSG00000182054	LOFTEE-HC;SpliceAI-0.8	0.001	0.860844	0.860844	0.860844	-0.0401309	0.228927
chr15:90088669:G:T	ENSG00000182054	LOFTEE-HC;SpliceAI-0.8	0.01	0.860844	0.860844	0.860844	-0.0401309	0.228927
chr15:90088669:G:T	ENSG00000182054	LOFTEE-HC;SpliceAI-0.8;AlphaMissense-0.564	0.0001	0.227308	0.211608	0.170081	0.0912014	0.0730103
chr15:90088669:G:T	ENSG00000182054	LOFTEE-HC;SpliceAI-0.8;AlphaMissense-0.564	0.001	5.9453e-07	4.18553e-06	8.49194e-07	0.154574	0.0335887
chr15:90088669:G:T	ENSG00000182054	LOFTEE-HC;SpliceAI-0.8;AlphaMissense-0.564	0.01	5.9453e-07	4.18553e-06	8.49194e-07	0.154574	0.0335887
chr15:90088669:G:T	ENSG00000182054	Cauchy		1.3271e-06	7.72029e-06	1.90014e-06
chr15:90088673:C:T	ENSG00000182054	AlphaMissense-0.564	0.0001	0.175417	0.172544	0.130525	0.104346	0.076496
chr15:90088673:C:T	ENSG00000182054	AlphaMissense-0.564	0.001	5.95982e-07	2.96654e-06	8.41377e-07	0.158476	0.0339123
chr15:90088673:C:T	ENSG00000182054	AlphaMissense-0.564	0.01	5.95982e-07	2.96654e-06	8.41377e-07	0.158476	0.0339123
chr15:90088673:C:T	ENSG00000182054	LOFTEE-HC;SpliceAI-0.8	0.0001	0.860844	0.860844	0.860844	-0.0401309	0.228927
chr15:90088673:C:T	ENSG00000182054	LOFTEE-HC;SpliceAI-0.8	0.001	0.860844	0.860844	0.860844	-0.0401309	0.228927
chr15:90088673:C:T	ENSG00000182054	LOFTEE-HC;SpliceAI-0.8	0.01	0.860844	0.860844	0.860844	-0.0401309	0.228927
chr15:90088673:C:T	ENSG00000182054	LOFTEE-HC;SpliceAI-0.8;AlphaMissense-0.564	0.0001	0.230083	0.21369	0.172224	0.0905697	0.0728355
chr15:90088673:C:T	ENSG00000182054	LOFTEE-HC;SpliceAI-0.8;AlphaMissense-0.564	0.001	6.14524e-07	4.25628e-06	8.49455e-07	0.154369	0.0335697
chr15:90088673:C:T	ENSG00000182054	LOFTEE-HC;SpliceAI-0.8;AlphaMissense-0.564	0.01	6.14524e-07	4.25628e-06	8.49455e-07	0.154369	0.0335697
chr15:90088673:C:T	ENSG00000182054	Cauchy		1.3615e-06	7.86666e-06	1.90215e-06
chr15:90088675:C:T	ENSG00000182054	AlphaMissense-0.564	0.0001	0.175308	0.172462	0.130443	0.104377	0.0765042
chr15:90088675:C:T	ENSG00000182054	AlphaMissense-0.564	0.001	5.96012e-07	2.96288e-06	8.41333e-07	0.158486	0.0339125
chr15:90088675:C:T	ENSG00000182054	AlphaMissense-0.564	0.01	5.96012e-07	2.96288e-06	8.41333e-07	0.158486	0.0339125
chr15:90088675:C:T	ENSG00000182054	LOFTEE-HC;SpliceAI-0.8	0.0001	0.860844	0.860844	0.860844	-0.0401309	0.228927
chr15:90088675:C:T	ENSG00000182054	LOFTEE-HC;SpliceAI-0.8	0.001	0.860844	0.860844	0.860844	-0.0401309	0.228927
chr15:90088675:C:T	ENSG00000182054	LOFTEE-HC;SpliceAI-0.8	0.01	0.860844	0.860844	0.860844	-0.0401309	0.228927
chr15:90088675:C:T	ENSG00000182054	LOFTEE-HC;SpliceAI-0.8;AlphaMissense-0.564	0.0001	0.229972	0.213605	0.172137	0.0905952	0.0728425
chr15:90088675:C:T	ENSG00000182054	LOFTEE-HC;SpliceAI-0.8;AlphaMissense-0.564	0.001	5.51316e-07	4.25339e-06	8.49424e-07	0.154377	0.0335705
chr15:90088675:C:T	ENSG00000182054	LOFTEE-HC;SpliceAI-0.8;AlphaMissense-0.564	0.01	5.51316e-07	4.25339e-06	8.49424e-07	0.154377	0.0335705
chr15:90088675:C:T	ENSG00000182054	Cauchy		1.28879e-06	7.85874e-06	1.90206e-06
chr15:90088676:G:A	ENSG00000182054	AlphaMissense-0.564	0.0001	0.172248	0.170116	0.12811	0.105268	0.0767355
chr15:90088676:G:A	ENSG00000182054	AlphaMissense-0.564	0.001	5.84728e-07	2.89689e-06	8.39856e-07	0.158735	0.0339323
chr15:90088676:G:A	ENSG00000182054	AlphaMissense-0.564	0.01	5.84728e-07	2.89689e-06	8.39856e-07	0.158735	0.0339323
chr15:90088676:G:A	ENSG00000182054	LOFTEE-HC;SpliceAI-0.8	0.0001	0.860844	0.860844	0.860844	-0.0401309	0.228927
chr15:90088676:G:A	ENSG00000182054	LOFTEE-HC;SpliceAI-0.8	0.001	0.860844	0.860844	0.860844	-0.0401309	0.228927
chr15:90088676:G:A	ENSG00000182054	LOFTEE-HC;SpliceAI-0.8	0.01	0.860844	0.860844	0.860844	-0.0401309	0.228927
chr15:90088676:G:A	ENSG00000182054	LOFTEE-HC;SpliceAI-0.8;AlphaMissense-0.564	0.0001	0.226752	0.21119	0.169654	0.0913231	0.0730409
chr15:90088676:G:A	ENSG00000182054	LOFTEE-HC;SpliceAI-0.8;AlphaMissense-0.564	0.001	6.2644e-07	4.1728e-06	8.49268e-07	0.154609	0.0335918
chr15:90088676:G:A	ENSG00000182054	LOFTEE-HC;SpliceAI-0.8;AlphaMissense-0.564	0.01	6.2644e-07	4.1728e-06	8.49268e-07	0.154609	0.0335918
chr15:90088676:G:A	ENSG00000182054	Cauchy		1.36095e-06	7.69442e-06	1.90021e-06
chr15:90088681:A:C	ENSG00000182054	AlphaMissense-0.564	0.0001	0.175339	0.172484	0.130466	0.104369	0.0765017
chr15:90088681:A:C	ENSG00000182054	AlphaMissense-0.564	0.001	5.95959e-07	2.96331e-06	8.41327e-07	0.158483	0.0339122
chr15:90088681:A:C	ENSG00000182054	AlphaMissense-0.564	0.01	5.95959e-07	2.96331e-06	8.41327e-07	0.158483	0.0339122
chr15:90088681:A:C	ENSG00000182054	LOFTEE-HC;SpliceAI-0.8	0.0001	0.860844	0.860844	0.860844	-0.0401309	0.228927
chr15:90088681:A:C	ENSG00000182054	LOFTEE-HC;SpliceAI-0.8	0.001	0.860844	0.860844	0.860844	-0.0401309	0.228927
chr15:90088681:A:C	ENSG00000182054	LOFTEE-HC;SpliceAI-0.8	0.01	0.860844	0.860844	0.860844	-0.0401309	0.228927
chr15:90088681:A:C	ENSG00000182054	LOFTEE-HC;SpliceAI-0.8;AlphaMissense-0.564	0.0001	0.230004	0.213628	0.172162	0.090588	0.0728404
chr15:90088681:A:C	ENSG00000182054	LOFTEE-HC;SpliceAI-0.8;AlphaMissense-0.564	0.001	6.33142e-07	4.25395e-06	8.49419e-07	0.154375	0.0335702
chr15:90088681:A:C	ENSG00000182054	LOFTEE-HC;SpliceAI-0.8;AlphaMissense-0.564	0.01	6.33142e-07	4.25395e-06	8.49419e-07	0.154375	0.0335702
chr15:90088681:A:C	ENSG00000182054	Cauchy		1.38148e-06	7.85985e-06	1.90205e-06
chr15:90088683:A:G	ENSG00000182054	AlphaMissense-0.564	0.0001	0.178114	0.174582	0.132557	0.103584	0.0762979
chr15:90088683:A:G	ENSG00000182054	AlphaMissense-0.564	0.001	5.88475e-07	3.02484e-06	8.41704e-07	0.158262	0.0338955
chr15:90088683:A:G	ENSG00000182054	AlphaMissense-0.564	0.01	5.88475e-07	3.02484e-06	8.41704e-07	0.158262	0.0338955
chr15:90088683:A:G	ENSG00000182054	LOFTEE-HC;SpliceAI-0.8	0.0001	0.860844	0.860844	0.860844	-0.0401309	0.228927
chr15:90088683:A:G	ENSG00000182054	LOFTEE-HC;SpliceAI-0.8	0.001	0.860844	0.860844	0.860844	-0.0401309	0.228927
chr15:90088683:A:G	ENSG00000182054	LOFTEE-HC;SpliceAI-0.8	0.01	0.860844	0.860844	0.860844	-0.0401309	0.228927
chr15:90088683:A:G	ENSG00000182054	LOFTEE-HC;SpliceAI-0.8;AlphaMissense-0.564	0.0001	0.232887	0.215786	0.174383	0.089946	0.0726654
chr15:90088683:A:G	ENSG00000182054	LOFTEE-HC;SpliceAI-0.8;AlphaMissense-0.564	0.001	6.13739e-07	4.28792e-06	8.49524e-07	0.15417	0.0335377
chr15:90088683:A:G	ENSG00000182054	LOFTEE-HC;SpliceAI-0.8;AlphaMissense-0.564	0.01	6.13739e-07	4.28792e-06	8.49524e-07	0.15417	0.0335377
chr15:90088683:A:G	ENSG00000182054	Cauchy		1.3519e-06	7.9815e-06	1.90259e-06
chr15:90088685:T:TC	ENSG00000182054	AlphaMissense-0.564	0.0001	0.178114	0.174582	0.132557	0.103584	0.0762979
chr15:90088685:T:TC	ENSG00000182054	AlphaMissense-0.564	0.001	5.88475e-07	3.02484e-06	8.41704e-07	0.158262	0.0338955
chr15:90088685:T:TC	ENSG00000182054	AlphaMissense-0.564	0.01	5.88475e-07	3.02484e-06	8.41704e-07	0.158262	0.0338955
chr15:90088685:T:TC	ENSG00000182054	LOFTEE-HC;SpliceAI-0.8	0.0001	0.863353	0.863353	0.863353	-0.0401286	0.23316
chr15:90088685:T:TC	ENSG00000182054	LOFTEE-HC;SpliceAI-0.8	0.001	0.863353	0.863353	0.863353	-0.0401286	0.23316
chr15:90088685:T:TC	ENSG00000182054	LOFTEE-HC;SpliceAI-0.8	0.01	0.863353	0.863353	0.863353	-0.0401286	0.23316
chr15:90088685:T:TC	ENSG00000182054	LOFTEE-HC;SpliceAI-0.8;AlphaMissense-0.564	0.0001	0.230801	0.214226	0.172777	0.0904079	0.0727905
chr15:90088685:T:TC	ENSG00000182054	LOFTEE-HC;SpliceAI-0.8;AlphaMissense-0.564	0.001	6.2871e-07	4.2741e-06	8.49517e-07	0.154316	0.0335646
chr15:90088685:T:TC	ENSG00000182054	LOFTEE-HC;SpliceAI-0.8;AlphaMissense-0.564	0.01	6.2871e-07	4.2741e-06	8.49517e-07	0.154316	0.0335646
chr15:90088685:T:TC	ENSG00000182054	Cauchy		1.36784e-06	7.97084e-06	1.90259e-06
chr15:90088685:TC:T	ENSG00000182054	AlphaMissense-0.564	0.0001	0.178114	0.174582	0.132557	0.103584	0.0762979
chr15:90088685:TC:T	ENSG00000182054	AlphaMissense-0.564	0.001	5.88475e-07	3.02484e-06	8.41704e-07	0.158262	0.0338955
chr15:90088685:TC:T	ENSG00000182054	AlphaMissense-0.564	0.01	5.88475e-07	3.02484e-06	8.41704e-07	0.158262	0.0338955
chr15:90088685:TC:T	ENSG00000182054	LOFTEE-HC;SpliceAI-0.8	0.0001	0.862754	0.862754	0.862754	-0.040129	0.232134
chr15:90088685:TC:T	ENSG00000182054	LOFTEE-HC;SpliceAI-0.8	0.001	0.862754	0.862754	0.862754	-0.040129	0.232134
chr15:90088685:TC:T	ENSG00000182054	LOFTEE-HC;SpliceAI-0.8	0.01	0.862754	0.862754	0.862754	-0.040129	0.232134
chr15:90088685:TC:T	ENSG00000182054	LOFTEE-HC;SpliceAI-0.8;AlphaMissense-0.564	0.0001	0.231314	0.214594	0.173156	0.0902974	0.0727599
chr15:90088685:TC:T	ENSG00000182054	LOFTEE-HC;SpliceAI-0.8;AlphaMissense-0.564	0.001	6.13625e-07	4.28676e-06	8.4958e-07	0.15428	0.0335612
chr15:90088685:TC:T	ENSG00000182054	LOFTEE-HC;SpliceAI-0.8;AlphaMissense-0.564	0.01	6.13625e-07	4.28676e-06	8.4958e-07	0.15428	0.0335612
chr15:90088685:TC:T	ENSG00000182054	Cauchy		1.35177e-06	7.98061e-06	1.90266e-06
chr15:90088686:C:A	ENSG00000182054	AlphaMissense-0.564	0.0001	0.178114	0.174582	0.132557	0.103584	0.0762979
chr15:90088686:C:A	ENSG00000182054	AlphaMissense-0.564	0.001	5.88475e-07	3.02484e-06	8.41704e-07	0.158262	0.0338955
chr15:90088686:C:A	ENSG00000182054	AlphaMissense-0.564	0.01	5.88475e-07	3.02484e-06	8.41704e-07	0.158262	0.0338955
chr15:90088686:C:A	ENSG00000182054	LOFTEE-HC;SpliceAI-0.8	0.0001	0.860844	0.860844	0.860844	-0.0401309	0.228927
chr15:90088686:C:A	ENSG00000182054	LOFTEE-HC;SpliceAI-0.8	0.001	0.860844	0.860844	0.860844	-0.0401309	0.228927
chr15:90088686:C:A	ENSG00000182054	LOFTEE-HC;SpliceAI-0.8	0.01	0.860844	0.860844	0.860844	-0.0401309	0.228927
chr15:90088686:C:A	ENSG00000182054	LOFTEE-HC;SpliceAI-0.8;AlphaMissense-0.564	0.0001	0.232887	0.215786	0.174383	0.089946	0.0726654
chr15:90088686:C:A	ENSG00000182054	LOFTEE-HC;SpliceAI-0.8;AlphaMissense-0.564	0.001	6.13739e-07	4.28792e-06	8.49524e-07	0.15417	0.0335377
chr15:90088686:C:A	ENSG00000182054	LOFTEE-HC;SpliceAI-0.8;AlphaMissense-0.564	0.01	6.13739e-07	4.28792e-06	8.49524e-07	0.15417	0.0335377
chr15:90088686:C:A	ENSG00000182054	Cauchy		1.3519e-06	7.9815e-06	1.90259e-06
chr15:90088686:C:G	ENSG00000182054	AlphaMissense-0.564	0.0001	0.178114	0.174582	0.132557	0.103584	0.0762979
chr15:90088686:C:G	ENSG00000182054	AlphaMissense-0.564	0.001	5.88475e-07	3.02484e-06	8.41704e-07	0.158262	0.0338955
chr15:90088686:C:G	ENSG00000182054	AlphaMissense-0.564	0.01	5.88475e-07	3.02484e-06	8.41704e-07	0.158262	0.0338955
chr15:90088686:C:G	ENSG00000182054	LOFTEE-HC;SpliceAI-0.8	0.0001	0.860844	0.860844	0.860844	-0.0401309	0.228927
chr15:90088686:C:G	ENSG00000182054	LOFTEE-HC;SpliceAI-0.8	0.001	0.860844	0.860844	0.860844	-0.0401309	0.228927
chr15:90088686:C:G	ENSG00000182054	LOFTEE-HC;SpliceAI-0.8	0.01	0.860844	0.860844	0.860844	-0.0401309	0.228927
chr15:90088686:C:G	ENSG00000182054	LOFTEE-HC;SpliceAI-0.8;AlphaMissense-0.564	0.0001	0.232887	0.215786	0.174383	0.089946	0.0726654
chr15:90088686:C:G	ENSG00000182054	LOFTEE-HC;SpliceAI-0.8;AlphaMissense-0.564	0.001	6.13739e-07	4.28792e-06	8.49524e-07	0.15417	0.0335377
chr15:90088686:C:G	ENSG00000182054	LOFTEE-HC;SpliceAI-0.8;AlphaMissense-0.564	0.01	6.13739e-07	4.28792e-06	8.49524e-07	0.15417	0.0335377
chr15:90088686:C:G	ENSG00000182054	Cauchy		1.3519e-06	7.9815e-06	1.90259e-06
chr15:90088686:C:T	ENSG00000182054	AlphaMissense-0.564	0.0001	0.178114	0.174582	0.132557	0.103584	0.0762979
chr15:90088686:C:T	ENSG00000182054	AlphaMissense-0.564	0.001	5.88475e-07	3.02484e-06	8.41704e-07	0.158262	0.0338955
chr15:90088686:C:T	ENSG00000182054	AlphaMissense-0.564	0.01	5.88475e-07	3.02484e-06	8.41704e-07	0.158262	0.0338955
chr15:90088686:C:T	ENSG00000182054	LOFTEE-HC;SpliceAI-0.8	0.0001	0.860844	0.860844	0.860844	-0.0401309	0.228927
chr15:90088686:C:T	ENSG00000182054	LOFTEE-HC;SpliceAI-0.8	0.001	0.860844	0.860844	0.860844	-0.0401309	0.228927
chr15:90088686:C:T	ENSG00000182054	LOFTEE-HC;SpliceAI-0.8	0.01	0.860844	0.860844	0.860844	-0.0401309	0.228927
chr15:90088686:C:T	ENSG00000182054	LOFTEE-HC;SpliceAI-0.8;AlphaMissense-0.564	0.0001	0.232887	0.215786	0.174383	0.089946	0.0726654
chr15:90088686:C:T	ENSG00000182054	LOFTEE-HC;SpliceAI-0.8;AlphaMissense-0.564	0.001	6.13739e-07	4.28792e-06	8.49524e-07	0.15417	0.0335377
chr15:90088686:C:T	ENSG00000182054	LOFTEE-HC;SpliceAI-0.8;AlphaMissense-0.564	0.01	6.13739e-07	4.28792e-06	8.49524e-07	0.15417	0.0335377
chr15:90088686:C:T	ENSG00000182054	Cauchy		1.3519e-06	7.9815e-06	1.90259e-06
chr15:90088690:C:T	ENSG00000182054	AlphaMissense-0.564	0.0001	0.168563	0.167341	0.125358	0.106333	0.0770084
chr15:90088690:C:T	ENSG00000182054	AlphaMissense-0.564	0.001	5.64247e-07	2.82037e-06	8.39597e-07	0.159025	0.0339544
chr15:90088690:C:T	ENSG00000182054	AlphaMissense-0.564	0.01	5.64247e-07	2.82037e-06	8.39597e-07	0.159025	0.0339544
chr15:90088690:C:T	ENSG00000182054	LOFTEE-HC;SpliceAI-0.8	0.0001	0.860844	0.860844	0.860844	-0.0401309	0.228927
chr15:90088690:C:T	ENSG00000182054	LOFTEE-HC;SpliceAI-0.8	0.001	0.860844	0.860844	0.860844	-0.0401309	0.228927
chr15:90088690:C:T	ENSG00000182054	LOFTEE-HC;SpliceAI-0.8	0.01	0.860844	0.860844	0.860844	-0.0401309	0.228927
chr15:90088690:C:T	ENSG00000182054	LOFTEE-HC;SpliceAI-0.8;AlphaMissense-0.564	0.0001	0.222937	0.208329	0.16672	0.0921919	0.0732744
chr15:90088690:C:T	ENSG00000182054	LOFTEE-HC;SpliceAI-0.8;AlphaMissense-0.564	0.001	6.52131e-07	4.07995e-06	8.49378e-07	0.154877	0.0336159
chr15:90088690:C:T	ENSG00000182054	LOFTEE-HC;SpliceAI-0.8;AlphaMissense-0.564	0.01	6.52131e-07	4.07995e-06	8.49378e-07	0.154877	0.0336159
chr15:90088690:C:T	ENSG00000182054	Cauchy		1.36128e-06	7.50427e-06	1.90004e-06
chr15:90088691:C:G	ENSG00000182054	AlphaMissense-0.564	0.0001	0.172228	0.17011	0.128103	0.10527	0.0767361
chr15:90088691:C:G	ENSG00000182054	AlphaMissense-0.564	0.001	5.84734e-07	2.89711e-06	8.39922e-07	0.158735	0.0339323
chr15:90088691:C:G	ENSG00000182054	AlphaMissense-0.564	0.01	5.84734e-07	2.89711e-06	8.39922e-07	0.158735	0.0339323
chr15:90088691:C:G	ENSG00000182054	LOFTEE-HC;SpliceAI-0.8	0.0001	0.860844	0.860844	0.860844	-0.0401309	0.228927
chr15:90088691:C:G	ENSG00000182054	LOFTEE-HC;SpliceAI-0.8	0.001	0.860844	0.860844	0.860844	-0.0401309	0.228927
chr15:90088691:C:G	ENSG00000182054	LOFTEE-HC;SpliceAI-0.8	0.01	0.860844	0.860844	0.860844	-0.0401309	0.228927
chr15:90088691:C:G	ENSG00000182054	LOFTEE-HC;SpliceAI-0.8;AlphaMissense-0.564	0.0001	0.226741	0.211183	0.169647	0.0913251	0.0730415
chr15:90088691:C:G	ENSG00000182054	LOFTEE-HC;SpliceAI-0.8;AlphaMissense-0.564	0.001	6.26448e-07	4.17305e-06	8.49326e-07	0.154609	0.0335918
chr15:90088691:C:G	ENSG00000182054	LOFTEE-HC;SpliceAI-0.8;AlphaMissense-0.564	0.01	6.26448e-07	4.17305e-06	8.49326e-07	0.154609	0.0335918
chr15:90088691:C:G	ENSG00000182054	Cauchy		1.36097e-06	7.69495e-06	1.90035e-06
chr15:90088692:C:A	ENSG00000182054	AlphaMissense-0.564	0.0001	0.178114	0.174582	0.132557	0.103584	0.0762979
chr15:90088692:C:A	ENSG00000182054	AlphaMissense-0.564	0.001	5.88475e-07	3.02484e-06	8.41704e-07	0.158262	0.0338955
chr15:90088692:C:A	ENSG00000182054	AlphaMissense-0.564	0.01	5.88475e-07	3.02484e-06	8.41704e-07	0.158262	0.0338955
chr15:90088692:C:A	ENSG00000182054	LOFTEE-HC;SpliceAI-0.8	0.0001	0.860844	0.860844	0.860844	-0.0401309	0.228927
chr15:90088692:C:A	ENSG00000182054	LOFTEE-HC;SpliceAI-0.8	0.001	0.860844	0.860844	0.860844	-0.0401309	0.228927
chr15:90088692:C:A	ENSG00000182054	LOFTEE-HC;SpliceAI-0.8	0.01	0.860844	0.860844	0.860844	-0.0401309	0.228927
chr15:90088692:C:A	ENSG00000182054	LOFTEE-HC;SpliceAI-0.8;AlphaMissense-0.564	0.0001	0.232887	0.215786	0.174383	0.089946	0.0726654
chr15:90088692:C:A	ENSG00000182054	LOFTEE-HC;SpliceAI-0.8;AlphaMissense-0.564	0.001	6.13739e-07	4.28792e-06	8.49524e-07	0.15417	0.0335377
chr15:90088692:C:A	ENSG00000182054	LOFTEE-HC;SpliceAI-0.8;AlphaMissense-0.564	0.01	6.13739e-07	4.28792e-06	8.49524e-07	0.15417	0.0335377
chr15:90088692:C:A	ENSG00000182054	Cauchy		1.3519e-06	7.9815e-06	1.90259e-06
chr15:90088692:C:G	ENSG00000182054	AlphaMissense-0.564	0.0001	0.178114	0.174582	0.132557	0.103584	0.0762979
chr15:90088692:C:G	ENSG00000182054	AlphaMissense-0.564	0.001	5.88475e-07	3.02484e-06	8.41704e-07	0.158262	0.0338955
chr15:90088692:C:G	ENSG00000182054	AlphaMissense-0.564	0.01	5.88475e-07	3.02484e-06	8.41704e-07	0.158262	0.0338955
chr15:90088692:C:G	ENSG00000182054	LOFTEE-HC;SpliceAI-0.8	0.0001	0.860844	0.860844	0.860844	-0.0401309	0.228927
chr15:90088692:C:G	ENSG00000182054	LOFTEE-HC;SpliceAI-0.8	0.001	0.860844	0.860844	0.860844	-0.0401309	0.228927
chr15:90088692:C:G	ENSG00000182054	LOFTEE-HC;SpliceAI-0.8	0.01	0.860844	0.860844	0.860844	-0.0401309	0.228927
chr15:90088692:C:G	ENSG00000182054	LOFTEE-HC;SpliceAI-0.8;AlphaMissense-0.564	0.0001	0.232887	0.215786	0.174383	0.089946	0.0726654
chr15:90088692:C:G	ENSG00000182054	LOFTEE-HC;SpliceAI-0.8;AlphaMissense-0.564	0.001	6.13739e-07	4.28792e-06	8.49524e-07	0.15417	0.0335377
chr15:90088692:C:G	ENSG00000182054	LOFTEE-HC;SpliceAI-0.8;AlphaMissense-0.564	0.01	6.13739e-07	4.28792e-06	8.49524e-07	0.15417	0.0335377
chr15:90088692:C:G	ENSG00000182054	Cauchy		1.3519e-06	7.9815e-06	1.90259e-06
chr15:90088692:C:T	ENSG00000182054	AlphaMissense-0.564	0.0001	0.178114	0.174582	0.132557	0.103584	0.0762979
chr15:90088692:C:T	ENSG00000182054	AlphaMissense-0.564	0.001	5.88475e-07	3.02484e-06	8.41704e-07	0.158262	0.0338955
chr15:90088692:C:T	ENSG00000182054	AlphaMissense-0.564	0.01	5.88475e-07	3.02484e-06	8.41704e-07	0.158262	0.0338955
chr15:90088692:C:T	ENSG00000182054	LOFTEE-HC;SpliceAI-0.8	0.0001	0.860844	0.860844	0.860844	-0.0401309	0.228927
chr15:90088692:C:T	ENSG00000182054	LOFTEE-HC;SpliceAI-0.8	0.001	0.860844	0.860844	0.860844	-0.0401309	0.228927
chr15:90088692:C:T	ENSG00000182054	LOFTEE-HC;SpliceAI-0.8	0.01	0.860844	0.860844	0.860844	-0.0401309	0.228927
chr15:90088692:C:T	ENSG00000182054	LOFTEE-HC;SpliceAI-0.8;AlphaMissense-0.564	0.0001	0.232887	0.215786	0.174383	0.089946	0.0726654
chr15:90088692:C:T	ENSG00000182054	LOFTEE-HC;SpliceAI-0.8;AlphaMissense-0.564	0.001	6.13739e-07	4.28792e-06	8.49524e-07	0.15417	0.0335377
chr15:90088692:C:T	ENSG00000182054	LOFTEE-HC;SpliceAI-0.8;AlphaMissense-0.564	0.01	6.13739e-07	4.28792e-06	8.49524e-07	0.15417	0.0335377
chr15:90088692:C:T	ENSG00000182054	Cauchy		1.3519e-06	7.9815e-06	1.90259e-06
chr15:90088694:G:A	ENSG00000182054	AlphaMissense-0.564	0.0001	0.178114	0.174582	0.132557	0.103584	0.0762979
chr15:90088694:G:A	ENSG00000182054	AlphaMissense-0.564	0.001	5.88475e-07	3.02484e-06	8.41704e-07	0.158262	0.0338955
chr15:90088694:G:A	ENSG00000182054	AlphaMissense-0.564	0.01	5.88475e-07	3.02484e-06	8.41704e-07	0.158262	0.0338955
chr15:90088694:G:A	ENSG00000182054	LOFTEE-HC;SpliceAI-0.8	0.0001	0.860844	0.860844	0.860844	-0.0401309	0.228927
chr15:90088694:G:A	ENSG00000182054	LOFTEE-HC;SpliceAI-0.8	0.001	0.860844	0.860844	0.860844	-0.0401309	0.228927
chr15:90088694:G:A	ENSG00000182054	LOFTEE-HC;SpliceAI-0.8	0.01	0.860844	0.860844	0.860844	-0.0401309	0.228927
chr15:90088694:G:A	ENSG00000182054	LOFTEE-HC;SpliceAI-0.8;AlphaMissense-0.564	0.0001	0.232887	0.215786	0.174383	0.089946	0.0726654
chr15:90088694:G:A	ENSG00000182054	LOFTEE-HC;SpliceAI-0.8;AlphaMissense-0.564	0.001	6.13739e-07	4.28792e-06	8.49524e-07	0.15417	0.0335377
chr15:90088694:G:A	ENSG00000182054	LOFTEE-HC;SpliceAI-0.8;AlphaMissense-0.564	0.01	6.13739e-07	4.28792e-06	8.49524e-07	0.15417	0.0335377
chr15:90088694:G:A	ENSG00000182054	Cauchy		1.3519e-06	7.9815e-06	1.90259e-06
chr15:90088695:G:A	ENSG00000182054	AlphaMissense-0.564	0.0001	0.178114	0.174582	0.132557	0.103584	0.0762979
chr15:90088695:G:A	ENSG00000182054	AlphaMissense-0.564	0.001	5.88475e-07	3.02484e-06	8.41704e-07	0.158262	0.0338955
chr15:90088695:G:A	ENSG00000182054	AlphaMissense-0.564	0.01	5.88475e-07	3.02484e-06	8.41704e-07	0.158262	0.0338955
chr15:90088695:G:A	ENSG00000182054	LOFTEE-HC;SpliceAI-0.8	0.0001	0.860844	0.860844	0.860844	-0.0401309	0.228927
chr15:90088695:G:A	ENSG00000182054	LOFTEE-HC;SpliceAI-0.8	0.001	0.860844	0.860844	0.860844	-0.0401309	0.228927
chr15:90088695:G:A	ENSG00000182054	LOFTEE-HC;SpliceAI-0.8	0.01	0.860844	0.860844	0.860844	-0.0401309	0.228927
chr15:90088695:G:A	ENSG00000182054	LOFTEE-HC;SpliceAI-0.8;AlphaMissense-0.564	0.0001	0.232887	0.215786	0.174383	0.089946	0.0726654
chr15:90088695:G:A	ENSG00000182054	LOFTEE-HC;SpliceAI-0.8;AlphaMissense-0.564	0.001	6.13739e-07	4.28792e-06	8.49524e-07	0.15417	0.0335377
chr15:90088695:G:A	ENSG00000182054	LOFTEE-HC;SpliceAI-0.8;AlphaMissense-0.564	0.01	6.13739e-07	4.28792e-06	8.49524e-07	0.15417	0.0335377
chr15:90088695:G:A	ENSG00000182054	Cauchy		1.3519e-06	7.9815e-06	1.90259e-06
chr15:90088696:A:G	ENSG00000182054	AlphaMissense-0.564	0.0001	0.178114	0.174582	0.132557	0.103584	0.0762979
chr15:90088696:A:G	ENSG00000182054	AlphaMissense-0.564	0.001	5.88475e-07	3.02484e-06	8.41704e-07	0.158262	0.0338955
chr15:90088696:A:G	ENSG00000182054	AlphaMissense-0.564	0.01	5.88475e-07	3.02484e-06	8.41704e-07	0.158262	0.0338955
chr15:90088696:A:G	ENSG00000182054	LOFTEE-HC;SpliceAI-0.8	0.0001	0.860844	0.860844	0.860844	-0.0401309	0.228927
chr15:90088696:A:G	ENSG00000182054	LOFTEE-HC;SpliceAI-0.8	0.001	0.860844	0.860844	0.860844	-0.0401309	0.228927
chr15:90088696:A:G	ENSG00000182054	LOFTEE-HC;SpliceAI-0.8	0.01	0.860844	0.860844	0.860844	-0.0401309	0.228927
chr15:90088696:A:G	ENSG00000182054	LOFTEE-HC;SpliceAI-0.8;AlphaMissense-0.564	0.0001	0.232887	0.215786	0.174383	0.089946	0.0726654
chr15:90088696:A:G	ENSG00000182054	LOFTEE-HC;SpliceAI-0.8;AlphaMissense-0.564	0.001	6.13739e-07	4.28792e-06	8.49524e-07	0.15417	0.0335377
chr15:90088696:A:G	ENSG00000182054	LOFTEE-HC;SpliceAI-0.8;AlphaMissense-0.564	0.01	6.13739e-07	4.28792e-06	8.49524e-07	0.15417	0.0335377
chr15:90088696:A:G	ENSG00000182054	Cauchy		1.3519e-06	7.9815e-06	1.90259e-06
chr15:90088702:C:T	ENSG00000182054	AlphaMissense-0.564	0.0001	0.178114	0.174582	0.132557	0.103584	0.0762979
chr15:90088702:C:T	ENSG00000182054	AlphaMissense-0.564	0.001	0.247707	0.265785	0.166415	0.0764566	0.0687052
chr15:90088702:C:T	ENSG00000182054	AlphaMissense-0.564	0.01	0.247707	0.265785	0.166415	0.0764566	0.0687052
chr15:90088702:C:T	ENSG00000182054	LOFTEE-HC;SpliceAI-0.8	0.0001	0.865297	0.865297	0.865297	-0.0401243	0.236532
chr15:90088702:C:T	ENSG00000182054	LOFTEE-HC;SpliceAI-0.8	0.001	0.865297	0.865297	0.865297	-0.0401243	0.236532
chr15:90088702:C:T	ENSG00000182054	LOFTEE-HC;SpliceAI-0.8	0.01	0.865297	0.865297	0.865297	-0.0401243	0.236532
chr15:90088702:C:T	ENSG00000182054	LOFTEE-HC;SpliceAI-0.8;AlphaMissense-0.564	0.0001	0.229239	0.21306	0.171573	0.0907658	0.0728928
chr15:90088702:C:T	ENSG00000182054	LOFTEE-HC;SpliceAI-0.8;AlphaMissense-0.564	0.001	0.308901	0.3054	0.211426	0.0678359	0.0661863
chr15:90088702:C:T	ENSG00000182054	LOFTEE-HC;SpliceAI-0.8;AlphaMissense-0.564	0.01	0.308901	0.3054	0.211426	0.0678359	0.0661863
chr15:90088702:C:T	ENSG00000182054	Cauchy		0.518587	0.519339	0.38822
chr15:90088703:G:A	ENSG00000182054	AlphaMissense-0.564	0.0001	0.164814	0.164494	0.122531	0.107468	0.0773087
chr15:90088703:G:A	ENSG00000182054	AlphaMissense-0.564	0.001	5.71931e-07	2.74117e-06	8.38633e-07	0.159346	0.0339806
chr15:90088703:G:A	ENSG00000182054	AlphaMissense-0.564	0.01	5.71931e-07	2.74117e-06	8.38633e-07	0.159346	0.0339806
chr15:90088703:G:A	ENSG00000182054	LOFTEE-HC;SpliceAI-0.8	0.0001	0.860844	0.860844	0.860844	-0.0401309	0.228927
chr15:90088703:G:A	ENSG00000182054	LOFTEE-HC;SpliceAI-0.8	0.001	0.860844	0.860844	0.860844	-0.0401309	0.228927
chr15:90088703:G:A	ENSG00000182054	LOFTEE-HC;SpliceAI-0.8	0.01	0.860844	0.860844	0.860844	-0.0401309	0.228927
chr15:90088703:G:A	ENSG00000182054	LOFTEE-HC;SpliceAI-0.8;AlphaMissense-0.564	0.0001	0.219009	0.205387	0.163697	0.0931185	0.073533
chr15:90088703:G:A	ENSG00000182054	LOFTEE-HC;SpliceAI-0.8;AlphaMissense-0.564	0.001	6.23903e-07	3.98082e-06	8.47652e-07	0.155178	0.0336439
chr15:90088703:G:A	ENSG00000182054	LOFTEE-HC;SpliceAI-0.8;AlphaMissense-0.564	0.01	6.23903e-07	3.98082e-06	8.47652e-07	0.155178	0.0336439
chr15:90088703:G:A	ENSG00000182054	Cauchy		1.34277e-06	7.30512e-06	1.89702e-06
chr15:90088707:A:G	ENSG00000182054	AlphaMissense-0.564	0.0001	0.178114	0.174582	0.132557	0.103584	0.0762979
chr15:90088707:A:G	ENSG00000182054	AlphaMissense-0.564	0.001	5.88475e-07	3.02484e-06	8.41704e-07	0.158262	0.0338955
chr15:90088707:A:G	ENSG00000182054	AlphaMissense-0.564	0.01	5.88475e-07	3.02484e-06	8.41704e-07	0.158262	0.0338955
chr15:90088707:A:G	ENSG00000182054	LOFTEE-HC;SpliceAI-0.8	0.0001	0.860844	0.860844	0.860844	-0.0401309	0.228927
chr15:90088707:A:G	ENSG00000182054	LOFTEE-HC;SpliceAI-0.8	0.001	0.860844	0.860844	0.860844	-0.0401309	0.228927
chr15:90088707:A:G	ENSG00000182054	LOFTEE-HC;SpliceAI-0.8	0.01	0.860844	0.860844	0.860844	-0.0401309	0.228927
chr15:90088707:A:G	ENSG00000182054	LOFTEE-HC;SpliceAI-0.8;AlphaMissense-0.564	0.0001	0.232887	0.215786	0.174383	0.089946	0.0726654
chr15:90088707:A:G	ENSG00000182054	LOFTEE-HC;SpliceAI-0.8;AlphaMissense-0.564	0.001	6.13739e-07	4.28792e-06	8.49524e-07	0.15417	0.0335377
chr15:90088707:A:G	ENSG00000182054	LOFTEE-HC;SpliceAI-0.8;AlphaMissense-0.564	0.01	6.13739e-07	4.28792e-06	8.49524e-07	0.15417	0.0335377
chr15:90088707:A:G	ENSG00000182054	Cauchy		1.3519e-06	7.9815e-06	1.90259e-06
chr15:90088714:T:C	ENSG00000182054	AlphaMissense-0.564	0.0001	0.731163	0.60409	0.813619	-0.0404479	0.0780052
chr15:90088714:T:C	ENSG00000182054	AlphaMissense-0.564	0.001	1.38954e-07	3.67448e-05	1.43152e-07	0.150229	0.036401
chr15:90088714:T:C	ENSG00000182054	AlphaMissense-0.564	0.01	1.38954e-07	3.67448e-05	1.43152e-07	0.150229	0.036401
chr15:90088714:T:C	ENSG00000182054	LOFTEE-HC;SpliceAI-0.8	0.0001	0.860844	0.860844	0.860844	-0.0401309	0.228927
chr15:90088714:T:C	ENSG00000182054	LOFTEE-HC;SpliceAI-0.8	0.001	0.860844	0.860844	0.860844	-0.0401309	0.228927
chr15:90088714:T:C	ENSG00000182054	LOFTEE-HC;SpliceAI-0.8	0.01	0.860844	0.860844	0.860844	-0.0401309	0.228927
chr15:90088714:T:C	ENSG00000182054	LOFTEE-HC;SpliceAI-0.8;AlphaMissense-0.564	0.0001	0.7111	0.584735	0.752392	-0.0405068	0.0741229
chr15:90088714:T:C	ENSG00000182054	LOFTEE-HC;SpliceAI-0.8;AlphaMissense-0.564	0.001	1.40486e-07	4.9663e-05	1.3893e-07	0.146109	0.0360123
chr15:90088714:T:C	ENSG00000182054	LOFTEE-HC;SpliceAI-0.8;AlphaMissense-0.564	0.01	1.40486e-07	4.9663e-05	1.3893e-07	0.146109	0.0360123
chr15:90088714:T:C	ENSG00000182054	Cauchy		3.1436e-07	9.50583e-05	3.17271e-07
chr15:90088717:G:A	ENSG00000182054	AlphaMissense-0.564	0.0001	0.17327	0.170926	0.128916	0.104957	0.0766535
chr15:90088717:G:A	ENSG00000182054	AlphaMissense-0.564	0.001	5.86109e-07	2.91949e-06	8.40109e-07	0.158646	0.0339248
chr15:90088717:G:A	ENSG00000182054	AlphaMissense-0.564	0.01	5.86109e-07	2.91949e-06	8.40109e-07	0.158646	0.0339248
chr15:90088717:G:A	ENSG00000182054	LOFTEE-HC;SpliceAI-0.8	0.0001	0.860844	0.860844	0.860844	-0.0401309	0.228927
chr15:90088717:G:A	ENSG00000182054	LOFTEE-HC;SpliceAI-0.8	0.001	0.860844	0.860844	0.860844	-0.0401309	0.228927
chr15:90088717:G:A	ENSG00000182054	LOFTEE-HC;SpliceAI-0.8	0.01	0.860844	0.860844	0.860844	-0.0401309	0.228927
chr15:90088717:G:A	ENSG00000182054	LOFTEE-HC;SpliceAI-0.8;AlphaMissense-0.564	0.0001	0.227875	0.212025	0.170513	0.0910684	0.0729704
chr15:90088717:G:A	ENSG00000182054	LOFTEE-HC;SpliceAI-0.8;AlphaMissense-0.564	0.001	6.19957e-07	4.20129e-06	8.49421e-07	0.154526	0.0335841
chr15:90088717:G:A	ENSG00000182054	LOFTEE-HC;SpliceAI-0.8;AlphaMissense-0.564	0.01	6.19957e-07	4.20129e-06	8.49421e-07	0.154526	0.0335841
chr15:90088717:G:A	ENSG00000182054	Cauchy		1.35576e-06	7.75137e-06	1.90067e-06
chr15:90088718:G:T	ENSG00000182054	AlphaMissense-0.564	0.0001	0.17676	0.173561	0.131541	0.103961	0.0763943
chr15:90088718:G:T	ENSG00000182054	AlphaMissense-0.564	0.001	5.94928e-07	2.99527e-06	8.41622e-07	0.158366	0.0339031
chr15:90088718:G:T	ENSG00000182054	AlphaMissense-0.564	0.01	5.94928e-07	2.99527e-06	8.41622e-07	0.158366	0.0339031
chr15:90088718:G:T	ENSG00000182054	LOFTEE-HC;SpliceAI-0.8	0.0001	0.860844	0.860844	0.860844	-0.0401309	0.228927
chr15:90088718:G:T	ENSG00000182054	LOFTEE-HC;SpliceAI-0.8	0.001	0.860844	0.860844	0.860844	-0.0401309	0.228927
chr15:90088718:G:T	ENSG00000182054	LOFTEE-HC;SpliceAI-0.8	0.01	0.860844	0.860844	0.860844	-0.0401309	0.228927
chr15:90088718:G:T	ENSG00000182054	LOFTEE-HC;SpliceAI-0.8;AlphaMissense-0.564	0.0001	0.231483	0.214736	0.173303	0.0902545	0.0727479
chr15:90088718:G:T	ENSG00000182054	LOFTEE-HC;SpliceAI-0.8;AlphaMissense-0.564	0.001	6.12874e-07	4.2915e-06	8.49578e-07	0.154266	0.0335599
chr15:90088718:G:T	ENSG00000182054	LOFTEE-HC;SpliceAI-0.8;AlphaMissense-0.564	0.01	6.12874e-07	4.2915e-06	8.49578e-07	0.154266	0.0335599
chr15:90088718:G:T	ENSG00000182054	Cauchy		1.35848e-06	7.93829e-06	1.90256e-06
chr15:90088728:C:T	ENSG00000182054	AlphaMissense-0.564	0.0001	0.175007	0.172233	0.130216	0.104464	0.0765269
chr15:90088728:C:T	ENSG00000182054	AlphaMissense-0.564	0.001	5.81247e-07	2.95626e-06	8.41259e-07	0.158511	0.0339145
chr15:90088728:C:T	ENSG00000182054	AlphaMissense-0.564	0.01	5.81247e-07	2.95626e-06	8.41259e-07	0.158511	0.0339145
chr15:90088728:C:T	ENSG00000182054	LOFTEE-HC;SpliceAI-0.8	0.0001	0.860844	0.860844	0.860844	-0.0401309	0.228927
chr15:90088728:C:T	ENSG00000182054	LOFTEE-HC;SpliceAI-0.8	0.001	0.860844	0.860844	0.860844	-0.0401309	0.228927
chr15:90088728:C:T	ENSG00000182054	LOFTEE-HC;SpliceAI-0.8	0.01	0.860844	0.860844	0.860844	-0.0401309	0.228927
chr15:90088728:C:T	ENSG00000182054	LOFTEE-HC;SpliceAI-0.8;AlphaMissense-0.564	0.0001	0.229657	0.21337	0.171895	0.090666	0.0728621
chr15:90088728:C:T	ENSG00000182054	LOFTEE-HC;SpliceAI-0.8;AlphaMissense-0.564	0.001	6.19973e-07	4.2451e-06	8.49382e-07	0.154401	0.0335726
chr15:90088728:C:T	ENSG00000182054	LOFTEE-HC;SpliceAI-0.8;AlphaMissense-0.564	0.01	6.19973e-07	4.2451e-06	8.49382e-07	0.154401	0.0335726
chr15:90088728:C:T	ENSG00000182054	Cauchy		1.34997e-06	7.84211e-06	1.90193e-06
chr15:90088729:A:G	ENSG00000182054	AlphaMissense-0.564	0.0001	0.174697	0.171999	0.129981	0.104554	0.0765506
chr15:90088729:A:G	ENSG00000182054	AlphaMissense-0.564	0.001	5.79735e-07	2.94999e-06	8.41237e-07	0.158536	0.0339166
chr15:90088729:A:G	ENSG00000182054	AlphaMissense-0.564	0.01	5.79735e-07	2.94999e-06	8.41237e-07	0.158536	0.0339166
chr15:90088729:A:G	ENSG00000182054	LOFTEE-HC;SpliceAI-0.8	0.0001	0.860844	0.860844	0.860844	-0.0401309	0.228927
chr15:90088729:A:G	ENSG00000182054	LOFTEE-HC;SpliceAI-0.8	0.001	0.860844	0.860844	0.860844	-0.0401309	0.228927
chr15:90088729:A:G	ENSG00000182054	LOFTEE-HC;SpliceAI-0.8	0.01	0.860844	0.860844	0.860844	-0.0401309	0.228927
chr15:90088729:A:G	ENSG00000182054	LOFTEE-HC;SpliceAI-0.8;AlphaMissense-0.564	0.0001	0.229336	0.213128	0.171646	0.0907393	0.0728824
chr15:90088729:A:G	ENSG00000182054	LOFTEE-HC;SpliceAI-0.8;AlphaMissense-0.564	0.001	6.06573e-07	4.23721e-06	8.4938e-07	0.154424	0.0335748
chr15:90088729:A:G	ENSG00000182054	LOFTEE-HC;SpliceAI-0.8;AlphaMissense-0.564	0.01	6.06573e-07	4.23721e-06	8.4938e-07	0.154424	0.0335748
chr15:90088729:A:G	ENSG00000182054	Cauchy		1.33392e-06	7.82632e-06	1.9019e-06
chr15:90088730:T:C	ENSG00000182054	AlphaMissense-0.564	0.0001	0.174566	0.171899	0.129883	0.104591	0.0765604
chr15:90088730:T:C	ENSG00000182054	AlphaMissense-0.564	0.001	5.90165e-07	2.9472e-06	8.41236e-07	0.158546	0.0339174
chr15:90088730:T:C	ENSG00000182054	AlphaMissense-0.564	0.01	5.90165e-07	2.9472e-06	8.41236e-07	0.158546	0.0339174
chr15:90088730:T:C	ENSG00000182054	LOFTEE-HC;SpliceAI-0.8	0.0001	0.860844	0.860844	0.860844	-0.0401309	0.228927
chr15:90088730:T:C	ENSG00000182054	LOFTEE-HC;SpliceAI-0.8	0.001	0.860844	0.860844	0.860844	-0.0401309	0.228927
chr15:90088730:T:C	ENSG00000182054	LOFTEE-HC;SpliceAI-0.8	0.01	0.860844	0.860844	0.860844	-0.0401309	0.228927
chr15:90088730:T:C	ENSG00000182054	LOFTEE-HC;SpliceAI-0.8;AlphaMissense-0.564	0.0001	0.229201	0.213027	0.171541	0.0907699	0.0728908
chr15:90088730:T:C	ENSG00000182054	LOFTEE-HC;SpliceAI-0.8;AlphaMissense-0.564	0.001	6.06309e-07	4.23372e-06	8.49395e-07	0.154433	0.0335757
chr15:90088730:T:C	ENSG00000182054	LOFTEE-HC;SpliceAI-0.8;AlphaMissense-0.564	0.01	6.06309e-07	4.23372e-06	8.49395e-07	0.154433	0.0335757
chr15:90088730:T:C	ENSG00000182054	Cauchy		1.34579e-06	7.8193e-06	1.90192e-06
chr15:90088738:A:G	ENSG00000182054	AlphaMissense-0.564	0.0001	0.176401	0.17329	0.13127	0.104064	0.0764214
chr15:90088738:A:G	ENSG00000182054	AlphaMissense-0.564	0.001	5.95214e-07	2.9876e-06	8.41546e-07	0.158396	0.0339056
chr15:90088738:A:G	ENSG00000182054	AlphaMissense-0.564	0.01	5.95214e-07	2.9876e-06	8.41546e-07	0.158396	0.0339056
chr15:90088738:A:G	ENSG00000182054	LOFTEE-HC;SpliceAI-0.8	0.0001	0.860844	0.860844	0.860844	-0.0401309	0.228927
chr15:90088738:A:G	ENSG00000182054	LOFTEE-HC;SpliceAI-0.8	0.001	0.860844	0.860844	0.860844	-0.0401309	0.228927
chr15:90088738:A:G	ENSG00000182054	LOFTEE-HC;SpliceAI-0.8	0.01	0.860844	0.860844	0.860844	-0.0401309	0.228927
chr15:90088738:A:G	ENSG00000182054	LOFTEE-HC;SpliceAI-0.8;AlphaMissense-0.564	0.0001	0.23111	0.214457	0.173015	0.0903384	0.0727713
chr15:90088738:A:G	ENSG00000182054	LOFTEE-HC;SpliceAI-0.8;AlphaMissense-0.564	0.001	6.29104e-07	4.28188e-06	8.49533e-07	0.154294	0.0335625
chr15:90088738:A:G	ENSG00000182054	LOFTEE-HC;SpliceAI-0.8;AlphaMissense-0.564	0.01	6.29104e-07	4.28188e-06	8.49533e-07	0.154294	0.0335625
chr15:90088738:A:G	ENSG00000182054	Cauchy		1.3763e-06	7.919e-06	1.90242e-06
chr15:90088745:A:G	ENSG00000182054	AlphaMissense-0.564	0.0001	0.176172	0.173128	0.131109	0.104125	0.0764375
chr15:90088745:A:G	ENSG00000182054	AlphaMissense-0.564	0.001	5.94621e-07	2.98281e-06	8.41484e-07	0.158414	0.033907
chr15:90088745:A:G	ENSG00000182054	AlphaMissense-0.564	0.01	5.94621e-07	2.98281e-06	8.41484e-07	0.158414	0.033907
chr15:90088745:A:G	ENSG00000182054	LOFTEE-HC;SpliceAI-0.8	0.0001	0.860844	0.860844	0.860844	-0.0401309	0.228927
chr15:90088745:A:G	ENSG00000182054	LOFTEE-HC;SpliceAI-0.8	0.001	0.860844	0.860844	0.860844	-0.0401309	0.228927
chr15:90088745:A:G	ENSG00000182054	LOFTEE-HC;SpliceAI-0.8	0.01	0.860844	0.860844	0.860844	-0.0401309	0.228927
chr15:90088745:A:G	ENSG00000182054	LOFTEE-HC;SpliceAI-0.8;AlphaMissense-0.564	0.0001	0.23089	0.214291	0.172844	0.0903885	0.0727852
chr15:90088745:A:G	ENSG00000182054	LOFTEE-HC;SpliceAI-0.8;AlphaMissense-0.564	0.001	6.30161e-07	4.27587e-06	8.4949e-07	0.15431	0.0335639
chr15:90088745:A:G	ENSG00000182054	LOFTEE-HC;SpliceAI-0.8;AlphaMissense-0.564	0.01	6.30161e-07	4.27587e-06	8.4949e-07	0.15431	0.0335639
chr15:90088745:A:G	ENSG00000182054	Cauchy		1.37672e-06	7.90696e-06	1.90231e-06
chr15:90090483:C:T	ENSG00000182054	AlphaMissense-0.564	0.0001	0.178114	0.174582	0.132557	0.103584	0.0762979
chr15:90090483:C:T	ENSG00000182054	AlphaMissense-0.564	0.001	5.88475e-07	3.02484e-06	8.41704e-07	0.158262	0.0338955
chr15:90090483:C:T	ENSG00000182054	AlphaMissense-0.564	0.01	5.88475e-07	3.02484e-06	8.41704e-07	0.158262	0.0338955
chr15:90090483:C:T	ENSG00000182054	LOFTEE-HC;SpliceAI-0.8	0.0001	0.860844	0.860844	0.860844	-0.0401309	0.228927
chr15:90090483:C:T	ENSG00000182054	LOFTEE-HC;SpliceAI-0.8	0.001	0.860844	0.860844	0.860844	-0.0401309	0.228927
chr15:90090483:C:T	ENSG00000182054	LOFTEE-HC;SpliceAI-0.8	0.01	0.860844	0.860844	0.860844	-0.0401309	0.228927
chr15:90090483:C:T	ENSG00000182054	LOFTEE-HC;SpliceAI-0.8;AlphaMissense-0.564	0.0001	0.232887	0.215786	0.174383	0.089946	0.0726654
chr15:90090483:C:T	ENSG00000182054	LOFTEE-HC;SpliceAI-0.8;AlphaMissense-0.564	0.001	6.13739e-07	4.28792e-06	8.49524e-07	0.15417	0.0335377
chr15:90090483:C:T	ENSG00000182054	LOFTEE-HC;SpliceAI-0.8;AlphaMissense-0.564	0.01	6.13739e-07	4.28792e-06	8.49524e-07	0.15417	0.0335377
chr15:90090483:C:T	ENSG00000182054	Cauchy		1.3519e-06	7.9815e-06	1.90259e-06
chr15:90090488:G:A	ENSG00000182054	AlphaMissense-0.564	0.0001	0.176801	0.173592	0.131572	0.103949	0.0763912
chr15:90090488:G:A	ENSG00000182054	AlphaMissense-0.564	0.001	5.95173e-07	2.99609e-06	8.41625e-07	0.158363	0.0339028
chr15:90090488:G:A	ENSG00000182054	AlphaMissense-0.564	0.01	5.95173e-07	2.99609e-06	8.41625e-07	0.158363	0.0339028
chr15:90090488:G:A	ENSG00000182054	LOFTEE-HC;SpliceAI-0.8	0.0001	0.860844	0.860844	0.860844	-0.0401309	0.228927
chr15:90090488:G:A	ENSG00000182054	LOFTEE-HC;SpliceAI-0.8	0.001	0.860844	0.860844	0.860844	-0.0401309	0.228927
chr15:90090488:G:A	ENSG00000182054	LOFTEE-HC;SpliceAI-0.8	0.01	0.860844	0.860844	0.860844	-0.0401309	0.228927
chr15:90090488:G:A	ENSG00000182054	LOFTEE-HC;SpliceAI-0.8;AlphaMissense-0.564	0.0001	0.231525	0.214768	0.173336	0.0902449	0.0727453
chr15:90090488:G:A	ENSG00000182054	LOFTEE-HC;SpliceAI-0.8;AlphaMissense-0.564	0.001	6.13912e-07	4.29253e-06	8.49578e-07	0.154263	0.0335596
chr15:90090488:G:A	ENSG00000182054	LOFTEE-HC;SpliceAI-0.8;AlphaMissense-0.564	0.01	6.13912e-07	4.29253e-06	8.49578e-07	0.154263	0.0335596
chr15:90090488:G:A	ENSG00000182054	Cauchy		1.3599e-06	7.94035e-06	1.90256e-06
chr15:90090492:C:T	ENSG00000182054	AlphaMissense-0.564	0.0001	0.178114	0.174582	0.132557	0.103584	0.0762979
chr15:90090492:C:T	ENSG00000182054	AlphaMissense-0.564	0.001	5.88475e-07	3.02484e-06	8.41704e-07	0.158262	0.0338955
chr15:90090492:C:T	ENSG00000182054	AlphaMissense-0.564	0.01	5.88475e-07	3.02484e-06	8.41704e-07	0.158262	0.0338955
chr15:90090492:C:T	ENSG00000182054	LOFTEE-HC;SpliceAI-0.8	0.0001	0.860844	0.860844	0.860844	-0.0401309	0.228927
chr15:90090492:C:T	ENSG00000182054	LOFTEE-HC;SpliceAI-0.8	0.001	0.860844	0.860844	0.860844	-0.0401309	0.228927
chr15:90090492:C:T	ENSG00000182054	LOFTEE-HC;SpliceAI-0.8	0.01	0.860844	0.860844	0.860844	-0.0401309	0.228927
chr15:90090492:C:T	ENSG00000182054	LOFTEE-HC;SpliceAI-0.8;AlphaMissense-0.564	0.0001	0.232887	0.215786	0.174383	0.089946	0.0726654
chr15:90090492:C:T	ENSG00000182054	LOFTEE-HC;SpliceAI-0.8;AlphaMissense-0.564	0.001	6.13739e-07	4.28792e-06	8.49524e-07	0.15417	0.0335377
chr15:90090492:C:T	ENSG00000182054	LOFTEE-HC;SpliceAI-0.8;AlphaMissense-0.564	0.01	6.13739e-07	4.28792e-06	8.49524e-07	0.15417	0.0335377
chr15:90090492:C:T	ENSG00000182054	Cauchy		1.3519e-06	7.9815e-06	1.90259e-06
chr15:90090516:C:G	ENSG00000182054	AlphaMissense-0.564	0.0001	0.174843	0.172101	0.130088	0.104508	0.0765352
chr15:90090516:C:G	ENSG00000182054	AlphaMissense-0.564	0.001	5.81275e-07	2.95372e-06	8.41419e-07	0.158518	0.0339149
chr15:90090516:C:G	ENSG00000182054	AlphaMissense-0.564	0.01	5.81275e-07	2.95372e-06	8.41419e-07	0.158518	0.0339149
chr15:90090516:C:G	ENSG00000182054	LOFTEE-HC;SpliceAI-0.8	0.0001	0.860844	0.860844	0.860844	-0.0401309	0.228927
chr15:90090516:C:G	ENSG00000182054	LOFTEE-HC;SpliceAI-0.8	0.001	0.860844	0.860844	0.860844	-0.0401309	0.228927
chr15:90090516:C:G	ENSG00000182054	LOFTEE-HC;SpliceAI-0.8	0.01	0.860844	0.860844	0.860844	-0.0401309	0.228927
chr15:90090516:C:G	ENSG00000182054	LOFTEE-HC;SpliceAI-0.8;AlphaMissense-0.564	0.0001	0.22948	0.213234	0.171759	0.0907012	0.0728687
chr15:90090516:C:G	ENSG00000182054	LOFTEE-HC;SpliceAI-0.8;AlphaMissense-0.564	0.001	6.2858e-07	4.24212e-06	8.49566e-07	0.154407	0.0335729
chr15:90090516:C:G	ENSG00000182054	LOFTEE-HC;SpliceAI-0.8;AlphaMissense-0.564	0.01	6.2858e-07	4.24212e-06	8.49566e-07	0.154407	0.0335729
chr15:90090516:C:G	ENSG00000182054	Cauchy		1.35901e-06	7.83587e-06	1.90232e-06
chr15:90090524:C:G	ENSG00000182054	AlphaMissense-0.564	0.0001	0.170607	0.168897	0.1269	0.105733	0.0768542
chr15:90090524:C:G	ENSG00000182054	AlphaMissense-0.564	0.001	5.93911e-07	2.86298e-06	8.39808e-07	0.158861	0.0339416
chr15:90090524:C:G	ENSG00000182054	AlphaMissense-0.564	0.01	5.93911e-07	2.86298e-06	8.39808e-07	0.158861	0.0339416
chr15:90090524:C:G	ENSG00000182054	LOFTEE-HC;SpliceAI-0.8	0.0001	0.860844	0.860844	0.860844	-0.0401309	0.228927
chr15:90090524:C:G	ENSG00000182054	LOFTEE-HC;SpliceAI-0.8	0.001	0.860844	0.860844	0.860844	-0.0401309	0.228927
chr15:90090524:C:G	ENSG00000182054	LOFTEE-HC;SpliceAI-0.8	0.01	0.860844	0.860844	0.860844	-0.0401309	0.228927
chr15:90090524:C:G	ENSG00000182054	LOFTEE-HC;SpliceAI-0.8;AlphaMissense-0.564	0.0001	0.22506	0.209934	0.168365	0.0917021	0.0731424
chr15:90090524:C:G	ENSG00000182054	LOFTEE-HC;SpliceAI-0.8;AlphaMissense-0.564	0.001	6.64872e-07	4.1321e-06	8.49383e-07	0.154725	0.0336021
chr15:90090524:C:G	ENSG00000182054	LOFTEE-HC;SpliceAI-0.8;AlphaMissense-0.564	0.01	6.64872e-07	4.1321e-06	8.49383e-07	0.154725	0.0336021
chr15:90090524:C:G	ENSG00000182054	Cauchy		1.41163e-06	7.6105e-06	1.90028e-06
chr15:90090525:C:T	ENSG00000182054	AlphaMissense-0.564	0.0001	0.178114	0.174582	0.132557	0.103584	0.0762979
chr15:90090525:C:T	ENSG00000182054	AlphaMissense-0.564	0.001	5.88475e-07	3.02484e-06	8.41704e-07	0.158262	0.0338955
chr15:90090525:C:T	ENSG00000182054	AlphaMissense-0.564	0.01	5.88475e-07	3.02484e-06	8.41704e-07	0.158262	0.0338955
chr15:90090525:C:T	ENSG00000182054	LOFTEE-HC;SpliceAI-0.8	0.0001	0.860844	0.860844	0.860844	-0.0401309	0.228927
chr15:90090525:C:T	ENSG00000182054	LOFTEE-HC;SpliceAI-0.8	0.001	0.860844	0.860844	0.860844	-0.0401309	0.228927
chr15:90090525:C:T	ENSG00000182054	LOFTEE-HC;SpliceAI-0.8	0.01	0.860844	0.860844	0.860844	-0.0401309	0.228927
chr15:90090525:C:T	ENSG00000182054	LOFTEE-HC;SpliceAI-0.8;AlphaMissense-0.564	0.0001	0.232887	0.215786	0.174383	0.089946	0.0726654
chr15:90090525:C:T	ENSG00000182054	LOFTEE-HC;SpliceAI-0.8;AlphaMissense-0.564	0.001	6.13739e-07	4.28792e-06	8.49524e-07	0.15417	0.0335377
chr15:90090525:C:T	ENSG00000182054	LOFTEE-HC;SpliceAI-0.8;AlphaMissense-0.564	0.01	6.13739e-07	4.28792e-06	8.49524e-07	0.15417	0.0335377
chr15:90090525:C:T	ENSG00000182054	Cauchy		1.3519e-06	7.9815e-06	1.90259e-06
chr15:90090526:A:G	ENSG00000182054	AlphaMissense-0.564	0.0001	0.177462	0.174093	0.132072	0.103761	0.0763413
chr15:90090526:A:G	ENSG00000182054	AlphaMissense-0.564	0.001	5.8538e-07	3.01206e-06	8.41813e-07	0.158308	0.033899
chr15:90090526:A:G	ENSG00000182054	AlphaMissense-0.564	0.01	5.8538e-07	3.01206e-06	8.41813e-07	0.158308	0.033899
chr15:90090526:A:G	ENSG00000182054	LOFTEE-HC;SpliceAI-0.8	0.0001	0.860844	0.860844	0.860844	-0.0401309	0.228927
chr15:90090526:A:G	ENSG00000182054	LOFTEE-HC;SpliceAI-0.8	0.001	0.860844	0.860844	0.860844	-0.0401309	0.228927
chr15:90090526:A:G	ENSG00000182054	LOFTEE-HC;SpliceAI-0.8	0.01	0.860844	0.860844	0.860844	-0.0401309	0.228927
chr15:90090526:A:G	ENSG00000182054	LOFTEE-HC;SpliceAI-0.8;AlphaMissense-0.564	0.0001	0.232217	0.215283	0.173867	0.0900904	0.0727023
chr15:90090526:A:G	ENSG00000182054	LOFTEE-HC;SpliceAI-0.8;AlphaMissense-0.564	0.001	6.13847e-07	4.31075e-06	8.49701e-07	0.154212	0.0335549
chr15:90090526:A:G	ENSG00000182054	LOFTEE-HC;SpliceAI-0.8;AlphaMissense-0.564	0.01	6.13847e-07	4.31075e-06	8.49701e-07	0.154212	0.0335549
chr15:90090526:A:G	ENSG00000182054	Cauchy		1.34837e-06	7.97913e-06	1.90292e-06
chr15:90090531:G:A	ENSG00000182054	AlphaMissense-0.564	0.0001	0.178114	0.174582	0.132557	0.103584	0.0762979
chr15:90090531:G:A	ENSG00000182054	AlphaMissense-0.564	0.001	5.88475e-07	3.02484e-06	8.41704e-07	0.158262	0.0338955
chr15:90090531:G:A	ENSG00000182054	AlphaMissense-0.564	0.01	5.88475e-07	3.02484e-06	8.41704e-07	0.158262	0.0338955
chr15:90090531:G:A	ENSG00000182054	LOFTEE-HC;SpliceAI-0.8	0.0001	0.860844	0.860844	0.860844	-0.0401309	0.228927
chr15:90090531:G:A	ENSG00000182054	LOFTEE-HC;SpliceAI-0.8	0.001	0.860844	0.860844	0.860844	-0.0401309	0.228927
chr15:90090531:G:A	ENSG00000182054	LOFTEE-HC;SpliceAI-0.8	0.01	0.860844	0.860844	0.860844	-0.0401309	0.228927
chr15:90090531:G:A	ENSG00000182054	LOFTEE-HC;SpliceAI-0.8;AlphaMissense-0.564	0.0001	0.232887	0.215786	0.174383	0.089946	0.0726654
chr15:90090531:G:A	ENSG00000182054	LOFTEE-HC;SpliceAI-0.8;AlphaMissense-0.564	0.001	6.13739e-07	4.28792e-06	8.49524e-07	0.15417	0.0335377
chr15:90090531:G:A	ENSG00000182054	LOFTEE-HC;SpliceAI-0.8;AlphaMissense-0.564	0.01	6.13739e-07	4.28792e-06	8.49524e-07	0.15417	0.0335377
chr15:90090531:G:A	ENSG00000182054	Cauchy		1.3519e-06	7.9815e-06	1.90259e-06
chr15:90090558:A:G	ENSG00000182054	AlphaMissense-0.564	0.0001	0.178114	0.174582	0.132557	0.103584	0.0762979
chr15:90090558:A:G	ENSG00000182054	AlphaMissense-0.564	0.001	5.88475e-07	3.02484e-06	8.41704e-07	0.158262	0.0338955
chr15:90090558:A:G	ENSG00000182054	AlphaMissense-0.564	0.01	5.88475e-07	3.02484e-06	8.41704e-07	0.158262	0.0338955
chr15:90090558:A:G	ENSG00000182054	LOFTEE-HC;SpliceAI-0.8	0.0001	0.860844	0.860844	0.860844	-0.0401309	0.228927
chr15:90090558:A:G	ENSG00000182054	LOFTEE-HC;SpliceAI-0.8	0.001	0.860844	0.860844	0.860844	-0.0401309	0.228927
chr15:90090558:A:G	ENSG00000182054	LOFTEE-HC;SpliceAI-0.8	0.01	0.860844	0.860844	0.860844	-0.0401309	0.228927
chr15:90090558:A:G	ENSG00000182054	LOFTEE-HC;SpliceAI-0.8;AlphaMissense-0.564	0.0001	0.232887	0.215786	0.174383	0.089946	0.0726654
chr15:90090558:A:G	ENSG00000182054	LOFTEE-HC;SpliceAI-0.8;AlphaMissense-0.564	0.001	6.13739e-07	4.28792e-06	8.49524e-07	0.15417	0.0335377
chr15:90090558:A:G	ENSG00000182054	LOFTEE-HC;SpliceAI-0.8;AlphaMissense-0.564	0.01	6.13739e-07	4.28792e-06	8.49524e-07	0.15417	0.0335377
chr15:90090558:A:G	ENSG00000182054	Cauchy		1.3519e-06	7.9815e-06	1.90259e-06
chr15:90090562:G:A	ENSG00000182054	AlphaMissense-0.564	0.0001	0.174633	0.17195	0.129933	0.104572	0.0765554
chr15:90090562:G:A	ENSG00000182054	AlphaMissense-0.564	0.001	5.89629e-07	2.94857e-06	8.41218e-07	0.158541	0.0339171
chr15:90090562:G:A	ENSG00000182054	AlphaMissense-0.564	0.01	5.89629e-07	2.94857e-06	8.41218e-07	0.158541	0.0339171
chr15:90090562:G:A	ENSG00000182054	LOFTEE-HC;SpliceAI-0.8	0.0001	0.860844	0.860844	0.860844	-0.0401309	0.228927
chr15:90090562:G:A	ENSG00000182054	LOFTEE-HC;SpliceAI-0.8	0.001	0.860844	0.860844	0.860844	-0.0401309	0.228927
chr15:90090562:G:A	ENSG00000182054	LOFTEE-HC;SpliceAI-0.8	0.01	0.860844	0.860844	0.860844	-0.0401309	0.228927
chr15:90090562:G:A	ENSG00000182054	LOFTEE-HC;SpliceAI-0.8;AlphaMissense-0.564	0.0001	0.229269	0.213078	0.171594	0.0907545	0.0728866
chr15:90090562:G:A	ENSG00000182054	LOFTEE-HC;SpliceAI-0.8;AlphaMissense-0.564	0.001	6.06482e-07	4.23537e-06	8.4936e-07	0.154429	0.0335753
chr15:90090562:G:A	ENSG00000182054	LOFTEE-HC;SpliceAI-0.8;AlphaMissense-0.564	0.01	6.06482e-07	4.23537e-06	8.4936e-07	0.154429	0.0335753
chr15:90090562:G:A	ENSG00000182054	Cauchy		1.34536e-06	7.8227e-06	1.90186e-06
chr15:90090564:G:A	ENSG00000182054	AlphaMissense-0.564	0.0001	0.178114	0.174582	0.132557	0.103584	0.0762979
chr15:90090564:G:A	ENSG00000182054	AlphaMissense-0.564	0.001	5.88475e-07	3.02484e-06	8.41704e-07	0.158262	0.0338955
chr15:90090564:G:A	ENSG00000182054	AlphaMissense-0.564	0.01	5.88475e-07	3.02484e-06	8.41704e-07	0.158262	0.0338955
chr15:90090564:G:A	ENSG00000182054	LOFTEE-HC;SpliceAI-0.8	0.0001	0.860844	0.860844	0.860844	-0.0401309	0.228927
chr15:90090564:G:A	ENSG00000182054	LOFTEE-HC;SpliceAI-0.8	0.001	0.860844	0.860844	0.860844	-0.0401309	0.228927
chr15:90090564:G:A	ENSG00000182054	LOFTEE-HC;SpliceAI-0.8	0.01	0.860844	0.860844	0.860844	-0.0401309	0.228927
chr15:90090564:G:A	ENSG00000182054	LOFTEE-HC;SpliceAI-0.8;AlphaMissense-0.564	0.0001	0.232887	0.215786	0.174383	0.089946	0.0726654
chr15:90090564:G:A	ENSG00000182054	LOFTEE-HC;SpliceAI-0.8;AlphaMissense-0.564	0.001	6.13739e-07	4.28792e-06	8.49524e-07	0.15417	0.0335377
chr15:90090564:G:A	ENSG00000182054	LOFTEE-HC;SpliceAI-0.8;AlphaMissense-0.564	0.01	6.13739e-07	4.28792e-06	8.49524e-07	0.15417	0.0335377
chr15:90090564:G:A	ENSG00000182054	Cauchy		1.3519e-06	7.9815e-06	1.90259e-06
chr15:90090566:C:G	ENSG00000182054	AlphaMissense-0.564	0.0001	0.172646	0.170444	0.128436	0.105142	0.0767023
chr15:90090566:C:G	ENSG00000182054	AlphaMissense-0.564	0.001	5.85465e-07	2.9059e-06	8.39956e-07	0.158699	0.0339292
chr15:90090566:C:G	ENSG00000182054	AlphaMissense-0.564	0.01	5.85465e-07	2.9059e-06	8.39956e-07	0.158699	0.0339292
chr15:90090566:C:G	ENSG00000182054	LOFTEE-HC;SpliceAI-0.8	0.0001	0.860844	0.860844	0.860844	-0.0401309	0.228927
chr15:90090566:C:G	ENSG00000182054	LOFTEE-HC;SpliceAI-0.8	0.001	0.860844	0.860844	0.860844	-0.0401309	0.228927
chr15:90090566:C:G	ENSG00000182054	LOFTEE-HC;SpliceAI-0.8	0.01	0.860844	0.860844	0.860844	-0.0401309	0.228927
chr15:90090566:C:G	ENSG00000182054	LOFTEE-HC;SpliceAI-0.8;AlphaMissense-0.564	0.0001	0.2272	0.211528	0.170001	0.0912199	0.0730124
chr15:90090566:C:G	ENSG00000182054	LOFTEE-HC;SpliceAI-0.8;AlphaMissense-0.564	0.001	5.94777e-07	4.18416e-06	8.49328e-07	0.154576	0.0335886
chr15:90090566:C:G	ENSG00000182054	LOFTEE-HC;SpliceAI-0.8;AlphaMissense-0.564	0.01	5.94777e-07	4.18416e-06	8.49328e-07	0.154576	0.0335886
chr15:90090566:C:G	ENSG00000182054	Cauchy		1.32769e-06	7.71712e-06	1.90039e-06
chr15:90090586:C:T	ENSG00000182054	AlphaMissense-0.564	0.0001	0.178114	0.174582	0.132557	0.103584	0.0762979
chr15:90090586:C:T	ENSG00000182054	AlphaMissense-0.564	0.001	5.88475e-07	3.02484e-06	8.41704e-07	0.158262	0.0338955
chr15:90090586:C:T	ENSG00000182054	AlphaMissense-0.564	0.01	5.88475e-07	3.02484e-06	8.41704e-07	0.158262	0.0338955
chr15:90090586:C:T	ENSG00000182054	LOFTEE-HC;SpliceAI-0.8	0.0001	0.860844	0.860844	0.860844	-0.0401309	0.228927
chr15:90090586:C:T	ENSG00000182054	LOFTEE-HC;SpliceAI-0.8	0.001	0.860844	0.860844	0.860844	-0.0401309	0.228927
chr15:90090586:C:T	ENSG00000182054	LOFTEE-HC;SpliceAI-0.8	0.01	0.860844	0.860844	0.860844	-0.0401309	0.228927
chr15:90090586:C:T	ENSG00000182054	LOFTEE-HC;SpliceAI-0.8;AlphaMissense-0.564	0.0001	0.232887	0.215786	0.174383	0.089946	0.0726654
chr15:90090586:C:T	ENSG00000182054	LOFTEE-HC;SpliceAI-0.8;AlphaMissense-0.564	0.001	6.13739e-07	4.28792e-06	8.49524e-07	0.15417	0.0335377
chr15:90090586:C:T	ENSG00000182054	LOFTEE-HC;SpliceAI-0.8;AlphaMissense-0.564	0.01	6.13739e-07	4.28792e-06	8.49524e-07	0.15417	0.0335377
chr15:90090586:C:T	ENSG00000182054	Cauchy		1.3519e-06	7.9815e-06	1.90259e-06
chr15:90090587:G:A	ENSG00000182054	AlphaMissense-0.564	0.0001	0.168332	0.167165	0.125177	0.106415	0.0770357
chr15:90090587:G:A	ENSG00000182054	AlphaMissense-0.564	0.001	5.71825e-07	2.81476e-06	8.39549e-07	0.159051	0.033957
chr15:90090587:G:A	ENSG00000182054	AlphaMissense-0.564	0.01	5.71825e-07	2.81476e-06	8.39549e-07	0.159051	0.033957
chr15:90090587:G:A	ENSG00000182054	LOFTEE-HC;SpliceAI-0.8	0.0001	0.860844	0.860844	0.860844	-0.0401309	0.228927
chr15:90090587:G:A	ENSG00000182054	LOFTEE-HC;SpliceAI-0.8	0.001	0.860844	0.860844	0.860844	-0.0401309	0.228927
chr15:90090587:G:A	ENSG00000182054	LOFTEE-HC;SpliceAI-0.8	0.01	0.860844	0.860844	0.860844	-0.0401309	0.228927
chr15:90090587:G:A	ENSG00000182054	LOFTEE-HC;SpliceAI-0.8;AlphaMissense-0.564	0.0001	0.222692	0.208145	0.166526	0.0922602	0.0732991
chr15:90090587:G:A	ENSG00000182054	LOFTEE-HC;SpliceAI-0.8;AlphaMissense-0.564	0.001	6.57513e-07	4.07212e-06	8.49259e-07	0.154904	0.0336188
chr15:90090587:G:A	ENSG00000182054	LOFTEE-HC;SpliceAI-0.8;AlphaMissense-0.564	0.01	6.57513e-07	4.07212e-06	8.49259e-07	0.154904	0.0336188
chr15:90090587:G:A	ENSG00000182054	Cauchy		1.37629e-06	7.48956e-06	1.89985e-06
chr15:90090588:G:A	ENSG00000182054	AlphaMissense-0.564	0.0001	0.178114	0.174582	0.132557	0.103584	0.0762979
chr15:90090588:G:A	ENSG00000182054	AlphaMissense-0.564	0.001	5.88475e-07	3.02484e-06	8.41704e-07	0.158262	0.0338955
chr15:90090588:G:A	ENSG00000182054	AlphaMissense-0.564	0.01	5.88475e-07	3.02484e-06	8.41704e-07	0.158262	0.0338955
chr15:90090588:G:A	ENSG00000182054	LOFTEE-HC;SpliceAI-0.8	0.0001	0.860844	0.860844	0.860844	-0.0401309	0.228927
chr15:90090588:G:A	ENSG00000182054	LOFTEE-HC;SpliceAI-0.8	0.001	0.860844	0.860844	0.860844	-0.0401309	0.228927
chr15:90090588:G:A	ENSG00000182054	LOFTEE-HC;SpliceAI-0.8	0.01	0.860844	0.860844	0.860844	-0.0401309	0.228927
chr15:90090588:G:A	ENSG00000182054	LOFTEE-HC;SpliceAI-0.8;AlphaMissense-0.564	0.0001	0.232887	0.215786	0.174383	0.089946	0.0726654
chr15:90090588:G:A	ENSG00000182054	LOFTEE-HC;SpliceAI-0.8;AlphaMissense-0.564	0.001	6.13739e-07	4.28792e-06	8.49524e-07	0.15417	0.0335377
chr15:90090588:G:A	ENSG00000182054	LOFTEE-HC;SpliceAI-0.8;AlphaMissense-0.564	0.01	6.13739e-07	4.28792e-06	8.49524e-07	0.15417	0.0335377
chr15:90090588:G:A	ENSG00000182054	Cauchy		1.3519e-06	7.9815e-06	1.90259e-06
chr15:90090600:G:A	ENSG00000182054	AlphaMissense-0.564	0.0001	0.178114	0.174582	0.132557	0.103584	0.0762979
chr15:90090600:G:A	ENSG00000182054	AlphaMissense-0.564	0.001	5.88475e-07	3.02484e-06	8.41704e-07	0.158262	0.0338955
chr15:90090600:G:A	ENSG00000182054	AlphaMissense-0.564	0.01	5.88475e-07	3.02484e-06	8.41704e-07	0.158262	0.0338955
chr15:90090600:G:A	ENSG00000182054	LOFTEE-HC;SpliceAI-0.8	0.0001	0.860844	0.860844	0.860844	-0.0401309	0.228927
chr15:90090600:G:A	ENSG00000182054	LOFTEE-HC;SpliceAI-0.8	0.001	0.860844	0.860844	0.860844	-0.0401309	0.228927
chr15:90090600:G:A	ENSG00000182054	LOFTEE-HC;SpliceAI-0.8	0.01	0.860844	0.860844	0.860844	-0.0401309	0.228927
chr15:90090600:G:A	ENSG00000182054	LOFTEE-HC;SpliceAI-0.8;AlphaMissense-0.564	0.0001	0.232887	0.215786	0.174383	0.089946	0.0726654
chr15:90090600:G:A	ENSG00000182054	LOFTEE-HC;SpliceAI-0.8;AlphaMissense-0.564	0.001	6.13739e-07	4.28792e-06	8.49524e-07	0.15417	0.0335377
chr15:90090600:G:A	ENSG00000182054	LOFTEE-HC;SpliceAI-0.8;AlphaMissense-0.564	0.01	6.13739e-07	4.28792e-06	8.49524e-07	0.15417	0.0335377
chr15:90090600:G:A	ENSG00000182054	Cauchy		1.3519e-06	7.9815e-06	1.90259e-06
chr15:90090610:T:C	ENSG00000182054	AlphaMissense-0.564	0.0001	0.174685	0.17199	0.129972	0.104557	0.0765518
chr15:90090610:T:C	ENSG00000182054	AlphaMissense-0.564	0.001	5.79906e-07	2.94999e-06	8.41234e-07	0.158537	0.0339169
chr15:90090610:T:C	ENSG00000182054	AlphaMissense-0.564	0.01	5.79906e-07	2.94999e-06	8.41234e-07	0.158537	0.0339169
chr15:90090610:T:C	ENSG00000182054	LOFTEE-HC;SpliceAI-0.8	0.0001	0.860844	0.860844	0.860844	-0.0401309	0.228927
chr15:90090610:T:C	ENSG00000182054	LOFTEE-HC;SpliceAI-0.8	0.001	0.860844	0.860844	0.860844	-0.0401309	0.228927
chr15:90090610:T:C	ENSG00000182054	LOFTEE-HC;SpliceAI-0.8	0.01	0.860844	0.860844	0.860844	-0.0401309	0.228927
chr15:90090610:T:C	ENSG00000182054	LOFTEE-HC;SpliceAI-0.8;AlphaMissense-0.564	0.0001	0.229323	0.21312	0.171636	0.0907424	0.0728835
chr15:90090610:T:C	ENSG00000182054	LOFTEE-HC;SpliceAI-0.8;AlphaMissense-0.564	0.001	6.06537e-07	4.23718e-06	8.49374e-07	0.154425	0.0335751
chr15:90090610:T:C	ENSG00000182054	LOFTEE-HC;SpliceAI-0.8;AlphaMissense-0.564	0.01	6.06537e-07	4.23718e-06	8.49374e-07	0.154425	0.0335751
chr15:90090610:T:C	ENSG00000182054	Cauchy		1.33408e-06	7.8263e-06	1.90189e-06
chr15:90090615:T:C	ENSG00000182054	AlphaMissense-0.564	0.0001	0.178114	0.174582	0.132557	0.103584	0.0762979
chr15:90090615:T:C	ENSG00000182054	AlphaMissense-0.564	0.001	5.88475e-07	3.02484e-06	8.41704e-07	0.158262	0.0338955
chr15:90090615:T:C	ENSG00000182054	AlphaMissense-0.564	0.01	5.88475e-07	3.02484e-06	8.41704e-07	0.158262	0.0338955
chr15:90090615:T:C	ENSG00000182054	LOFTEE-HC;SpliceAI-0.8	0.0001	0.860844	0.860844	0.860844	-0.0401309	0.228927
chr15:90090615:T:C	ENSG00000182054	LOFTEE-HC;SpliceAI-0.8	0.001	0.860844	0.860844	0.860844	-0.0401309	0.228927
chr15:90090615:T:C	ENSG00000182054	LOFTEE-HC;SpliceAI-0.8	0.01	0.860844	0.860844	0.860844	-0.0401309	0.228927
chr15:90090615:T:C	ENSG00000182054	LOFTEE-HC;SpliceAI-0.8;AlphaMissense-0.564	0.0001	0.232887	0.215786	0.174383	0.089946	0.0726654
chr15:90090615:T:C	ENSG00000182054	LOFTEE-HC;SpliceAI-0.8;AlphaMissense-0.564	0.001	6.13739e-07	4.28792e-06	8.49524e-07	0.15417	0.0335377
chr15:90090615:T:C	ENSG00000182054	LOFTEE-HC;SpliceAI-0.8;AlphaMissense-0.564	0.01	6.13739e-07	4.28792e-06	8.49524e-07	0.15417	0.0335377
chr15:90090615:T:C	ENSG00000182054	Cauchy		1.3519e-06	7.9815e-06	1.90259e-06
chr15:90090618:C:T	ENSG00000182054	AlphaMissense-0.564	0.0001	0.178114	0.174582	0.132557	0.103584	0.0762979
chr15:90090618:C:T	ENSG00000182054	AlphaMissense-0.564	0.001	5.88475e-07	3.02484e-06	8.41704e-07	0.158262	0.0338955
chr15:90090618:C:T	ENSG00000182054	AlphaMissense-0.564	0.01	5.88475e-07	3.02484e-06	8.41704e-07	0.158262	0.0338955
chr15:90090618:C:T	ENSG00000182054	LOFTEE-HC;SpliceAI-0.8	0.0001	0.860844	0.860844	0.860844	-0.0401309	0.228927
chr15:90090618:C:T	ENSG00000182054	LOFTEE-HC;SpliceAI-0.8	0.001	0.860844	0.860844	0.860844	-0.0401309	0.228927
chr15:90090618:C:T	ENSG00000182054	LOFTEE-HC;SpliceAI-0.8	0.01	0.860844	0.860844	0.860844	-0.0401309	0.228927
chr15:90090618:C:T	ENSG00000182054	LOFTEE-HC;SpliceAI-0.8;AlphaMissense-0.564	0.0001	0.232887	0.215786	0.174383	0.089946	0.0726654
chr15:90090618:C:T	ENSG00000182054	LOFTEE-HC;SpliceAI-0.8;AlphaMissense-0.564	0.001	6.13739e-07	4.28792e-06	8.49524e-07	0.15417	0.0335377
chr15:90090618:C:T	ENSG00000182054	LOFTEE-HC;SpliceAI-0.8;AlphaMissense-0.564	0.01	6.13739e-07	4.28792e-06	8.49524e-07	0.15417	0.0335377
chr15:90090618:C:T	ENSG00000182054	Cauchy		1.3519e-06	7.9815e-06	1.90259e-06
chr15:90090630:G:A	ENSG00000182054	AlphaMissense-0.564	0.0001	0.178114	0.174582	0.132557	0.103584	0.0762979
chr15:90090630:G:A	ENSG00000182054	AlphaMissense-0.564	0.001	5.88475e-07	3.02484e-06	8.41704e-07	0.158262	0.0338955
chr15:90090630:G:A	ENSG00000182054	AlphaMissense-0.564	0.01	5.88475e-07	3.02484e-06	8.41704e-07	0.158262	0.0338955
chr15:90090630:G:A	ENSG00000182054	LOFTEE-HC;SpliceAI-0.8	0.0001	0.860844	0.860844	0.860844	-0.0401309	0.228927
chr15:90090630:G:A	ENSG00000182054	LOFTEE-HC;SpliceAI-0.8	0.001	0.860844	0.860844	0.860844	-0.0401309	0.228927
chr15:90090630:G:A	ENSG00000182054	LOFTEE-HC;SpliceAI-0.8	0.01	0.860844	0.860844	0.860844	-0.0401309	0.228927
chr15:90090630:G:A	ENSG00000182054	LOFTEE-HC;SpliceAI-0.8;AlphaMissense-0.564	0.0001	0.232887	0.215786	0.174383	0.089946	0.0726654
chr15:90090630:G:A	ENSG00000182054	LOFTEE-HC;SpliceAI-0.8;AlphaMissense-0.564	0.001	6.13739e-07	4.28792e-06	8.49524e-07	0.15417	0.0335377
chr15:90090630:G:A	ENSG00000182054	LOFTEE-HC;SpliceAI-0.8;AlphaMissense-0.564	0.01	6.13739e-07	4.28792e-06	8.49524e-07	0.15417	0.0335377
chr15:90090630:G:A	ENSG00000182054	Cauchy		1.3519e-06	7.9815e-06	1.90259e-06
chr15:90091550:T:C	ENSG00000182054	AlphaMissense-0.564	0.0001	0.178114	0.174582	0.132557	0.103584	0.0762979
chr15:90091550:T:C	ENSG00000182054	AlphaMissense-0.564	0.001	5.88475e-07	3.02484e-06	8.41704e-07	0.158262	0.0338955
chr15:90091550:T:C	ENSG00000182054	AlphaMissense-0.564	0.01	5.88475e-07	3.02484e-06	8.41704e-07	0.158262	0.0338955
chr15:90091550:T:C	ENSG00000182054	LOFTEE-HC;SpliceAI-0.8	0.0001	0.860844	0.860844	0.860844	-0.0401309	0.228927
chr15:90091550:T:C	ENSG00000182054	LOFTEE-HC;SpliceAI-0.8	0.001	0.860844	0.860844	0.860844	-0.0401309	0.228927
chr15:90091550:T:C	ENSG00000182054	LOFTEE-HC;SpliceAI-0.8	0.01	0.860844	0.860844	0.860844	-0.0401309	0.228927
chr15:90091550:T:C	ENSG00000182054	LOFTEE-HC;SpliceAI-0.8;AlphaMissense-0.564	0.0001	0.232887	0.215786	0.174383	0.089946	0.0726654
chr15:90091550:T:C	ENSG00000182054	LOFTEE-HC;SpliceAI-0.8;AlphaMissense-0.564	0.001	6.13739e-07	4.28792e-06	8.49524e-07	0.15417	0.0335377
chr15:90091550:T:C	ENSG00000182054	LOFTEE-HC;SpliceAI-0.8;AlphaMissense-0.564	0.01	6.13739e-07	4.28792e-06	8.49524e-07	0.15417	0.0335377
chr15:90091550:T:C	ENSG00000182054	Cauchy		1.3519e-06	7.9815e-06	1.90259e-06
chr15:90091551:A:G	ENSG00000182054	AlphaMissense-0.564	0.0001	0.178114	0.174582	0.132557	0.103584	0.0762979
chr15:90091551:A:G	ENSG00000182054	AlphaMissense-0.564	0.001	5.88475e-07	3.02484e-06	8.41704e-07	0.158262	0.0338955
chr15:90091551:A:G	ENSG00000182054	AlphaMissense-0.564	0.01	5.88475e-07	3.02484e-06	8.41704e-07	0.158262	0.0338955
chr15:90091551:A:G	ENSG00000182054	LOFTEE-HC;SpliceAI-0.8	0.0001	0.860844	0.860844	0.860844	-0.0401309	0.228927
chr15:90091551:A:G	ENSG00000182054	LOFTEE-HC;SpliceAI-0.8	0.001	0.860844	0.860844	0.860844	-0.0401309	0.228927
chr15:90091551:A:G	ENSG00000182054	LOFTEE-HC;SpliceAI-0.8	0.01	0.860844	0.860844	0.860844	-0.0401309	0.228927
chr15:90091551:A:G	ENSG00000182054	LOFTEE-HC;SpliceAI-0.8;AlphaMissense-0.564	0.0001	0.232887	0.215786	0.174383	0.089946	0.0726654
chr15:90091551:A:G	ENSG00000182054	LOFTEE-HC;SpliceAI-0.8;AlphaMissense-0.564	0.001	6.13739e-07	4.28792e-06	8.49524e-07	0.15417	0.0335377
chr15:90091551:A:G	ENSG00000182054	LOFTEE-HC;SpliceAI-0.8;AlphaMissense-0.564	0.01	6.13739e-07	4.28792e-06	8.49524e-07	0.15417	0.0335377
chr15:90091551:A:G	ENSG00000182054	Cauchy		1.3519e-06	7.9815e-06	1.90259e-06
chr15:90091562:G:A	ENSG00000182054	AlphaMissense-0.564	0.0001	0.178114	0.174582	0.132557	0.103584	0.0762979
chr15:90091562:G:A	ENSG00000182054	AlphaMissense-0.564	0.001	5.88475e-07	3.02484e-06	8.41704e-07	0.158262	0.0338955
chr15:90091562:G:A	ENSG00000182054	AlphaMissense-0.564	0.01	5.88475e-07	3.02484e-06	8.41704e-07	0.158262	0.0338955
chr15:90091562:G:A	ENSG00000182054	LOFTEE-HC;SpliceAI-0.8	0.0001	0.860844	0.860844	0.860844	-0.0401309	0.228927
chr15:90091562:G:A	ENSG00000182054	LOFTEE-HC;SpliceAI-0.8	0.001	0.860844	0.860844	0.860844	-0.0401309	0.228927
chr15:90091562:G:A	ENSG00000182054	LOFTEE-HC;SpliceAI-0.8	0.01	0.860844	0.860844	0.860844	-0.0401309	0.228927
chr15:90091562:G:A	ENSG00000182054	LOFTEE-HC;SpliceAI-0.8;AlphaMissense-0.564	0.0001	0.232887	0.215786	0.174383	0.089946	0.0726654
chr15:90091562:G:A	ENSG00000182054	LOFTEE-HC;SpliceAI-0.8;AlphaMissense-0.564	0.001	6.13739e-07	4.28792e-06	8.49524e-07	0.15417	0.0335377
chr15:90091562:G:A	ENSG00000182054	LOFTEE-HC;SpliceAI-0.8;AlphaMissense-0.564	0.01	6.13739e-07	4.28792e-06	8.49524e-07	0.15417	0.0335377
chr15:90091562:G:A	ENSG00000182054	Cauchy		1.3519e-06	7.9815e-06	1.90259e-06
chr15:90091568:C:T	ENSG00000182054	AlphaMissense-0.564	0.0001	0.178114	0.174582	0.132557	0.103584	0.0762979
chr15:90091568:C:T	ENSG00000182054	AlphaMissense-0.564	0.001	5.88475e-07	3.02484e-06	8.41704e-07	0.158262	0.0338955
chr15:90091568:C:T	ENSG00000182054	AlphaMissense-0.564	0.01	5.88475e-07	3.02484e-06	8.41704e-07	0.158262	0.0338955
chr15:90091568:C:T	ENSG00000182054	LOFTEE-HC;SpliceAI-0.8	0.0001	0.860844	0.860844	0.860844	-0.0401309	0.228927
chr15:90091568:C:T	ENSG00000182054	LOFTEE-HC;SpliceAI-0.8	0.001	0.860844	0.860844	0.860844	-0.0401309	0.228927
chr15:90091568:C:T	ENSG00000182054	LOFTEE-HC;SpliceAI-0.8	0.01	0.860844	0.860844	0.860844	-0.0401309	0.228927
chr15:90091568:C:T	ENSG00000182054	LOFTEE-HC;SpliceAI-0.8;AlphaMissense-0.564	0.0001	0.232887	0.215786	0.174383	0.089946	0.0726654
chr15:90091568:C:T	ENSG00000182054	LOFTEE-HC;SpliceAI-0.8;AlphaMissense-0.564	0.001	6.13739e-07	4.28792e-06	8.49524e-07	0.15417	0.0335377
chr15:90091568:C:T	ENSG00000182054	LOFTEE-HC;SpliceAI-0.8;AlphaMissense-0.564	0.01	6.13739e-07	4.28792e-06	8.49524e-07	0.15417	0.0335377
chr15:90091568:C:T	ENSG00000182054	Cauchy		1.3519e-06	7.9815e-06	1.90259e-06
chr15:90091577:A:G	ENSG00000182054	AlphaMissense-0.564	0.0001	0.178114	0.174582	0.132557	0.103584	0.0762979
chr15:90091577:A:G	ENSG00000182054	AlphaMissense-0.564	0.001	5.88475e-07	3.02484e-06	8.41704e-07	0.158262	0.0338955
chr15:90091577:A:G	ENSG00000182054	AlphaMissense-0.564	0.01	5.88475e-07	3.02484e-06	8.41704e-07	0.158262	0.0338955
chr15:90091577:A:G	ENSG00000182054	LOFTEE-HC;SpliceAI-0.8	0.0001	0.860844	0.860844	0.860844	-0.0401309	0.228927
chr15:90091577:A:G	ENSG00000182054	LOFTEE-HC;SpliceAI-0.8	0.001	0.860844	0.860844	0.860844	-0.0401309	0.228927
chr15:90091577:A:G	ENSG00000182054	LOFTEE-HC;SpliceAI-0.8	0.01	0.860844	0.860844	0.860844	-0.0401309	0.228927
chr15:90091577:A:G	ENSG00000182054	LOFTEE-HC;SpliceAI-0.8;AlphaMissense-0.564	0.0001	0.232887	0.215786	0.174383	0.089946	0.0726654
chr15:90091577:A:G	ENSG00000182054	LOFTEE-HC;SpliceAI-0.8;AlphaMissense-0.564	0.001	6.13739e-07	4.28792e-06	8.49524e-07	0.15417	0.0335377
chr15:90091577:A:G	ENSG00000182054	LOFTEE-HC;SpliceAI-0.8;AlphaMissense-0.564	0.01	6.13739e-07	4.28792e-06	8.49524e-07	0.15417	0.0335377
chr15:90091577:A:G	ENSG00000182054	Cauchy		1.3519e-06	7.9815e-06	1.90259e-06
chr15:90091582:G:A	ENSG00000182054	AlphaMissense-0.564	0.0001	0.175974	0.172965	0.130946	0.104186	0.0764536
chr15:90091582:G:A	ENSG00000182054	AlphaMissense-0.564	0.001	5.94634e-07	2.97843e-06	8.41478e-07	0.158431	0.0339085
chr15:90091582:G:A	ENSG00000182054	AlphaMissense-0.564	0.01	5.94634e-07	2.97843e-06	8.41478e-07	0.158431	0.0339085
chr15:90091582:G:A	ENSG00000182054	LOFTEE-HC;SpliceAI-0.8	0.0001	0.860844	0.860844	0.860844	-0.0401309	0.228927
chr15:90091582:G:A	ENSG00000182054	LOFTEE-HC;SpliceAI-0.8	0.001	0.860844	0.860844	0.860844	-0.0401309	0.228927
chr15:90091582:G:A	ENSG00000182054	LOFTEE-HC;SpliceAI-0.8	0.01	0.860844	0.860844	0.860844	-0.0401309	0.228927
chr15:90091582:G:A	ENSG00000182054	LOFTEE-HC;SpliceAI-0.8;AlphaMissense-0.564	0.0001	0.230664	0.214123	0.172672	0.0904387	0.072799
chr15:90091582:G:A	ENSG00000182054	LOFTEE-HC;SpliceAI-0.8;AlphaMissense-0.564	0.001	6.29822e-07	4.27042e-06	8.49509e-07	0.154326	0.0335654
chr15:90091582:G:A	ENSG00000182054	LOFTEE-HC;SpliceAI-0.8;AlphaMissense-0.564	0.01	6.29822e-07	4.27042e-06	8.49509e-07	0.154326	0.0335654
chr15:90091582:G:A	ENSG00000182054	Cauchy		1.37638e-06	7.89597e-06	1.90232e-06
chr15:90091583:G:A	ENSG00000182054	AlphaMissense-0.564	0.0001	0.178114	0.174582	0.132557	0.103584	0.0762979
chr15:90091583:G:A	ENSG00000182054	AlphaMissense-0.564	0.001	5.88475e-07	3.02484e-06	8.41704e-07	0.158262	0.0338955
chr15:90091583:G:A	ENSG00000182054	AlphaMissense-0.564	0.01	5.88475e-07	3.02484e-06	8.41704e-07	0.158262	0.0338955
chr15:90091583:G:A	ENSG00000182054	LOFTEE-HC;SpliceAI-0.8	0.0001	0.860844	0.860844	0.860844	-0.0401309	0.228927
chr15:90091583:G:A	ENSG00000182054	LOFTEE-HC;SpliceAI-0.8	0.001	0.860844	0.860844	0.860844	-0.0401309	0.228927
chr15:90091583:G:A	ENSG00000182054	LOFTEE-HC;SpliceAI-0.8	0.01	0.860844	0.860844	0.860844	-0.0401309	0.228927
chr15:90091583:G:A	ENSG00000182054	LOFTEE-HC;SpliceAI-0.8;AlphaMissense-0.564	0.0001	0.232887	0.215786	0.174383	0.089946	0.0726654
chr15:90091583:G:A	ENSG00000182054	LOFTEE-HC;SpliceAI-0.8;AlphaMissense-0.564	0.001	6.13739e-07	4.28792e-06	8.49524e-07	0.15417	0.0335377
chr15:90091583:G:A	ENSG00000182054	LOFTEE-HC;SpliceAI-0.8;AlphaMissense-0.564	0.01	6.13739e-07	4.28792e-06	8.49524e-07	0.15417	0.0335377
chr15:90091583:G:A	ENSG00000182054	Cauchy		1.3519e-06	7.9815e-06	1.90259e-06
chr15:90091587:A:C	ENSG00000182054	AlphaMissense-0.564	0.0001	0.17104	0.169222	0.127224	0.105607	0.0768212
chr15:90091587:A:C	ENSG00000182054	AlphaMissense-0.564	0.001	5.94139e-07	2.87158e-06	8.39776e-07	0.158827	0.0339388
chr15:90091587:A:C	ENSG00000182054	AlphaMissense-0.564	0.01	5.94139e-07	2.87158e-06	8.39776e-07	0.158827	0.0339388
chr15:90091587:A:C	ENSG00000182054	LOFTEE-HC;SpliceAI-0.8	0.0001	0.860844	0.860844	0.860844	-0.0401309	0.228927
chr15:90091587:A:C	ENSG00000182054	LOFTEE-HC;SpliceAI-0.8	0.001	0.860844	0.860844	0.860844	-0.0401309	0.228927
chr15:90091587:A:C	ENSG00000182054	LOFTEE-HC;SpliceAI-0.8	0.01	0.860844	0.860844	0.860844	-0.0401309	0.228927
chr15:90091587:A:C	ENSG00000182054	LOFTEE-HC;SpliceAI-0.8;AlphaMissense-0.564	0.0001	0.225519	0.210269	0.16871	0.0915994	0.0731141
chr15:90091587:A:C	ENSG00000182054	LOFTEE-HC;SpliceAI-0.8;AlphaMissense-0.564	0.001	7.12961e-07	4.14295e-06	8.49312e-07	0.154694	0.0335993
chr15:90091587:A:C	ENSG00000182054	LOFTEE-HC;SpliceAI-0.8;AlphaMissense-0.564	0.01	7.12961e-07	4.14295e-06	8.49312e-07	0.154694	0.0335993
chr15:90091587:A:C	ENSG00000182054	Cauchy		1.45834e-06	7.63217e-06	1.90017e-06
chr15:90091587:A:T	ENSG00000182054	AlphaMissense-0.564	0.0001	0.173177	0.17085	0.12884	0.104986	0.0766612
chr15:90091587:A:T	ENSG00000182054	AlphaMissense-0.564	0.001	5.82785e-07	2.91721e-06	8.40069e-07	0.158655	0.0339255
chr15:90091587:A:T	ENSG00000182054	AlphaMissense-0.564	0.01	5.82785e-07	2.91721e-06	8.40069e-07	0.158655	0.0339255
chr15:90091587:A:T	ENSG00000182054	LOFTEE-HC;SpliceAI-0.8	0.0001	0.860844	0.860844	0.860844	-0.0401309	0.228927
chr15:90091587:A:T	ENSG00000182054	LOFTEE-HC;SpliceAI-0.8	0.001	0.860844	0.860844	0.860844	-0.0401309	0.228927
chr15:90091587:A:T	ENSG00000182054	LOFTEE-HC;SpliceAI-0.8	0.01	0.860844	0.860844	0.860844	-0.0401309	0.228927
chr15:90091587:A:T	ENSG00000182054	LOFTEE-HC;SpliceAI-0.8;AlphaMissense-0.564	0.0001	0.227757	0.211945	0.170431	0.0910927	0.0729772
chr15:90091587:A:T	ENSG00000182054	LOFTEE-HC;SpliceAI-0.8;AlphaMissense-0.564	0.001	6.19741e-07	4.19832e-06	8.49377e-07	0.154534	0.0335848
chr15:90091587:A:T	ENSG00000182054	LOFTEE-HC;SpliceAI-0.8;AlphaMissense-0.564	0.01	6.19741e-07	4.19832e-06	8.49377e-07	0.154534	0.0335848
chr15:90091587:A:T	ENSG00000182054	Cauchy		1.35157e-06	7.74555e-06	1.90057e-06
chr15:90091595:A:C	ENSG00000182054	AlphaMissense-0.564	0.0001	0.178114	0.174582	0.132557	0.103584	0.0762979
chr15:90091595:A:C	ENSG00000182054	AlphaMissense-0.564	0.001	5.88475e-07	3.02484e-06	8.41704e-07	0.158262	0.0338955
chr15:90091595:A:C	ENSG00000182054	AlphaMissense-0.564	0.01	5.88475e-07	3.02484e-06	8.41704e-07	0.158262	0.0338955
chr15:90091595:A:C	ENSG00000182054	LOFTEE-HC;SpliceAI-0.8	0.0001	0.860844	0.860844	0.860844	-0.0401309	0.228927
chr15:90091595:A:C	ENSG00000182054	LOFTEE-HC;SpliceAI-0.8	0.001	0.860844	0.860844	0.860844	-0.0401309	0.228927
chr15:90091595:A:C	ENSG00000182054	LOFTEE-HC;SpliceAI-0.8	0.01	0.860844	0.860844	0.860844	-0.0401309	0.228927
chr15:90091595:A:C	ENSG00000182054	LOFTEE-HC;SpliceAI-0.8;AlphaMissense-0.564	0.0001	0.232887	0.215786	0.174383	0.089946	0.0726654
chr15:90091595:A:C	ENSG00000182054	LOFTEE-HC;SpliceAI-0.8;AlphaMissense-0.564	0.001	6.13739e-07	4.28792e-06	8.49524e-07	0.15417	0.0335377
chr15:90091595:A:C	ENSG00000182054	LOFTEE-HC;SpliceAI-0.8;AlphaMissense-0.564	0.01	6.13739e-07	4.28792e-06	8.49524e-07	0.15417	0.0335377
chr15:90091595:A:C	ENSG00000182054	Cauchy		1.3519e-06	7.9815e-06	1.90259e-06
chr15:90091604:C:T	ENSG00000182054	AlphaMissense-0.564	0.0001	0.178114	0.174582	0.132557	0.103584	0.0762979
chr15:90091604:C:T	ENSG00000182054	AlphaMissense-0.564	0.001	5.88475e-07	3.02484e-06	8.41704e-07	0.158262	0.0338955
chr15:90091604:C:T	ENSG00000182054	AlphaMissense-0.564	0.01	5.88475e-07	3.02484e-06	8.41704e-07	0.158262	0.0338955
chr15:90091604:C:T	ENSG00000182054	LOFTEE-HC;SpliceAI-0.8	0.0001	0.860844	0.860844	0.860844	-0.0401309	0.228927
chr15:90091604:C:T	ENSG00000182054	LOFTEE-HC;SpliceAI-0.8	0.001	0.860844	0.860844	0.860844	-0.0401309	0.228927
chr15:90091604:C:T	ENSG00000182054	LOFTEE-HC;SpliceAI-0.8	0.01	0.860844	0.860844	0.860844	-0.0401309	0.228927
chr15:90091604:C:T	ENSG00000182054	LOFTEE-HC;SpliceAI-0.8;AlphaMissense-0.564	0.0001	0.232887	0.215786	0.174383	0.089946	0.0726654
chr15:90091604:C:T	ENSG00000182054	LOFTEE-HC;SpliceAI-0.8;AlphaMissense-0.564	0.001	6.13739e-07	4.28792e-06	8.49524e-07	0.15417	0.0335377
chr15:90091604:C:T	ENSG00000182054	LOFTEE-HC;SpliceAI-0.8;AlphaMissense-0.564	0.01	6.13739e-07	4.28792e-06	8.49524e-07	0.15417	0.0335377
chr15:90091604:C:T	ENSG00000182054	Cauchy		1.3519e-06	7.9815e-06	1.90259e-06
chr15:90091607:C:T	ENSG00000182054	AlphaMissense-0.564	0.0001	0.178114	0.174582	0.132557	0.103584	0.0762979
chr15:90091607:C:T	ENSG00000182054	AlphaMissense-0.564	0.001	5.88475e-07	3.02484e-06	8.41704e-07	0.158262	0.0338955
chr15:90091607:C:T	ENSG00000182054	AlphaMissense-0.564	0.01	5.88475e-07	3.02484e-06	8.41704e-07	0.158262	0.0338955
chr15:90091607:C:T	ENSG00000182054	LOFTEE-HC;SpliceAI-0.8	0.0001	0.860844	0.860844	0.860844	-0.0401309	0.228927
chr15:90091607:C:T	ENSG00000182054	LOFTEE-HC;SpliceAI-0.8	0.001	0.860844	0.860844	0.860844	-0.0401309	0.228927
chr15:90091607:C:T	ENSG00000182054	LOFTEE-HC;SpliceAI-0.8	0.01	0.860844	0.860844	0.860844	-0.0401309	0.228927
chr15:90091607:C:T	ENSG00000182054	LOFTEE-HC;SpliceAI-0.8;AlphaMissense-0.564	0.0001	0.232887	0.215786	0.174383	0.089946	0.0726654
chr15:90091607:C:T	ENSG00000182054	LOFTEE-HC;SpliceAI-0.8;AlphaMissense-0.564	0.001	6.13739e-07	4.28792e-06	8.49524e-07	0.15417	0.0335377
chr15:90091607:C:T	ENSG00000182054	LOFTEE-HC;SpliceAI-0.8;AlphaMissense-0.564	0.01	6.13739e-07	4.28792e-06	8.49524e-07	0.15417	0.0335377
chr15:90091607:C:T	ENSG00000182054	Cauchy		1.3519e-06	7.9815e-06	1.90259e-06
chr15:90091610:C:T	ENSG00000182054	AlphaMissense-0.564	0.0001	0.178114	0.174582	0.132557	0.103584	0.0762979
chr15:90091610:C:T	ENSG00000182054	AlphaMissense-0.564	0.001	5.88475e-07	3.02484e-06	8.41704e-07	0.158262	0.0338955
chr15:90091610:C:T	ENSG00000182054	AlphaMissense-0.564	0.01	5.88475e-07	3.02484e-06	8.41704e-07	0.158262	0.0338955
chr15:90091610:C:T	ENSG00000182054	LOFTEE-HC;SpliceAI-0.8	0.0001	0.860844	0.860844	0.860844	-0.0401309	0.228927
chr15:90091610:C:T	ENSG00000182054	LOFTEE-HC;SpliceAI-0.8	0.001	0.860844	0.860844	0.860844	-0.0401309	0.228927
chr15:90091610:C:T	ENSG00000182054	LOFTEE-HC;SpliceAI-0.8	0.01	0.860844	0.860844	0.860844	-0.0401309	0.228927
chr15:90091610:C:T	ENSG00000182054	LOFTEE-HC;SpliceAI-0.8;AlphaMissense-0.564	0.0001	0.232887	0.215786	0.174383	0.089946	0.0726654
chr15:90091610:C:T	ENSG00000182054	LOFTEE-HC;SpliceAI-0.8;AlphaMissense-0.564	0.001	6.13739e-07	4.28792e-06	8.49524e-07	0.15417	0.0335377
chr15:90091610:C:T	ENSG00000182054	LOFTEE-HC;SpliceAI-0.8;AlphaMissense-0.564	0.01	6.13739e-07	4.28792e-06	8.49524e-07	0.15417	0.0335377
chr15:90091610:C:T	ENSG00000182054	Cauchy		1.3519e-06	7.9815e-06	1.90259e-06
chr15:90091612:C:T	ENSG00000182054	AlphaMissense-0.564	0.0001	0.173941	0.171424	0.129413	0.104766	0.0766032
chr15:90091612:C:T	ENSG00000182054	AlphaMissense-0.564	0.001	5.89331e-07	2.93445e-06	8.41214e-07	0.158593	0.033921
chr15:90091612:C:T	ENSG00000182054	AlphaMissense-0.564	0.01	5.89331e-07	2.93445e-06	8.41214e-07	0.158593	0.033921
chr15:90091612:C:T	ENSG00000182054	LOFTEE-HC;SpliceAI-0.8	0.0001	0.860844	0.860844	0.860844	-0.0401309	0.228927
chr15:90091612:C:T	ENSG00000182054	LOFTEE-HC;SpliceAI-0.8	0.001	0.860844	0.860844	0.860844	-0.0401309	0.228927
chr15:90091612:C:T	ENSG00000182054	LOFTEE-HC;SpliceAI-0.8	0.01	0.860844	0.860844	0.860844	-0.0401309	0.228927
chr15:90091612:C:T	ENSG00000182054	LOFTEE-HC;SpliceAI-0.8;AlphaMissense-0.564	0.0001	0.228548	0.212537	0.171041	0.0909125	0.0729272
chr15:90091612:C:T	ENSG00000182054	LOFTEE-HC;SpliceAI-0.8;AlphaMissense-0.564	0.001	6.094e-07	4.21789e-06	8.49443e-07	0.154476	0.0335793
chr15:90091612:C:T	ENSG00000182054	LOFTEE-HC;SpliceAI-0.8;AlphaMissense-0.564	0.01	6.094e-07	4.21789e-06	8.49443e-07	0.154476	0.0335793
chr15:90091612:C:T	ENSG00000182054	Cauchy		1.3482e-06	7.78736e-06	1.90195e-06
chr15:90091613:G:A	ENSG00000182054	AlphaMissense-0.564	0.0001	0.178114	0.174582	0.132557	0.103584	0.0762979
chr15:90091613:G:A	ENSG00000182054	AlphaMissense-0.564	0.001	5.88475e-07	3.02484e-06	8.41704e-07	0.158262	0.0338955
chr15:90091613:G:A	ENSG00000182054	AlphaMissense-0.564	0.01	5.88475e-07	3.02484e-06	8.41704e-07	0.158262	0.0338955
chr15:90091613:G:A	ENSG00000182054	LOFTEE-HC;SpliceAI-0.8	0.0001	0.860844	0.860844	0.860844	-0.0401309	0.228927
chr15:90091613:G:A	ENSG00000182054	LOFTEE-HC;SpliceAI-0.8	0.001	0.860844	0.860844	0.860844	-0.0401309	0.228927
chr15:90091613:G:A	ENSG00000182054	LOFTEE-HC;SpliceAI-0.8	0.01	0.860844	0.860844	0.860844	-0.0401309	0.228927
chr15:90091613:G:A	ENSG00000182054	LOFTEE-HC;SpliceAI-0.8;AlphaMissense-0.564	0.0001	0.232887	0.215786	0.174383	0.089946	0.0726654
chr15:90091613:G:A	ENSG00000182054	LOFTEE-HC;SpliceAI-0.8;AlphaMissense-0.564	0.001	6.13739e-07	4.28792e-06	8.49524e-07	0.15417	0.0335377
chr15:90091613:G:A	ENSG00000182054	LOFTEE-HC;SpliceAI-0.8;AlphaMissense-0.564	0.01	6.13739e-07	4.28792e-06	8.49524e-07	0.15417	0.0335377
chr15:90091613:G:A	ENSG00000182054	Cauchy		1.3519e-06	7.9815e-06	1.90259e-06
chr15:90091619:C:T	ENSG00000182054	AlphaMissense-0.564	0.0001	0.178114	0.174582	0.132557	0.103584	0.0762979
chr15:90091619:C:T	ENSG00000182054	AlphaMissense-0.564	0.001	5.88475e-07	3.02484e-06	8.41704e-07	0.158262	0.0338955
chr15:90091619:C:T	ENSG00000182054	AlphaMissense-0.564	0.01	5.88475e-07	3.02484e-06	8.41704e-07	0.158262	0.0338955
chr15:90091619:C:T	ENSG00000182054	LOFTEE-HC;SpliceAI-0.8	0.0001	0.860844	0.860844	0.860844	-0.0401309	0.228927
chr15:90091619:C:T	ENSG00000182054	LOFTEE-HC;SpliceAI-0.8	0.001	0.860844	0.860844	0.860844	-0.0401309	0.228927
chr15:90091619:C:T	ENSG00000182054	LOFTEE-HC;SpliceAI-0.8	0.01	0.860844	0.860844	0.860844	-0.0401309	0.228927
chr15:90091619:C:T	ENSG00000182054	LOFTEE-HC;SpliceAI-0.8;AlphaMissense-0.564	0.0001	0.232887	0.215786	0.174383	0.089946	0.0726654
chr15:90091619:C:T	ENSG00000182054	LOFTEE-HC;SpliceAI-0.8;AlphaMissense-0.564	0.001	6.13739e-07	4.28792e-06	8.49524e-07	0.15417	0.0335377
chr15:90091619:C:T	ENSG00000182054	LOFTEE-HC;SpliceAI-0.8;AlphaMissense-0.564	0.01	6.13739e-07	4.28792e-06	8.49524e-07	0.15417	0.0335377
chr15:90091619:C:T	ENSG00000182054	Cauchy		1.3519e-06	7.9815e-06	1.90259e-06
chr15:90091622:C:T	ENSG00000182054	AlphaMissense-0.564	0.0001	0.178114	0.174582	0.132557	0.103584	0.0762979
chr15:90091622:C:T	ENSG00000182054	AlphaMissense-0.564	0.001	5.88475e-07	3.02484e-06	8.41704e-07	0.158262	0.0338955
chr15:90091622:C:T	ENSG00000182054	AlphaMissense-0.564	0.01	5.88475e-07	3.02484e-06	8.41704e-07	0.158262	0.0338955
chr15:90091622:C:T	ENSG00000182054	LOFTEE-HC;SpliceAI-0.8	0.0001	0.860844	0.860844	0.860844	-0.0401309	0.228927
chr15:90091622:C:T	ENSG00000182054	LOFTEE-HC;SpliceAI-0.8	0.001	0.860844	0.860844	0.860844	-0.0401309	0.228927
chr15:90091622:C:T	ENSG00000182054	LOFTEE-HC;SpliceAI-0.8	0.01	0.860844	0.860844	0.860844	-0.0401309	0.228927
chr15:90091622:C:T	ENSG00000182054	LOFTEE-HC;SpliceAI-0.8;AlphaMissense-0.564	0.0001	0.232887	0.215786	0.174383	0.089946	0.0726654
chr15:90091622:C:T	ENSG00000182054	LOFTEE-HC;SpliceAI-0.8;AlphaMissense-0.564	0.001	6.13739e-07	4.28792e-06	8.49524e-07	0.15417	0.0335377
chr15:90091622:C:T	ENSG00000182054	LOFTEE-HC;SpliceAI-0.8;AlphaMissense-0.564	0.01	6.13739e-07	4.28792e-06	8.49524e-07	0.15417	0.0335377
chr15:90091622:C:T	ENSG00000182054	Cauchy		1.3519e-06	7.9815e-06	1.90259e-06
chr15:90091628:G:T	ENSG00000182054	AlphaMissense-0.564	0.0001	0.178114	0.174582	0.132557	0.103584	0.0762979
chr15:90091628:G:T	ENSG00000182054	AlphaMissense-0.564	0.001	5.88475e-07	3.02484e-06	8.41704e-07	0.158262	0.0338955
chr15:90091628:G:T	ENSG00000182054	AlphaMissense-0.564	0.01	5.88475e-07	3.02484e-06	8.41704e-07	0.158262	0.0338955
chr15:90091628:G:T	ENSG00000182054	LOFTEE-HC;SpliceAI-0.8	0.0001	0.860844	0.860844	0.860844	-0.0401309	0.228927
chr15:90091628:G:T	ENSG00000182054	LOFTEE-HC;SpliceAI-0.8	0.001	0.860844	0.860844	0.860844	-0.0401309	0.228927
chr15:90091628:G:T	ENSG00000182054	LOFTEE-HC;SpliceAI-0.8	0.01	0.860844	0.860844	0.860844	-0.0401309	0.228927
chr15:90091628:G:T	ENSG00000182054	LOFTEE-HC;SpliceAI-0.8;AlphaMissense-0.564	0.0001	0.232887	0.215786	0.174383	0.089946	0.0726654
chr15:90091628:G:T	ENSG00000182054	LOFTEE-HC;SpliceAI-0.8;AlphaMissense-0.564	0.001	6.13739e-07	4.28792e-06	8.49524e-07	0.15417	0.0335377
chr15:90091628:G:T	ENSG00000182054	LOFTEE-HC;SpliceAI-0.8;AlphaMissense-0.564	0.01	6.13739e-07	4.28792e-06	8.49524e-07	0.15417	0.0335377
chr15:90091628:G:T	ENSG00000182054	Cauchy		1.3519e-06	7.9815e-06	1.90259e-06
chr15:90091631:C:A	ENSG00000182054	AlphaMissense-0.564	0.0001	0.174345	0.171727	0.129711	0.104657	0.0765779
chr15:90091631:C:A	ENSG00000182054	AlphaMissense-0.564	0.001	5.89952e-07	2.9424e-06	8.41171e-07	0.158565	0.0339191
chr15:90091631:C:A	ENSG00000182054	AlphaMissense-0.564	0.01	5.89952e-07	2.9424e-06	8.41171e-07	0.158565	0.0339191
chr15:90091631:C:A	ENSG00000182054	LOFTEE-HC;SpliceAI-0.8	0.0001	0.860844	0.860844	0.860844	-0.0401309	0.228927
chr15:90091631:C:A	ENSG00000182054	LOFTEE-HC;SpliceAI-0.8	0.001	0.860844	0.860844	0.860844	-0.0401309	0.228927
chr15:90091631:C:A	ENSG00000182054	LOFTEE-HC;SpliceAI-0.8	0.01	0.860844	0.860844	0.860844	-0.0401309	0.228927
chr15:90091631:C:A	ENSG00000182054	LOFTEE-HC;SpliceAI-0.8;AlphaMissense-0.564	0.0001	0.228965	0.212849	0.171358	0.090824	0.0729059
chr15:90091631:C:A	ENSG00000182054	LOFTEE-HC;SpliceAI-0.8;AlphaMissense-0.564	0.001	6.56464e-07	4.22768e-06	8.49347e-07	0.154451	0.0335774
chr15:90091631:C:A	ENSG00000182054	LOFTEE-HC;SpliceAI-0.8;AlphaMissense-0.564	0.01	6.56464e-07	4.22768e-06	8.49347e-07	0.154451	0.0335774
chr15:90091631:C:A	ENSG00000182054	Cauchy		1.39823e-06	7.80722e-06	1.90179e-06
chr15:90091640:G:A	ENSG00000182054	AlphaMissense-0.564	0.0001	0.178114	0.174582	0.132557	0.103584	0.0762979
chr15:90091640:G:A	ENSG00000182054	AlphaMissense-0.564	0.001	5.88475e-07	3.02484e-06	8.41704e-07	0.158262	0.0338955
chr15:90091640:G:A	ENSG00000182054	AlphaMissense-0.564	0.01	5.88475e-07	3.02484e-06	8.41704e-07	0.158262	0.0338955
chr15:90091640:G:A	ENSG00000182054	LOFTEE-HC;SpliceAI-0.8	0.0001	0.860844	0.860844	0.860844	-0.0401309	0.228927
chr15:90091640:G:A	ENSG00000182054	LOFTEE-HC;SpliceAI-0.8	0.001	0.860844	0.860844	0.860844	-0.0401309	0.228927
chr15:90091640:G:A	ENSG00000182054	LOFTEE-HC;SpliceAI-0.8	0.01	0.860844	0.860844	0.860844	-0.0401309	0.228927
chr15:90091640:G:A	ENSG00000182054	LOFTEE-HC;SpliceAI-0.8;AlphaMissense-0.564	0.0001	0.232887	0.215786	0.174383	0.089946	0.0726654
chr15:90091640:G:A	ENSG00000182054	LOFTEE-HC;SpliceAI-0.8;AlphaMissense-0.564	0.001	6.13739e-07	4.28792e-06	8.49524e-07	0.15417	0.0335377
chr15:90091640:G:A	ENSG00000182054	LOFTEE-HC;SpliceAI-0.8;AlphaMissense-0.564	0.01	6.13739e-07	4.28792e-06	8.49524e-07	0.15417	0.0335377
chr15:90091640:G:A	ENSG00000182054	Cauchy		1.3519e-06	7.9815e-06	1.90259e-06
chr15:90102275:C:G	ENSG00000182054	AlphaMissense-0.564	0.0001	0.178114	0.174582	0.132557	0.103584	0.0762979
chr15:90102275:C:G	ENSG00000182054	AlphaMissense-0.564	0.001	5.88475e-07	3.02484e-06	8.41704e-07	0.158262	0.0338955
chr15:90102275:C:G	ENSG00000182054	AlphaMissense-0.564	0.01	5.88475e-07	3.02484e-06	8.41704e-07	0.158262	0.0338955
chr15:90102275:C:G	ENSG00000182054	LOFTEE-HC;SpliceAI-0.8	0.0001	0.86331	0.86331	0.86331	-0.0401288	0.233087
chr15:90102275:C:G	ENSG00000182054	LOFTEE-HC;SpliceAI-0.8	0.001	0.86331	0.86331	0.86331	-0.0401288	0.233087
chr15:90102275:C:G	ENSG00000182054	LOFTEE-HC;SpliceAI-0.8	0.01	0.86331	0.86331	0.86331	-0.0401288	0.233087
chr15:90102275:C:G	ENSG00000182054	LOFTEE-HC;SpliceAI-0.8;AlphaMissense-0.564	0.0001	0.230838	0.214252	0.172804	0.0904001	0.0727884
chr15:90102275:C:G	ENSG00000182054	LOFTEE-HC;SpliceAI-0.8;AlphaMissense-0.564	0.001	6.30124e-07	4.27479e-06	8.49514e-07	0.154314	0.0335643
chr15:90102275:C:G	ENSG00000182054	LOFTEE-HC;SpliceAI-0.8;AlphaMissense-0.564	0.01	6.30124e-07	4.27479e-06	8.49514e-07	0.154314	0.0335643
chr15:90102275:C:G	ENSG00000182054	Cauchy		1.36932e-06	7.97138e-06	1.90258e-06
chr15:90102283:C:T	ENSG00000182054	AlphaMissense-0.564	0.0001	0.178114	0.174582	0.132557	0.103584	0.0762979
chr15:90102283:C:T	ENSG00000182054	AlphaMissense-0.564	0.001	5.88475e-07	3.02484e-06	8.41704e-07	0.158262	0.0338955
chr15:90102283:C:T	ENSG00000182054	AlphaMissense-0.564	0.01	5.88475e-07	3.02484e-06	8.41704e-07	0.158262	0.0338955
chr15:90102283:C:T	ENSG00000182054	LOFTEE-HC;SpliceAI-0.8	0.0001	0.860844	0.860844	0.860844	-0.0401309	0.228927
chr15:90102283:C:T	ENSG00000182054	LOFTEE-HC;SpliceAI-0.8	0.001	0.860844	0.860844	0.860844	-0.0401309	0.228927
chr15:90102283:C:T	ENSG00000182054	LOFTEE-HC;SpliceAI-0.8	0.01	0.860844	0.860844	0.860844	-0.0401309	0.228927
chr15:90102283:C:T	ENSG00000182054	LOFTEE-HC;SpliceAI-0.8;AlphaMissense-0.564	0.0001	0.232887	0.215786	0.174383	0.089946	0.0726654
chr15:90102283:C:T	ENSG00000182054	LOFTEE-HC;SpliceAI-0.8;AlphaMissense-0.564	0.001	6.13739e-07	4.28792e-06	8.49524e-07	0.15417	0.0335377
chr15:90102283:C:T	ENSG00000182054	LOFTEE-HC;SpliceAI-0.8;AlphaMissense-0.564	0.01	6.13739e-07	4.28792e-06	8.49524e-07	0.15417	0.0335377
chr15:90102283:C:T	ENSG00000182054	Cauchy		1.3519e-06	7.9815e-06	1.90259e-06
chr15:90102286:C:A	ENSG00000182054	AlphaMissense-0.564	0.0001	0.178114	0.174582	0.132557	0.103584	0.0762979
chr15:90102286:C:A	ENSG00000182054	AlphaMissense-0.564	0.001	5.88475e-07	3.02484e-06	8.41704e-07	0.158262	0.0338955
chr15:90102286:C:A	ENSG00000182054	AlphaMissense-0.564	0.01	5.88475e-07	3.02484e-06	8.41704e-07	0.158262	0.0338955
chr15:90102286:C:A	ENSG00000182054	LOFTEE-HC;SpliceAI-0.8	0.0001	0.860844	0.860844	0.860844	-0.0401309	0.228927
chr15:90102286:C:A	ENSG00000182054	LOFTEE-HC;SpliceAI-0.8	0.001	0.860844	0.860844	0.860844	-0.0401309	0.228927
chr15:90102286:C:A	ENSG00000182054	LOFTEE-HC;SpliceAI-0.8	0.01	0.860844	0.860844	0.860844	-0.0401309	0.228927
chr15:90102286:C:A	ENSG00000182054	LOFTEE-HC;SpliceAI-0.8;AlphaMissense-0.564	0.0001	0.232887	0.215786	0.174383	0.089946	0.0726654
chr15:90102286:C:A	ENSG00000182054	LOFTEE-HC;SpliceAI-0.8;AlphaMissense-0.564	0.001	6.13739e-07	4.28792e-06	8.49524e-07	0.15417	0.0335377
chr15:90102286:C:A	ENSG00000182054	LOFTEE-HC;SpliceAI-0.8;AlphaMissense-0.564	0.01	6.13739e-07	4.28792e-06	8.49524e-07	0.15417	0.0335377
chr15:90102286:C:A	ENSG00000182054	Cauchy		1.3519e-06	7.9815e-06	1.90259e-06
chr15:90102292:C:T	ENSG00000182054	AlphaMissense-0.564	0.0001	0.178114	0.174582	0.132557	0.103584	0.0762979
chr15:90102292:C:T	ENSG00000182054	AlphaMissense-0.564	0.001	5.88475e-07	3.02484e-06	8.41704e-07	0.158262	0.0338955
chr15:90102292:C:T	ENSG00000182054	AlphaMissense-0.564	0.01	5.88475e-07	3.02484e-06	8.41704e-07	0.158262	0.0338955
chr15:90102292:C:T	ENSG00000182054	LOFTEE-HC;SpliceAI-0.8	0.0001	0.860844	0.860844	0.860844	-0.0401309	0.228927
chr15:90102292:C:T	ENSG00000182054	LOFTEE-HC;SpliceAI-0.8	0.001	0.860844	0.860844	0.860844	-0.0401309	0.228927
chr15:90102292:C:T	ENSG00000182054	LOFTEE-HC;SpliceAI-0.8	0.01	0.860844	0.860844	0.860844	-0.0401309	0.228927
chr15:90102292:C:T	ENSG00000182054	LOFTEE-HC;SpliceAI-0.8;AlphaMissense-0.564	0.0001	0.232887	0.215786	0.174383	0.089946	0.0726654
chr15:90102292:C:T	ENSG00000182054	LOFTEE-HC;SpliceAI-0.8;AlphaMissense-0.564	0.001	6.13739e-07	4.28792e-06	8.49524e-07	0.15417	0.0335377
chr15:90102292:C:T	ENSG00000182054	LOFTEE-HC;SpliceAI-0.8;AlphaMissense-0.564	0.01	6.13739e-07	4.28792e-06	8.49524e-07	0.15417	0.0335377
chr15:90102292:C:T	ENSG00000182054	Cauchy		1.3519e-06	7.9815e-06	1.90259e-06
chr15:90102298:C:G	ENSG00000182054	AlphaMissense-0.564	0.0001	0.178114	0.174582	0.132557	0.103584	0.0762979
chr15:90102298:C:G	ENSG00000182054	AlphaMissense-0.564	0.001	5.88475e-07	3.02484e-06	8.41704e-07	0.158262	0.0338955
chr15:90102298:C:G	ENSG00000182054	AlphaMissense-0.564	0.01	5.88475e-07	3.02484e-06	8.41704e-07	0.158262	0.0338955
chr15:90102298:C:G	ENSG00000182054	LOFTEE-HC;SpliceAI-0.8	0.0001	0.860844	0.860844	0.860844	-0.0401309	0.228927
chr15:90102298:C:G	ENSG00000182054	LOFTEE-HC;SpliceAI-0.8	0.001	0.860844	0.860844	0.860844	-0.0401309	0.228927
chr15:90102298:C:G	ENSG00000182054	LOFTEE-HC;SpliceAI-0.8	0.01	0.860844	0.860844	0.860844	-0.0401309	0.228927
chr15:90102298:C:G	ENSG00000182054	LOFTEE-HC;SpliceAI-0.8;AlphaMissense-0.564	0.0001	0.232887	0.215786	0.174383	0.089946	0.0726654
chr15:90102298:C:G	ENSG00000182054	LOFTEE-HC;SpliceAI-0.8;AlphaMissense-0.564	0.001	6.13739e-07	4.28792e-06	8.49524e-07	0.15417	0.0335377
chr15:90102298:C:G	ENSG00000182054	LOFTEE-HC;SpliceAI-0.8;AlphaMissense-0.564	0.01	6.13739e-07	4.28792e-06	8.49524e-07	0.15417	0.0335377
chr15:90102298:C:G	ENSG00000182054	Cauchy		1.3519e-06	7.9815e-06	1.90259e-06
chr15:90102301:G:C	ENSG00000182054	AlphaMissense-0.564	0.0001	0.178114	0.174582	0.132557	0.103584	0.0762979
chr15:90102301:G:C	ENSG00000182054	AlphaMissense-0.564	0.001	5.88475e-07	3.02484e-06	8.41704e-07	0.158262	0.0338955
chr15:90102301:G:C	ENSG00000182054	AlphaMissense-0.564	0.01	5.88475e-07	3.02484e-06	8.41704e-07	0.158262	0.0338955
chr15:90102301:G:C	ENSG00000182054	LOFTEE-HC;SpliceAI-0.8	0.0001	0.860844	0.860844	0.860844	-0.0401309	0.228927
chr15:90102301:G:C	ENSG00000182054	LOFTEE-HC;SpliceAI-0.8	0.001	0.860844	0.860844	0.860844	-0.0401309	0.228927
chr15:90102301:G:C	ENSG00000182054	LOFTEE-HC;SpliceAI-0.8	0.01	0.860844	0.860844	0.860844	-0.0401309	0.228927
chr15:90102301:G:C	ENSG00000182054	LOFTEE-HC;SpliceAI-0.8;AlphaMissense-0.564	0.0001	0.232887	0.215786	0.174383	0.089946	0.0726654
chr15:90102301:G:C	ENSG00000182054	LOFTEE-HC;SpliceAI-0.8;AlphaMissense-0.564	0.001	6.13739e-07	4.28792e-06	8.49524e-07	0.15417	0.0335377
chr15:90102301:G:C	ENSG00000182054	LOFTEE-HC;SpliceAI-0.8;AlphaMissense-0.564	0.01	6.13739e-07	4.28792e-06	8.49524e-07	0.15417	0.0335377
chr15:90102301:G:C	ENSG00000182054	Cauchy		1.3519e-06	7.9815e-06	1.90259e-06
chr15:90102304:G:A	ENSG00000182054	AlphaMissense-0.564	0.0001	0.178114	0.174582	0.132557	0.103584	0.0762979
chr15:90102304:G:A	ENSG00000182054	AlphaMissense-0.564	0.001	5.88475e-07	3.02484e-06	8.41704e-07	0.158262	0.0338955
chr15:90102304:G:A	ENSG00000182054	AlphaMissense-0.564	0.01	5.88475e-07	3.02484e-06	8.41704e-07	0.158262	0.0338955
chr15:90102304:G:A	ENSG00000182054	LOFTEE-HC;SpliceAI-0.8	0.0001	0.860844	0.860844	0.860844	-0.0401309	0.228927
chr15:90102304:G:A	ENSG00000182054	LOFTEE-HC;SpliceAI-0.8	0.001	0.860844	0.860844	0.860844	-0.0401309	0.228927
chr15:90102304:G:A	ENSG00000182054	LOFTEE-HC;SpliceAI-0.8	0.01	0.860844	0.860844	0.860844	-0.0401309	0.228927
chr15:90102304:G:A	ENSG00000182054	LOFTEE-HC;SpliceAI-0.8;AlphaMissense-0.564	0.0001	0.232887	0.215786	0.174383	0.089946	0.0726654
chr15:90102304:G:A	ENSG00000182054	LOFTEE-HC;SpliceAI-0.8;AlphaMissense-0.564	0.001	6.13739e-07	4.28792e-06	8.49524e-07	0.15417	0.0335377
chr15:90102304:G:A	ENSG00000182054	LOFTEE-HC;SpliceAI-0.8;AlphaMissense-0.564	0.01	6.13739e-07	4.28792e-06	8.49524e-07	0.15417	0.0335377
chr15:90102304:G:A	ENSG00000182054	Cauchy		1.3519e-06	7.9815e-06	1.90259e-06
chr15:90102309:CT:C	ENSG00000182054	AlphaMissense-0.564	0.0001	0.178114	0.174582	0.132557	0.103584	0.0762979
chr15:90102309:CT:C	ENSG00000182054	AlphaMissense-0.564	0.001	5.88475e-07	3.02484e-06	8.41704e-07	0.158262	0.0338955
chr15:90102309:CT:C	ENSG00000182054	AlphaMissense-0.564	0.01	5.88475e-07	3.02484e-06	8.41704e-07	0.158262	0.0338955
chr15:90102309:CT:C	ENSG00000182054	LOFTEE-HC;SpliceAI-0.8	0.0001	0.86398	0.86398	0.86398	-0.0401284	0.234244
chr15:90102309:CT:C	ENSG00000182054	LOFTEE-HC;SpliceAI-0.8	0.001	0.86398	0.86398	0.86398	-0.0401284	0.234244
chr15:90102309:CT:C	ENSG00000182054	LOFTEE-HC;SpliceAI-0.8	0.01	0.86398	0.86398	0.86398	-0.0401284	0.234244
chr15:90102309:CT:C	ENSG00000182054	LOFTEE-HC;SpliceAI-0.8;AlphaMissense-0.564	0.0001	0.230287	0.213844	0.172383	0.0905231	0.0728225
chr15:90102309:CT:C	ENSG00000182054	LOFTEE-HC;SpliceAI-0.8;AlphaMissense-0.564	0.001	6.28762e-07	4.26167e-06	8.49483e-07	0.154353	0.0335683
chr15:90102309:CT:C	ENSG00000182054	LOFTEE-HC;SpliceAI-0.8;AlphaMissense-0.564	0.01	6.28762e-07	4.26167e-06	8.49483e-07	0.154353	0.0335683
chr15:90102309:CT:C	ENSG00000182054	Cauchy		1.36789e-06	7.96122e-06	1.90255e-06
chr15:90102310:T:C	ENSG00000182054	AlphaMissense-0.564	0.0001	0.178114	0.174582	0.132557	0.103584	0.0762979
chr15:90102310:T:C	ENSG00000182054	AlphaMissense-0.564	0.001	5.88475e-07	3.02484e-06	8.41704e-07	0.158262	0.0338955
chr15:90102310:T:C	ENSG00000182054	AlphaMissense-0.564	0.01	5.88475e-07	3.02484e-06	8.41704e-07	0.158262	0.0338955
chr15:90102310:T:C	ENSG00000182054	LOFTEE-HC;SpliceAI-0.8	0.0001	0.860844	0.860844	0.860844	-0.0401309	0.228927
chr15:90102310:T:C	ENSG00000182054	LOFTEE-HC;SpliceAI-0.8	0.001	0.860844	0.860844	0.860844	-0.0401309	0.228927
chr15:90102310:T:C	ENSG00000182054	LOFTEE-HC;SpliceAI-0.8	0.01	0.860844	0.860844	0.860844	-0.0401309	0.228927
chr15:90102310:T:C	ENSG00000182054	LOFTEE-HC;SpliceAI-0.8;AlphaMissense-0.564	0.0001	0.232887	0.215786	0.174383	0.089946	0.0726654
chr15:90102310:T:C	ENSG00000182054	LOFTEE-HC;SpliceAI-0.8;AlphaMissense-0.564	0.001	6.13739e-07	4.28792e-06	8.49524e-07	0.15417	0.0335377
chr15:90102310:T:C	ENSG00000182054	LOFTEE-HC;SpliceAI-0.8;AlphaMissense-0.564	0.01	6.13739e-07	4.28792e-06	8.49524e-07	0.15417	0.0335377
chr15:90102310:T:C	ENSG00000182054	Cauchy		1.3519e-06	7.9815e-06	1.90259e-06
chr15:90102310:T:G	ENSG00000182054	AlphaMissense-0.564	0.0001	0.178114	0.174582	0.132557	0.103584	0.0762979
chr15:90102310:T:G	ENSG00000182054	AlphaMissense-0.564	0.001	5.88475e-07	3.02484e-06	8.41704e-07	0.158262	0.0338955
chr15:90102310:T:G	ENSG00000182054	AlphaMissense-0.564	0.01	5.88475e-07	3.02484e-06	8.41704e-07	0.158262	0.0338955
chr15:90102310:T:G	ENSG00000182054	LOFTEE-HC;SpliceAI-0.8	0.0001	0.860844	0.860844	0.860844	-0.0401309	0.228927
chr15:90102310:T:G	ENSG00000182054	LOFTEE-HC;SpliceAI-0.8	0.001	0.860844	0.860844	0.860844	-0.0401309	0.228927
chr15:90102310:T:G	ENSG00000182054	LOFTEE-HC;SpliceAI-0.8	0.01	0.860844	0.860844	0.860844	-0.0401309	0.228927
chr15:90102310:T:G	ENSG00000182054	LOFTEE-HC;SpliceAI-0.8;AlphaMissense-0.564	0.0001	0.232887	0.215786	0.174383	0.089946	0.0726654
chr15:90102310:T:G	ENSG00000182054	LOFTEE-HC;SpliceAI-0.8;AlphaMissense-0.564	0.001	6.13739e-07	4.28792e-06	8.49524e-07	0.15417	0.0335377
chr15:90102310:T:G	ENSG00000182054	LOFTEE-HC;SpliceAI-0.8;AlphaMissense-0.564	0.01	6.13739e-07	4.28792e-06	8.49524e-07	0.15417	0.0335377
chr15:90102310:T:G	ENSG00000182054	Cauchy		1.3519e-06	7.9815e-06	1.90259e-06
chr15:90102315:G:A	ENSG00000182054	AlphaMissense-0.564	0.0001	0.178114	0.174582	0.132557	0.103584	0.0762979
chr15:90102315:G:A	ENSG00000182054	AlphaMissense-0.564	0.001	5.88475e-07	3.02484e-06	8.41704e-07	0.158262	0.0338955
chr15:90102315:G:A	ENSG00000182054	AlphaMissense-0.564	0.01	5.88475e-07	3.02484e-06	8.41704e-07	0.158262	0.0338955
chr15:90102315:G:A	ENSG00000182054	LOFTEE-HC;SpliceAI-0.8	0.0001	0.860844	0.860844	0.860844	-0.0401309	0.228927
chr15:90102315:G:A	ENSG00000182054	LOFTEE-HC;SpliceAI-0.8	0.001	0.860844	0.860844	0.860844	-0.0401309	0.228927
chr15:90102315:G:A	ENSG00000182054	LOFTEE-HC;SpliceAI-0.8	0.01	0.860844	0.860844	0.860844	-0.0401309	0.228927
chr15:90102315:G:A	ENSG00000182054	LOFTEE-HC;SpliceAI-0.8;AlphaMissense-0.564	0.0001	0.232887	0.215786	0.174383	0.089946	0.0726654
chr15:90102315:G:A	ENSG00000182054	LOFTEE-HC;SpliceAI-0.8;AlphaMissense-0.564	0.001	6.13739e-07	4.28792e-06	8.49524e-07	0.15417	0.0335377
chr15:90102315:G:A	ENSG00000182054	LOFTEE-HC;SpliceAI-0.8;AlphaMissense-0.564	0.01	6.13739e-07	4.28792e-06	8.49524e-07	0.15417	0.0335377
chr15:90102315:G:A	ENSG00000182054	Cauchy		1.3519e-06	7.9815e-06	1.90259e-06
chr15:90102316:G:A	ENSG00000182054	AlphaMissense-0.564	0.0001	0.178114	0.174582	0.132557	0.103584	0.0762979
chr15:90102316:G:A	ENSG00000182054	AlphaMissense-0.564	0.001	5.88475e-07	3.02484e-06	8.41704e-07	0.158262	0.0338955
chr15:90102316:G:A	ENSG00000182054	AlphaMissense-0.564	0.01	5.88475e-07	3.02484e-06	8.41704e-07	0.158262	0.0338955
chr15:90102316:G:A	ENSG00000182054	LOFTEE-HC;SpliceAI-0.8	0.0001	0.860844	0.860844	0.860844	-0.0401309	0.228927
chr15:90102316:G:A	ENSG00000182054	LOFTEE-HC;SpliceAI-0.8	0.001	0.860844	0.860844	0.860844	-0.0401309	0.228927
chr15:90102316:G:A	ENSG00000182054	LOFTEE-HC;SpliceAI-0.8	0.01	0.860844	0.860844	0.860844	-0.0401309	0.228927
chr15:90102316:G:A	ENSG00000182054	LOFTEE-HC;SpliceAI-0.8;AlphaMissense-0.564	0.0001	0.232887	0.215786	0.174383	0.089946	0.0726654
chr15:90102316:G:A	ENSG00000182054	LOFTEE-HC;SpliceAI-0.8;AlphaMissense-0.564	0.001	6.13739e-07	4.28792e-06	8.49524e-07	0.15417	0.0335377
chr15:90102316:G:A	ENSG00000182054	LOFTEE-HC;SpliceAI-0.8;AlphaMissense-0.564	0.01	6.13739e-07	4.28792e-06	8.49524e-07	0.15417	0.0335377
chr15:90102316:G:A	ENSG00000182054	Cauchy		1.3519e-06	7.9815e-06	1.90259e-06
chr15:90102319:C:T	ENSG00000182054	AlphaMissense-0.564	0.0001	0.178114	0.174582	0.132557	0.103584	0.0762979
chr15:90102319:C:T	ENSG00000182054	AlphaMissense-0.564	0.001	5.88475e-07	3.02484e-06	8.41704e-07	0.158262	0.0338955
chr15:90102319:C:T	ENSG00000182054	AlphaMissense-0.564	0.01	5.88475e-07	3.02484e-06	8.41704e-07	0.158262	0.0338955
chr15:90102319:C:T	ENSG00000182054	LOFTEE-HC;SpliceAI-0.8	0.0001	0.860844	0.860844	0.860844	-0.0401309	0.228927
chr15:90102319:C:T	ENSG00000182054	LOFTEE-HC;SpliceAI-0.8	0.001	0.860844	0.860844	0.860844	-0.0401309	0.228927
chr15:90102319:C:T	ENSG00000182054	LOFTEE-HC;SpliceAI-0.8	0.01	0.860844	0.860844	0.860844	-0.0401309	0.228927
chr15:90102319:C:T	ENSG00000182054	LOFTEE-HC;SpliceAI-0.8;AlphaMissense-0.564	0.0001	0.232887	0.215786	0.174383	0.089946	0.0726654
chr15:90102319:C:T	ENSG00000182054	LOFTEE-HC;SpliceAI-0.8;AlphaMissense-0.564	0.001	6.13739e-07	4.28792e-06	8.49524e-07	0.15417	0.0335377
chr15:90102319:C:T	ENSG00000182054	LOFTEE-HC;SpliceAI-0.8;AlphaMissense-0.564	0.01	6.13739e-07	4.28792e-06	8.49524e-07	0.15417	0.0335377
chr15:90102319:C:T	ENSG00000182054	Cauchy		1.3519e-06	7.9815e-06	1.90259e-06
chr15:90102322:C:T	ENSG00000182054	AlphaMissense-0.564	0.0001	0.178114	0.174582	0.132557	0.103584	0.0762979
chr15:90102322:C:T	ENSG00000182054	AlphaMissense-0.564	0.001	5.88475e-07	3.02484e-06	8.41704e-07	0.158262	0.0338955
chr15:90102322:C:T	ENSG00000182054	AlphaMissense-0.564	0.01	5.88475e-07	3.02484e-06	8.41704e-07	0.158262	0.0338955
chr15:90102322:C:T	ENSG00000182054	LOFTEE-HC;SpliceAI-0.8	0.0001	0.860844	0.860844	0.860844	-0.0401309	0.228927
chr15:90102322:C:T	ENSG00000182054	LOFTEE-HC;SpliceAI-0.8	0.001	0.860844	0.860844	0.860844	-0.0401309	0.228927
chr15:90102322:C:T	ENSG00000182054	LOFTEE-HC;SpliceAI-0.8	0.01	0.860844	0.860844	0.860844	-0.0401309	0.228927
chr15:90102322:C:T	ENSG00000182054	LOFTEE-HC;SpliceAI-0.8;AlphaMissense-0.564	0.0001	0.232887	0.215786	0.174383	0.089946	0.0726654
chr15:90102322:C:T	ENSG00000182054	LOFTEE-HC;SpliceAI-0.8;AlphaMissense-0.564	0.001	6.13739e-07	4.28792e-06	8.49524e-07	0.15417	0.0335377
chr15:90102322:C:T	ENSG00000182054	LOFTEE-HC;SpliceAI-0.8;AlphaMissense-0.564	0.01	6.13739e-07	4.28792e-06	8.49524e-07	0.15417	0.0335377
chr15:90102322:C:T	ENSG00000182054	Cauchy		1.3519e-06	7.9815e-06	1.90259e-06
chr15:90102329:C:T	ENSG00000182054	AlphaMissense-0.564	0.0001	0.178114	0.174582	0.132557	0.103584	0.0762979
chr15:90102329:C:T	ENSG00000182054	AlphaMissense-0.564	0.001	5.88475e-07	3.02484e-06	8.41704e-07	0.158262	0.0338955
chr15:90102329:C:T	ENSG00000182054	AlphaMissense-0.564	0.01	5.88475e-07	3.02484e-06	8.41704e-07	0.158262	0.0338955
chr15:90102329:C:T	ENSG00000182054	LOFTEE-HC;SpliceAI-0.8	0.0001	0.862545	0.862545	0.862545	-0.0401274	0.231769
chr15:90102329:C:T	ENSG00000182054	LOFTEE-HC;SpliceAI-0.8	0.001	0.862545	0.862545	0.862545	-0.0401274	0.231769
chr15:90102329:C:T	ENSG00000182054	LOFTEE-HC;SpliceAI-0.8	0.01	0.862545	0.862545	0.862545	-0.0401274	0.231769
chr15:90102329:C:T	ENSG00000182054	LOFTEE-HC;SpliceAI-0.8;AlphaMissense-0.564	0.0001	0.231496	0.214745	0.173306	0.0902634	0.0727566
chr15:90102329:C:T	ENSG00000182054	LOFTEE-HC;SpliceAI-0.8;AlphaMissense-0.564	0.001	6.13663e-07	4.28954e-06	8.49315e-07	0.154277	0.0335615
chr15:90102329:C:T	ENSG00000182054	LOFTEE-HC;SpliceAI-0.8;AlphaMissense-0.564	0.01	6.13663e-07	4.28954e-06	8.49315e-07	0.154277	0.0335615
chr15:90102329:C:T	ENSG00000182054	Cauchy		1.35181e-06	7.98275e-06	1.90236e-06
chr15:90102331:G:C	ENSG00000182054	AlphaMissense-0.564	0.0001	0.178114	0.174582	0.132557	0.103584	0.0762979
chr15:90102331:G:C	ENSG00000182054	AlphaMissense-0.564	0.001	5.88475e-07	3.02484e-06	8.41704e-07	0.158262	0.0338955
chr15:90102331:G:C	ENSG00000182054	AlphaMissense-0.564	0.01	5.88475e-07	3.02484e-06	8.41704e-07	0.158262	0.0338955
chr15:90102331:G:C	ENSG00000182054	LOFTEE-HC;SpliceAI-0.8	0.0001	0.860844	0.860844	0.860844	-0.0401309	0.228927
chr15:90102331:G:C	ENSG00000182054	LOFTEE-HC;SpliceAI-0.8	0.001	0.860844	0.860844	0.860844	-0.0401309	0.228927
chr15:90102331:G:C	ENSG00000182054	LOFTEE-HC;SpliceAI-0.8	0.01	0.860844	0.860844	0.860844	-0.0401309	0.228927
chr15:90102331:G:C	ENSG00000182054	LOFTEE-HC;SpliceAI-0.8;AlphaMissense-0.564	0.0001	0.232887	0.215786	0.174383	0.089946	0.0726654
chr15:90102331:G:C	ENSG00000182054	LOFTEE-HC;SpliceAI-0.8;AlphaMissense-0.564	0.001	6.13739e-07	4.28792e-06	8.49524e-07	0.15417	0.0335377
chr15:90102331:G:C	ENSG00000182054	LOFTEE-HC;SpliceAI-0.8;AlphaMissense-0.564	0.01	6.13739e-07	4.28792e-06	8.49524e-07	0.15417	0.0335377
chr15:90102331:G:C	ENSG00000182054	Cauchy		1.3519e-06	7.9815e-06	1.90259e-06
chr15:90102343:G:A	ENSG00000182054	AlphaMissense-0.564	0.0001	0.178114	0.174582	0.132557	0.103584	0.0762979
chr15:90102343:G:A	ENSG00000182054	AlphaMissense-0.564	0.001	5.88475e-07	3.02484e-06	8.41704e-07	0.158262	0.0338955
chr15:90102343:G:A	ENSG00000182054	AlphaMissense-0.564	0.01	5.88475e-07	3.02484e-06	8.41704e-07	0.158262	0.0338955
chr15:90102343:G:A	ENSG00000182054	LOFTEE-HC;SpliceAI-0.8	0.0001	0.860844	0.860844	0.860844	-0.0401309	0.228927
chr15:90102343:G:A	ENSG00000182054	LOFTEE-HC;SpliceAI-0.8	0.001	0.860844	0.860844	0.860844	-0.0401309	0.228927
chr15:90102343:G:A	ENSG00000182054	LOFTEE-HC;SpliceAI-0.8	0.01	0.860844	0.860844	0.860844	-0.0401309	0.228927
chr15:90102343:G:A	ENSG00000182054	LOFTEE-HC;SpliceAI-0.8;AlphaMissense-0.564	0.0001	0.232887	0.215786	0.174383	0.089946	0.0726654
chr15:90102343:G:A	ENSG00000182054	LOFTEE-HC;SpliceAI-0.8;AlphaMissense-0.564	0.001	6.13739e-07	4.28792e-06	8.49524e-07	0.15417	0.0335377
chr15:90102343:G:A	ENSG00000182054	LOFTEE-HC;SpliceAI-0.8;AlphaMissense-0.564	0.01	6.13739e-07	4.28792e-06	8.49524e-07	0.15417	0.0335377
chr15:90102343:G:A	ENSG00000182054	Cauchy		1.3519e-06	7.9815e-06	1.90259e-06
chr15:90102370:G:A	ENSG00000182054	AlphaMissense-0.564	0.0001	0.178114	0.174582	0.132557	0.103584	0.0762979
chr15:90102370:G:A	ENSG00000182054	AlphaMissense-0.564	0.001	5.88475e-07	3.02484e-06	8.41704e-07	0.158262	0.0338955
chr15:90102370:G:A	ENSG00000182054	AlphaMissense-0.564	0.01	5.88475e-07	3.02484e-06	8.41704e-07	0.158262	0.0338955
chr15:90102370:G:A	ENSG00000182054	LOFTEE-HC;SpliceAI-0.8	0.0001	0.860844	0.860844	0.860844	-0.0401309	0.228927
chr15:90102370:G:A	ENSG00000182054	LOFTEE-HC;SpliceAI-0.8	0.001	0.860844	0.860844	0.860844	-0.0401309	0.228927
chr15:90102370:G:A	ENSG00000182054	LOFTEE-HC;SpliceAI-0.8	0.01	0.860844	0.860844	0.860844	-0.0401309	0.228927
chr15:90102370:G:A	ENSG00000182054	LOFTEE-HC;SpliceAI-0.8;AlphaMissense-0.564	0.0001	0.232887	0.215786	0.174383	0.089946	0.0726654
chr15:90102370:G:A	ENSG00000182054	LOFTEE-HC;SpliceAI-0.8;AlphaMissense-0.564	0.001	6.13739e-07	4.28792e-06	8.49524e-07	0.15417	0.0335377
chr15:90102370:G:A	ENSG00000182054	LOFTEE-HC;SpliceAI-0.8;AlphaMissense-0.564	0.01	6.13739e-07	4.28792e-06	8.49524e-07	0.15417	0.0335377
chr15:90102370:G:A	ENSG00000182054	Cauchy		1.3519e-06	7.9815e-06	1.90259e-06
chr15:90102375:G:T	ENSG00000182054	AlphaMissense-0.564	0.0001	0.178114	0.174582	0.132557	0.103584	0.0762979
chr15:90102375:G:T	ENSG00000182054	AlphaMissense-0.564	0.001	5.88475e-07	3.02484e-06	8.41704e-07	0.158262	0.0338955
chr15:90102375:G:T	ENSG00000182054	AlphaMissense-0.564	0.01	5.88475e-07	3.02484e-06	8.41704e-07	0.158262	0.0338955
chr15:90102375:G:T	ENSG00000182054	LOFTEE-HC;SpliceAI-0.8	0.0001	0.860844	0.860844	0.860844	-0.0401309	0.228927
chr15:90102375:G:T	ENSG00000182054	LOFTEE-HC;SpliceAI-0.8	0.001	0.860844	0.860844	0.860844	-0.0401309	0.228927
chr15:90102375:G:T	ENSG00000182054	LOFTEE-HC;SpliceAI-0.8	0.01	0.860844	0.860844	0.860844	-0.0401309	0.228927
chr15:90102375:G:T	ENSG00000182054	LOFTEE-HC;SpliceAI-0.8;AlphaMissense-0.564	0.0001	0.232887	0.215786	0.174383	0.089946	0.0726654
chr15:90102375:G:T	ENSG00000182054	LOFTEE-HC;SpliceAI-0.8;AlphaMissense-0.564	0.001	6.13739e-07	4.28792e-06	8.49524e-07	0.15417	0.0335377
chr15:90102375:G:T	ENSG00000182054	LOFTEE-HC;SpliceAI-0.8;AlphaMissense-0.564	0.01	6.13739e-07	4.28792e-06	8.49524e-07	0.15417	0.0335377
chr15:90102375:G:T	ENSG00000182054	Cauchy		1.3519e-06	7.9815e-06	1.90259e-06
chr15:90102382:G:A	ENSG00000182054	AlphaMissense-0.564	0.0001	0.178114	0.174582	0.132557	0.103584	0.0762979
chr15:90102382:G:A	ENSG00000182054	AlphaMissense-0.564	0.001	5.88475e-07	3.02484e-06	8.41704e-07	0.158262	0.0338955
chr15:90102382:G:A	ENSG00000182054	AlphaMissense-0.564	0.01	5.88475e-07	3.02484e-06	8.41704e-07	0.158262	0.0338955
chr15:90102382:G:A	ENSG00000182054	LOFTEE-HC;SpliceAI-0.8	0.0001	0.860844	0.860844	0.860844	-0.0401309	0.228927
chr15:90102382:G:A	ENSG00000182054	LOFTEE-HC;SpliceAI-0.8	0.001	0.860844	0.860844	0.860844	-0.0401309	0.228927
chr15:90102382:G:A	ENSG00000182054	LOFTEE-HC;SpliceAI-0.8	0.01	0.860844	0.860844	0.860844	-0.0401309	0.228927
chr15:90102382:G:A	ENSG00000182054	LOFTEE-HC;SpliceAI-0.8;AlphaMissense-0.564	0.0001	0.232887	0.215786	0.174383	0.089946	0.0726654
chr15:90102382:G:A	ENSG00000182054	LOFTEE-HC;SpliceAI-0.8;AlphaMissense-0.564	0.001	6.13739e-07	4.28792e-06	8.49524e-07	0.15417	0.0335377
chr15:90102382:G:A	ENSG00000182054	LOFTEE-HC;SpliceAI-0.8;AlphaMissense-0.564	0.01	6.13739e-07	4.28792e-06	8.49524e-07	0.15417	0.0335377
chr15:90102382:G:A	ENSG00000182054	Cauchy		1.3519e-06	7.9815e-06	1.90259e-06
chr17:76736163:AAG:A	ENSG00000161547	AlphaMissense-0.564	0.0001	0.0170713	0.0410941	0.0121428	0.184736	0.0904425
chr17:76736163:AAG:A	ENSG00000161547	AlphaMissense-0.564	0.001	6.37216e-08	9.84423e-08	2.51773e-06	0.153246	0.0287539
chr17:76736163:AAG:A	ENSG00000161547	AlphaMissense-0.564	0.01	6.37216e-08	9.84423e-08	2.51773e-06	0.153246	0.0287539
chr17:76736163:AAG:A	ENSG00000161547	LOFTEE-HC;SpliceAI-0.8	0.0001	0.93178	0.93178	0.93178	-0.0400785	0.46818
chr17:76736163:AAG:A	ENSG00000161547	LOFTEE-HC;SpliceAI-0.8	0.001	0.93178	0.93178	0.93178	-0.0400785	0.46818
chr17:76736163:AAG:A	ENSG00000161547	LOFTEE-HC;SpliceAI-0.8	0.01	0.93178	0.93178	0.93178	-0.0400785	0.46818
chr17:76736163:AAG:A	ENSG00000161547	LOFTEE-HC;SpliceAI-0.8;AlphaMissense-0.564	0.0001	0.0187003	0.0466267	0.012997	0.176713	0.088815
chr17:76736163:AAG:A	ENSG00000161547	LOFTEE-HC;SpliceAI-0.8;AlphaMissense-0.564	0.001	5.43914e-08	1.04552e-07	2.50628e-06	0.152468	0.0286668
chr17:76736163:AAG:A	ENSG00000161547	LOFTEE-HC;SpliceAI-0.8;AlphaMissense-0.564	0.01	5.43914e-08	1.04552e-07	2.50628e-06	0.152468	0.0286668
chr17:76736163:AAG:A	ENSG00000161547	Cauchy		1.32048e-07	2.28161e-07	5.65157e-06
chr17:76736167:G:C	ENSG00000161547	AlphaMissense-0.564	0.0001	0.0170713	0.0410941	0.0121428	0.184736	0.0904425
chr17:76736167:G:C	ENSG00000161547	AlphaMissense-0.564	0.001	6.37216e-08	9.84423e-08	2.51773e-06	0.153246	0.0287539
chr17:76736167:G:C	ENSG00000161547	AlphaMissense-0.564	0.01	6.37216e-08	9.84423e-08	2.51773e-06	0.153246	0.0287539
chr17:76736167:G:C	ENSG00000161547	LOFTEE-HC;SpliceAI-0.8	0.0001	0.920085	0.920085	0.920085	-0.0400863	0.399558
chr17:76736167:G:C	ENSG00000161547	LOFTEE-HC;SpliceAI-0.8	0.001	0.920085	0.920085	0.920085	-0.0400863	0.399558
chr17:76736167:G:C	ENSG00000161547	LOFTEE-HC;SpliceAI-0.8	0.01	0.920085	0.920085	0.920085	-0.0400863	0.399558
chr17:76736167:G:C	ENSG00000161547	LOFTEE-HC;SpliceAI-0.8;AlphaMissense-0.564	0.0001	0.0194141	0.0487704	0.0133577	0.173866	0.0882303
chr17:76736167:G:C	ENSG00000161547	LOFTEE-HC;SpliceAI-0.8;AlphaMissense-0.564	0.001	7.79687e-08	1.0173e-07	2.50728e-06	0.15218	0.0285859
chr17:76736167:G:C	ENSG00000161547	LOFTEE-HC;SpliceAI-0.8;AlphaMissense-0.564	0.01	7.79687e-08	1.0173e-07	2.50728e-06	0.15218	0.0285859
chr17:76736167:G:C	ENSG00000161547	Cauchy		1.5779e-07	2.25133e-07	5.65268e-06
chr17:76736173:C:A	ENSG00000161547	AlphaMissense-0.564	0.0001	0.0170713	0.0410941	0.0121428	0.184736	0.0904425
chr17:76736173:C:A	ENSG00000161547	AlphaMissense-0.564	0.001	6.37216e-08	9.84423e-08	2.51773e-06	0.153246	0.0287539
chr17:76736173:C:A	ENSG00000161547	AlphaMissense-0.564	0.01	6.37216e-08	9.84423e-08	2.51773e-06	0.153246	0.0287539
chr17:76736173:C:A	ENSG00000161547	LOFTEE-HC;SpliceAI-0.8	0.0001	0.920085	0.920085	0.920085	-0.0400863	0.399558
chr17:76736173:C:A	ENSG00000161547	LOFTEE-HC;SpliceAI-0.8	0.001	0.920085	0.920085	0.920085	-0.0400863	0.399558
chr17:76736173:C:A	ENSG00000161547	LOFTEE-HC;SpliceAI-0.8	0.01	0.920085	0.920085	0.920085	-0.0400863	0.399558
chr17:76736173:C:A	ENSG00000161547	LOFTEE-HC;SpliceAI-0.8;AlphaMissense-0.564	0.0001	0.0194141	0.0487704	0.0133577	0.173866	0.0882303
chr17:76736173:C:A	ENSG00000161547	LOFTEE-HC;SpliceAI-0.8;AlphaMissense-0.564	0.001	7.79687e-08	1.0173e-07	2.50728e-06	0.15218	0.0285859
chr17:76736173:C:A	ENSG00000161547	LOFTEE-HC;SpliceAI-0.8;AlphaMissense-0.564	0.01	7.79687e-08	1.0173e-07	2.50728e-06	0.15218	0.0285859
chr17:76736173:C:A	ENSG00000161547	Cauchy		1.5779e-07	2.25133e-07	5.65268e-06
chr17:76736173:C:T	ENSG00000161547	AlphaMissense-0.564	0.0001	0.0170713	0.0410941	0.0121428	0.184736	0.0904425
chr17:76736173:C:T	ENSG00000161547	AlphaMissense-0.564	0.001	6.37216e-08	9.84423e-08	2.51773e-06	0.153246	0.0287539
chr17:76736173:C:T	ENSG00000161547	AlphaMissense-0.564	0.01	6.37216e-08	9.84423e-08	2.51773e-06	0.153246	0.0287539
chr17:76736173:C:T	ENSG00000161547	LOFTEE-HC;SpliceAI-0.8	0.0001	0.920085	0.920085	0.920085	-0.0400863	0.399558
chr17:76736173:C:T	ENSG00000161547	LOFTEE-HC;SpliceAI-0.8	0.001	0.920085	0.920085	0.920085	-0.0400863	0.399558
chr17:76736173:C:T	ENSG00000161547	LOFTEE-HC;SpliceAI-0.8	0.01	0.920085	0.920085	0.920085	-0.0400863	0.399558
chr17:76736173:C:T	ENSG00000161547	LOFTEE-HC;SpliceAI-0.8;AlphaMissense-0.564	0.0001	0.0194141	0.0487704	0.0133577	0.173866	0.0882303
chr17:76736173:C:T	ENSG00000161547	LOFTEE-HC;SpliceAI-0.8;AlphaMissense-0.564	0.001	7.79687e-08	1.0173e-07	2.50728e-06	0.15218	0.0285859
chr17:76736173:C:T	ENSG00000161547	LOFTEE-HC;SpliceAI-0.8;AlphaMissense-0.564	0.01	7.79687e-08	1.0173e-07	2.50728e-06	0.15218	0.0285859
chr17:76736173:C:T	ENSG00000161547	Cauchy		1.5779e-07	2.25133e-07	5.65268e-06
chr17:76736194:C:G	ENSG00000161547	AlphaMissense-0.564	0.0001	0.0170713	0.0410941	0.0121428	0.184736	0.0904425
chr17:76736194:C:G	ENSG00000161547	AlphaMissense-0.564	0.001	6.37216e-08	9.84423e-08	2.51773e-06	0.153246	0.0287539
chr17:76736194:C:G	ENSG00000161547	AlphaMissense-0.564	0.01	6.37216e-08	9.84423e-08	2.51773e-06	0.153246	0.0287539
chr17:76736194:C:G	ENSG00000161547	LOFTEE-HC;SpliceAI-0.8	0.0001	0.920085	0.920085	0.920085	-0.0400863	0.399558
chr17:76736194:C:G	ENSG00000161547	LOFTEE-HC;SpliceAI-0.8	0.001	0.920085	0.920085	0.920085	-0.0400863	0.399558
chr17:76736194:C:G	ENSG00000161547	LOFTEE-HC;SpliceAI-0.8	0.01	0.920085	0.920085	0.920085	-0.0400863	0.399558
chr17:76736194:C:G	ENSG00000161547	LOFTEE-HC;SpliceAI-0.8;AlphaMissense-0.564	0.0001	0.0194141	0.0487704	0.0133577	0.173866	0.0882303
chr17:76736194:C:G	ENSG00000161547	LOFTEE-HC;SpliceAI-0.8;AlphaMissense-0.564	0.001	7.79687e-08	1.0173e-07	2.50728e-06	0.15218	0.0285859
chr17:76736194:C:G	ENSG00000161547	LOFTEE-HC;SpliceAI-0.8;AlphaMissense-0.564	0.01	7.79687e-08	1.0173e-07	2.50728e-06	0.15218	0.0285859
chr17:76736194:C:G	ENSG00000161547	Cauchy		1.5779e-07	2.25133e-07	5.65268e-06
chr17:76736197:G:A	ENSG00000161547	AlphaMissense-0.564	0.0001	0.0170713	0.0410941	0.0121428	0.184736	0.0904425
chr17:76736197:G:A	ENSG00000161547	AlphaMissense-0.564	0.001	6.37216e-08	9.84423e-08	2.51773e-06	0.153246	0.0287539
chr17:76736197:G:A	ENSG00000161547	AlphaMissense-0.564	0.01	6.37216e-08	9.84423e-08	2.51773e-06	0.153246	0.0287539
chr17:76736197:G:A	ENSG00000161547	LOFTEE-HC;SpliceAI-0.8	0.0001	0.920085	0.920085	0.920085	-0.0400863	0.399558
chr17:76736197:G:A	ENSG00000161547	LOFTEE-HC;SpliceAI-0.8	0.001	0.920085	0.920085	0.920085	-0.0400863	0.399558
chr17:76736197:G:A	ENSG00000161547	LOFTEE-HC;SpliceAI-0.8	0.01	0.920085	0.920085	0.920085	-0.0400863	0.399558
chr17:76736197:G:A	ENSG00000161547	LOFTEE-HC;SpliceAI-0.8;AlphaMissense-0.564	0.0001	0.0194141	0.0487704	0.0133577	0.173866	0.0882303
chr17:76736197:G:A	ENSG00000161547	LOFTEE-HC;SpliceAI-0.8;AlphaMissense-0.564	0.001	7.79687e-08	1.0173e-07	2.50728e-06	0.15218	0.0285859
chr17:76736197:G:A	ENSG00000161547	LOFTEE-HC;SpliceAI-0.8;AlphaMissense-0.564	0.01	7.79687e-08	1.0173e-07	2.50728e-06	0.15218	0.0285859
chr17:76736197:G:A	ENSG00000161547	Cauchy		1.5779e-07	2.25133e-07	5.65268e-06
chr17:76736200:G:A	ENSG00000161547	AlphaMissense-0.564	0.0001	0.0170713	0.0410941	0.0121428	0.184736	0.0904425
chr17:76736200:G:A	ENSG00000161547	AlphaMissense-0.564	0.001	6.37216e-08	9.84423e-08	2.51773e-06	0.153246	0.0287539
chr17:76736200:G:A	ENSG00000161547	AlphaMissense-0.564	0.01	6.37216e-08	9.84423e-08	2.51773e-06	0.153246	0.0287539
chr17:76736200:G:A	ENSG00000161547	LOFTEE-HC;SpliceAI-0.8	0.0001	0.920085	0.920085	0.920085	-0.0400863	0.399558
chr17:76736200:G:A	ENSG00000161547	LOFTEE-HC;SpliceAI-0.8	0.001	0.920085	0.920085	0.920085	-0.0400863	0.399558
chr17:76736200:G:A	ENSG00000161547	LOFTEE-HC;SpliceAI-0.8	0.01	0.920085	0.920085	0.920085	-0.0400863	0.399558
chr17:76736200:G:A	ENSG00000161547	LOFTEE-HC;SpliceAI-0.8;AlphaMissense-0.564	0.0001	0.0194141	0.0487704	0.0133577	0.173866	0.0882303
chr17:76736200:G:A	ENSG00000161547	LOFTEE-HC;SpliceAI-0.8;AlphaMissense-0.564	0.001	7.79687e-08	1.0173e-07	2.50728e-06	0.15218	0.0285859
chr17:76736200:G:A	ENSG00000161547	LOFTEE-HC;SpliceAI-0.8;AlphaMissense-0.564	0.01	7.79687e-08	1.0173e-07	2.50728e-06	0.15218	0.0285859
chr17:76736200:G:A	ENSG00000161547	Cauchy		1.5779e-07	2.25133e-07	5.65268e-06
chr17:76736202:G:GA	ENSG00000161547	AlphaMissense-0.564	0.0001	0.0170713	0.0410941	0.0121428	0.184736	0.0904425
chr17:76736202:G:GA	ENSG00000161547	AlphaMissense-0.564	0.001	6.37216e-08	9.84423e-08	2.51773e-06	0.153246	0.0287539
chr17:76736202:G:GA	ENSG00000161547	AlphaMissense-0.564	0.01	6.37216e-08	9.84423e-08	2.51773e-06	0.153246	0.0287539
chr17:76736202:G:GA	ENSG00000161547	LOFTEE-HC;SpliceAI-0.8	0.0001	0.926615	0.926615	0.926615	-0.0400851	0.435212
chr17:76736202:G:GA	ENSG00000161547	LOFTEE-HC;SpliceAI-0.8	0.001	0.926615	0.926615	0.926615	-0.0400851	0.435212
chr17:76736202:G:GA	ENSG00000161547	LOFTEE-HC;SpliceAI-0.8	0.01	0.926615	0.926615	0.926615	-0.0400851	0.435212
chr17:76736202:G:GA	ENSG00000161547	LOFTEE-HC;SpliceAI-0.8;AlphaMissense-0.564	0.0001	0.0190121	0.0475241	0.0131459	0.175505	0.0885674
chr17:76736202:G:GA	ENSG00000161547	LOFTEE-HC;SpliceAI-0.8;AlphaMissense-0.564	0.001	7.24955e-08	1.02964e-07	2.50666e-06	0.152347	0.028629
chr17:76736202:G:GA	ENSG00000161547	LOFTEE-HC;SpliceAI-0.8;AlphaMissense-0.564	0.01	7.24955e-08	1.02964e-07	2.50666e-06	0.152347	0.028629
chr17:76736202:G:GA	ENSG00000161547	Cauchy		1.52608e-07	2.26468e-07	5.65199e-06
chr17:76736203:A:G	ENSG00000161547	AlphaMissense-0.564	0.0001	0.0170713	0.0410941	0.0121428	0.184736	0.0904425
chr17:76736203:A:G	ENSG00000161547	AlphaMissense-0.564	0.001	6.37216e-08	9.84423e-08	2.51773e-06	0.153246	0.0287539
chr17:76736203:A:G	ENSG00000161547	AlphaMissense-0.564	0.01	6.37216e-08	9.84423e-08	2.51773e-06	0.153246	0.0287539
chr17:76736203:A:G	ENSG00000161547	LOFTEE-HC;SpliceAI-0.8	0.0001	0.920085	0.920085	0.920085	-0.0400863	0.399558
chr17:76736203:A:G	ENSG00000161547	LOFTEE-HC;SpliceAI-0.8	0.001	0.920085	0.920085	0.920085	-0.0400863	0.399558
chr17:76736203:A:G	ENSG00000161547	LOFTEE-HC;SpliceAI-0.8	0.01	0.920085	0.920085	0.920085	-0.0400863	0.399558
chr17:76736203:A:G	ENSG00000161547	LOFTEE-HC;SpliceAI-0.8;AlphaMissense-0.564	0.0001	0.0194141	0.0487704	0.0133577	0.173866	0.0882303
chr17:76736203:A:G	ENSG00000161547	LOFTEE-HC;SpliceAI-0.8;AlphaMissense-0.564	0.001	7.79687e-08	1.0173e-07	2.50728e-06	0.15218	0.0285859
chr17:76736203:A:G	ENSG00000161547	LOFTEE-HC;SpliceAI-0.8;AlphaMissense-0.564	0.01	7.79687e-08	1.0173e-07	2.50728e-06	0.15218	0.0285859
chr17:76736203:A:G	ENSG00000161547	Cauchy		1.5779e-07	2.25133e-07	5.65268e-06
chr17:76736209:C:T	ENSG00000161547	AlphaMissense-0.564	0.0001	0.0170713	0.0410941	0.0121428	0.184736	0.0904425
chr17:76736209:C:T	ENSG00000161547	AlphaMissense-0.564	0.001	6.37216e-08	9.84423e-08	2.51773e-06	0.153246	0.0287539
chr17:76736209:C:T	ENSG00000161547	AlphaMissense-0.564	0.01	6.37216e-08	9.84423e-08	2.51773e-06	0.153246	0.0287539
chr17:76736209:C:T	ENSG00000161547	LOFTEE-HC;SpliceAI-0.8	0.0001	0.920085	0.920085	0.920085	-0.0400863	0.399558
chr17:76736209:C:T	ENSG00000161547	LOFTEE-HC;SpliceAI-0.8	0.001	0.920085	0.920085	0.920085	-0.0400863	0.399558
chr17:76736209:C:T	ENSG00000161547	LOFTEE-HC;SpliceAI-0.8	0.01	0.920085	0.920085	0.920085	-0.0400863	0.399558
chr17:76736209:C:T	ENSG00000161547	LOFTEE-HC;SpliceAI-0.8;AlphaMissense-0.564	0.0001	0.0194141	0.0487704	0.0133577	0.173866	0.0882303
chr17:76736209:C:T	ENSG00000161547	LOFTEE-HC;SpliceAI-0.8;AlphaMissense-0.564	0.001	7.79687e-08	1.0173e-07	2.50728e-06	0.15218	0.0285859
chr17:76736209:C:T	ENSG00000161547	LOFTEE-HC;SpliceAI-0.8;AlphaMissense-0.564	0.01	7.79687e-08	1.0173e-07	2.50728e-06	0.15218	0.0285859
chr17:76736209:C:T	ENSG00000161547	Cauchy		1.5779e-07	2.25133e-07	5.65268e-06
chr17:76736218:C:T	ENSG00000161547	AlphaMissense-0.564	0.0001	0.0170713	0.0410941	0.0121428	0.184736	0.0904425
chr17:76736218:C:T	ENSG00000161547	AlphaMissense-0.564	0.001	6.37216e-08	9.84423e-08	2.51773e-06	0.153246	0.0287539
chr17:76736218:C:T	ENSG00000161547	AlphaMissense-0.564	0.01	6.37216e-08	9.84423e-08	2.51773e-06	0.153246	0.0287539
chr17:76736218:C:T	ENSG00000161547	LOFTEE-HC;SpliceAI-0.8	0.0001	0.920085	0.920085	0.920085	-0.0400863	0.399558
chr17:76736218:C:T	ENSG00000161547	LOFTEE-HC;SpliceAI-0.8	0.001	0.920085	0.920085	0.920085	-0.0400863	0.399558
chr17:76736218:C:T	ENSG00000161547	LOFTEE-HC;SpliceAI-0.8	0.01	0.920085	0.920085	0.920085	-0.0400863	0.399558
chr17:76736218:C:T	ENSG00000161547	LOFTEE-HC;SpliceAI-0.8;AlphaMissense-0.564	0.0001	0.0194141	0.0487704	0.0133577	0.173866	0.0882303
chr17:76736218:C:T	ENSG00000161547	LOFTEE-HC;SpliceAI-0.8;AlphaMissense-0.564	0.001	7.79687e-08	1.0173e-07	2.50728e-06	0.15218	0.0285859
chr17:76736218:C:T	ENSG00000161547	LOFTEE-HC;SpliceAI-0.8;AlphaMissense-0.564	0.01	7.79687e-08	1.0173e-07	2.50728e-06	0.15218	0.0285859
chr17:76736218:C:T	ENSG00000161547	Cauchy		1.5779e-07	2.25133e-07	5.65268e-06
chr17:76736227:G:C	ENSG00000161547	AlphaMissense-0.564	0.0001	0.0170713	0.0410941	0.0121428	0.184736	0.0904425
chr17:76736227:G:C	ENSG00000161547	AlphaMissense-0.564	0.001	6.37216e-08	9.84423e-08	2.51773e-06	0.153246	0.0287539
chr17:76736227:G:C	ENSG00000161547	AlphaMissense-0.564	0.01	6.37216e-08	9.84423e-08	2.51773e-06	0.153246	0.0287539
chr17:76736227:G:C	ENSG00000161547	LOFTEE-HC;SpliceAI-0.8	0.0001	0.920085	0.920085	0.920085	-0.0400863	0.399558
chr17:76736227:G:C	ENSG00000161547	LOFTEE-HC;SpliceAI-0.8	0.001	0.920085	0.920085	0.920085	-0.0400863	0.399558
chr17:76736227:G:C	ENSG00000161547	LOFTEE-HC;SpliceAI-0.8	0.01	0.920085	0.920085	0.920085	-0.0400863	0.399558
chr17:76736227:G:C	ENSG00000161547	LOFTEE-HC;SpliceAI-0.8;AlphaMissense-0.564	0.0001	0.0194141	0.0487704	0.0133577	0.173866	0.0882303
chr17:76736227:G:C	ENSG00000161547	LOFTEE-HC;SpliceAI-0.8;AlphaMissense-0.564	0.001	7.79687e-08	1.0173e-07	2.50728e-06	0.15218	0.0285859
chr17:76736227:G:C	ENSG00000161547	LOFTEE-HC;SpliceAI-0.8;AlphaMissense-0.564	0.01	7.79687e-08	1.0173e-07	2.50728e-06	0.15218	0.0285859
chr17:76736227:G:C	ENSG00000161547	Cauchy		1.5779e-07	2.25133e-07	5.65268e-06
chr17:76736233:C:T	ENSG00000161547	AlphaMissense-0.564	0.0001	0.0170713	0.0410941	0.0121428	0.184736	0.0904425
chr17:76736233:C:T	ENSG00000161547	AlphaMissense-0.564	0.001	6.37216e-08	9.84423e-08	2.51773e-06	0.153246	0.0287539
chr17:76736233:C:T	ENSG00000161547	AlphaMissense-0.564	0.01	6.37216e-08	9.84423e-08	2.51773e-06	0.153246	0.0287539
chr17:76736233:C:T	ENSG00000161547	LOFTEE-HC;SpliceAI-0.8	0.0001	0.920085	0.920085	0.920085	-0.0400863	0.399558
chr17:76736233:C:T	ENSG00000161547	LOFTEE-HC;SpliceAI-0.8	0.001	0.920085	0.920085	0.920085	-0.0400863	0.399558
chr17:76736233:C:T	ENSG00000161547	LOFTEE-HC;SpliceAI-0.8	0.01	0.920085	0.920085	0.920085	-0.0400863	0.399558
chr17:76736233:C:T	ENSG00000161547	LOFTEE-HC;SpliceAI-0.8;AlphaMissense-0.564	0.0001	0.0194141	0.0487704	0.0133577	0.173866	0.0882303
chr17:76736233:C:T	ENSG00000161547	LOFTEE-HC;SpliceAI-0.8;AlphaMissense-0.564	0.001	7.79687e-08	1.0173e-07	2.50728e-06	0.15218	0.0285859
chr17:76736233:C:T	ENSG00000161547	LOFTEE-HC;SpliceAI-0.8;AlphaMissense-0.564	0.01	7.79687e-08	1.0173e-07	2.50728e-06	0.15218	0.0285859
chr17:76736233:C:T	ENSG00000161547	Cauchy		1.5779e-07	2.25133e-07	5.65268e-06
chr17:76736236:C:T	ENSG00000161547	AlphaMissense-0.564	0.0001	0.0170713	0.0410941	0.0121428	0.184736	0.0904425
chr17:76736236:C:T	ENSG00000161547	AlphaMissense-0.564	0.001	6.37216e-08	9.84423e-08	2.51773e-06	0.153246	0.0287539
chr17:76736236:C:T	ENSG00000161547	AlphaMissense-0.564	0.01	6.37216e-08	9.84423e-08	2.51773e-06	0.153246	0.0287539
chr17:76736236:C:T	ENSG00000161547	LOFTEE-HC;SpliceAI-0.8	0.0001	0.920085	0.920085	0.920085	-0.0400863	0.399558
chr17:76736236:C:T	ENSG00000161547	LOFTEE-HC;SpliceAI-0.8	0.001	0.920085	0.920085	0.920085	-0.0400863	0.399558
chr17:76736236:C:T	ENSG00000161547	LOFTEE-HC;SpliceAI-0.8	0.01	0.920085	0.920085	0.920085	-0.0400863	0.399558
chr17:76736236:C:T	ENSG00000161547	LOFTEE-HC;SpliceAI-0.8;AlphaMissense-0.564	0.0001	0.0194141	0.0487704	0.0133577	0.173866	0.0882303
chr17:76736236:C:T	ENSG00000161547	LOFTEE-HC;SpliceAI-0.8;AlphaMissense-0.564	0.001	7.79687e-08	1.0173e-07	2.50728e-06	0.15218	0.0285859
chr17:76736236:C:T	ENSG00000161547	LOFTEE-HC;SpliceAI-0.8;AlphaMissense-0.564	0.01	7.79687e-08	1.0173e-07	2.50728e-06	0.15218	0.0285859
chr17:76736236:C:T	ENSG00000161547	Cauchy		1.5779e-07	2.25133e-07	5.65268e-06
chr17:76736242:C:A	ENSG00000161547	AlphaMissense-0.564	0.0001	0.0170713	0.0410941	0.0121428	0.184736	0.0904425
chr17:76736242:C:A	ENSG00000161547	AlphaMissense-0.564	0.001	6.37216e-08	9.84423e-08	2.51773e-06	0.153246	0.0287539
chr17:76736242:C:A	ENSG00000161547	AlphaMissense-0.564	0.01	6.37216e-08	9.84423e-08	2.51773e-06	0.153246	0.0287539
chr17:76736242:C:A	ENSG00000161547	LOFTEE-HC;SpliceAI-0.8	0.0001	0.920085	0.920085	0.920085	-0.0400863	0.399558
chr17:76736242:C:A	ENSG00000161547	LOFTEE-HC;SpliceAI-0.8	0.001	0.920085	0.920085	0.920085	-0.0400863	0.399558
chr17:76736242:C:A	ENSG00000161547	LOFTEE-HC;SpliceAI-0.8	0.01	0.920085	0.920085	0.920085	-0.0400863	0.399558
chr17:76736242:C:A	ENSG00000161547	LOFTEE-HC;SpliceAI-0.8;AlphaMissense-0.564	0.0001	0.0194141	0.0487704	0.0133577	0.173866	0.0882303
chr17:76736242:C:A	ENSG00000161547	LOFTEE-HC;SpliceAI-0.8;AlphaMissense-0.564	0.001	7.79687e-08	1.0173e-07	2.50728e-06	0.15218	0.0285859
chr17:76736242:C:A	ENSG00000161547	LOFTEE-HC;SpliceAI-0.8;AlphaMissense-0.564	0.01	7.79687e-08	1.0173e-07	2.50728e-06	0.15218	0.0285859
chr17:76736242:C:A	ENSG00000161547	Cauchy		1.5779e-07	2.25133e-07	5.65268e-06
chr17:76736245:T:C	ENSG00000161547	AlphaMissense-0.564	0.0001	0.0170713	0.0410941	0.0121428	0.184736	0.0904425
chr17:76736245:T:C	ENSG00000161547	AlphaMissense-0.564	0.001	6.37216e-08	9.84423e-08	2.51773e-06	0.153246	0.0287539
chr17:76736245:T:C	ENSG00000161547	AlphaMissense-0.564	0.01	6.37216e-08	9.84423e-08	2.51773e-06	0.153246	0.0287539
chr17:76736245:T:C	ENSG00000161547	LOFTEE-HC;SpliceAI-0.8	0.0001	0.920085	0.920085	0.920085	-0.0400863	0.399558
chr17:76736245:T:C	ENSG00000161547	LOFTEE-HC;SpliceAI-0.8	0.001	0.920085	0.920085	0.920085	-0.0400863	0.399558
chr17:76736245:T:C	ENSG00000161547	LOFTEE-HC;SpliceAI-0.8	0.01	0.920085	0.920085	0.920085	-0.0400863	0.399558
chr17:76736245:T:C	ENSG00000161547	LOFTEE-HC;SpliceAI-0.8;AlphaMissense-0.564	0.0001	0.0194141	0.0487704	0.0133577	0.173866	0.0882303
chr17:76736245:T:C	ENSG00000161547	LOFTEE-HC;SpliceAI-0.8;AlphaMissense-0.564	0.001	7.79687e-08	1.0173e-07	2.50728e-06	0.15218	0.0285859
chr17:76736245:T:C	ENSG00000161547	LOFTEE-HC;SpliceAI-0.8;AlphaMissense-0.564	0.01	7.79687e-08	1.0173e-07	2.50728e-06	0.15218	0.0285859
chr17:76736245:T:C	ENSG00000161547	Cauchy		1.5779e-07	2.25133e-07	5.65268e-06
chr17:76736266:A:G	ENSG00000161547	AlphaMissense-0.564	0.0001	0.0170713	0.0410941	0.0121428	0.184736	0.0904425
chr17:76736266:A:G	ENSG00000161547	AlphaMissense-0.564	0.001	6.37216e-08	9.84423e-08	2.51773e-06	0.153246	0.0287539
chr17:76736266:A:G	ENSG00000161547	AlphaMissense-0.564	0.01	6.37216e-08	9.84423e-08	2.51773e-06	0.153246	0.0287539
chr17:76736266:A:G	ENSG00000161547	LOFTEE-HC;SpliceAI-0.8	0.0001	0.920085	0.920085	0.920085	-0.0400863	0.399558
chr17:76736266:A:G	ENSG00000161547	LOFTEE-HC;SpliceAI-0.8	0.001	0.920085	0.920085	0.920085	-0.0400863	0.399558
chr17:76736266:A:G	ENSG00000161547	LOFTEE-HC;SpliceAI-0.8	0.01	0.920085	0.920085	0.920085	-0.0400863	0.399558
chr17:76736266:A:G	ENSG00000161547	LOFTEE-HC;SpliceAI-0.8;AlphaMissense-0.564	0.0001	0.0194141	0.0487704	0.0133577	0.173866	0.0882303
chr17:76736266:A:G	ENSG00000161547	LOFTEE-HC;SpliceAI-0.8;AlphaMissense-0.564	0.001	7.79687e-08	1.0173e-07	2.50728e-06	0.15218	0.0285859
chr17:76736266:A:G	ENSG00000161547	LOFTEE-HC;SpliceAI-0.8;AlphaMissense-0.564	0.01	7.79687e-08	1.0173e-07	2.50728e-06	0.15218	0.0285859
chr17:76736266:A:G	ENSG00000161547	Cauchy		1.5779e-07	2.25133e-07	5.65268e-06
chr17:76736275:C:A	ENSG00000161547	AlphaMissense-0.564	0.0001	0.016795	0.0401881	0.0120132	0.186155	0.0907274
chr17:76736275:C:A	ENSG00000161547	AlphaMissense-0.564	0.001	6.46752e-08	1.00557e-07	2.51703e-06	0.153381	0.0288
chr17:76736275:C:A	ENSG00000161547	AlphaMissense-0.564	0.01	6.46752e-08	1.00557e-07	2.51703e-06	0.153381	0.0288
chr17:76736275:C:A	ENSG00000161547	LOFTEE-HC;SpliceAI-0.8	0.0001	0.920085	0.920085	0.920085	-0.0400863	0.399558
chr17:76736275:C:A	ENSG00000161547	LOFTEE-HC;SpliceAI-0.8	0.001	0.920085	0.920085	0.920085	-0.0400863	0.399558
chr17:76736275:C:A	ENSG00000161547	LOFTEE-HC;SpliceAI-0.8	0.01	0.920085	0.920085	0.920085	-0.0400863	0.399558
chr17:76736275:C:A	ENSG00000161547	LOFTEE-HC;SpliceAI-0.8;AlphaMissense-0.564	0.0001	0.0191073	0.0477922	0.013191	0.175148	0.088494
chr17:76736275:C:A	ENSG00000161547	LOFTEE-HC;SpliceAI-0.8;AlphaMissense-0.564	0.001	7.20931e-08	1.03122e-07	2.50661e-06	0.152312	0.0286239
chr17:76736275:C:A	ENSG00000161547	LOFTEE-HC;SpliceAI-0.8;AlphaMissense-0.564	0.01	7.20931e-08	1.03122e-07	2.50661e-06	0.152312	0.0286239
chr17:76736275:C:A	ENSG00000161547	Cauchy		1.53412e-07	2.29103e-07	5.65114e-06
chr17:76736284:C:T	ENSG00000161547	AlphaMissense-0.564	0.0001	0.0170713	0.0410941	0.0121428	0.184736	0.0904425
chr17:76736284:C:T	ENSG00000161547	AlphaMissense-0.564	0.001	6.37216e-08	9.84423e-08	2.51773e-06	0.153246	0.0287539
chr17:76736284:C:T	ENSG00000161547	AlphaMissense-0.564	0.01	6.37216e-08	9.84423e-08	2.51773e-06	0.153246	0.0287539
chr17:76736284:C:T	ENSG00000161547	LOFTEE-HC;SpliceAI-0.8	0.0001	0.920085	0.920085	0.920085	-0.0400863	0.399558
chr17:76736284:C:T	ENSG00000161547	LOFTEE-HC;SpliceAI-0.8	0.001	0.920085	0.920085	0.920085	-0.0400863	0.399558
chr17:76736284:C:T	ENSG00000161547	LOFTEE-HC;SpliceAI-0.8	0.01	0.920085	0.920085	0.920085	-0.0400863	0.399558
chr17:76736284:C:T	ENSG00000161547	LOFTEE-HC;SpliceAI-0.8;AlphaMissense-0.564	0.0001	0.0194141	0.0487704	0.0133577	0.173866	0.0882303
chr17:76736284:C:T	ENSG00000161547	LOFTEE-HC;SpliceAI-0.8;AlphaMissense-0.564	0.001	7.79687e-08	1.0173e-07	2.50728e-06	0.15218	0.0285859
chr17:76736284:C:T	ENSG00000161547	LOFTEE-HC;SpliceAI-0.8;AlphaMissense-0.564	0.01	7.79687e-08	1.0173e-07	2.50728e-06	0.15218	0.0285859
chr17:76736284:C:T	ENSG00000161547	Cauchy		1.5779e-07	2.25133e-07	5.65268e-06
chr17:76736287:A:C	ENSG00000161547	AlphaMissense-0.564	0.0001	0.0170713	0.0410941	0.0121428	0.184736	0.0904425
chr17:76736287:A:C	ENSG00000161547	AlphaMissense-0.564	0.001	6.37216e-08	9.84423e-08	2.51773e-06	0.153246	0.0287539
chr17:76736287:A:C	ENSG00000161547	AlphaMissense-0.564	0.01	6.37216e-08	9.84423e-08	2.51773e-06	0.153246	0.0287539
chr17:76736287:A:C	ENSG00000161547	LOFTEE-HC;SpliceAI-0.8	0.0001	0.920085	0.920085	0.920085	-0.0400863	0.399558
chr17:76736287:A:C	ENSG00000161547	LOFTEE-HC;SpliceAI-0.8	0.001	0.920085	0.920085	0.920085	-0.0400863	0.399558
chr17:76736287:A:C	ENSG00000161547	LOFTEE-HC;SpliceAI-0.8	0.01	0.920085	0.920085	0.920085	-0.0400863	0.399558
chr17:76736287:A:C	ENSG00000161547	LOFTEE-HC;SpliceAI-0.8;AlphaMissense-0.564	0.0001	0.0194141	0.0487704	0.0133577	0.173866	0.0882303
chr17:76736287:A:C	ENSG00000161547	LOFTEE-HC;SpliceAI-0.8;AlphaMissense-0.564	0.001	7.79687e-08	1.0173e-07	2.50728e-06	0.15218	0.0285859
chr17:76736287:A:C	ENSG00000161547	LOFTEE-HC;SpliceAI-0.8;AlphaMissense-0.564	0.01	7.79687e-08	1.0173e-07	2.50728e-06	0.15218	0.0285859
chr17:76736287:A:C	ENSG00000161547	Cauchy		1.5779e-07	2.25133e-07	5.65268e-06
chr17:76736299:G:A	ENSG00000161547	AlphaMissense-0.564	0.0001	0.0170713	0.0410941	0.0121428	0.184736	0.0904425
chr17:76736299:G:A	ENSG00000161547	AlphaMissense-0.564	0.001	6.37216e-08	9.84423e-08	2.51773e-06	0.153246	0.0287539
chr17:76736299:G:A	ENSG00000161547	AlphaMissense-0.564	0.01	6.37216e-08	9.84423e-08	2.51773e-06	0.153246	0.0287539
chr17:76736299:G:A	ENSG00000161547	LOFTEE-HC;SpliceAI-0.8	0.0001	0.920085	0.920085	0.920085	-0.0400863	0.399558
chr17:76736299:G:A	ENSG00000161547	LOFTEE-HC;SpliceAI-0.8	0.001	0.920085	0.920085	0.920085	-0.0400863	0.399558
chr17:76736299:G:A	ENSG00000161547	LOFTEE-HC;SpliceAI-0.8	0.01	0.920085	0.920085	0.920085	-0.0400863	0.399558
chr17:76736299:G:A	ENSG00000161547	LOFTEE-HC;SpliceAI-0.8;AlphaMissense-0.564	0.0001	0.0194141	0.0487704	0.0133577	0.173866	0.0882303
chr17:76736299:G:A	ENSG00000161547	LOFTEE-HC;SpliceAI-0.8;AlphaMissense-0.564	0.001	7.79687e-08	1.0173e-07	2.50728e-06	0.15218	0.0285859
chr17:76736299:G:A	ENSG00000161547	LOFTEE-HC;SpliceAI-0.8;AlphaMissense-0.564	0.01	7.79687e-08	1.0173e-07	2.50728e-06	0.15218	0.0285859
chr17:76736299:G:A	ENSG00000161547	Cauchy		1.5779e-07	2.25133e-07	5.65268e-06
chr17:76736317:C:T	ENSG00000161547	AlphaMissense-0.564	0.0001	0.0170713	0.0410941	0.0121428	0.184736	0.0904425
chr17:76736317:C:T	ENSG00000161547	AlphaMissense-0.564	0.001	6.37216e-08	9.84423e-08	2.51773e-06	0.153246	0.0287539
chr17:76736317:C:T	ENSG00000161547	AlphaMissense-0.564	0.01	6.37216e-08	9.84423e-08	2.51773e-06	0.153246	0.0287539
chr17:76736317:C:T	ENSG00000161547	LOFTEE-HC;SpliceAI-0.8	0.0001	0.920085	0.920085	0.920085	-0.0400863	0.399558
chr17:76736317:C:T	ENSG00000161547	LOFTEE-HC;SpliceAI-0.8	0.001	0.920085	0.920085	0.920085	-0.0400863	0.399558
chr17:76736317:C:T	ENSG00000161547	LOFTEE-HC;SpliceAI-0.8	0.01	0.920085	0.920085	0.920085	-0.0400863	0.399558
chr17:76736317:C:T	ENSG00000161547	LOFTEE-HC;SpliceAI-0.8;AlphaMissense-0.564	0.0001	0.0194141	0.0487704	0.0133577	0.173866	0.0882303
chr17:76736317:C:T	ENSG00000161547	LOFTEE-HC;SpliceAI-0.8;AlphaMissense-0.564	0.001	7.79687e-08	1.0173e-07	2.50728e-06	0.15218	0.0285859
chr17:76736317:C:T	ENSG00000161547	LOFTEE-HC;SpliceAI-0.8;AlphaMissense-0.564	0.01	7.79687e-08	1.0173e-07	2.50728e-06	0.15218	0.0285859
chr17:76736317:C:T	ENSG00000161547	Cauchy		1.5779e-07	2.25133e-07	5.65268e-06
chr17:76736320:G:A	ENSG00000161547	AlphaMissense-0.564	0.0001	0.0170713	0.0410941	0.0121428	0.184736	0.0904425
chr17:76736320:G:A	ENSG00000161547	AlphaMissense-0.564	0.001	6.37216e-08	9.84423e-08	2.51773e-06	0.153246	0.0287539
chr17:76736320:G:A	ENSG00000161547	AlphaMissense-0.564	0.01	6.37216e-08	9.84423e-08	2.51773e-06	0.153246	0.0287539
chr17:76736320:G:A	ENSG00000161547	LOFTEE-HC;SpliceAI-0.8	0.0001	0.920085	0.920085	0.920085	-0.0400863	0.399558
chr17:76736320:G:A	ENSG00000161547	LOFTEE-HC;SpliceAI-0.8	0.001	0.920085	0.920085	0.920085	-0.0400863	0.399558
chr17:76736320:G:A	ENSG00000161547	LOFTEE-HC;SpliceAI-0.8	0.01	0.920085	0.920085	0.920085	-0.0400863	0.399558
chr17:76736320:G:A	ENSG00000161547	LOFTEE-HC;SpliceAI-0.8;AlphaMissense-0.564	0.0001	0.0194141	0.0487704	0.0133577	0.173866	0.0882303
chr17:76736320:G:A	ENSG00000161547	LOFTEE-HC;SpliceAI-0.8;AlphaMissense-0.564	0.001	7.79687e-08	1.0173e-07	2.50728e-06	0.15218	0.0285859
chr17:76736320:G:A	ENSG00000161547	LOFTEE-HC;SpliceAI-0.8;AlphaMissense-0.564	0.01	7.79687e-08	1.0173e-07	2.50728e-06	0.15218	0.0285859
chr17:76736320:G:A	ENSG00000161547	Cauchy		1.5779e-07	2.25133e-07	5.65268e-06
chr17:76736323:C:T	ENSG00000161547	AlphaMissense-0.564	0.0001	0.0170713	0.0410941	0.0121428	0.184736	0.0904425
chr17:76736323:C:T	ENSG00000161547	AlphaMissense-0.564	0.001	6.37216e-08	9.84423e-08	2.51773e-06	0.153246	0.0287539
chr17:76736323:C:T	ENSG00000161547	AlphaMissense-0.564	0.01	6.37216e-08	9.84423e-08	2.51773e-06	0.153246	0.0287539
chr17:76736323:C:T	ENSG00000161547	LOFTEE-HC;SpliceAI-0.8	0.0001	0.920085	0.920085	0.920085	-0.0400863	0.399558
chr17:76736323:C:T	ENSG00000161547	LOFTEE-HC;SpliceAI-0.8	0.001	0.920085	0.920085	0.920085	-0.0400863	0.399558
chr17:76736323:C:T	ENSG00000161547	LOFTEE-HC;SpliceAI-0.8	0.01	0.920085	0.920085	0.920085	-0.0400863	0.399558
chr17:76736323:C:T	ENSG00000161547	LOFTEE-HC;SpliceAI-0.8;AlphaMissense-0.564	0.0001	0.0194141	0.0487704	0.0133577	0.173866	0.0882303
chr17:76736323:C:T	ENSG00000161547	LOFTEE-HC;SpliceAI-0.8;AlphaMissense-0.564	0.001	7.79687e-08	1.0173e-07	2.50728e-06	0.15218	0.0285859
chr17:76736323:C:T	ENSG00000161547	LOFTEE-HC;SpliceAI-0.8;AlphaMissense-0.564	0.01	7.79687e-08	1.0173e-07	2.50728e-06	0.15218	0.0285859
chr17:76736323:C:T	ENSG00000161547	Cauchy		1.5779e-07	2.25133e-07	5.65268e-06
chr17:76736341:C:T	ENSG00000161547	AlphaMissense-0.564	0.0001	0.0170713	0.0410941	0.0121428	0.184736	0.0904425
chr17:76736341:C:T	ENSG00000161547	AlphaMissense-0.564	0.001	6.37216e-08	9.84423e-08	2.51773e-06	0.153246	0.0287539
chr17:76736341:C:T	ENSG00000161547	AlphaMissense-0.564	0.01	6.37216e-08	9.84423e-08	2.51773e-06	0.153246	0.0287539
chr17:76736341:C:T	ENSG00000161547	LOFTEE-HC;SpliceAI-0.8	0.0001	0.920085	0.920085	0.920085	-0.0400863	0.399558
chr17:76736341:C:T	ENSG00000161547	LOFTEE-HC;SpliceAI-0.8	0.001	0.920085	0.920085	0.920085	-0.0400863	0.399558
chr17:76736341:C:T	ENSG00000161547	LOFTEE-HC;SpliceAI-0.8	0.01	0.920085	0.920085	0.920085	-0.0400863	0.399558
chr17:76736341:C:T	ENSG00000161547	LOFTEE-HC;SpliceAI-0.8;AlphaMissense-0.564	0.0001	0.0194141	0.0487704	0.0133577	0.173866	0.0882303
chr17:76736341:C:T	ENSG00000161547	LOFTEE-HC;SpliceAI-0.8;AlphaMissense-0.564	0.001	7.79687e-08	1.0173e-07	2.50728e-06	0.15218	0.0285859
chr17:76736341:C:T	ENSG00000161547	LOFTEE-HC;SpliceAI-0.8;AlphaMissense-0.564	0.01	7.79687e-08	1.0173e-07	2.50728e-06	0.15218	0.0285859
chr17:76736341:C:T	ENSG00000161547	Cauchy		1.5779e-07	2.25133e-07	5.65268e-06
chr17:76736344:G:C	ENSG00000161547	AlphaMissense-0.564	0.0001	0.0170713	0.0410941	0.0121428	0.184736	0.0904425
chr17:76736344:G:C	ENSG00000161547	AlphaMissense-0.564	0.001	6.37216e-08	9.84423e-08	2.51773e-06	0.153246	0.0287539
chr17:76736344:G:C	ENSG00000161547	AlphaMissense-0.564	0.01	6.37216e-08	9.84423e-08	2.51773e-06	0.153246	0.0287539
chr17:76736344:G:C	ENSG00000161547	LOFTEE-HC;SpliceAI-0.8	0.0001	0.920085	0.920085	0.920085	-0.0400863	0.399558
chr17:76736344:G:C	ENSG00000161547	LOFTEE-HC;SpliceAI-0.8	0.001	0.920085	0.920085	0.920085	-0.0400863	0.399558
chr17:76736344:G:C	ENSG00000161547	LOFTEE-HC;SpliceAI-0.8	0.01	0.920085	0.920085	0.920085	-0.0400863	0.399558
chr17:76736344:G:C	ENSG00000161547	LOFTEE-HC;SpliceAI-0.8;AlphaMissense-0.564	0.0001	0.0194141	0.0487704	0.0133577	0.173866	0.0882303
chr17:76736344:G:C	ENSG00000161547	LOFTEE-HC;SpliceAI-0.8;AlphaMissense-0.564	0.001	7.79687e-08	1.0173e-07	2.50728e-06	0.15218	0.0285859
chr17:76736344:G:C	ENSG00000161547	LOFTEE-HC;SpliceAI-0.8;AlphaMissense-0.564	0.01	7.79687e-08	1.0173e-07	2.50728e-06	0.15218	0.0285859
chr17:76736344:G:C	ENSG00000161547	Cauchy		1.5779e-07	2.25133e-07	5.65268e-06
chr17:76736356:A:T	ENSG00000161547	AlphaMissense-0.564	0.0001	0.0170713	0.0410941	0.0121428	0.184736	0.0904425
chr17:76736356:A:T	ENSG00000161547	AlphaMissense-0.564	0.001	6.37216e-08	9.84423e-08	2.51773e-06	0.153246	0.0287539
chr17:76736356:A:T	ENSG00000161547	AlphaMissense-0.564	0.01	6.37216e-08	9.84423e-08	2.51773e-06	0.153246	0.0287539
chr17:76736356:A:T	ENSG00000161547	LOFTEE-HC;SpliceAI-0.8	0.0001	0.920085	0.920085	0.920085	-0.0400863	0.399558
chr17:76736356:A:T	ENSG00000161547	LOFTEE-HC;SpliceAI-0.8	0.001	0.920085	0.920085	0.920085	-0.0400863	0.399558
chr17:76736356:A:T	ENSG00000161547	LOFTEE-HC;SpliceAI-0.8	0.01	0.920085	0.920085	0.920085	-0.0400863	0.399558
chr17:76736356:A:T	ENSG00000161547	LOFTEE-HC;SpliceAI-0.8;AlphaMissense-0.564	0.0001	0.0194141	0.0487704	0.0133577	0.173866	0.0882303
chr17:76736356:A:T	ENSG00000161547	LOFTEE-HC;SpliceAI-0.8;AlphaMissense-0.564	0.001	7.79687e-08	1.0173e-07	2.50728e-06	0.15218	0.0285859
chr17:76736356:A:T	ENSG00000161547	LOFTEE-HC;SpliceAI-0.8;AlphaMissense-0.564	0.01	7.79687e-08	1.0173e-07	2.50728e-06	0.15218	0.0285859
chr17:76736356:A:T	ENSG00000161547	Cauchy		1.5779e-07	2.25133e-07	5.65268e-06
chr17:76736360:C:CTT	ENSG00000161547	AlphaMissense-0.564	0.0001	0.0170713	0.0410941	0.0121428	0.184736	0.0904425
chr17:76736360:C:CTT	ENSG00000161547	AlphaMissense-0.564	0.001	6.37216e-08	9.84423e-08	2.51773e-06	0.153246	0.0287539
chr17:76736360:C:CTT	ENSG00000161547	AlphaMissense-0.564	0.01	6.37216e-08	9.84423e-08	2.51773e-06	0.153246	0.0287539
chr17:76736360:C:CTT	ENSG00000161547	LOFTEE-HC;SpliceAI-0.8	0.0001	0.923598	0.923598	0.923598	-0.0400863	0.417992
chr17:76736360:C:CTT	ENSG00000161547	LOFTEE-HC;SpliceAI-0.8	0.001	0.923598	0.923598	0.923598	-0.0400863	0.417992
chr17:76736360:C:CTT	ENSG00000161547	LOFTEE-HC;SpliceAI-0.8	0.01	0.923598	0.923598	0.923598	-0.0400863	0.417992
chr17:76736360:C:CTT	ENSG00000161547	LOFTEE-HC;SpliceAI-0.8;AlphaMissense-0.564	0.0001	0.0190157	0.048087	0.013241	0.174759	0.088414
chr17:76736360:C:CTT	ENSG00000161547	LOFTEE-HC;SpliceAI-0.8;AlphaMissense-0.564	0.001	7.55982e-08	1.03315e-07	2.5069e-06	0.152271	0.0286182
chr17:76736360:C:CTT	ENSG00000161547	LOFTEE-HC;SpliceAI-0.8;AlphaMissense-0.564	0.01	7.55982e-08	1.03315e-07	2.5069e-06	0.152271	0.0286182
chr17:76736360:C:CTT	ENSG00000161547	Cauchy		1.55596e-07	2.26845e-07	5.65226e-06
chr17:76736365:A:G	ENSG00000161547	AlphaMissense-0.564	0.0001	0.0170713	0.0410941	0.0121428	0.184736	0.0904425
chr17:76736365:A:G	ENSG00000161547	AlphaMissense-0.564	0.001	6.37216e-08	9.84423e-08	2.51773e-06	0.153246	0.0287539
chr17:76736365:A:G	ENSG00000161547	AlphaMissense-0.564	0.01	6.37216e-08	9.84423e-08	2.51773e-06	0.153246	0.0287539
chr17:76736365:A:G	ENSG00000161547	LOFTEE-HC;SpliceAI-0.8	0.0001	0.920085	0.920085	0.920085	-0.0400863	0.399558
chr17:76736365:A:G	ENSG00000161547	LOFTEE-HC;SpliceAI-0.8	0.001	0.920085	0.920085	0.920085	-0.0400863	0.399558
chr17:76736365:A:G	ENSG00000161547	LOFTEE-HC;SpliceAI-0.8	0.01	0.920085	0.920085	0.920085	-0.0400863	0.399558
chr17:76736365:A:G	ENSG00000161547	LOFTEE-HC;SpliceAI-0.8;AlphaMissense-0.564	0.0001	0.0194141	0.0487704	0.0133577	0.173866	0.0882303
chr17:76736365:A:G	ENSG00000161547	LOFTEE-HC;SpliceAI-0.8;AlphaMissense-0.564	0.001	7.79687e-08	1.0173e-07	2.50728e-06	0.15218	0.0285859
chr17:76736365:A:G	ENSG00000161547	LOFTEE-HC;SpliceAI-0.8;AlphaMissense-0.564	0.01	7.79687e-08	1.0173e-07	2.50728e-06	0.15218	0.0285859
chr17:76736365:A:G	ENSG00000161547	Cauchy		1.5779e-07	2.25133e-07	5.65268e-06
chr17:76736386:C:T	ENSG00000161547	AlphaMissense-0.564	0.0001	0.0170713	0.0410941	0.0121428	0.184736	0.0904425
chr17:76736386:C:T	ENSG00000161547	AlphaMissense-0.564	0.001	6.37216e-08	9.84423e-08	2.51773e-06	0.153246	0.0287539
chr17:76736386:C:T	ENSG00000161547	AlphaMissense-0.564	0.01	6.37216e-08	9.84423e-08	2.51773e-06	0.153246	0.0287539
chr17:76736386:C:T	ENSG00000161547	LOFTEE-HC;SpliceAI-0.8	0.0001	0.920085	0.920085	0.920085	-0.0400863	0.399558
chr17:76736386:C:T	ENSG00000161547	LOFTEE-HC;SpliceAI-0.8	0.001	0.920085	0.920085	0.920085	-0.0400863	0.399558
chr17:76736386:C:T	ENSG00000161547	LOFTEE-HC;SpliceAI-0.8	0.01	0.920085	0.920085	0.920085	-0.0400863	0.399558
chr17:76736386:C:T	ENSG00000161547	LOFTEE-HC;SpliceAI-0.8;AlphaMissense-0.564	0.0001	0.0194141	0.0487704	0.0133577	0.173866	0.0882303
chr17:76736386:C:T	ENSG00000161547	LOFTEE-HC;SpliceAI-0.8;AlphaMissense-0.564	0.001	7.79687e-08	1.0173e-07	2.50728e-06	0.15218	0.0285859
chr17:76736386:C:T	ENSG00000161547	LOFTEE-HC;SpliceAI-0.8;AlphaMissense-0.564	0.01	7.79687e-08	1.0173e-07	2.50728e-06	0.15218	0.0285859
chr17:76736386:C:T	ENSG00000161547	Cauchy		1.5779e-07	2.25133e-07	5.65268e-06
chr17:76736389:G:A	ENSG00000161547	AlphaMissense-0.564	0.0001	0.0170713	0.0410941	0.0121428	0.184736	0.0904425
chr17:76736389:G:A	ENSG00000161547	AlphaMissense-0.564	0.001	6.37216e-08	9.84423e-08	2.51773e-06	0.153246	0.0287539
chr17:76736389:G:A	ENSG00000161547	AlphaMissense-0.564	0.01	6.37216e-08	9.84423e-08	2.51773e-06	0.153246	0.0287539
chr17:76736389:G:A	ENSG00000161547	LOFTEE-HC;SpliceAI-0.8	0.0001	0.920085	0.920085	0.920085	-0.0400863	0.399558
chr17:76736389:G:A	ENSG00000161547	LOFTEE-HC;SpliceAI-0.8	0.001	0.920085	0.920085	0.920085	-0.0400863	0.399558
chr17:76736389:G:A	ENSG00000161547	LOFTEE-HC;SpliceAI-0.8	0.01	0.920085	0.920085	0.920085	-0.0400863	0.399558
chr17:76736389:G:A	ENSG00000161547	LOFTEE-HC;SpliceAI-0.8;AlphaMissense-0.564	0.0001	0.0194141	0.0487704	0.0133577	0.173866	0.0882303
chr17:76736389:G:A	ENSG00000161547	LOFTEE-HC;SpliceAI-0.8;AlphaMissense-0.564	0.001	7.79687e-08	1.0173e-07	2.50728e-06	0.15218	0.0285859
chr17:76736389:G:A	ENSG00000161547	LOFTEE-HC;SpliceAI-0.8;AlphaMissense-0.564	0.01	7.79687e-08	1.0173e-07	2.50728e-06	0.15218	0.0285859
chr17:76736389:G:A	ENSG00000161547	Cauchy		1.5779e-07	2.25133e-07	5.65268e-06
chr17:76736398:G:C	ENSG00000161547	AlphaMissense-0.564	0.0001	0.0170713	0.0410941	0.0121428	0.184736	0.0904425
chr17:76736398:G:C	ENSG00000161547	AlphaMissense-0.564	0.001	6.37216e-08	9.84423e-08	2.51773e-06	0.153246	0.0287539
chr17:76736398:G:C	ENSG00000161547	AlphaMissense-0.564	0.01	6.37216e-08	9.84423e-08	2.51773e-06	0.153246	0.0287539
chr17:76736398:G:C	ENSG00000161547	LOFTEE-HC;SpliceAI-0.8	0.0001	0.920085	0.920085	0.920085	-0.0400863	0.399558
chr17:76736398:G:C	ENSG00000161547	LOFTEE-HC;SpliceAI-0.8	0.001	0.920085	0.920085	0.920085	-0.0400863	0.399558
chr17:76736398:G:C	ENSG00000161547	LOFTEE-HC;SpliceAI-0.8	0.01	0.920085	0.920085	0.920085	-0.0400863	0.399558
chr17:76736398:G:C	ENSG00000161547	LOFTEE-HC;SpliceAI-0.8;AlphaMissense-0.564	0.0001	0.0194141	0.0487704	0.0133577	0.173866	0.0882303
chr17:76736398:G:C	ENSG00000161547	LOFTEE-HC;SpliceAI-0.8;AlphaMissense-0.564	0.001	7.79687e-08	1.0173e-07	2.50728e-06	0.15218	0.0285859
chr17:76736398:G:C	ENSG00000161547	LOFTEE-HC;SpliceAI-0.8;AlphaMissense-0.564	0.01	7.79687e-08	1.0173e-07	2.50728e-06	0.15218	0.0285859
chr17:76736398:G:C	ENSG00000161547	Cauchy		1.5779e-07	2.25133e-07	5.65268e-06
chr17:76736400:G:A	ENSG00000161547	AlphaMissense-0.564	0.0001	0.0167461	0.0399511	0.0119797	0.186533	0.0908033
chr17:76736400:G:A	ENSG00000161547	AlphaMissense-0.564	0.001	6.44494e-08	1.00543e-07	2.5171e-06	0.153415	0.0288063
chr17:76736400:G:A	ENSG00000161547	AlphaMissense-0.564	0.01	6.44494e-08	1.00543e-07	2.5171e-06	0.153415	0.0288063
chr17:76736400:G:A	ENSG00000161547	LOFTEE-HC;SpliceAI-0.8	0.0001	0.920085	0.920085	0.920085	-0.0400863	0.399558
chr17:76736400:G:A	ENSG00000161547	LOFTEE-HC;SpliceAI-0.8	0.001	0.920085	0.920085	0.920085	-0.0400863	0.399558
chr17:76736400:G:A	ENSG00000161547	LOFTEE-HC;SpliceAI-0.8	0.01	0.920085	0.920085	0.920085	-0.0400863	0.399558
chr17:76736400:G:A	ENSG00000161547	LOFTEE-HC;SpliceAI-0.8;AlphaMissense-0.564	0.0001	0.0190179	0.0475356	0.0131477	0.17549	0.0885645
chr17:76736400:G:A	ENSG00000161547	LOFTEE-HC;SpliceAI-0.8;AlphaMissense-0.564	0.001	7.25592e-08	1.02971e-07	2.50666e-06	0.152345	0.0286288
chr17:76736400:G:A	ENSG00000161547	LOFTEE-HC;SpliceAI-0.8;AlphaMissense-0.564	0.01	7.25592e-08	1.02971e-07	2.50666e-06	0.152345	0.0286288
chr17:76736400:G:A	ENSG00000161547	Cauchy		1.53594e-07	2.28921e-07	5.65128e-06
chr17:76736406:G:C	ENSG00000161547	AlphaMissense-0.564	0.0001	0.0156577	0.0360381	0.0114538	0.193115	0.0921131
chr17:76736406:G:C	ENSG00000161547	AlphaMissense-0.564	0.001	6.41771e-08	1.25556e-07	2.51569e-06	0.154008	0.0291395
chr17:76736406:G:C	ENSG00000161547	AlphaMissense-0.564	0.01	6.41771e-08	1.25556e-07	2.51569e-06	0.154008	0.0291395
chr17:76736406:G:C	ENSG00000161547	LOFTEE-HC;SpliceAI-0.8	0.0001	0.920085	0.920085	0.920085	-0.0400863	0.399558
chr17:76736406:G:C	ENSG00000161547	LOFTEE-HC;SpliceAI-0.8	0.001	0.920085	0.920085	0.920085	-0.0400863	0.399558
chr17:76736406:G:C	ENSG00000161547	LOFTEE-HC;SpliceAI-0.8	0.01	0.920085	0.920085	0.920085	-0.0400863	0.399558
chr17:76736406:G:C	ENSG00000161547	LOFTEE-HC;SpliceAI-0.8;AlphaMissense-0.564	0.0001	0.0177188	0.043291	0.0124686	0.181428	0.089776
chr17:76736406:G:C	ENSG00000161547	LOFTEE-HC;SpliceAI-0.8;AlphaMissense-0.564	0.001	6.41665e-08	9.44351e-08	2.51945e-06	0.152927	0.0286535
chr17:76736406:G:C	ENSG00000161547	LOFTEE-HC;SpliceAI-0.8;AlphaMissense-0.564	0.01	6.41665e-08	9.44351e-08	2.51945e-06	0.152927	0.0286535
chr17:76736406:G:C	ENSG00000161547	Cauchy		1.44386e-07	2.42537e-07	5.66406e-06
chr17:76736413:A:G	ENSG00000161547	AlphaMissense-0.564	0.0001	0.0170713	0.0410941	0.0121428	0.184736	0.0904425
chr17:76736413:A:G	ENSG00000161547	AlphaMissense-0.564	0.001	6.37216e-08	9.84423e-08	2.51773e-06	0.153246	0.0287539
chr17:76736413:A:G	ENSG00000161547	AlphaMissense-0.564	0.01	6.37216e-08	9.84423e-08	2.51773e-06	0.153246	0.0287539
chr17:76736413:A:G	ENSG00000161547	LOFTEE-HC;SpliceAI-0.8	0.0001	0.920085	0.920085	0.920085	-0.0400863	0.399558
chr17:76736413:A:G	ENSG00000161547	LOFTEE-HC;SpliceAI-0.8	0.001	0.920085	0.920085	0.920085	-0.0400863	0.399558
chr17:76736413:A:G	ENSG00000161547	LOFTEE-HC;SpliceAI-0.8	0.01	0.920085	0.920085	0.920085	-0.0400863	0.399558
chr17:76736413:A:G	ENSG00000161547	LOFTEE-HC;SpliceAI-0.8;AlphaMissense-0.564	0.0001	0.0194141	0.0487704	0.0133577	0.173866	0.0882303
chr17:76736413:A:G	ENSG00000161547	LOFTEE-HC;SpliceAI-0.8;AlphaMissense-0.564	0.001	7.79687e-08	1.0173e-07	2.50728e-06	0.15218	0.0285859
chr17:76736413:A:G	ENSG00000161547	LOFTEE-HC;SpliceAI-0.8;AlphaMissense-0.564	0.01	7.79687e-08	1.0173e-07	2.50728e-06	0.15218	0.0285859
chr17:76736413:A:G	ENSG00000161547	Cauchy		1.5779e-07	2.25133e-07	5.65268e-06
chr17:76736416:C:T	ENSG00000161547	AlphaMissense-0.564	0.0001	0.0170713	0.0410941	0.0121428	0.184736	0.0904425
chr17:76736416:C:T	ENSG00000161547	AlphaMissense-0.564	0.001	6.37216e-08	9.84423e-08	2.51773e-06	0.153246	0.0287539
chr17:76736416:C:T	ENSG00000161547	AlphaMissense-0.564	0.01	6.37216e-08	9.84423e-08	2.51773e-06	0.153246	0.0287539
chr17:76736416:C:T	ENSG00000161547	LOFTEE-HC;SpliceAI-0.8	0.0001	0.920085	0.920085	0.920085	-0.0400863	0.399558
chr17:76736416:C:T	ENSG00000161547	LOFTEE-HC;SpliceAI-0.8	0.001	0.920085	0.920085	0.920085	-0.0400863	0.399558
chr17:76736416:C:T	ENSG00000161547	LOFTEE-HC;SpliceAI-0.8	0.01	0.920085	0.920085	0.920085	-0.0400863	0.399558
chr17:76736416:C:T	ENSG00000161547	LOFTEE-HC;SpliceAI-0.8;AlphaMissense-0.564	0.0001	0.0194141	0.0487704	0.0133577	0.173866	0.0882303
chr17:76736416:C:T	ENSG00000161547	LOFTEE-HC;SpliceAI-0.8;AlphaMissense-0.564	0.001	7.79687e-08	1.0173e-07	2.50728e-06	0.15218	0.0285859
chr17:76736416:C:T	ENSG00000161547	LOFTEE-HC;SpliceAI-0.8;AlphaMissense-0.564	0.01	7.79687e-08	1.0173e-07	2.50728e-06	0.15218	0.0285859
chr17:76736416:C:T	ENSG00000161547	Cauchy		1.5779e-07	2.25133e-07	5.65268e-06
chr17:76736422:A:C	ENSG00000161547	AlphaMissense-0.564	0.0001	0.0170713	0.0410941	0.0121428	0.184736	0.0904425
chr17:76736422:A:C	ENSG00000161547	AlphaMissense-0.564	0.001	6.37216e-08	9.84423e-08	2.51773e-06	0.153246	0.0287539
chr17:76736422:A:C	ENSG00000161547	AlphaMissense-0.564	0.01	6.37216e-08	9.84423e-08	2.51773e-06	0.153246	0.0287539
chr17:76736422:A:C	ENSG00000161547	LOFTEE-HC;SpliceAI-0.8	0.0001	0.920085	0.920085	0.920085	-0.0400863	0.399558
chr17:76736422:A:C	ENSG00000161547	LOFTEE-HC;SpliceAI-0.8	0.001	0.920085	0.920085	0.920085	-0.0400863	0.399558
chr17:76736422:A:C	ENSG00000161547	LOFTEE-HC;SpliceAI-0.8	0.01	0.920085	0.920085	0.920085	-0.0400863	0.399558
chr17:76736422:A:C	ENSG00000161547	LOFTEE-HC;SpliceAI-0.8;AlphaMissense-0.564	0.0001	0.0194141	0.0487704	0.0133577	0.173866	0.0882303
chr17:76736422:A:C	ENSG00000161547	LOFTEE-HC;SpliceAI-0.8;AlphaMissense-0.564	0.001	7.79687e-08	1.0173e-07	2.50728e-06	0.15218	0.0285859
chr17:76736422:A:C	ENSG00000161547	LOFTEE-HC;SpliceAI-0.8;AlphaMissense-0.564	0.01	7.79687e-08	1.0173e-07	2.50728e-06	0.15218	0.0285859
chr17:76736422:A:C	ENSG00000161547	Cauchy		1.5779e-07	2.25133e-07	5.65268e-06
chr17:76736423:C:G	ENSG00000161547	AlphaMissense-0.564	0.0001	0.0163761	0.0386641	0.0118014	0.18862	0.0912201
chr17:76736423:C:G	ENSG00000161547	AlphaMissense-0.564	0.001	6.45069e-08	1.40448e-07	2.5162e-06	0.153608	0.0291773
chr17:76736423:C:G	ENSG00000161547	AlphaMissense-0.564	0.01	6.45069e-08	1.40448e-07	2.5162e-06	0.153608	0.0291773
chr17:76736423:C:G	ENSG00000161547	LOFTEE-HC;SpliceAI-0.8	0.0001	0.920085	0.920085	0.920085	-0.0400863	0.399558
chr17:76736423:C:G	ENSG00000161547	LOFTEE-HC;SpliceAI-0.8	0.001	0.920085	0.920085	0.920085	-0.0400863	0.399558
chr17:76736423:C:G	ENSG00000161547	LOFTEE-HC;SpliceAI-0.8	0.01	0.920085	0.920085	0.920085	-0.0400863	0.399558
chr17:76736423:C:G	ENSG00000161547	LOFTEE-HC;SpliceAI-0.8;AlphaMissense-0.564	0.0001	0.0185777	0.0461438	0.0129181	0.177373	0.0889499
chr17:76736423:C:G	ENSG00000161547	LOFTEE-HC;SpliceAI-0.8;AlphaMissense-0.564	0.001	1.02572e-07	1.06382e-07	2.50582e-06	0.152535	0.0286964
chr17:76736423:C:G	ENSG00000161547	LOFTEE-HC;SpliceAI-0.8;AlphaMissense-0.564	0.01	1.02572e-07	1.06382e-07	2.50582e-06	0.152535	0.0286964
chr17:76736423:C:G	ENSG00000161547	Cauchy		1.78207e-07	2.72394e-07	5.64931e-06
chr17:76736425:A:G	ENSG00000161547	AlphaMissense-0.564	0.0001	0.0170713	0.0410941	0.0121428	0.184736	0.0904425
chr17:76736425:A:G	ENSG00000161547	AlphaMissense-0.564	0.001	6.37216e-08	9.84423e-08	2.51773e-06	0.153246	0.0287539
chr17:76736425:A:G	ENSG00000161547	AlphaMissense-0.564	0.01	6.37216e-08	9.84423e-08	2.51773e-06	0.153246	0.0287539
chr17:76736425:A:G	ENSG00000161547	LOFTEE-HC;SpliceAI-0.8	0.0001	0.920085	0.920085	0.920085	-0.0400863	0.399558
chr17:76736425:A:G	ENSG00000161547	LOFTEE-HC;SpliceAI-0.8	0.001	0.920085	0.920085	0.920085	-0.0400863	0.399558
chr17:76736425:A:G	ENSG00000161547	LOFTEE-HC;SpliceAI-0.8	0.01	0.920085	0.920085	0.920085	-0.0400863	0.399558
chr17:76736425:A:G	ENSG00000161547	LOFTEE-HC;SpliceAI-0.8;AlphaMissense-0.564	0.0001	0.0194141	0.0487704	0.0133577	0.173866	0.0882303
chr17:76736425:A:G	ENSG00000161547	LOFTEE-HC;SpliceAI-0.8;AlphaMissense-0.564	0.001	7.79687e-08	1.0173e-07	2.50728e-06	0.15218	0.0285859
chr17:76736425:A:G	ENSG00000161547	LOFTEE-HC;SpliceAI-0.8;AlphaMissense-0.564	0.01	7.79687e-08	1.0173e-07	2.50728e-06	0.15218	0.0285859
chr17:76736425:A:G	ENSG00000161547	Cauchy		1.5779e-07	2.25133e-07	5.65268e-06
chr17:76736434:C:G	ENSG00000161547	AlphaMissense-0.564	0.0001	0.0170713	0.0410941	0.0121428	0.184736	0.0904425
chr17:76736434:C:G	ENSG00000161547	AlphaMissense-0.564	0.001	6.37216e-08	9.84423e-08	2.51773e-06	0.153246	0.0287539
chr17:76736434:C:G	ENSG00000161547	AlphaMissense-0.564	0.01	6.37216e-08	9.84423e-08	2.51773e-06	0.153246	0.0287539
chr17:76736434:C:G	ENSG00000161547	LOFTEE-HC;SpliceAI-0.8	0.0001	0.920085	0.920085	0.920085	-0.0400863	0.399558
chr17:76736434:C:G	ENSG00000161547	LOFTEE-HC;SpliceAI-0.8	0.001	0.920085	0.920085	0.920085	-0.0400863	0.399558
chr17:76736434:C:G	ENSG00000161547	LOFTEE-HC;SpliceAI-0.8	0.01	0.920085	0.920085	0.920085	-0.0400863	0.399558
chr17:76736434:C:G	ENSG00000161547	LOFTEE-HC;SpliceAI-0.8;AlphaMissense-0.564	0.0001	0.0194141	0.0487704	0.0133577	0.173866	0.0882303
chr17:76736434:C:G	ENSG00000161547	LOFTEE-HC;SpliceAI-0.8;AlphaMissense-0.564	0.001	7.79687e-08	1.0173e-07	2.50728e-06	0.15218	0.0285859
chr17:76736434:C:G	ENSG00000161547	LOFTEE-HC;SpliceAI-0.8;AlphaMissense-0.564	0.01	7.79687e-08	1.0173e-07	2.50728e-06	0.15218	0.0285859
chr17:76736434:C:G	ENSG00000161547	Cauchy		1.5779e-07	2.25133e-07	5.65268e-06
chr17:76736435:C:T	ENSG00000161547	AlphaMissense-0.564	0.0001	0.0170713	0.0410941	0.0121428	0.184736	0.0904425
chr17:76736435:C:T	ENSG00000161547	AlphaMissense-0.564	0.001	6.37216e-08	9.84423e-08	2.51773e-06	0.153246	0.0287539
chr17:76736435:C:T	ENSG00000161547	AlphaMissense-0.564	0.01	6.37216e-08	9.84423e-08	2.51773e-06	0.153246	0.0287539
chr17:76736435:C:T	ENSG00000161547	LOFTEE-HC;SpliceAI-0.8	0.0001	0.920085	0.920085	0.920085	-0.0400863	0.399558
chr17:76736435:C:T	ENSG00000161547	LOFTEE-HC;SpliceAI-0.8	0.001	0.920085	0.920085	0.920085	-0.0400863	0.399558
chr17:76736435:C:T	ENSG00000161547	LOFTEE-HC;SpliceAI-0.8	0.01	0.920085	0.920085	0.920085	-0.0400863	0.399558
chr17:76736435:C:T	ENSG00000161547	LOFTEE-HC;SpliceAI-0.8;AlphaMissense-0.564	0.0001	0.0194141	0.0487704	0.0133577	0.173866	0.0882303
chr17:76736435:C:T	ENSG00000161547	LOFTEE-HC;SpliceAI-0.8;AlphaMissense-0.564	0.001	7.79687e-08	1.0173e-07	2.50728e-06	0.15218	0.0285859
chr17:76736435:C:T	ENSG00000161547	LOFTEE-HC;SpliceAI-0.8;AlphaMissense-0.564	0.01	7.79687e-08	1.0173e-07	2.50728e-06	0.15218	0.0285859
chr17:76736435:C:T	ENSG00000161547	Cauchy		1.5779e-07	2.25133e-07	5.65268e-06
chr17:76736437:G:A	ENSG00000161547	AlphaMissense-0.564	0.0001	0.0170713	0.0410941	0.0121428	0.184736	0.0904425
chr17:76736437:G:A	ENSG00000161547	AlphaMissense-0.564	0.001	6.37216e-08	9.84423e-08	2.51773e-06	0.153246	0.0287539
chr17:76736437:G:A	ENSG00000161547	AlphaMissense-0.564	0.01	6.37216e-08	9.84423e-08	2.51773e-06	0.153246	0.0287539
chr17:76736437:G:A	ENSG00000161547	LOFTEE-HC;SpliceAI-0.8	0.0001	0.920085	0.920085	0.920085	-0.0400863	0.399558
chr17:76736437:G:A	ENSG00000161547	LOFTEE-HC;SpliceAI-0.8	0.001	0.920085	0.920085	0.920085	-0.0400863	0.399558
chr17:76736437:G:A	ENSG00000161547	LOFTEE-HC;SpliceAI-0.8	0.01	0.920085	0.920085	0.920085	-0.0400863	0.399558
chr17:76736437:G:A	ENSG00000161547	LOFTEE-HC;SpliceAI-0.8;AlphaMissense-0.564	0.0001	0.0194141	0.0487704	0.0133577	0.173866	0.0882303
chr17:76736437:G:A	ENSG00000161547	LOFTEE-HC;SpliceAI-0.8;AlphaMissense-0.564	0.001	7.79687e-08	1.0173e-07	2.50728e-06	0.15218	0.0285859
chr17:76736437:G:A	ENSG00000161547	LOFTEE-HC;SpliceAI-0.8;AlphaMissense-0.564	0.01	7.79687e-08	1.0173e-07	2.50728e-06	0.15218	0.0285859
chr17:76736437:G:A	ENSG00000161547	Cauchy		1.5779e-07	2.25133e-07	5.65268e-06
chr17:76736440:T:A	ENSG00000161547	AlphaMissense-0.564	0.0001	0.0170713	0.0410941	0.0121428	0.184736	0.0904425
chr17:76736440:T:A	ENSG00000161547	AlphaMissense-0.564	0.001	6.37216e-08	9.84423e-08	2.51773e-06	0.153246	0.0287539
chr17:76736440:T:A	ENSG00000161547	AlphaMissense-0.564	0.01	6.37216e-08	9.84423e-08	2.51773e-06	0.153246	0.0287539
chr17:76736440:T:A	ENSG00000161547	LOFTEE-HC;SpliceAI-0.8	0.0001	0.920085	0.920085	0.920085	-0.0400863	0.399558
chr17:76736440:T:A	ENSG00000161547	LOFTEE-HC;SpliceAI-0.8	0.001	0.920085	0.920085	0.920085	-0.0400863	0.399558
chr17:76736440:T:A	ENSG00000161547	LOFTEE-HC;SpliceAI-0.8	0.01	0.920085	0.920085	0.920085	-0.0400863	0.399558
chr17:76736440:T:A	ENSG00000161547	LOFTEE-HC;SpliceAI-0.8;AlphaMissense-0.564	0.0001	0.0194141	0.0487704	0.0133577	0.173866	0.0882303
chr17:76736440:T:A	ENSG00000161547	LOFTEE-HC;SpliceAI-0.8;AlphaMissense-0.564	0.001	7.79687e-08	1.0173e-07	2.50728e-06	0.15218	0.0285859
chr17:76736440:T:A	ENSG00000161547	LOFTEE-HC;SpliceAI-0.8;AlphaMissense-0.564	0.01	7.79687e-08	1.0173e-07	2.50728e-06	0.15218	0.0285859
chr17:76736440:T:A	ENSG00000161547	Cauchy		1.5779e-07	2.25133e-07	5.65268e-06
chr17:76736441:C:A	ENSG00000161547	AlphaMissense-0.564	0.0001	0.0169177	0.0405249	0.0120611	0.185624	0.0906207
chr17:76736441:C:A	ENSG00000161547	AlphaMissense-0.564	0.001	6.42704e-08	1.00584e-07	2.51731e-06	0.15333	0.0287908
chr17:76736441:C:A	ENSG00000161547	AlphaMissense-0.564	0.01	6.42704e-08	1.00584e-07	2.51731e-06	0.15333	0.0287908
chr17:76736441:C:A	ENSG00000161547	LOFTEE-HC;SpliceAI-0.8	0.0001	0.920085	0.920085	0.920085	-0.0400863	0.399558
chr17:76736441:C:A	ENSG00000161547	LOFTEE-HC;SpliceAI-0.8	0.001	0.920085	0.920085	0.920085	-0.0400863	0.399558
chr17:76736441:C:A	ENSG00000161547	LOFTEE-HC;SpliceAI-0.8	0.01	0.920085	0.920085	0.920085	-0.0400863	0.399558
chr17:76736441:C:A	ENSG00000161547	LOFTEE-HC;SpliceAI-0.8;AlphaMissense-0.564	0.0001	0.0190291	0.0481563	0.0132528	0.174668	0.0883951
chr17:76736441:C:A	ENSG00000161547	LOFTEE-HC;SpliceAI-0.8;AlphaMissense-0.564	0.001	7.58027e-08	1.03358e-07	2.50689e-06	0.152262	0.0286169
chr17:76736441:C:A	ENSG00000161547	LOFTEE-HC;SpliceAI-0.8;AlphaMissense-0.564	0.01	7.58027e-08	1.03358e-07	2.50689e-06	0.152262	0.0286169
chr17:76736441:C:A	ENSG00000161547	Cauchy		1.56514e-07	2.29393e-07	5.65177e-06
chr17:76736443:G:A	ENSG00000161547	AlphaMissense-0.564	0.0001	0.0170713	0.0410941	0.0121428	0.184736	0.0904425
chr17:76736443:G:A	ENSG00000161547	AlphaMissense-0.564	0.001	6.37216e-08	9.84423e-08	2.51773e-06	0.153246	0.0287539
chr17:76736443:G:A	ENSG00000161547	AlphaMissense-0.564	0.01	6.37216e-08	9.84423e-08	2.51773e-06	0.153246	0.0287539
chr17:76736443:G:A	ENSG00000161547	LOFTEE-HC;SpliceAI-0.8	0.0001	0.920085	0.920085	0.920085	-0.0400863	0.399558
chr17:76736443:G:A	ENSG00000161547	LOFTEE-HC;SpliceAI-0.8	0.001	0.920085	0.920085	0.920085	-0.0400863	0.399558
chr17:76736443:G:A	ENSG00000161547	LOFTEE-HC;SpliceAI-0.8	0.01	0.920085	0.920085	0.920085	-0.0400863	0.399558
chr17:76736443:G:A	ENSG00000161547	LOFTEE-HC;SpliceAI-0.8;AlphaMissense-0.564	0.0001	0.0194141	0.0487704	0.0133577	0.173866	0.0882303
chr17:76736443:G:A	ENSG00000161547	LOFTEE-HC;SpliceAI-0.8;AlphaMissense-0.564	0.001	7.79687e-08	1.0173e-07	2.50728e-06	0.15218	0.0285859
chr17:76736443:G:A	ENSG00000161547	LOFTEE-HC;SpliceAI-0.8;AlphaMissense-0.564	0.01	7.79687e-08	1.0173e-07	2.50728e-06	0.15218	0.0285859
chr17:76736443:G:A	ENSG00000161547	Cauchy		1.5779e-07	2.25133e-07	5.65268e-06
chr17:76736446:G:A	ENSG00000161547	AlphaMissense-0.564	0.0001	0.0170713	0.0410941	0.0121428	0.184736	0.0904425
chr17:76736446:G:A	ENSG00000161547	AlphaMissense-0.564	0.001	6.37216e-08	9.84423e-08	2.51773e-06	0.153246	0.0287539
chr17:76736446:G:A	ENSG00000161547	AlphaMissense-0.564	0.01	6.37216e-08	9.84423e-08	2.51773e-06	0.153246	0.0287539
chr17:76736446:G:A	ENSG00000161547	LOFTEE-HC;SpliceAI-0.8	0.0001	0.920085	0.920085	0.920085	-0.0400863	0.399558
chr17:76736446:G:A	ENSG00000161547	LOFTEE-HC;SpliceAI-0.8	0.001	0.920085	0.920085	0.920085	-0.0400863	0.399558
chr17:76736446:G:A	ENSG00000161547	LOFTEE-HC;SpliceAI-0.8	0.01	0.920085	0.920085	0.920085	-0.0400863	0.399558
chr17:76736446:G:A	ENSG00000161547	LOFTEE-HC;SpliceAI-0.8;AlphaMissense-0.564	0.0001	0.0194141	0.0487704	0.0133577	0.173866	0.0882303
chr17:76736446:G:A	ENSG00000161547	LOFTEE-HC;SpliceAI-0.8;AlphaMissense-0.564	0.001	7.79687e-08	1.0173e-07	2.50728e-06	0.15218	0.0285859
chr17:76736446:G:A	ENSG00000161547	LOFTEE-HC;SpliceAI-0.8;AlphaMissense-0.564	0.01	7.79687e-08	1.0173e-07	2.50728e-06	0.15218	0.0285859
chr17:76736446:G:A	ENSG00000161547	Cauchy		1.5779e-07	2.25133e-07	5.65268e-06
chr17:76736449:G:A	ENSG00000161547	AlphaMissense-0.564	0.0001	0.0170713	0.0410941	0.0121428	0.184736	0.0904425
chr17:76736449:G:A	ENSG00000161547	AlphaMissense-0.564	0.001	6.37216e-08	9.84423e-08	2.51773e-06	0.153246	0.0287539
chr17:76736449:G:A	ENSG00000161547	AlphaMissense-0.564	0.01	6.37216e-08	9.84423e-08	2.51773e-06	0.153246	0.0287539
chr17:76736449:G:A	ENSG00000161547	LOFTEE-HC;SpliceAI-0.8	0.0001	0.920085	0.920085	0.920085	-0.0400863	0.399558
chr17:76736449:G:A	ENSG00000161547	LOFTEE-HC;SpliceAI-0.8	0.001	0.920085	0.920085	0.920085	-0.0400863	0.399558
chr17:76736449:G:A	ENSG00000161547	LOFTEE-HC;SpliceAI-0.8	0.01	0.920085	0.920085	0.920085	-0.0400863	0.399558
chr17:76736449:G:A	ENSG00000161547	LOFTEE-HC;SpliceAI-0.8;AlphaMissense-0.564	0.0001	0.0194141	0.0487704	0.0133577	0.173866	0.0882303
chr17:76736449:G:A	ENSG00000161547	LOFTEE-HC;SpliceAI-0.8;AlphaMissense-0.564	0.001	7.79687e-08	1.0173e-07	2.50728e-06	0.15218	0.0285859
chr17:76736449:G:A	ENSG00000161547	LOFTEE-HC;SpliceAI-0.8;AlphaMissense-0.564	0.01	7.79687e-08	1.0173e-07	2.50728e-06	0.15218	0.0285859
chr17:76736449:G:A	ENSG00000161547	Cauchy		1.5779e-07	2.25133e-07	5.65268e-06
chr17:76736457:G:T	ENSG00000161547	AlphaMissense-0.564	0.0001	0.0170713	0.0410941	0.0121428	0.184736	0.0904425
chr17:76736457:G:T	ENSG00000161547	AlphaMissense-0.564	0.001	6.37216e-08	9.84423e-08	2.51773e-06	0.153246	0.0287539
chr17:76736457:G:T	ENSG00000161547	AlphaMissense-0.564	0.01	6.37216e-08	9.84423e-08	2.51773e-06	0.153246	0.0287539
chr17:76736457:G:T	ENSG00000161547	LOFTEE-HC;SpliceAI-0.8	0.0001	0.920085	0.920085	0.920085	-0.0400863	0.399558
chr17:76736457:G:T	ENSG00000161547	LOFTEE-HC;SpliceAI-0.8	0.001	0.920085	0.920085	0.920085	-0.0400863	0.399558
chr17:76736457:G:T	ENSG00000161547	LOFTEE-HC;SpliceAI-0.8	0.01	0.920085	0.920085	0.920085	-0.0400863	0.399558
chr17:76736457:G:T	ENSG00000161547	LOFTEE-HC;SpliceAI-0.8;AlphaMissense-0.564	0.0001	0.0194141	0.0487704	0.0133577	0.173866	0.0882303
chr17:76736457:G:T	ENSG00000161547	LOFTEE-HC;SpliceAI-0.8;AlphaMissense-0.564	0.001	7.79687e-08	1.0173e-07	2.50728e-06	0.15218	0.0285859
chr17:76736457:G:T	ENSG00000161547	LOFTEE-HC;SpliceAI-0.8;AlphaMissense-0.564	0.01	7.79687e-08	1.0173e-07	2.50728e-06	0.15218	0.0285859
chr17:76736457:G:T	ENSG00000161547	Cauchy		1.5779e-07	2.25133e-07	5.65268e-06
chr17:76736807:C:T	ENSG00000161547	AlphaMissense-0.564	0.0001	0.0170713	0.0410941	0.0121428	0.184736	0.0904425
chr17:76736807:C:T	ENSG00000161547	AlphaMissense-0.564	0.001	6.37216e-08	9.84423e-08	2.51773e-06	0.153246	0.0287539
chr17:76736807:C:T	ENSG00000161547	AlphaMissense-0.564	0.01	6.37216e-08	9.84423e-08	2.51773e-06	0.153246	0.0287539
chr17:76736807:C:T	ENSG00000161547	LOFTEE-HC;SpliceAI-0.8	0.0001	0.920085	0.920085	0.920085	-0.0400863	0.399558
chr17:76736807:C:T	ENSG00000161547	LOFTEE-HC;SpliceAI-0.8	0.001	0.920085	0.920085	0.920085	-0.0400863	0.399558
chr17:76736807:C:T	ENSG00000161547	LOFTEE-HC;SpliceAI-0.8	0.01	0.920085	0.920085	0.920085	-0.0400863	0.399558
chr17:76736807:C:T	ENSG00000161547	LOFTEE-HC;SpliceAI-0.8;AlphaMissense-0.564	0.0001	0.0194141	0.0487704	0.0133577	0.173866	0.0882303
chr17:76736807:C:T	ENSG00000161547	LOFTEE-HC;SpliceAI-0.8;AlphaMissense-0.564	0.001	7.79687e-08	1.0173e-07	2.50728e-06	0.15218	0.0285859
chr17:76736807:C:T	ENSG00000161547	LOFTEE-HC;SpliceAI-0.8;AlphaMissense-0.564	0.01	7.79687e-08	1.0173e-07	2.50728e-06	0.15218	0.0285859
chr17:76736807:C:T	ENSG00000161547	Cauchy		1.5779e-07	2.25133e-07	5.65268e-06
chr17:76736809:G:A	ENSG00000161547	AlphaMissense-0.564	0.0001	0.0170713	0.0410941	0.0121428	0.184736	0.0904425
chr17:76736809:G:A	ENSG00000161547	AlphaMissense-0.564	0.001	6.37216e-08	9.84423e-08	2.51773e-06	0.153246	0.0287539
chr17:76736809:G:A	ENSG00000161547	AlphaMissense-0.564	0.01	6.37216e-08	9.84423e-08	2.51773e-06	0.153246	0.0287539
chr17:76736809:G:A	ENSG00000161547	LOFTEE-HC;SpliceAI-0.8	0.0001	0.920085	0.920085	0.920085	-0.0400863	0.399558
chr17:76736809:G:A	ENSG00000161547	LOFTEE-HC;SpliceAI-0.8	0.001	0.920085	0.920085	0.920085	-0.0400863	0.399558
chr17:76736809:G:A	ENSG00000161547	LOFTEE-HC;SpliceAI-0.8	0.01	0.920085	0.920085	0.920085	-0.0400863	0.399558
chr17:76736809:G:A	ENSG00000161547	LOFTEE-HC;SpliceAI-0.8;AlphaMissense-0.564	0.0001	0.0194141	0.0487704	0.0133577	0.173866	0.0882303
chr17:76736809:G:A	ENSG00000161547	LOFTEE-HC;SpliceAI-0.8;AlphaMissense-0.564	0.001	7.79687e-08	1.0173e-07	2.50728e-06	0.15218	0.0285859
chr17:76736809:G:A	ENSG00000161547	LOFTEE-HC;SpliceAI-0.8;AlphaMissense-0.564	0.01	7.79687e-08	1.0173e-07	2.50728e-06	0.15218	0.0285859
chr17:76736809:G:A	ENSG00000161547	Cauchy		1.5779e-07	2.25133e-07	5.65268e-06
chr17:76736816:G:A	ENSG00000161547	AlphaMissense-0.564	0.0001	0.0170713	0.0410941	0.0121428	0.184736	0.0904425
chr17:76736816:G:A	ENSG00000161547	AlphaMissense-0.564	0.001	6.37216e-08	9.84423e-08	2.51773e-06	0.153246	0.0287539
chr17:76736816:G:A	ENSG00000161547	AlphaMissense-0.564	0.01	6.37216e-08	9.84423e-08	2.51773e-06	0.153246	0.0287539
chr17:76736816:G:A	ENSG00000161547	LOFTEE-HC;SpliceAI-0.8	0.0001	0.920085	0.920085	0.920085	-0.0400863	0.399558
chr17:76736816:G:A	ENSG00000161547	LOFTEE-HC;SpliceAI-0.8	0.001	0.920085	0.920085	0.920085	-0.0400863	0.399558
chr17:76736816:G:A	ENSG00000161547	LOFTEE-HC;SpliceAI-0.8	0.01	0.920085	0.920085	0.920085	-0.0400863	0.399558
chr17:76736816:G:A	ENSG00000161547	LOFTEE-HC;SpliceAI-0.8;AlphaMissense-0.564	0.0001	0.0194141	0.0487704	0.0133577	0.173866	0.0882303
chr17:76736816:G:A	ENSG00000161547	LOFTEE-HC;SpliceAI-0.8;AlphaMissense-0.564	0.001	7.79687e-08	1.0173e-07	2.50728e-06	0.15218	0.0285859
chr17:76736816:G:A	ENSG00000161547	LOFTEE-HC;SpliceAI-0.8;AlphaMissense-0.564	0.01	7.79687e-08	1.0173e-07	2.50728e-06	0.15218	0.0285859
chr17:76736816:G:A	ENSG00000161547	Cauchy		1.5779e-07	2.25133e-07	5.65268e-06
chr17:76736822:A:G	ENSG00000161547	AlphaMissense-0.564	0.0001	0.0170713	0.0410941	0.0121428	0.184736	0.0904425
chr17:76736822:A:G	ENSG00000161547	AlphaMissense-0.564	0.001	6.37216e-08	9.84423e-08	2.51773e-06	0.153246	0.0287539
chr17:76736822:A:G	ENSG00000161547	AlphaMissense-0.564	0.01	6.37216e-08	9.84423e-08	2.51773e-06	0.153246	0.0287539
chr17:76736822:A:G	ENSG00000161547	LOFTEE-HC;SpliceAI-0.8	0.0001	0.920085	0.920085	0.920085	-0.0400863	0.399558
chr17:76736822:A:G	ENSG00000161547	LOFTEE-HC;SpliceAI-0.8	0.001	0.920085	0.920085	0.920085	-0.0400863	0.399558
chr17:76736822:A:G	ENSG00000161547	LOFTEE-HC;SpliceAI-0.8	0.01	0.920085	0.920085	0.920085	-0.0400863	0.399558
chr17:76736822:A:G	ENSG00000161547	LOFTEE-HC;SpliceAI-0.8;AlphaMissense-0.564	0.0001	0.0194141	0.0487704	0.0133577	0.173866	0.0882303
chr17:76736822:A:G	ENSG00000161547	LOFTEE-HC;SpliceAI-0.8;AlphaMissense-0.564	0.001	7.79687e-08	1.0173e-07	2.50728e-06	0.15218	0.0285859
chr17:76736822:A:G	ENSG00000161547	LOFTEE-HC;SpliceAI-0.8;AlphaMissense-0.564	0.01	7.79687e-08	1.0173e-07	2.50728e-06	0.15218	0.0285859
chr17:76736822:A:G	ENSG00000161547	Cauchy		1.5779e-07	2.25133e-07	5.65268e-06
chr17:76736825:G:A	ENSG00000161547	AlphaMissense-0.564	0.0001	0.0170713	0.0410941	0.0121428	0.184736	0.0904425
chr17:76736825:G:A	ENSG00000161547	AlphaMissense-0.564	0.001	6.37216e-08	9.84423e-08	2.51773e-06	0.153246	0.0287539
chr17:76736825:G:A	ENSG00000161547	AlphaMissense-0.564	0.01	6.37216e-08	9.84423e-08	2.51773e-06	0.153246	0.0287539
chr17:76736825:G:A	ENSG00000161547	LOFTEE-HC;SpliceAI-0.8	0.0001	0.920085	0.920085	0.920085	-0.0400863	0.399558
chr17:76736825:G:A	ENSG00000161547	LOFTEE-HC;SpliceAI-0.8	0.001	0.920085	0.920085	0.920085	-0.0400863	0.399558
chr17:76736825:G:A	ENSG00000161547	LOFTEE-HC;SpliceAI-0.8	0.01	0.920085	0.920085	0.920085	-0.0400863	0.399558
chr17:76736825:G:A	ENSG00000161547	LOFTEE-HC;SpliceAI-0.8;AlphaMissense-0.564	0.0001	0.0194141	0.0487704	0.0133577	0.173866	0.0882303
chr17:76736825:G:A	ENSG00000161547	LOFTEE-HC;SpliceAI-0.8;AlphaMissense-0.564	0.001	7.79687e-08	1.0173e-07	2.50728e-06	0.15218	0.0285859
chr17:76736825:G:A	ENSG00000161547	LOFTEE-HC;SpliceAI-0.8;AlphaMissense-0.564	0.01	7.79687e-08	1.0173e-07	2.50728e-06	0.15218	0.0285859
chr17:76736825:G:A	ENSG00000161547	Cauchy		1.5779e-07	2.25133e-07	5.65268e-06
chr17:76736828:C:T	ENSG00000161547	AlphaMissense-0.564	0.0001	0.0170713	0.0410941	0.0121428	0.184736	0.0904425
chr17:76736828:C:T	ENSG00000161547	AlphaMissense-0.564	0.001	6.37216e-08	9.84423e-08	2.51773e-06	0.153246	0.0287539
chr17:76736828:C:T	ENSG00000161547	AlphaMissense-0.564	0.01	6.37216e-08	9.84423e-08	2.51773e-06	0.153246	0.0287539
chr17:76736828:C:T	ENSG00000161547	LOFTEE-HC;SpliceAI-0.8	0.0001	0.920085	0.920085	0.920085	-0.0400863	0.399558
chr17:76736828:C:T	ENSG00000161547	LOFTEE-HC;SpliceAI-0.8	0.001	0.920085	0.920085	0.920085	-0.0400863	0.399558
chr17:76736828:C:T	ENSG00000161547	LOFTEE-HC;SpliceAI-0.8	0.01	0.920085	0.920085	0.920085	-0.0400863	0.399558
chr17:76736828:C:T	ENSG00000161547	LOFTEE-HC;SpliceAI-0.8;AlphaMissense-0.564	0.0001	0.0194141	0.0487704	0.0133577	0.173866	0.0882303
chr17:76736828:C:T	ENSG00000161547	LOFTEE-HC;SpliceAI-0.8;AlphaMissense-0.564	0.001	7.79687e-08	1.0173e-07	2.50728e-06	0.15218	0.0285859
chr17:76736828:C:T	ENSG00000161547	LOFTEE-HC;SpliceAI-0.8;AlphaMissense-0.564	0.01	7.79687e-08	1.0173e-07	2.50728e-06	0.15218	0.0285859
chr17:76736828:C:T	ENSG00000161547	Cauchy		1.5779e-07	2.25133e-07	5.65268e-06
chr17:76736830:C:G	ENSG00000161547	AlphaMissense-0.564	0.0001	0.0170713	0.0410941	0.0121428	0.184736	0.0904425
chr17:76736830:C:G	ENSG00000161547	AlphaMissense-0.564	0.001	6.37216e-08	9.84423e-08	2.51773e-06	0.153246	0.0287539
chr17:76736830:C:G	ENSG00000161547	AlphaMissense-0.564	0.01	6.37216e-08	9.84423e-08	2.51773e-06	0.153246	0.0287539
chr17:76736830:C:G	ENSG00000161547	LOFTEE-HC;SpliceAI-0.8	0.0001	0.920085	0.920085	0.920085	-0.0400863	0.399558
chr17:76736830:C:G	ENSG00000161547	LOFTEE-HC;SpliceAI-0.8	0.001	0.920085	0.920085	0.920085	-0.0400863	0.399558
chr17:76736830:C:G	ENSG00000161547	LOFTEE-HC;SpliceAI-0.8	0.01	0.920085	0.920085	0.920085	-0.0400863	0.399558
chr17:76736830:C:G	ENSG00000161547	LOFTEE-HC;SpliceAI-0.8;AlphaMissense-0.564	0.0001	0.0194141	0.0487704	0.0133577	0.173866	0.0882303
chr17:76736830:C:G	ENSG00000161547	LOFTEE-HC;SpliceAI-0.8;AlphaMissense-0.564	0.001	7.79687e-08	1.0173e-07	2.50728e-06	0.15218	0.0285859
chr17:76736830:C:G	ENSG00000161547	LOFTEE-HC;SpliceAI-0.8;AlphaMissense-0.564	0.01	7.79687e-08	1.0173e-07	2.50728e-06	0.15218	0.0285859
chr17:76736830:C:G	ENSG00000161547	Cauchy		1.5779e-07	2.25133e-07	5.65268e-06
chr17:76736833:A:G	ENSG00000161547	AlphaMissense-0.564	0.0001	0.0170713	0.0410941	0.0121428	0.184736	0.0904425
chr17:76736833:A:G	ENSG00000161547	AlphaMissense-0.564	0.001	6.37216e-08	9.84423e-08	2.51773e-06	0.153246	0.0287539
chr17:76736833:A:G	ENSG00000161547	AlphaMissense-0.564	0.01	6.37216e-08	9.84423e-08	2.51773e-06	0.153246	0.0287539
chr17:76736833:A:G	ENSG00000161547	LOFTEE-HC;SpliceAI-0.8	0.0001	0.93061	0.93061	0.93061	-0.040072	0.46019
chr17:76736833:A:G	ENSG00000161547	LOFTEE-HC;SpliceAI-0.8	0.001	0.93061	0.93061	0.93061	-0.040072	0.46019
chr17:76736833:A:G	ENSG00000161547	LOFTEE-HC;SpliceAI-0.8	0.01	0.93061	0.93061	0.93061	-0.040072	0.46019
chr17:76736833:A:G	ENSG00000161547	LOFTEE-HC;SpliceAI-0.8;AlphaMissense-0.564	0.0001	0.0187965	0.0468211	0.013029	0.176449	0.0887609
chr17:76736833:A:G	ENSG00000161547	LOFTEE-HC;SpliceAI-0.8;AlphaMissense-0.564	0.001	6.79046e-08	1.04666e-07	2.50679e-06	0.152439	0.0286625
chr17:76736833:A:G	ENSG00000161547	LOFTEE-HC;SpliceAI-0.8;AlphaMissense-0.564	0.01	6.79046e-08	1.04666e-07	2.50679e-06	0.152439	0.0286625
chr17:76736833:A:G	ENSG00000161547	Cauchy		1.4793e-07	2.28282e-07	5.65214e-06
chr17:76736834:C:T	ENSG00000161547	AlphaMissense-0.564	0.0001	0.0170713	0.0410941	0.0121428	0.184736	0.0904425
chr17:76736834:C:T	ENSG00000161547	AlphaMissense-0.564	0.001	6.37216e-08	9.84423e-08	2.51773e-06	0.153246	0.0287539
chr17:76736834:C:T	ENSG00000161547	AlphaMissense-0.564	0.01	6.37216e-08	9.84423e-08	2.51773e-06	0.153246	0.0287539
chr17:76736834:C:T	ENSG00000161547	LOFTEE-HC;SpliceAI-0.8	0.0001	0.924039	0.924039	0.924039	-0.0400872	0.420433
chr17:76736834:C:T	ENSG00000161547	LOFTEE-HC;SpliceAI-0.8	0.001	0.924039	0.924039	0.924039	-0.0400872	0.420433
chr17:76736834:C:T	ENSG00000161547	LOFTEE-HC;SpliceAI-0.8	0.01	0.924039	0.924039	0.924039	-0.0400872	0.420433
chr17:76736834:C:T	ENSG00000161547	LOFTEE-HC;SpliceAI-0.8;AlphaMissense-0.564	0.0001	0.0191732	0.0480027	0.0132267	0.17487	0.0884367
chr17:76736834:C:T	ENSG00000161547	LOFTEE-HC;SpliceAI-0.8;AlphaMissense-0.564	0.001	7.24021e-08	1.03261e-07	2.50686e-06	0.152283	0.0286198
chr17:76736834:C:T	ENSG00000161547	LOFTEE-HC;SpliceAI-0.8;AlphaMissense-0.564	0.01	7.24021e-08	1.03261e-07	2.50686e-06	0.152283	0.0286198
chr17:76736834:C:T	ENSG00000161547	Cauchy		1.52516e-07	2.26786e-07	5.65221e-06
chr17:76736840:G:A	ENSG00000161547	AlphaMissense-0.564	0.0001	0.0170713	0.0410941	0.0121428	0.184736	0.0904425
chr17:76736840:G:A	ENSG00000161547	AlphaMissense-0.564	0.001	6.37216e-08	9.84423e-08	2.51773e-06	0.153246	0.0287539
chr17:76736840:G:A	ENSG00000161547	AlphaMissense-0.564	0.01	6.37216e-08	9.84423e-08	2.51773e-06	0.153246	0.0287539
chr17:76736840:G:A	ENSG00000161547	LOFTEE-HC;SpliceAI-0.8	0.0001	0.920085	0.920085	0.920085	-0.0400863	0.399558
chr17:76736840:G:A	ENSG00000161547	LOFTEE-HC;SpliceAI-0.8	0.001	0.920085	0.920085	0.920085	-0.0400863	0.399558
chr17:76736840:G:A	ENSG00000161547	LOFTEE-HC;SpliceAI-0.8	0.01	0.920085	0.920085	0.920085	-0.0400863	0.399558
chr17:76736840:G:A	ENSG00000161547	LOFTEE-HC;SpliceAI-0.8;AlphaMissense-0.564	0.0001	0.0194141	0.0487704	0.0133577	0.173866	0.0882303
chr17:76736840:G:A	ENSG00000161547	LOFTEE-HC;SpliceAI-0.8;AlphaMissense-0.564	0.001	7.79687e-08	1.0173e-07	2.50728e-06	0.15218	0.0285859
chr17:76736840:G:A	ENSG00000161547	LOFTEE-HC;SpliceAI-0.8;AlphaMissense-0.564	0.01	7.79687e-08	1.0173e-07	2.50728e-06	0.15218	0.0285859
chr17:76736840:G:A	ENSG00000161547	Cauchy		1.5779e-07	2.25133e-07	5.65268e-06
chr17:76736840:G:C	ENSG00000161547	AlphaMissense-0.564	0.0001	0.0170713	0.0410941	0.0121428	0.184736	0.0904425
chr17:76736840:G:C	ENSG00000161547	AlphaMissense-0.564	0.001	6.37216e-08	9.84423e-08	2.51773e-06	0.153246	0.0287539
chr17:76736840:G:C	ENSG00000161547	AlphaMissense-0.564	0.01	6.37216e-08	9.84423e-08	2.51773e-06	0.153246	0.0287539
chr17:76736840:G:C	ENSG00000161547	LOFTEE-HC;SpliceAI-0.8	0.0001	0.920085	0.920085	0.920085	-0.0400863	0.399558
chr17:76736840:G:C	ENSG00000161547	LOFTEE-HC;SpliceAI-0.8	0.001	0.920085	0.920085	0.920085	-0.0400863	0.399558
chr17:76736840:G:C	ENSG00000161547	LOFTEE-HC;SpliceAI-0.8	0.01	0.920085	0.920085	0.920085	-0.0400863	0.399558
chr17:76736840:G:C	ENSG00000161547	LOFTEE-HC;SpliceAI-0.8;AlphaMissense-0.564	0.0001	0.0194141	0.0487704	0.0133577	0.173866	0.0882303
chr17:76736840:G:C	ENSG00000161547	LOFTEE-HC;SpliceAI-0.8;AlphaMissense-0.564	0.001	7.79687e-08	1.0173e-07	2.50728e-06	0.15218	0.0285859
chr17:76736840:G:C	ENSG00000161547	LOFTEE-HC;SpliceAI-0.8;AlphaMissense-0.564	0.01	7.79687e-08	1.0173e-07	2.50728e-06	0.15218	0.0285859
chr17:76736840:G:C	ENSG00000161547	Cauchy		1.5779e-07	2.25133e-07	5.65268e-06
chr17:76736843:T:G	ENSG00000161547	AlphaMissense-0.564	0.0001	0.0170713	0.0410941	0.0121428	0.184736	0.0904425
chr17:76736843:T:G	ENSG00000161547	AlphaMissense-0.564	0.001	6.37216e-08	9.84423e-08	2.51773e-06	0.153246	0.0287539
chr17:76736843:T:G	ENSG00000161547	AlphaMissense-0.564	0.01	6.37216e-08	9.84423e-08	2.51773e-06	0.153246	0.0287539
chr17:76736843:T:G	ENSG00000161547	LOFTEE-HC;SpliceAI-0.8	0.0001	0.920085	0.920085	0.920085	-0.0400863	0.399558
chr17:76736843:T:G	ENSG00000161547	LOFTEE-HC;SpliceAI-0.8	0.001	0.920085	0.920085	0.920085	-0.0400863	0.399558
chr17:76736843:T:G	ENSG00000161547	LOFTEE-HC;SpliceAI-0.8	0.01	0.920085	0.920085	0.920085	-0.0400863	0.399558
chr17:76736843:T:G	ENSG00000161547	LOFTEE-HC;SpliceAI-0.8;AlphaMissense-0.564	0.0001	0.0194141	0.0487704	0.0133577	0.173866	0.0882303
chr17:76736843:T:G	ENSG00000161547	LOFTEE-HC;SpliceAI-0.8;AlphaMissense-0.564	0.001	7.79687e-08	1.0173e-07	2.50728e-06	0.15218	0.0285859
chr17:76736843:T:G	ENSG00000161547	LOFTEE-HC;SpliceAI-0.8;AlphaMissense-0.564	0.01	7.79687e-08	1.0173e-07	2.50728e-06	0.15218	0.0285859
chr17:76736843:T:G	ENSG00000161547	Cauchy		1.5779e-07	2.25133e-07	5.65268e-06
chr17:76736846:C:T	ENSG00000161547	AlphaMissense-0.564	0.0001	0.0170713	0.0410941	0.0121428	0.184736	0.0904425
chr17:76736846:C:T	ENSG00000161547	AlphaMissense-0.564	0.001	6.37216e-08	9.84423e-08	2.51773e-06	0.153246	0.0287539
chr17:76736846:C:T	ENSG00000161547	AlphaMissense-0.564	0.01	6.37216e-08	9.84423e-08	2.51773e-06	0.153246	0.0287539
chr17:76736846:C:T	ENSG00000161547	LOFTEE-HC;SpliceAI-0.8	0.0001	0.920085	0.920085	0.920085	-0.0400863	0.399558
chr17:76736846:C:T	ENSG00000161547	LOFTEE-HC;SpliceAI-0.8	0.001	0.920085	0.920085	0.920085	-0.0400863	0.399558
chr17:76736846:C:T	ENSG00000161547	LOFTEE-HC;SpliceAI-0.8	0.01	0.920085	0.920085	0.920085	-0.0400863	0.399558
chr17:76736846:C:T	ENSG00000161547	LOFTEE-HC;SpliceAI-0.8;AlphaMissense-0.564	0.0001	0.0194141	0.0487704	0.0133577	0.173866	0.0882303
chr17:76736846:C:T	ENSG00000161547	LOFTEE-HC;SpliceAI-0.8;AlphaMissense-0.564	0.001	7.79687e-08	1.0173e-07	2.50728e-06	0.15218	0.0285859
chr17:76736846:C:T	ENSG00000161547	LOFTEE-HC;SpliceAI-0.8;AlphaMissense-0.564	0.01	7.79687e-08	1.0173e-07	2.50728e-06	0.15218	0.0285859
chr17:76736846:C:T	ENSG00000161547	Cauchy		1.5779e-07	2.25133e-07	5.65268e-06
chr17:76736861:G:A	ENSG00000161547	AlphaMissense-0.564	0.0001	0.0170713	0.0410941	0.0121428	0.184736	0.0904425
chr17:76736861:G:A	ENSG00000161547	AlphaMissense-0.564	0.001	6.37216e-08	9.84423e-08	2.51773e-06	0.153246	0.0287539
chr17:76736861:G:A	ENSG00000161547	AlphaMissense-0.564	0.01	6.37216e-08	9.84423e-08	2.51773e-06	0.153246	0.0287539
chr17:76736861:G:A	ENSG00000161547	LOFTEE-HC;SpliceAI-0.8	0.0001	0.920085	0.920085	0.920085	-0.0400863	0.399558
chr17:76736861:G:A	ENSG00000161547	LOFTEE-HC;SpliceAI-0.8	0.001	0.920085	0.920085	0.920085	-0.0400863	0.399558
chr17:76736861:G:A	ENSG00000161547	LOFTEE-HC;SpliceAI-0.8	0.01	0.920085	0.920085	0.920085	-0.0400863	0.399558
chr17:76736861:G:A	ENSG00000161547	LOFTEE-HC;SpliceAI-0.8;AlphaMissense-0.564	0.0001	0.0194141	0.0487704	0.0133577	0.173866	0.0882303
chr17:76736861:G:A	ENSG00000161547	LOFTEE-HC;SpliceAI-0.8;AlphaMissense-0.564	0.001	7.79687e-08	1.0173e-07	2.50728e-06	0.15218	0.0285859
chr17:76736861:G:A	ENSG00000161547	LOFTEE-HC;SpliceAI-0.8;AlphaMissense-0.564	0.01	7.79687e-08	1.0173e-07	2.50728e-06	0.15218	0.0285859
chr17:76736861:G:A	ENSG00000161547	Cauchy		1.5779e-07	2.25133e-07	5.65268e-06
chr17:76736863:GGT:G	ENSG00000161547	AlphaMissense-0.564	0.0001	0.0170713	0.0410941	0.0121428	0.184736	0.0904425
chr17:76736863:GGT:G	ENSG00000161547	AlphaMissense-0.564	0.001	6.37216e-08	9.84423e-08	2.51773e-06	0.153246	0.0287539
chr17:76736863:GGT:G	ENSG00000161547	AlphaMissense-0.564	0.01	6.37216e-08	9.84423e-08	2.51773e-06	0.153246	0.0287539
chr17:76736863:GGT:G	ENSG00000161547	LOFTEE-HC;SpliceAI-0.8	0.0001	0.925922	0.925922	0.925922	-0.0400856	0.431136
chr17:76736863:GGT:G	ENSG00000161547	LOFTEE-HC;SpliceAI-0.8	0.001	0.925922	0.925922	0.925922	-0.0400856	0.431136
chr17:76736863:GGT:G	ENSG00000161547	LOFTEE-HC;SpliceAI-0.8	0.01	0.925922	0.925922	0.925922	-0.0400856	0.431136
chr17:76736863:GGT:G	ENSG00000161547	LOFTEE-HC;SpliceAI-0.8;AlphaMissense-0.564	0.0001	0.0190583	0.0476514	0.0131672	0.175336	0.0885327
chr17:76736863:GGT:G	ENSG00000161547	LOFTEE-HC;SpliceAI-0.8;AlphaMissense-0.564	0.001	7.28363e-08	1.03039e-07	2.50665e-06	0.15233	0.0286266
chr17:76736863:GGT:G	ENSG00000161547	LOFTEE-HC;SpliceAI-0.8;AlphaMissense-0.564	0.01	7.28363e-08	1.03039e-07	2.50665e-06	0.15233	0.0286266
chr17:76736863:GGT:G	ENSG00000161547	Cauchy		1.52943e-07	2.26548e-07	5.65198e-06
chr17:76736864:G:A	ENSG00000161547	AlphaMissense-0.564	0.0001	0.0170713	0.0410941	0.0121428	0.184736	0.0904425
chr17:76736864:G:A	ENSG00000161547	AlphaMissense-0.564	0.001	6.37216e-08	9.84423e-08	2.51773e-06	0.153246	0.0287539
chr17:76736864:G:A	ENSG00000161547	AlphaMissense-0.564	0.01	6.37216e-08	9.84423e-08	2.51773e-06	0.153246	0.0287539
chr17:76736864:G:A	ENSG00000161547	LOFTEE-HC;SpliceAI-0.8	0.0001	0.920085	0.920085	0.920085	-0.0400863	0.399558
chr17:76736864:G:A	ENSG00000161547	LOFTEE-HC;SpliceAI-0.8	0.001	0.920085	0.920085	0.920085	-0.0400863	0.399558
chr17:76736864:G:A	ENSG00000161547	LOFTEE-HC;SpliceAI-0.8	0.01	0.920085	0.920085	0.920085	-0.0400863	0.399558
chr17:76736864:G:A	ENSG00000161547	LOFTEE-HC;SpliceAI-0.8;AlphaMissense-0.564	0.0001	0.0194141	0.0487704	0.0133577	0.173866	0.0882303
chr17:76736864:G:A	ENSG00000161547	LOFTEE-HC;SpliceAI-0.8;AlphaMissense-0.564	0.001	7.79687e-08	1.0173e-07	2.50728e-06	0.15218	0.0285859
chr17:76736864:G:A	ENSG00000161547	LOFTEE-HC;SpliceAI-0.8;AlphaMissense-0.564	0.01	7.79687e-08	1.0173e-07	2.50728e-06	0.15218	0.0285859
chr17:76736864:G:A	ENSG00000161547	Cauchy		1.5779e-07	2.25133e-07	5.65268e-06
chr17:76736867:T:G	ENSG00000161547	AlphaMissense-0.564	0.0001	0.0170713	0.0410941	0.0121428	0.184736	0.0904425
chr17:76736867:T:G	ENSG00000161547	AlphaMissense-0.564	0.001	6.37216e-08	9.84423e-08	2.51773e-06	0.153246	0.0287539
chr17:76736867:T:G	ENSG00000161547	AlphaMissense-0.564	0.01	6.37216e-08	9.84423e-08	2.51773e-06	0.153246	0.0287539
chr17:76736867:T:G	ENSG00000161547	LOFTEE-HC;SpliceAI-0.8	0.0001	0.920085	0.920085	0.920085	-0.0400863	0.399558
chr17:76736867:T:G	ENSG00000161547	LOFTEE-HC;SpliceAI-0.8	0.001	0.920085	0.920085	0.920085	-0.0400863	0.399558
chr17:76736867:T:G	ENSG00000161547	LOFTEE-HC;SpliceAI-0.8	0.01	0.920085	0.920085	0.920085	-0.0400863	0.399558
chr17:76736867:T:G	ENSG00000161547	LOFTEE-HC;SpliceAI-0.8;AlphaMissense-0.564	0.0001	0.0194141	0.0487704	0.0133577	0.173866	0.0882303
chr17:76736867:T:G	ENSG00000161547	LOFTEE-HC;SpliceAI-0.8;AlphaMissense-0.564	0.001	7.79687e-08	1.0173e-07	2.50728e-06	0.15218	0.0285859
chr17:76736867:T:G	ENSG00000161547	LOFTEE-HC;SpliceAI-0.8;AlphaMissense-0.564	0.01	7.79687e-08	1.0173e-07	2.50728e-06	0.15218	0.0285859
chr17:76736867:T:G	ENSG00000161547	Cauchy		1.5779e-07	2.25133e-07	5.65268e-06
chr17:76736870:G:A	ENSG00000161547	AlphaMissense-0.564	0.0001	0.0170713	0.0410941	0.0121428	0.184736	0.0904425
chr17:76736870:G:A	ENSG00000161547	AlphaMissense-0.564	0.001	6.37216e-08	9.84423e-08	2.51773e-06	0.153246	0.0287539
chr17:76736870:G:A	ENSG00000161547	AlphaMissense-0.564	0.01	6.37216e-08	9.84423e-08	2.51773e-06	0.153246	0.0287539
chr17:76736870:G:A	ENSG00000161547	LOFTEE-HC;SpliceAI-0.8	0.0001	0.920085	0.920085	0.920085	-0.0400863	0.399558
chr17:76736870:G:A	ENSG00000161547	LOFTEE-HC;SpliceAI-0.8	0.001	0.920085	0.920085	0.920085	-0.0400863	0.399558
chr17:76736870:G:A	ENSG00000161547	LOFTEE-HC;SpliceAI-0.8	0.01	0.920085	0.920085	0.920085	-0.0400863	0.399558
chr17:76736870:G:A	ENSG00000161547	LOFTEE-HC;SpliceAI-0.8;AlphaMissense-0.564	0.0001	0.0194141	0.0487704	0.0133577	0.173866	0.0882303
chr17:76736870:G:A	ENSG00000161547	LOFTEE-HC;SpliceAI-0.8;AlphaMissense-0.564	0.001	7.79687e-08	1.0173e-07	2.50728e-06	0.15218	0.0285859
chr17:76736870:G:A	ENSG00000161547	LOFTEE-HC;SpliceAI-0.8;AlphaMissense-0.564	0.01	7.79687e-08	1.0173e-07	2.50728e-06	0.15218	0.0285859
chr17:76736870:G:A	ENSG00000161547	Cauchy		1.5779e-07	2.25133e-07	5.65268e-06
chr17:76736877:G:A	ENSG00000161547	AlphaMissense-0.564	0.0001	0.0170713	0.0410941	0.0121428	0.184736	0.0904425
chr17:76736877:G:A	ENSG00000161547	AlphaMissense-0.564	0.001	1.97613e-06	3.57184e-06	4.99957e-06	0.156432	0.0337513
chr17:76736877:G:A	ENSG00000161547	AlphaMissense-0.564	0.01	1.97613e-06	3.57184e-06	4.99957e-06	0.156432	0.0337513
chr17:76736877:G:A	ENSG00000161547	LOFTEE-HC;SpliceAI-0.8	0.0001	0.920085	0.920085	0.920085	-0.0400863	0.399558
chr17:76736877:G:A	ENSG00000161547	LOFTEE-HC;SpliceAI-0.8	0.001	0.920085	0.920085	0.920085	-0.0400863	0.399558
chr17:76736877:G:A	ENSG00000161547	LOFTEE-HC;SpliceAI-0.8	0.01	0.920085	0.920085	0.920085	-0.0400863	0.399558
chr17:76736877:G:A	ENSG00000161547	LOFTEE-HC;SpliceAI-0.8;AlphaMissense-0.564	0.0001	0.0194141	0.0487704	0.0133577	0.173866	0.0882303
chr17:76736877:G:A	ENSG00000161547	LOFTEE-HC;SpliceAI-0.8;AlphaMissense-0.564	0.001	1.99898e-06	4.09698e-06	5.02458e-06	0.154965	0.0336413
chr17:76736877:G:A	ENSG00000161547	LOFTEE-HC;SpliceAI-0.8;AlphaMissense-0.564	0.01	1.99898e-06	4.09698e-06	5.02458e-06	0.154965	0.0336413
chr17:76736877:G:A	ENSG00000161547	Cauchy		4.47168e-06	8.5869e-06	1.12754e-05
chr17:76736877:G:C	ENSG00000161547	AlphaMissense-0.564	0.0001	0.0170713	0.0410941	0.0121428	0.184736	0.0904425
chr17:76736877:G:C	ENSG00000161547	AlphaMissense-0.564	0.001	3.01937e-08	2.68033e-08	2.34418e-06	0.165486	0.0297577
chr17:76736877:G:C	ENSG00000161547	AlphaMissense-0.564	0.01	3.01937e-08	2.68033e-08	2.34418e-06	0.165486	0.0297577
chr17:76736877:G:C	ENSG00000161547	LOFTEE-HC;SpliceAI-0.8	0.0001	0.920085	0.920085	0.920085	-0.0400863	0.399558
chr17:76736877:G:C	ENSG00000161547	LOFTEE-HC;SpliceAI-0.8	0.001	0.920085	0.920085	0.920085	-0.0400863	0.399558
chr17:76736877:G:C	ENSG00000161547	LOFTEE-HC;SpliceAI-0.8	0.01	0.920085	0.920085	0.920085	-0.0400863	0.399558
chr17:76736877:G:C	ENSG00000161547	LOFTEE-HC;SpliceAI-0.8;AlphaMissense-0.564	0.0001	0.0194141	0.0487704	0.0133577	0.173866	0.0882303
chr17:76736877:G:C	ENSG00000161547	LOFTEE-HC;SpliceAI-0.8;AlphaMissense-0.564	0.001	1.48383e-08	1.66526e-08	2.36471e-06	0.164187	0.0290926
chr17:76736877:G:C	ENSG00000161547	LOFTEE-HC;SpliceAI-0.8;AlphaMissense-0.564	0.01	1.48383e-08	1.66526e-08	2.36471e-06	0.164187	0.0290926
chr17:76736877:G:C	ENSG00000161547	Cauchy		4.47705e-08	4.62204e-08	5.29703e-06
chr17:76736877:G:T	ENSG00000161547	AlphaMissense-0.564	0.0001	0.0170713	0.0410941	0.0121428	0.184736	0.0904425
chr17:76736877:G:T	ENSG00000161547	AlphaMissense-0.564	0.001	0.00152459	0.00201628	0.00176366	0.145028	0.0469678
chr17:76736877:G:T	ENSG00000161547	AlphaMissense-0.564	0.01	0.00152459	0.00201628	0.00176366	0.145028	0.0469678
chr17:76736877:G:T	ENSG00000161547	LOFTEE-HC;SpliceAI-0.8	0.0001	0.920085	0.920085	0.920085	-0.0400863	0.399558
chr17:76736877:G:T	ENSG00000161547	LOFTEE-HC;SpliceAI-0.8	0.001	0.920085	0.920085	0.920085	-0.0400863	0.399558
chr17:76736877:G:T	ENSG00000161547	LOFTEE-HC;SpliceAI-0.8	0.01	0.920085	0.920085	0.920085	-0.0400863	0.399558
chr17:76736877:G:T	ENSG00000161547	LOFTEE-HC;SpliceAI-0.8;AlphaMissense-0.564	0.0001	0.0194141	0.0487704	0.0133577	0.173866	0.0882303
chr17:76736877:G:T	ENSG00000161547	LOFTEE-HC;SpliceAI-0.8;AlphaMissense-0.564	0.001	0.00153466	0.00218928	0.00173097	0.143242	0.0467609
chr17:76736877:G:T	ENSG00000161547	LOFTEE-HC;SpliceAI-0.8;AlphaMissense-0.564	0.01	0.00153466	0.00218928	0.00173097	0.143242	0.0467609
chr17:76736877:G:T	ENSG00000161547	Cauchy		0.00334779	0.00470373	0.0037346
chr17:76736878:G:C	ENSG00000161547	AlphaMissense-0.564	0.0001	0.0163148	0.0384503	0.011772	0.188977	0.0912922
chr17:76736878:G:C	ENSG00000161547	AlphaMissense-0.564	0.001	6.45059e-08	1.3966e-07	2.51692e-06	0.153637	0.0291769
chr17:76736878:G:C	ENSG00000161547	AlphaMissense-0.564	0.01	6.45059e-08	1.3966e-07	2.51692e-06	0.153637	0.0291769
chr17:76736878:G:C	ENSG00000161547	LOFTEE-HC;SpliceAI-0.8	0.0001	0.920085	0.920085	0.920085	-0.0400863	0.399558
chr17:76736878:G:C	ENSG00000161547	LOFTEE-HC;SpliceAI-0.8	0.001	0.920085	0.920085	0.920085	-0.0400863	0.399558
chr17:76736878:G:C	ENSG00000161547	LOFTEE-HC;SpliceAI-0.8	0.01	0.920085	0.920085	0.920085	-0.0400863	0.399558
chr17:76736878:G:C	ENSG00000161547	LOFTEE-HC;SpliceAI-0.8;AlphaMissense-0.564	0.0001	0.0185057	0.0459106	0.0128799	0.177697	0.0890171
chr17:76736878:G:C	ENSG00000161547	LOFTEE-HC;SpliceAI-0.8;AlphaMissense-0.564	0.001	7.70743e-08	1.06298e-07	2.50648e-06	0.152563	0.0287009
chr17:76736878:G:C	ENSG00000161547	LOFTEE-HC;SpliceAI-0.8;AlphaMissense-0.564	0.01	7.70743e-08	1.06298e-07	2.50648e-06	0.152563	0.0287009
chr17:76736878:G:C	ENSG00000161547	Cauchy		1.58022e-07	2.71611e-07	5.65086e-06
chr17:76736878:G:T	ENSG00000161547	AlphaMissense-0.564	0.0001	0.0149737	0.0337358	0.0111658	0.19735	0.0929484
chr17:76736878:G:T	ENSG00000161547	AlphaMissense-0.564	0.001	6.63728e-08	1.14299e-07	2.51628e-06	0.154368	0.0291129
chr17:76736878:G:T	ENSG00000161547	AlphaMissense-0.564	0.01	6.63728e-08	1.14299e-07	2.51628e-06	0.154368	0.0291129
chr17:76736878:G:T	ENSG00000161547	LOFTEE-HC;SpliceAI-0.8	0.0001	0.920085	0.920085	0.920085	-0.0400863	0.399558
chr17:76736878:G:T	ENSG00000161547	LOFTEE-HC;SpliceAI-0.8	0.001	0.920085	0.920085	0.920085	-0.0400863	0.399558
chr17:76736878:G:T	ENSG00000161547	LOFTEE-HC;SpliceAI-0.8	0.01	0.920085	0.920085	0.920085	-0.0400863	0.399558
chr17:76736878:G:T	ENSG00000161547	LOFTEE-HC;SpliceAI-0.8;AlphaMissense-0.564	0.0001	0.0169785	0.0407773	0.012096	0.185242	0.0905481
chr17:76736878:G:T	ENSG00000161547	LOFTEE-HC;SpliceAI-0.8;AlphaMissense-0.564	0.001	6.48117e-08	1.00625e-07	2.52023e-06	0.15328	0.0287818
chr17:76736878:G:T	ENSG00000161547	LOFTEE-HC;SpliceAI-0.8;AlphaMissense-0.564	0.01	6.48117e-08	1.00625e-07	2.52023e-06	0.15328	0.0287818
chr17:76736878:G:T	ENSG00000161547	Cauchy		1.47561e-07	2.40811e-07	5.66559e-06
chr17:76736880:C:G	ENSG00000161547	AlphaMissense-0.564	0.0001	0.0165695	0.0393355	0.0118937	0.187523	0.0910015
chr17:76736880:C:G	ENSG00000161547	AlphaMissense-0.564	0.001	3.53195e-08	7.29108e-08	2.08605e-06	0.15595	0.0289664
chr17:76736880:C:G	ENSG00000161547	AlphaMissense-0.564	0.01	3.53195e-08	7.29108e-08	2.08605e-06	0.15595	0.0289664
chr17:76736880:C:G	ENSG00000161547	LOFTEE-HC;SpliceAI-0.8	0.0001	0.920085	0.920085	0.920085	-0.0400863	0.399558
chr17:76736880:C:G	ENSG00000161547	LOFTEE-HC;SpliceAI-0.8	0.001	0.920085	0.920085	0.920085	-0.0400863	0.399558
chr17:76736880:C:G	ENSG00000161547	LOFTEE-HC;SpliceAI-0.8	0.01	0.920085	0.920085	0.920085	-0.0400863	0.399558
chr17:76736880:C:G	ENSG00000161547	LOFTEE-HC;SpliceAI-0.8;AlphaMissense-0.564	0.0001	0.0188052	0.0468693	0.0130368	0.176385	0.0887481
chr17:76736880:C:G	ENSG00000161547	LOFTEE-HC;SpliceAI-0.8;AlphaMissense-0.564	0.001	6.98621e-08	9.52189e-08	2.05901e-06	0.154792	0.0290111
chr17:76736880:C:G	ENSG00000161547	LOFTEE-HC;SpliceAI-0.8;AlphaMissense-0.564	0.01	6.98621e-08	9.52189e-08	2.05901e-06	0.154792	0.0290111
chr17:76736880:C:G	ENSG00000161547	Cauchy		1.05567e-07	1.85816e-07	4.66269e-06
chr17:76736882:G:A	ENSG00000161547	AlphaMissense-0.564	0.0001	0.0170713	0.0410941	0.0121428	0.184736	0.0904425
chr17:76736882:G:A	ENSG00000161547	AlphaMissense-0.564	0.001	6.37216e-08	9.84423e-08	2.51773e-06	0.153246	0.0287539
chr17:76736882:G:A	ENSG00000161547	AlphaMissense-0.564	0.01	6.37216e-08	9.84423e-08	2.51773e-06	0.153246	0.0287539
chr17:76736882:G:A	ENSG00000161547	LOFTEE-HC;SpliceAI-0.8	0.0001	0.920085	0.920085	0.920085	-0.0400863	0.399558
chr17:76736882:G:A	ENSG00000161547	LOFTEE-HC;SpliceAI-0.8	0.001	0.920085	0.920085	0.920085	-0.0400863	0.399558
chr17:76736882:G:A	ENSG00000161547	LOFTEE-HC;SpliceAI-0.8	0.01	0.920085	0.920085	0.920085	-0.0400863	0.399558
chr17:76736882:G:A	ENSG00000161547	LOFTEE-HC;SpliceAI-0.8;AlphaMissense-0.564	0.0001	0.0194141	0.0487704	0.0133577	0.173866	0.0882303
chr17:76736882:G:A	ENSG00000161547	LOFTEE-HC;SpliceAI-0.8;AlphaMissense-0.564	0.001	7.79687e-08	1.0173e-07	2.50728e-06	0.15218	0.0285859
chr17:76736882:G:A	ENSG00000161547	LOFTEE-HC;SpliceAI-0.8;AlphaMissense-0.564	0.01	7.79687e-08	1.0173e-07	2.50728e-06	0.15218	0.0285859
chr17:76736882:G:A	ENSG00000161547	Cauchy		1.5779e-07	2.25133e-07	5.65268e-06
chr17:76736888:G:A	ENSG00000161547	AlphaMissense-0.564	0.0001	0.0170713	0.0410941	0.0121428	0.184736	0.0904425
chr17:76736888:G:A	ENSG00000161547	AlphaMissense-0.564	0.001	6.37216e-08	9.84423e-08	2.51773e-06	0.153246	0.0287539
chr17:76736888:G:A	ENSG00000161547	AlphaMissense-0.564	0.01	6.37216e-08	9.84423e-08	2.51773e-06	0.153246	0.0287539
chr17:76736888:G:A	ENSG00000161547	LOFTEE-HC;SpliceAI-0.8	0.0001	0.920085	0.920085	0.920085	-0.0400863	0.399558
chr17:76736888:G:A	ENSG00000161547	LOFTEE-HC;SpliceAI-0.8	0.001	0.920085	0.920085	0.920085	-0.0400863	0.399558
chr17:76736888:G:A	ENSG00000161547	LOFTEE-HC;SpliceAI-0.8	0.01	0.920085	0.920085	0.920085	-0.0400863	0.399558
chr17:76736888:G:A	ENSG00000161547	LOFTEE-HC;SpliceAI-0.8;AlphaMissense-0.564	0.0001	0.0194141	0.0487704	0.0133577	0.173866	0.0882303
chr17:76736888:G:A	ENSG00000161547	LOFTEE-HC;SpliceAI-0.8;AlphaMissense-0.564	0.001	7.79687e-08	1.0173e-07	2.50728e-06	0.15218	0.0285859
chr17:76736888:G:A	ENSG00000161547	LOFTEE-HC;SpliceAI-0.8;AlphaMissense-0.564	0.01	7.79687e-08	1.0173e-07	2.50728e-06	0.15218	0.0285859
chr17:76736888:G:A	ENSG00000161547	Cauchy		1.5779e-07	2.25133e-07	5.65268e-06
chr17:76736897:T:C	ENSG00000161547	AlphaMissense-0.564	0.0001	0.0170713	0.0410941	0.0121428	0.184736	0.0904425
chr17:76736897:T:C	ENSG00000161547	AlphaMissense-0.564	0.001	6.37216e-08	9.84423e-08	2.51773e-06	0.153246	0.0287539
chr17:76736897:T:C	ENSG00000161547	AlphaMissense-0.564	0.01	6.37216e-08	9.84423e-08	2.51773e-06	0.153246	0.0287539
chr17:76736897:T:C	ENSG00000161547	LOFTEE-HC;SpliceAI-0.8	0.0001	0.920085	0.920085	0.920085	-0.0400863	0.399558
chr17:76736897:T:C	ENSG00000161547	LOFTEE-HC;SpliceAI-0.8	0.001	0.920085	0.920085	0.920085	-0.0400863	0.399558
chr17:76736897:T:C	ENSG00000161547	LOFTEE-HC;SpliceAI-0.8	0.01	0.920085	0.920085	0.920085	-0.0400863	0.399558
chr17:76736897:T:C	ENSG00000161547	LOFTEE-HC;SpliceAI-0.8;AlphaMissense-0.564	0.0001	0.0194141	0.0487704	0.0133577	0.173866	0.0882303
chr17:76736897:T:C	ENSG00000161547	LOFTEE-HC;SpliceAI-0.8;AlphaMissense-0.564	0.001	7.79687e-08	1.0173e-07	2.50728e-06	0.15218	0.0285859
chr17:76736897:T:C	ENSG00000161547	LOFTEE-HC;SpliceAI-0.8;AlphaMissense-0.564	0.01	7.79687e-08	1.0173e-07	2.50728e-06	0.15218	0.0285859
chr17:76736897:T:C	ENSG00000161547	Cauchy		1.5779e-07	2.25133e-07	5.65268e-06
chr17:76736897:T:G	ENSG00000161547	AlphaMissense-0.564	0.0001	0.0164737	0.0390117	0.011849	0.188049	0.0911064
chr17:76736897:T:G	ENSG00000161547	AlphaMissense-0.564	0.001	6.45598e-08	1.42185e-07	2.51698e-06	0.153553	0.0291793
chr17:76736897:T:G	ENSG00000161547	AlphaMissense-0.564	0.01	6.45598e-08	1.42185e-07	2.51698e-06	0.153553	0.0291793
chr17:76736897:T:G	ENSG00000161547	LOFTEE-HC;SpliceAI-0.8	0.0001	0.920085	0.920085	0.920085	-0.0400863	0.399558
chr17:76736897:T:G	ENSG00000161547	LOFTEE-HC;SpliceAI-0.8	0.001	0.920085	0.920085	0.920085	-0.0400863	0.399558
chr17:76736897:T:G	ENSG00000161547	LOFTEE-HC;SpliceAI-0.8	0.01	0.920085	0.920085	0.920085	-0.0400863	0.399558
chr17:76736897:T:G	ENSG00000161547	LOFTEE-HC;SpliceAI-0.8;AlphaMissense-0.564	0.0001	0.0186994	0.0465188	0.0129792	0.17686	0.0888452
chr17:76736897:T:G	ENSG00000161547	LOFTEE-HC;SpliceAI-0.8;AlphaMissense-0.564	0.001	6.69048e-08	1.04505e-07	2.50655e-06	0.152481	0.0286688
chr17:76736897:T:G	ENSG00000161547	LOFTEE-HC;SpliceAI-0.8;AlphaMissense-0.564	0.01	6.69048e-08	1.04505e-07	2.50655e-06	0.152481	0.0286688
chr17:76736897:T:G	ENSG00000161547	Cauchy		1.4785e-07	2.71051e-07	5.651e-06
chr17:76736900:C:A	ENSG00000161547	AlphaMissense-0.564	0.0001	0.0170713	0.0410941	0.0121428	0.184736	0.0904425
chr17:76736900:C:A	ENSG00000161547	AlphaMissense-0.564	0.001	6.37216e-08	9.84423e-08	2.51773e-06	0.153246	0.0287539
chr17:76736900:C:A	ENSG00000161547	AlphaMissense-0.564	0.01	6.37216e-08	9.84423e-08	2.51773e-06	0.153246	0.0287539
chr17:76736900:C:A	ENSG00000161547	LOFTEE-HC;SpliceAI-0.8	0.0001	0.920085	0.920085	0.920085	-0.0400863	0.399558
chr17:76736900:C:A	ENSG00000161547	LOFTEE-HC;SpliceAI-0.8	0.001	0.920085	0.920085	0.920085	-0.0400863	0.399558
chr17:76736900:C:A	ENSG00000161547	LOFTEE-HC;SpliceAI-0.8	0.01	0.920085	0.920085	0.920085	-0.0400863	0.399558
chr17:76736900:C:A	ENSG00000161547	LOFTEE-HC;SpliceAI-0.8;AlphaMissense-0.564	0.0001	0.0194141	0.0487704	0.0133577	0.173866	0.0882303
chr17:76736900:C:A	ENSG00000161547	LOFTEE-HC;SpliceAI-0.8;AlphaMissense-0.564	0.001	7.79687e-08	1.0173e-07	2.50728e-06	0.15218	0.0285859
chr17:76736900:C:A	ENSG00000161547	LOFTEE-HC;SpliceAI-0.8;AlphaMissense-0.564	0.01	7.79687e-08	1.0173e-07	2.50728e-06	0.15218	0.0285859
chr17:76736900:C:A	ENSG00000161547	Cauchy		1.5779e-07	2.25133e-07	5.65268e-06
chr17:76736900:C:T	ENSG00000161547	AlphaMissense-0.564	0.0001	0.0170713	0.0410941	0.0121428	0.184736	0.0904425
chr17:76736900:C:T	ENSG00000161547	AlphaMissense-0.564	0.001	6.37216e-08	9.84423e-08	2.51773e-06	0.153246	0.0287539
chr17:76736900:C:T	ENSG00000161547	AlphaMissense-0.564	0.01	6.37216e-08	9.84423e-08	2.51773e-06	0.153246	0.0287539
chr17:76736900:C:T	ENSG00000161547	LOFTEE-HC;SpliceAI-0.8	0.0001	0.920085	0.920085	0.920085	-0.0400863	0.399558
chr17:76736900:C:T	ENSG00000161547	LOFTEE-HC;SpliceAI-0.8	0.001	0.920085	0.920085	0.920085	-0.0400863	0.399558
chr17:76736900:C:T	ENSG00000161547	LOFTEE-HC;SpliceAI-0.8	0.01	0.920085	0.920085	0.920085	-0.0400863	0.399558
chr17:76736900:C:T	ENSG00000161547	LOFTEE-HC;SpliceAI-0.8;AlphaMissense-0.564	0.0001	0.0194141	0.0487704	0.0133577	0.173866	0.0882303
chr17:76736900:C:T	ENSG00000161547	LOFTEE-HC;SpliceAI-0.8;AlphaMissense-0.564	0.001	7.79687e-08	1.0173e-07	2.50728e-06	0.15218	0.0285859
chr17:76736900:C:T	ENSG00000161547	LOFTEE-HC;SpliceAI-0.8;AlphaMissense-0.564	0.01	7.79687e-08	1.0173e-07	2.50728e-06	0.15218	0.0285859
chr17:76736900:C:T	ENSG00000161547	Cauchy		1.5779e-07	2.25133e-07	5.65268e-06
chr17:76736906:C:T	ENSG00000161547	AlphaMissense-0.564	0.0001	0.0170713	0.0410941	0.0121428	0.184736	0.0904425
chr17:76736906:C:T	ENSG00000161547	AlphaMissense-0.564	0.001	6.37216e-08	9.84423e-08	2.51773e-06	0.153246	0.0287539
chr17:76736906:C:T	ENSG00000161547	AlphaMissense-0.564	0.01	6.37216e-08	9.84423e-08	2.51773e-06	0.153246	0.0287539
chr17:76736906:C:T	ENSG00000161547	LOFTEE-HC;SpliceAI-0.8	0.0001	0.920085	0.920085	0.920085	-0.0400863	0.399558
chr17:76736906:C:T	ENSG00000161547	LOFTEE-HC;SpliceAI-0.8	0.001	0.920085	0.920085	0.920085	-0.0400863	0.399558
chr17:76736906:C:T	ENSG00000161547	LOFTEE-HC;SpliceAI-0.8	0.01	0.920085	0.920085	0.920085	-0.0400863	0.399558
chr17:76736906:C:T	ENSG00000161547	LOFTEE-HC;SpliceAI-0.8;AlphaMissense-0.564	0.0001	0.0194141	0.0487704	0.0133577	0.173866	0.0882303
chr17:76736906:C:T	ENSG00000161547	LOFTEE-HC;SpliceAI-0.8;AlphaMissense-0.564	0.001	7.79687e-08	1.0173e-07	2.50728e-06	0.15218	0.0285859
chr17:76736906:C:T	ENSG00000161547	LOFTEE-HC;SpliceAI-0.8;AlphaMissense-0.564	0.01	7.79687e-08	1.0173e-07	2.50728e-06	0.15218	0.0285859
chr17:76736906:C:T	ENSG00000161547	Cauchy		1.5779e-07	2.25133e-07	5.65268e-06
chr17:76736924:C:A	ENSG00000161547	AlphaMissense-0.564	0.0001	0.0170713	0.0410941	0.0121428	0.184736	0.0904425
chr17:76736924:C:A	ENSG00000161547	AlphaMissense-0.564	0.001	6.37216e-08	9.84423e-08	2.51773e-06	0.153246	0.0287539
chr17:76736924:C:A	ENSG00000161547	AlphaMissense-0.564	0.01	6.37216e-08	9.84423e-08	2.51773e-06	0.153246	0.0287539
chr17:76736924:C:A	ENSG00000161547	LOFTEE-HC;SpliceAI-0.8	0.0001	0.920085	0.920085	0.920085	-0.0400863	0.399558
chr17:76736924:C:A	ENSG00000161547	LOFTEE-HC;SpliceAI-0.8	0.001	0.920085	0.920085	0.920085	-0.0400863	0.399558
chr17:76736924:C:A	ENSG00000161547	LOFTEE-HC;SpliceAI-0.8	0.01	0.920085	0.920085	0.920085	-0.0400863	0.399558
chr17:76736924:C:A	ENSG00000161547	LOFTEE-HC;SpliceAI-0.8;AlphaMissense-0.564	0.0001	0.0194141	0.0487704	0.0133577	0.173866	0.0882303
chr17:76736924:C:A	ENSG00000161547	LOFTEE-HC;SpliceAI-0.8;AlphaMissense-0.564	0.001	7.79687e-08	1.0173e-07	2.50728e-06	0.15218	0.0285859
chr17:76736924:C:A	ENSG00000161547	LOFTEE-HC;SpliceAI-0.8;AlphaMissense-0.564	0.01	7.79687e-08	1.0173e-07	2.50728e-06	0.15218	0.0285859
chr17:76736924:C:A	ENSG00000161547	Cauchy		1.5779e-07	2.25133e-07	5.65268e-06
chr17:76736924:C:T	ENSG00000161547	AlphaMissense-0.564	0.0001	0.0170713	0.0410941	0.0121428	0.184736	0.0904425
chr17:76736924:C:T	ENSG00000161547	AlphaMissense-0.564	0.001	6.37216e-08	9.84423e-08	2.51773e-06	0.153246	0.0287539
chr17:76736924:C:T	ENSG00000161547	AlphaMissense-0.564	0.01	6.37216e-08	9.84423e-08	2.51773e-06	0.153246	0.0287539
chr17:76736924:C:T	ENSG00000161547	LOFTEE-HC;SpliceAI-0.8	0.0001	0.920085	0.920085	0.920085	-0.0400863	0.399558
chr17:76736924:C:T	ENSG00000161547	LOFTEE-HC;SpliceAI-0.8	0.001	0.920085	0.920085	0.920085	-0.0400863	0.399558
chr17:76736924:C:T	ENSG00000161547	LOFTEE-HC;SpliceAI-0.8	0.01	0.920085	0.920085	0.920085	-0.0400863	0.399558
chr17:76736924:C:T	ENSG00000161547	LOFTEE-HC;SpliceAI-0.8;AlphaMissense-0.564	0.0001	0.0194141	0.0487704	0.0133577	0.173866	0.0882303
chr17:76736924:C:T	ENSG00000161547	LOFTEE-HC;SpliceAI-0.8;AlphaMissense-0.564	0.001	7.79687e-08	1.0173e-07	2.50728e-06	0.15218	0.0285859
chr17:76736924:C:T	ENSG00000161547	LOFTEE-HC;SpliceAI-0.8;AlphaMissense-0.564	0.01	7.79687e-08	1.0173e-07	2.50728e-06	0.15218	0.0285859
chr17:76736924:C:T	ENSG00000161547	Cauchy		1.5779e-07	2.25133e-07	5.65268e-06
chr17:76736927:G:T	ENSG00000161547	AlphaMissense-0.564	0.0001	0.0170713	0.0410941	0.0121428	0.184736	0.0904425
chr17:76736927:G:T	ENSG00000161547	AlphaMissense-0.564	0.001	6.37216e-08	9.84423e-08	2.51773e-06	0.153246	0.0287539
chr17:76736927:G:T	ENSG00000161547	AlphaMissense-0.564	0.01	6.37216e-08	9.84423e-08	2.51773e-06	0.153246	0.0287539
chr17:76736927:G:T	ENSG00000161547	LOFTEE-HC;SpliceAI-0.8	0.0001	0.920085	0.920085	0.920085	-0.0400863	0.399558
chr17:76736927:G:T	ENSG00000161547	LOFTEE-HC;SpliceAI-0.8	0.001	0.920085	0.920085	0.920085	-0.0400863	0.399558
chr17:76736927:G:T	ENSG00000161547	LOFTEE-HC;SpliceAI-0.8	0.01	0.920085	0.920085	0.920085	-0.0400863	0.399558
chr17:76736927:G:T	ENSG00000161547	LOFTEE-HC;SpliceAI-0.8;AlphaMissense-0.564	0.0001	0.0194141	0.0487704	0.0133577	0.173866	0.0882303
chr17:76736927:G:T	ENSG00000161547	LOFTEE-HC;SpliceAI-0.8;AlphaMissense-0.564	0.001	7.79687e-08	1.0173e-07	2.50728e-06	0.15218	0.0285859
chr17:76736927:G:T	ENSG00000161547	LOFTEE-HC;SpliceAI-0.8;AlphaMissense-0.564	0.01	7.79687e-08	1.0173e-07	2.50728e-06	0.15218	0.0285859
chr17:76736927:G:T	ENSG00000161547	Cauchy		1.5779e-07	2.25133e-07	5.65268e-06
chr17:76736931:C:G	ENSG00000161547	AlphaMissense-0.564	0.0001	0.0168191	0.0402328	0.0120195	0.186085	0.0907134
chr17:76736931:C:G	ENSG00000161547	AlphaMissense-0.564	0.001	6.47105e-08	1.0056e-07	2.51721e-06	0.153373	0.0287986
chr17:76736931:C:G	ENSG00000161547	AlphaMissense-0.564	0.01	6.47105e-08	1.0056e-07	2.51721e-06	0.153373	0.0287986
chr17:76736931:C:G	ENSG00000161547	LOFTEE-HC;SpliceAI-0.8	0.0001	0.920085	0.920085	0.920085	-0.0400863	0.399558
chr17:76736931:C:G	ENSG00000161547	LOFTEE-HC;SpliceAI-0.8	0.001	0.920085	0.920085	0.920085	-0.0400863	0.399558
chr17:76736931:C:G	ENSG00000161547	LOFTEE-HC;SpliceAI-0.8	0.01	0.920085	0.920085	0.920085	-0.0400863	0.399558
chr17:76736931:C:G	ENSG00000161547	LOFTEE-HC;SpliceAI-0.8;AlphaMissense-0.564	0.0001	0.0191162	0.0478404	0.0131992	0.175085	0.0884811
chr17:76736931:C:G	ENSG00000161547	LOFTEE-HC;SpliceAI-0.8;AlphaMissense-0.564	0.001	7.22884e-08	1.03158e-07	2.50679e-06	0.152305	0.0286229
chr17:76736931:C:G	ENSG00000161547	LOFTEE-HC;SpliceAI-0.8;AlphaMissense-0.564	0.01	7.22884e-08	1.03158e-07	2.50679e-06	0.152305	0.0286229
chr17:76736931:C:G	ENSG00000161547	Cauchy		1.53652e-07	2.29146e-07	5.65154e-06
chr17:76736931:C:T	ENSG00000161547	AlphaMissense-0.564	0.0001	0.0165118	0.0391426	0.0118669	0.187838	0.0910649
chr17:76736931:C:T	ENSG00000161547	AlphaMissense-0.564	0.001	6.45748e-08	1.0265e-07	2.51722e-06	0.153533	0.0288489
chr17:76736931:C:T	ENSG00000161547	AlphaMissense-0.564	0.01	6.45748e-08	1.0265e-07	2.51722e-06	0.153533	0.0288489
chr17:76736931:C:T	ENSG00000161547	LOFTEE-HC;SpliceAI-0.8	0.0001	0.920085	0.920085	0.920085	-0.0400863	0.399558
chr17:76736931:C:T	ENSG00000161547	LOFTEE-HC;SpliceAI-0.8	0.001	0.920085	0.920085	0.920085	-0.0400863	0.399558
chr17:76736931:C:T	ENSG00000161547	LOFTEE-HC;SpliceAI-0.8	0.01	0.920085	0.920085	0.920085	-0.0400863	0.399558
chr17:76736931:C:T	ENSG00000161547	LOFTEE-HC;SpliceAI-0.8;AlphaMissense-0.564	0.0001	0.0187126	0.0466604	0.0130023	0.17667	0.0888068
chr17:76736931:C:T	ENSG00000161547	LOFTEE-HC;SpliceAI-0.8;AlphaMissense-0.564	0.001	5.90761e-08	1.04583e-07	2.50679e-06	0.152461	0.0286658
chr17:76736931:C:T	ENSG00000161547	LOFTEE-HC;SpliceAI-0.8;AlphaMissense-0.564	0.01	5.90761e-08	1.04583e-07	2.50679e-06	0.152461	0.0286658
chr17:76736931:C:T	ENSG00000161547	Cauchy		1.38832e-07	2.33117e-07	5.65154e-06
chr17:76736933:G:A	ENSG00000161547	AlphaMissense-0.564	0.0001	0.0170713	0.0410941	0.0121428	0.184736	0.0904425
chr17:76736933:G:A	ENSG00000161547	AlphaMissense-0.564	0.001	6.37216e-08	9.84423e-08	2.51773e-06	0.153246	0.0287539
chr17:76736933:G:A	ENSG00000161547	AlphaMissense-0.564	0.01	6.37216e-08	9.84423e-08	2.51773e-06	0.153246	0.0287539
chr17:76736933:G:A	ENSG00000161547	LOFTEE-HC;SpliceAI-0.8	0.0001	0.920085	0.920085	0.920085	-0.0400863	0.399558
chr17:76736933:G:A	ENSG00000161547	LOFTEE-HC;SpliceAI-0.8	0.001	0.920085	0.920085	0.920085	-0.0400863	0.399558
chr17:76736933:G:A	ENSG00000161547	LOFTEE-HC;SpliceAI-0.8	0.01	0.920085	0.920085	0.920085	-0.0400863	0.399558
chr17:76736933:G:A	ENSG00000161547	LOFTEE-HC;SpliceAI-0.8;AlphaMissense-0.564	0.0001	0.0194141	0.0487704	0.0133577	0.173866	0.0882303
chr17:76736933:G:A	ENSG00000161547	LOFTEE-HC;SpliceAI-0.8;AlphaMissense-0.564	0.001	7.79687e-08	1.0173e-07	2.50728e-06	0.15218	0.0285859
chr17:76736933:G:A	ENSG00000161547	LOFTEE-HC;SpliceAI-0.8;AlphaMissense-0.564	0.01	7.79687e-08	1.0173e-07	2.50728e-06	0.15218	0.0285859
chr17:76736933:G:A	ENSG00000161547	Cauchy		1.5779e-07	2.25133e-07	5.65268e-06
chr17:76736948:A:G	ENSG00000161547	AlphaMissense-0.564	0.0001	0.0170713	0.0410941	0.0121428	0.184736	0.0904425
chr17:76736948:A:G	ENSG00000161547	AlphaMissense-0.564	0.001	6.37216e-08	9.84423e-08	2.51773e-06	0.153246	0.0287539
chr17:76736948:A:G	ENSG00000161547	AlphaMissense-0.564	0.01	6.37216e-08	9.84423e-08	2.51773e-06	0.153246	0.0287539
chr17:76736948:A:G	ENSG00000161547	LOFTEE-HC;SpliceAI-0.8	0.0001	0.920085	0.920085	0.920085	-0.0400863	0.399558
chr17:76736948:A:G	ENSG00000161547	LOFTEE-HC;SpliceAI-0.8	0.001	0.920085	0.920085	0.920085	-0.0400863	0.399558
chr17:76736948:A:G	ENSG00000161547	LOFTEE-HC;SpliceAI-0.8	0.01	0.920085	0.920085	0.920085	-0.0400863	0.399558
chr17:76736948:A:G	ENSG00000161547	LOFTEE-HC;SpliceAI-0.8;AlphaMissense-0.564	0.0001	0.0194141	0.0487704	0.0133577	0.173866	0.0882303
chr17:76736948:A:G	ENSG00000161547	LOFTEE-HC;SpliceAI-0.8;AlphaMissense-0.564	0.001	7.79687e-08	1.0173e-07	2.50728e-06	0.15218	0.0285859
chr17:76736948:A:G	ENSG00000161547	LOFTEE-HC;SpliceAI-0.8;AlphaMissense-0.564	0.01	7.79687e-08	1.0173e-07	2.50728e-06	0.15218	0.0285859
chr17:76736948:A:G	ENSG00000161547	Cauchy		1.5779e-07	2.25133e-07	5.65268e-06
chr17:76736950:C:G	ENSG00000161547	AlphaMissense-0.564	0.0001	0.016968	0.0407432	0.0120924	0.185281	0.0905519
chr17:76736950:C:G	ENSG00000161547	AlphaMissense-0.564	0.001	7.11085e-08	1.00605e-07	2.51747e-06	0.153298	0.028785
chr17:76736950:C:G	ENSG00000161547	AlphaMissense-0.564	0.01	7.11085e-08	1.00605e-07	2.51747e-06	0.153298	0.028785
chr17:76736950:C:G	ENSG00000161547	LOFTEE-HC;SpliceAI-0.8	0.0001	0.920085	0.920085	0.920085	-0.0400863	0.399558
chr17:76736950:C:G	ENSG00000161547	LOFTEE-HC;SpliceAI-0.8	0.001	0.920085	0.920085	0.920085	-0.0400863	0.399558
chr17:76736950:C:G	ENSG00000161547	LOFTEE-HC;SpliceAI-0.8	0.01	0.920085	0.920085	0.920085	-0.0400863	0.399558
chr17:76736950:C:G	ENSG00000161547	LOFTEE-HC;SpliceAI-0.8;AlphaMissense-0.564	0.0001	0.0192954	0.0483922	0.013293	0.174358	0.0883314
chr17:76736950:C:G	ENSG00000161547	LOFTEE-HC;SpliceAI-0.8;AlphaMissense-0.564	0.001	7.63863e-08	1.03515e-07	2.50705e-06	0.152231	0.0286124
chr17:76736950:C:G	ENSG00000161547	LOFTEE-HC;SpliceAI-0.8;AlphaMissense-0.564	0.01	7.63863e-08	1.03515e-07	2.50705e-06	0.152231	0.0286124
chr17:76736950:C:G	ENSG00000161547	Cauchy		1.65719e-07	2.29589e-07	5.65213e-06
chr17:76736960:G:A	ENSG00000161547	AlphaMissense-0.564	0.0001	0.0170713	0.0410941	0.0121428	0.184736	0.0904425
chr17:76736960:G:A	ENSG00000161547	AlphaMissense-0.564	0.001	6.37216e-08	9.84423e-08	2.51773e-06	0.153246	0.0287539
chr17:76736960:G:A	ENSG00000161547	AlphaMissense-0.564	0.01	6.37216e-08	9.84423e-08	2.51773e-06	0.153246	0.0287539
chr17:76736960:G:A	ENSG00000161547	LOFTEE-HC;SpliceAI-0.8	0.0001	0.920085	0.920085	0.920085	-0.0400863	0.399558
chr17:76736960:G:A	ENSG00000161547	LOFTEE-HC;SpliceAI-0.8	0.001	0.920085	0.920085	0.920085	-0.0400863	0.399558
chr17:76736960:G:A	ENSG00000161547	LOFTEE-HC;SpliceAI-0.8	0.01	0.920085	0.920085	0.920085	-0.0400863	0.399558
chr17:76736960:G:A	ENSG00000161547	LOFTEE-HC;SpliceAI-0.8;AlphaMissense-0.564	0.0001	0.0194141	0.0487704	0.0133577	0.173866	0.0882303
chr17:76736960:G:A	ENSG00000161547	LOFTEE-HC;SpliceAI-0.8;AlphaMissense-0.564	0.001	7.79687e-08	1.0173e-07	2.50728e-06	0.15218	0.0285859
chr17:76736960:G:A	ENSG00000161547	LOFTEE-HC;SpliceAI-0.8;AlphaMissense-0.564	0.01	7.79687e-08	1.0173e-07	2.50728e-06	0.15218	0.0285859
chr17:76736960:G:A	ENSG00000161547	Cauchy		1.5779e-07	2.25133e-07	5.65268e-06
chr17:76736969:G:A	ENSG00000161547	AlphaMissense-0.564	0.0001	0.0170713	0.0410941	0.0121428	0.184736	0.0904425
chr17:76736969:G:A	ENSG00000161547	AlphaMissense-0.564	0.001	6.37216e-08	9.84423e-08	2.51773e-06	0.153246	0.0287539
chr17:76736969:G:A	ENSG00000161547	AlphaMissense-0.564	0.01	6.37216e-08	9.84423e-08	2.51773e-06	0.153246	0.0287539
chr17:76736969:G:A	ENSG00000161547	LOFTEE-HC;SpliceAI-0.8	0.0001	0.920085	0.920085	0.920085	-0.0400863	0.399558
chr17:76736969:G:A	ENSG00000161547	LOFTEE-HC;SpliceAI-0.8	0.001	0.920085	0.920085	0.920085	-0.0400863	0.399558
chr17:76736969:G:A	ENSG00000161547	LOFTEE-HC;SpliceAI-0.8	0.01	0.920085	0.920085	0.920085	-0.0400863	0.399558
chr17:76736969:G:A	ENSG00000161547	LOFTEE-HC;SpliceAI-0.8;AlphaMissense-0.564	0.0001	0.0194141	0.0487704	0.0133577	0.173866	0.0882303
chr17:76736969:G:A	ENSG00000161547	LOFTEE-HC;SpliceAI-0.8;AlphaMissense-0.564	0.001	7.79687e-08	1.0173e-07	2.50728e-06	0.15218	0.0285859
chr17:76736969:G:A	ENSG00000161547	LOFTEE-HC;SpliceAI-0.8;AlphaMissense-0.564	0.01	7.79687e-08	1.0173e-07	2.50728e-06	0.15218	0.0285859
chr17:76736969:G:A	ENSG00000161547	Cauchy		1.5779e-07	2.25133e-07	5.65268e-06
chr17:76736974:G:C	ENSG00000161547	AlphaMissense-0.564	0.0001	0.0166985	0.0398057	0.0119593	0.186765	0.0908498
chr17:76736974:G:C	ENSG00000161547	AlphaMissense-0.564	0.001	6.44519e-08	1.02674e-07	2.51706e-06	0.153436	0.0288309
chr17:76736974:G:C	ENSG00000161547	AlphaMissense-0.564	0.01	6.44519e-08	1.02674e-07	2.51706e-06	0.153436	0.0288309
chr17:76736974:G:C	ENSG00000161547	LOFTEE-HC;SpliceAI-0.8	0.0001	0.920085	0.920085	0.920085	-0.0400863	0.399558
chr17:76736974:G:C	ENSG00000161547	LOFTEE-HC;SpliceAI-0.8	0.001	0.920085	0.920085	0.920085	-0.0400863	0.399558
chr17:76736974:G:C	ENSG00000161547	LOFTEE-HC;SpliceAI-0.8	0.01	0.920085	0.920085	0.920085	-0.0400863	0.399558
chr17:76736974:G:C	ENSG00000161547	LOFTEE-HC;SpliceAI-0.8;AlphaMissense-0.564	0.0001	0.0189723	0.0473782	0.0131214	0.1757	0.0886076
chr17:76736974:G:C	ENSG00000161547	LOFTEE-HC;SpliceAI-0.8;AlphaMissense-0.564	0.001	7.04704e-08	1.04955e-07	2.50662e-06	0.152366	0.0286515
chr17:76736974:G:C	ENSG00000161547	LOFTEE-HC;SpliceAI-0.8;AlphaMissense-0.564	0.01	7.04704e-08	1.04955e-07	2.50662e-06	0.152366	0.0286515
chr17:76736974:G:C	ENSG00000161547	Cauchy		1.51485e-07	2.33555e-07	5.65118e-06
chr17:76736978:G:A	ENSG00000161547	AlphaMissense-0.564	0.0001	0.0170713	0.0410941	0.0121428	0.184736	0.0904425
chr17:76736978:G:A	ENSG00000161547	AlphaMissense-0.564	0.001	6.37216e-08	9.84423e-08	2.51773e-06	0.153246	0.0287539
chr17:76736978:G:A	ENSG00000161547	AlphaMissense-0.564	0.01	6.37216e-08	9.84423e-08	2.51773e-06	0.153246	0.0287539
chr17:76736978:G:A	ENSG00000161547	LOFTEE-HC;SpliceAI-0.8	0.0001	0.920085	0.920085	0.920085	-0.0400863	0.399558
chr17:76736978:G:A	ENSG00000161547	LOFTEE-HC;SpliceAI-0.8	0.001	0.920085	0.920085	0.920085	-0.0400863	0.399558
chr17:76736978:G:A	ENSG00000161547	LOFTEE-HC;SpliceAI-0.8	0.01	0.920085	0.920085	0.920085	-0.0400863	0.399558
chr17:76736978:G:A	ENSG00000161547	LOFTEE-HC;SpliceAI-0.8;AlphaMissense-0.564	0.0001	0.0194141	0.0487704	0.0133577	0.173866	0.0882303
chr17:76736978:G:A	ENSG00000161547	LOFTEE-HC;SpliceAI-0.8;AlphaMissense-0.564	0.001	7.79687e-08	1.0173e-07	2.50728e-06	0.15218	0.0285859
chr17:76736978:G:A	ENSG00000161547	LOFTEE-HC;SpliceAI-0.8;AlphaMissense-0.564	0.01	7.79687e-08	1.0173e-07	2.50728e-06	0.15218	0.0285859
chr17:76736978:G:A	ENSG00000161547	Cauchy		1.5779e-07	2.25133e-07	5.65268e-06
chr17:76736978:G:C	ENSG00000161547	AlphaMissense-0.564	0.0001	0.0170713	0.0410941	0.0121428	0.184736	0.0904425
chr17:76736978:G:C	ENSG00000161547	AlphaMissense-0.564	0.001	6.37216e-08	9.84423e-08	2.51773e-06	0.153246	0.0287539
chr17:76736978:G:C	ENSG00000161547	AlphaMissense-0.564	0.01	6.37216e-08	9.84423e-08	2.51773e-06	0.153246	0.0287539
chr17:76736978:G:C	ENSG00000161547	LOFTEE-HC;SpliceAI-0.8	0.0001	0.920085	0.920085	0.920085	-0.0400863	0.399558
chr17:76736978:G:C	ENSG00000161547	LOFTEE-HC;SpliceAI-0.8	0.001	0.920085	0.920085	0.920085	-0.0400863	0.399558
chr17:76736978:G:C	ENSG00000161547	LOFTEE-HC;SpliceAI-0.8	0.01	0.920085	0.920085	0.920085	-0.0400863	0.399558
chr17:76736978:G:C	ENSG00000161547	LOFTEE-HC;SpliceAI-0.8;AlphaMissense-0.564	0.0001	0.0194141	0.0487704	0.0133577	0.173866	0.0882303
chr17:76736978:G:C	ENSG00000161547	LOFTEE-HC;SpliceAI-0.8;AlphaMissense-0.564	0.001	7.79687e-08	1.0173e-07	2.50728e-06	0.15218	0.0285859
chr17:76736978:G:C	ENSG00000161547	LOFTEE-HC;SpliceAI-0.8;AlphaMissense-0.564	0.01	7.79687e-08	1.0173e-07	2.50728e-06	0.15218	0.0285859
chr17:76736978:G:C	ENSG00000161547	Cauchy		1.5779e-07	2.25133e-07	5.65268e-06
chr17:76736984:G:A	ENSG00000161547	AlphaMissense-0.564	0.0001	0.0170713	0.0410941	0.0121428	0.184736	0.0904425
chr17:76736984:G:A	ENSG00000161547	AlphaMissense-0.564	0.001	6.37216e-08	9.84423e-08	2.51773e-06	0.153246	0.0287539
chr17:76736984:G:A	ENSG00000161547	AlphaMissense-0.564	0.01	6.37216e-08	9.84423e-08	2.51773e-06	0.153246	0.0287539
chr17:76736984:G:A	ENSG00000161547	LOFTEE-HC;SpliceAI-0.8	0.0001	0.920085	0.920085	0.920085	-0.0400863	0.399558
chr17:76736984:G:A	ENSG00000161547	LOFTEE-HC;SpliceAI-0.8	0.001	0.920085	0.920085	0.920085	-0.0400863	0.399558
chr17:76736984:G:A	ENSG00000161547	LOFTEE-HC;SpliceAI-0.8	0.01	0.920085	0.920085	0.920085	-0.0400863	0.399558
chr17:76736984:G:A	ENSG00000161547	LOFTEE-HC;SpliceAI-0.8;AlphaMissense-0.564	0.0001	0.0194141	0.0487704	0.0133577	0.173866	0.0882303
chr17:76736984:G:A	ENSG00000161547	LOFTEE-HC;SpliceAI-0.8;AlphaMissense-0.564	0.001	7.79687e-08	1.0173e-07	2.50728e-06	0.15218	0.0285859
chr17:76736984:G:A	ENSG00000161547	LOFTEE-HC;SpliceAI-0.8;AlphaMissense-0.564	0.01	7.79687e-08	1.0173e-07	2.50728e-06	0.15218	0.0285859
chr17:76736984:G:A	ENSG00000161547	Cauchy		1.5779e-07	2.25133e-07	5.65268e-06
chr17:76736987:G:A	ENSG00000161547	AlphaMissense-0.564	0.0001	0.0170713	0.0410941	0.0121428	0.184736	0.0904425
chr17:76736987:G:A	ENSG00000161547	AlphaMissense-0.564	0.001	6.37216e-08	9.84423e-08	2.51773e-06	0.153246	0.0287539
chr17:76736987:G:A	ENSG00000161547	AlphaMissense-0.564	0.01	6.37216e-08	9.84423e-08	2.51773e-06	0.153246	0.0287539
chr17:76736987:G:A	ENSG00000161547	LOFTEE-HC;SpliceAI-0.8	0.0001	0.920085	0.920085	0.920085	-0.0400863	0.399558
chr17:76736987:G:A	ENSG00000161547	LOFTEE-HC;SpliceAI-0.8	0.001	0.920085	0.920085	0.920085	-0.0400863	0.399558
chr17:76736987:G:A	ENSG00000161547	LOFTEE-HC;SpliceAI-0.8	0.01	0.920085	0.920085	0.920085	-0.0400863	0.399558
chr17:76736987:G:A	ENSG00000161547	LOFTEE-HC;SpliceAI-0.8;AlphaMissense-0.564	0.0001	0.0194141	0.0487704	0.0133577	0.173866	0.0882303
chr17:76736987:G:A	ENSG00000161547	LOFTEE-HC;SpliceAI-0.8;AlphaMissense-0.564	0.001	7.79687e-08	1.0173e-07	2.50728e-06	0.15218	0.0285859
chr17:76736987:G:A	ENSG00000161547	LOFTEE-HC;SpliceAI-0.8;AlphaMissense-0.564	0.01	7.79687e-08	1.0173e-07	2.50728e-06	0.15218	0.0285859
chr17:76736987:G:A	ENSG00000161547	Cauchy		1.5779e-07	2.25133e-07	5.65268e-06
chr17:76736990:G:A	ENSG00000161547	AlphaMissense-0.564	0.0001	0.0170713	0.0410941	0.0121428	0.184736	0.0904425
chr17:76736990:G:A	ENSG00000161547	AlphaMissense-0.564	0.001	6.37216e-08	9.84423e-08	2.51773e-06	0.153246	0.0287539
chr17:76736990:G:A	ENSG00000161547	AlphaMissense-0.564	0.01	6.37216e-08	9.84423e-08	2.51773e-06	0.153246	0.0287539
chr17:76736990:G:A	ENSG00000161547	LOFTEE-HC;SpliceAI-0.8	0.0001	0.920085	0.920085	0.920085	-0.0400863	0.399558
chr17:76736990:G:A	ENSG00000161547	LOFTEE-HC;SpliceAI-0.8	0.001	0.920085	0.920085	0.920085	-0.0400863	0.399558
chr17:76736990:G:A	ENSG00000161547	LOFTEE-HC;SpliceAI-0.8	0.01	0.920085	0.920085	0.920085	-0.0400863	0.399558
chr17:76736990:G:A	ENSG00000161547	LOFTEE-HC;SpliceAI-0.8;AlphaMissense-0.564	0.0001	0.0194141	0.0487704	0.0133577	0.173866	0.0882303
chr17:76736990:G:A	ENSG00000161547	LOFTEE-HC;SpliceAI-0.8;AlphaMissense-0.564	0.001	7.79687e-08	1.0173e-07	2.50728e-06	0.15218	0.0285859
chr17:76736990:G:A	ENSG00000161547	LOFTEE-HC;SpliceAI-0.8;AlphaMissense-0.564	0.01	7.79687e-08	1.0173e-07	2.50728e-06	0.15218	0.0285859
chr17:76736990:G:A	ENSG00000161547	Cauchy		1.5779e-07	2.25133e-07	5.65268e-06
chr17:76736991:A:T	ENSG00000161547	AlphaMissense-0.564	0.0001	0.803503	0.803503	0.803503	-0.0402478	0.161757
chr17:76736991:A:T	ENSG00000161547	AlphaMissense-0.564	0.001	5.73625e-07	1.06695e-06	2.32961e-06	0.149613	0.0306655
chr17:76736991:A:T	ENSG00000161547	AlphaMissense-0.564	0.01	5.73625e-07	1.06695e-06	2.32961e-06	0.149613	0.0306655
chr17:76736991:A:T	ENSG00000161547	LOFTEE-HC;SpliceAI-0.8	0.0001	0.920085	0.920085	0.920085	-0.0400863	0.399558
chr17:76736991:A:T	ENSG00000161547	LOFTEE-HC;SpliceAI-0.8	0.001	0.920085	0.920085	0.920085	-0.0400863	0.399558
chr17:76736991:A:T	ENSG00000161547	LOFTEE-HC;SpliceAI-0.8	0.01	0.920085	0.920085	0.920085	-0.0400863	0.399558
chr17:76736991:A:T	ENSG00000161547	LOFTEE-HC;SpliceAI-0.8;AlphaMissense-0.564	0.0001	0.788479	0.788479	0.788479	-0.0402549	0.150044
chr17:76736991:A:T	ENSG00000161547	LOFTEE-HC;SpliceAI-0.8;AlphaMissense-0.564	0.001	6.52039e-07	1.1721e-06	2.33091e-06	0.148495	0.0305526
chr17:76736991:A:T	ENSG00000161547	LOFTEE-HC;SpliceAI-0.8;AlphaMissense-0.564	0.01	6.52039e-07	1.1721e-06	2.33091e-06	0.148495	0.0305526
chr17:76736991:A:T	ENSG00000161547	Cauchy		1.37324e-06	2.5134e-06	5.24323e-06
chr17:76736999:G:A	ENSG00000161547	AlphaMissense-0.564	0.0001	0.0170713	0.0410941	0.0121428	0.184736	0.0904425
chr17:76736999:G:A	ENSG00000161547	AlphaMissense-0.564	0.001	6.37216e-08	9.84423e-08	2.51773e-06	0.153246	0.0287539
chr17:76736999:G:A	ENSG00000161547	AlphaMissense-0.564	0.01	6.37216e-08	9.84423e-08	2.51773e-06	0.153246	0.0287539
chr17:76736999:G:A	ENSG00000161547	LOFTEE-HC;SpliceAI-0.8	0.0001	0.920085	0.920085	0.920085	-0.0400863	0.399558
chr17:76736999:G:A	ENSG00000161547	LOFTEE-HC;SpliceAI-0.8	0.001	0.920085	0.920085	0.920085	-0.0400863	0.399558
chr17:76736999:G:A	ENSG00000161547	LOFTEE-HC;SpliceAI-0.8	0.01	0.920085	0.920085	0.920085	-0.0400863	0.399558
chr17:76736999:G:A	ENSG00000161547	LOFTEE-HC;SpliceAI-0.8;AlphaMissense-0.564	0.0001	0.0194141	0.0487704	0.0133577	0.173866	0.0882303
chr17:76736999:G:A	ENSG00000161547	LOFTEE-HC;SpliceAI-0.8;AlphaMissense-0.564	0.001	7.79687e-08	1.0173e-07	2.50728e-06	0.15218	0.0285859
chr17:76736999:G:A	ENSG00000161547	LOFTEE-HC;SpliceAI-0.8;AlphaMissense-0.564	0.01	7.79687e-08	1.0173e-07	2.50728e-06	0.15218	0.0285859
chr17:76736999:G:A	ENSG00000161547	Cauchy		1.5779e-07	2.25133e-07	5.65268e-06
chr17:76736999:G:C	ENSG00000161547	AlphaMissense-0.564	0.0001	0.0170713	0.0410941	0.0121428	0.184736	0.0904425
chr17:76736999:G:C	ENSG00000161547	AlphaMissense-0.564	0.001	6.37216e-08	9.84423e-08	2.51773e-06	0.153246	0.0287539
chr17:76736999:G:C	ENSG00000161547	AlphaMissense-0.564	0.01	6.37216e-08	9.84423e-08	2.51773e-06	0.153246	0.0287539
chr17:76736999:G:C	ENSG00000161547	LOFTEE-HC;SpliceAI-0.8	0.0001	0.920085	0.920085	0.920085	-0.0400863	0.399558
chr17:76736999:G:C	ENSG00000161547	LOFTEE-HC;SpliceAI-0.8	0.001	0.920085	0.920085	0.920085	-0.0400863	0.399558
chr17:76736999:G:C	ENSG00000161547	LOFTEE-HC;SpliceAI-0.8	0.01	0.920085	0.920085	0.920085	-0.0400863	0.399558
chr17:76736999:G:C	ENSG00000161547	LOFTEE-HC;SpliceAI-0.8;AlphaMissense-0.564	0.0001	0.0194141	0.0487704	0.0133577	0.173866	0.0882303
chr17:76736999:G:C	ENSG00000161547	LOFTEE-HC;SpliceAI-0.8;AlphaMissense-0.564	0.001	7.79687e-08	1.0173e-07	2.50728e-06	0.15218	0.0285859
chr17:76736999:G:C	ENSG00000161547	LOFTEE-HC;SpliceAI-0.8;AlphaMissense-0.564	0.01	7.79687e-08	1.0173e-07	2.50728e-06	0.15218	0.0285859
chr17:76736999:G:C	ENSG00000161547	Cauchy		1.5779e-07	2.25133e-07	5.65268e-06
chr17:76736999:G:T	ENSG00000161547	AlphaMissense-0.564	0.0001	0.0170713	0.0410941	0.0121428	0.184736	0.0904425
chr17:76736999:G:T	ENSG00000161547	AlphaMissense-0.564	0.001	6.37216e-08	9.84423e-08	2.51773e-06	0.153246	0.0287539
chr17:76736999:G:T	ENSG00000161547	AlphaMissense-0.564	0.01	6.37216e-08	9.84423e-08	2.51773e-06	0.153246	0.0287539
chr17:76736999:G:T	ENSG00000161547	LOFTEE-HC;SpliceAI-0.8	0.0001	0.920085	0.920085	0.920085	-0.0400863	0.399558
chr17:76736999:G:T	ENSG00000161547	LOFTEE-HC;SpliceAI-0.8	0.001	0.920085	0.920085	0.920085	-0.0400863	0.399558
chr17:76736999:G:T	ENSG00000161547	LOFTEE-HC;SpliceAI-0.8	0.01	0.920085	0.920085	0.920085	-0.0400863	0.399558
chr17:76736999:G:T	ENSG00000161547	LOFTEE-HC;SpliceAI-0.8;AlphaMissense-0.564	0.0001	0.0194141	0.0487704	0.0133577	0.173866	0.0882303
chr17:76736999:G:T	ENSG00000161547	LOFTEE-HC;SpliceAI-0.8;AlphaMissense-0.564	0.001	7.79687e-08	1.0173e-07	2.50728e-06	0.15218	0.0285859
chr17:76736999:G:T	ENSG00000161547	LOFTEE-HC;SpliceAI-0.8;AlphaMissense-0.564	0.01	7.79687e-08	1.0173e-07	2.50728e-06	0.15218	0.0285859
chr17:76736999:G:T	ENSG00000161547	Cauchy		1.5779e-07	2.25133e-07	5.65268e-06
chr17:76737005:C:T	ENSG00000161547	AlphaMissense-0.564	0.0001	0.0170713	0.0410941	0.0121428	0.184736	0.0904425
chr17:76737005:C:T	ENSG00000161547	AlphaMissense-0.564	0.001	6.37216e-08	9.84423e-08	2.51773e-06	0.153246	0.0287539
chr17:76737005:C:T	ENSG00000161547	AlphaMissense-0.564	0.01	6.37216e-08	9.84423e-08	2.51773e-06	0.153246	0.0287539
chr17:76737005:C:T	ENSG00000161547	LOFTEE-HC;SpliceAI-0.8	0.0001	0.920085	0.920085	0.920085	-0.0400863	0.399558
chr17:76737005:C:T	ENSG00000161547	LOFTEE-HC;SpliceAI-0.8	0.001	0.920085	0.920085	0.920085	-0.0400863	0.399558
chr17:76737005:C:T	ENSG00000161547	LOFTEE-HC;SpliceAI-0.8	0.01	0.920085	0.920085	0.920085	-0.0400863	0.399558
chr17:76737005:C:T	ENSG00000161547	LOFTEE-HC;SpliceAI-0.8;AlphaMissense-0.564	0.0001	0.0194141	0.0487704	0.0133577	0.173866	0.0882303
chr17:76737005:C:T	ENSG00000161547	LOFTEE-HC;SpliceAI-0.8;AlphaMissense-0.564	0.001	7.79687e-08	1.0173e-07	2.50728e-06	0.15218	0.0285859
chr17:76737005:C:T	ENSG00000161547	LOFTEE-HC;SpliceAI-0.8;AlphaMissense-0.564	0.01	7.79687e-08	1.0173e-07	2.50728e-06	0.15218	0.0285859
chr17:76737005:C:T	ENSG00000161547	Cauchy		1.5779e-07	2.25133e-07	5.65268e-06
chr17:76737017:G:A	ENSG00000161547	AlphaMissense-0.564	0.0001	0.0170713	0.0410941	0.0121428	0.184736	0.0904425
chr17:76737017:G:A	ENSG00000161547	AlphaMissense-0.564	0.001	6.37216e-08	9.84423e-08	2.51773e-06	0.153246	0.0287539
chr17:76737017:G:A	ENSG00000161547	AlphaMissense-0.564	0.01	6.37216e-08	9.84423e-08	2.51773e-06	0.153246	0.0287539
chr17:76737017:G:A	ENSG00000161547	LOFTEE-HC;SpliceAI-0.8	0.0001	0.920085	0.920085	0.920085	-0.0400863	0.399558
chr17:76737017:G:A	ENSG00000161547	LOFTEE-HC;SpliceAI-0.8	0.001	0.920085	0.920085	0.920085	-0.0400863	0.399558
chr17:76737017:G:A	ENSG00000161547	LOFTEE-HC;SpliceAI-0.8	0.01	0.920085	0.920085	0.920085	-0.0400863	0.399558
chr17:76737017:G:A	ENSG00000161547	LOFTEE-HC;SpliceAI-0.8;AlphaMissense-0.564	0.0001	0.0194141	0.0487704	0.0133577	0.173866	0.0882303
chr17:76737017:G:A	ENSG00000161547	LOFTEE-HC;SpliceAI-0.8;AlphaMissense-0.564	0.001	7.79687e-08	1.0173e-07	2.50728e-06	0.15218	0.0285859
chr17:76737017:G:A	ENSG00000161547	LOFTEE-HC;SpliceAI-0.8;AlphaMissense-0.564	0.01	7.79687e-08	1.0173e-07	2.50728e-06	0.15218	0.0285859
chr17:76737017:G:A	ENSG00000161547	Cauchy		1.5779e-07	2.25133e-07	5.65268e-06
chr17:76737023:C:T	ENSG00000161547	AlphaMissense-0.564	0.0001	0.0170713	0.0410941	0.0121428	0.184736	0.0904425
chr17:76737023:C:T	ENSG00000161547	AlphaMissense-0.564	0.001	6.37216e-08	9.84423e-08	2.51773e-06	0.153246	0.0287539
chr17:76737023:C:T	ENSG00000161547	AlphaMissense-0.564	0.01	6.37216e-08	9.84423e-08	2.51773e-06	0.153246	0.0287539
chr17:76737023:C:T	ENSG00000161547	LOFTEE-HC;SpliceAI-0.8	0.0001	0.920085	0.920085	0.920085	-0.0400863	0.399558
chr17:76737023:C:T	ENSG00000161547	LOFTEE-HC;SpliceAI-0.8	0.001	0.920085	0.920085	0.920085	-0.0400863	0.399558
chr17:76737023:C:T	ENSG00000161547	LOFTEE-HC;SpliceAI-0.8	0.01	0.920085	0.920085	0.920085	-0.0400863	0.399558
chr17:76737023:C:T	ENSG00000161547	LOFTEE-HC;SpliceAI-0.8;AlphaMissense-0.564	0.0001	0.0194141	0.0487704	0.0133577	0.173866	0.0882303
chr17:76737023:C:T	ENSG00000161547	LOFTEE-HC;SpliceAI-0.8;AlphaMissense-0.564	0.001	7.79687e-08	1.0173e-07	2.50728e-06	0.15218	0.0285859
chr17:76737023:C:T	ENSG00000161547	LOFTEE-HC;SpliceAI-0.8;AlphaMissense-0.564	0.01	7.79687e-08	1.0173e-07	2.50728e-06	0.15218	0.0285859
chr17:76737023:C:T	ENSG00000161547	Cauchy		1.5779e-07	2.25133e-07	5.65268e-06
chr17:76737026:G:A	ENSG00000161547	AlphaMissense-0.564	0.0001	0.0170713	0.0410941	0.0121428	0.184736	0.0904425
chr17:76737026:G:A	ENSG00000161547	AlphaMissense-0.564	0.001	6.37216e-08	9.84423e-08	2.51773e-06	0.153246	0.0287539
chr17:76737026:G:A	ENSG00000161547	AlphaMissense-0.564	0.01	6.37216e-08	9.84423e-08	2.51773e-06	0.153246	0.0287539
chr17:76737026:G:A	ENSG00000161547	LOFTEE-HC;SpliceAI-0.8	0.0001	0.920085	0.920085	0.920085	-0.0400863	0.399558
chr17:76737026:G:A	ENSG00000161547	LOFTEE-HC;SpliceAI-0.8	0.001	0.920085	0.920085	0.920085	-0.0400863	0.399558
chr17:76737026:G:A	ENSG00000161547	LOFTEE-HC;SpliceAI-0.8	0.01	0.920085	0.920085	0.920085	-0.0400863	0.399558
chr17:76737026:G:A	ENSG00000161547	LOFTEE-HC;SpliceAI-0.8;AlphaMissense-0.564	0.0001	0.0194141	0.0487704	0.0133577	0.173866	0.0882303
chr17:76737026:G:A	ENSG00000161547	LOFTEE-HC;SpliceAI-0.8;AlphaMissense-0.564	0.001	7.79687e-08	1.0173e-07	2.50728e-06	0.15218	0.0285859
chr17:76737026:G:A	ENSG00000161547	LOFTEE-HC;SpliceAI-0.8;AlphaMissense-0.564	0.01	7.79687e-08	1.0173e-07	2.50728e-06	0.15218	0.0285859
chr17:76737026:G:A	ENSG00000161547	Cauchy		1.5779e-07	2.25133e-07	5.65268e-06
chr17:76737031:A:G	ENSG00000161547	AlphaMissense-0.564	0.0001	0.0161632	0.0378956	0.0116971	0.189905	0.0914772
chr17:76737031:A:G	ENSG00000161547	AlphaMissense-0.564	0.001	6.42988e-08	1.35954e-07	2.51669e-06	0.153721	0.0291655
chr17:76737031:A:G	ENSG00000161547	AlphaMissense-0.564	0.01	6.42988e-08	1.35954e-07	2.51669e-06	0.153721	0.0291655
chr17:76737031:A:G	ENSG00000161547	LOFTEE-HC;SpliceAI-0.8	0.0001	0.920085	0.920085	0.920085	-0.0400863	0.399558
chr17:76737031:A:G	ENSG00000161547	LOFTEE-HC;SpliceAI-0.8	0.001	0.920085	0.920085	0.920085	-0.0400863	0.399558
chr17:76737031:A:G	ENSG00000161547	LOFTEE-HC;SpliceAI-0.8	0.01	0.920085	0.920085	0.920085	-0.0400863	0.399558
chr17:76737031:A:G	ENSG00000161547	LOFTEE-HC;SpliceAI-0.8;AlphaMissense-0.564	0.0001	0.0183294	0.0453086	0.0127829	0.178536	0.0891885
chr17:76737031:A:G	ENSG00000161547	LOFTEE-HC;SpliceAI-0.8;AlphaMissense-0.564	0.001	7.28469e-08	1.06042e-07	2.50622e-06	0.152646	0.0287141
chr17:76737031:A:G	ENSG00000161547	LOFTEE-HC;SpliceAI-0.8;AlphaMissense-0.564	0.01	7.28469e-08	1.06042e-07	2.50622e-06	0.152646	0.0287141
chr17:76737031:A:G	ENSG00000161547	Cauchy		1.53689e-07	2.68085e-07	5.65029e-06
chr17:76737038:G:C	ENSG00000161547	AlphaMissense-0.564	0.0001	0.0170713	0.0410941	0.0121428	0.184736	0.0904425
chr17:76737038:G:C	ENSG00000161547	AlphaMissense-0.564	0.001	6.37216e-08	9.84423e-08	2.51773e-06	0.153246	0.0287539
chr17:76737038:G:C	ENSG00000161547	AlphaMissense-0.564	0.01	6.37216e-08	9.84423e-08	2.51773e-06	0.153246	0.0287539
chr17:76737038:G:C	ENSG00000161547	LOFTEE-HC;SpliceAI-0.8	0.0001	0.920085	0.920085	0.920085	-0.0400863	0.399558
chr17:76737038:G:C	ENSG00000161547	LOFTEE-HC;SpliceAI-0.8	0.001	0.920085	0.920085	0.920085	-0.0400863	0.399558
chr17:76737038:G:C	ENSG00000161547	LOFTEE-HC;SpliceAI-0.8	0.01	0.920085	0.920085	0.920085	-0.0400863	0.399558
chr17:76737038:G:C	ENSG00000161547	LOFTEE-HC;SpliceAI-0.8;AlphaMissense-0.564	0.0001	0.0194141	0.0487704	0.0133577	0.173866	0.0882303
chr17:76737038:G:C	ENSG00000161547	LOFTEE-HC;SpliceAI-0.8;AlphaMissense-0.564	0.001	7.79687e-08	1.0173e-07	2.50728e-06	0.15218	0.0285859
chr17:76737038:G:C	ENSG00000161547	LOFTEE-HC;SpliceAI-0.8;AlphaMissense-0.564	0.01	7.79687e-08	1.0173e-07	2.50728e-06	0.15218	0.0285859
chr17:76737038:G:C	ENSG00000161547	Cauchy		1.5779e-07	2.25133e-07	5.65268e-06
chr17:76737041:G:A	ENSG00000161547	AlphaMissense-0.564	0.0001	0.0170713	0.0410941	0.0121428	0.184736	0.0904425
chr17:76737041:G:A	ENSG00000161547	AlphaMissense-0.564	0.001	6.37216e-08	9.84423e-08	2.51773e-06	0.153246	0.0287539
chr17:76737041:G:A	ENSG00000161547	AlphaMissense-0.564	0.01	6.37216e-08	9.84423e-08	2.51773e-06	0.153246	0.0287539
chr17:76737041:G:A	ENSG00000161547	LOFTEE-HC;SpliceAI-0.8	0.0001	0.920085	0.920085	0.920085	-0.0400863	0.399558
chr17:76737041:G:A	ENSG00000161547	LOFTEE-HC;SpliceAI-0.8	0.001	0.920085	0.920085	0.920085	-0.0400863	0.399558
chr17:76737041:G:A	ENSG00000161547	LOFTEE-HC;SpliceAI-0.8	0.01	0.920085	0.920085	0.920085	-0.0400863	0.399558
chr17:76737041:G:A	ENSG00000161547	LOFTEE-HC;SpliceAI-0.8;AlphaMissense-0.564	0.0001	0.0194141	0.0487704	0.0133577	0.173866	0.0882303
chr17:76737041:G:A	ENSG00000161547	LOFTEE-HC;SpliceAI-0.8;AlphaMissense-0.564	0.001	7.79687e-08	1.0173e-07	2.50728e-06	0.15218	0.0285859
chr17:76737041:G:A	ENSG00000161547	LOFTEE-HC;SpliceAI-0.8;AlphaMissense-0.564	0.01	7.79687e-08	1.0173e-07	2.50728e-06	0.15218	0.0285859
chr17:76737041:G:A	ENSG00000161547	Cauchy		1.5779e-07	2.25133e-07	5.65268e-06
chr17:76737044:G:A	ENSG00000161547	AlphaMissense-0.564	0.0001	0.0170713	0.0410941	0.0121428	0.184736	0.0904425
chr17:76737044:G:A	ENSG00000161547	AlphaMissense-0.564	0.001	6.37216e-08	9.84423e-08	2.51773e-06	0.153246	0.0287539
chr17:76737044:G:A	ENSG00000161547	AlphaMissense-0.564	0.01	6.37216e-08	9.84423e-08	2.51773e-06	0.153246	0.0287539
chr17:76737044:G:A	ENSG00000161547	LOFTEE-HC;SpliceAI-0.8	0.0001	0.920085	0.920085	0.920085	-0.0400863	0.399558
chr17:76737044:G:A	ENSG00000161547	LOFTEE-HC;SpliceAI-0.8	0.001	0.920085	0.920085	0.920085	-0.0400863	0.399558
chr17:76737044:G:A	ENSG00000161547	LOFTEE-HC;SpliceAI-0.8	0.01	0.920085	0.920085	0.920085	-0.0400863	0.399558
chr17:76737044:G:A	ENSG00000161547	LOFTEE-HC;SpliceAI-0.8;AlphaMissense-0.564	0.0001	0.0194141	0.0487704	0.0133577	0.173866	0.0882303
chr17:76737044:G:A	ENSG00000161547	LOFTEE-HC;SpliceAI-0.8;AlphaMissense-0.564	0.001	7.79687e-08	1.0173e-07	2.50728e-06	0.15218	0.0285859
chr17:76737044:G:A	ENSG00000161547	LOFTEE-HC;SpliceAI-0.8;AlphaMissense-0.564	0.01	7.79687e-08	1.0173e-07	2.50728e-06	0.15218	0.0285859
chr17:76737044:G:A	ENSG00000161547	Cauchy		1.5779e-07	2.25133e-07	5.65268e-06
chr17:76737050:G:A	ENSG00000161547	AlphaMissense-0.564	0.0001	0.0170713	0.0410941	0.0121428	0.184736	0.0904425
chr17:76737050:G:A	ENSG00000161547	AlphaMissense-0.564	0.001	6.37216e-08	9.84423e-08	2.51773e-06	0.153246	0.0287539
chr17:76737050:G:A	ENSG00000161547	AlphaMissense-0.564	0.01	6.37216e-08	9.84423e-08	2.51773e-06	0.153246	0.0287539
chr17:76737050:G:A	ENSG00000161547	LOFTEE-HC;SpliceAI-0.8	0.0001	0.920085	0.920085	0.920085	-0.0400863	0.399558
chr17:76737050:G:A	ENSG00000161547	LOFTEE-HC;SpliceAI-0.8	0.001	0.920085	0.920085	0.920085	-0.0400863	0.399558
chr17:76737050:G:A	ENSG00000161547	LOFTEE-HC;SpliceAI-0.8	0.01	0.920085	0.920085	0.920085	-0.0400863	0.399558
chr17:76737050:G:A	ENSG00000161547	LOFTEE-HC;SpliceAI-0.8;AlphaMissense-0.564	0.0001	0.0194141	0.0487704	0.0133577	0.173866	0.0882303
chr17:76737050:G:A	ENSG00000161547	LOFTEE-HC;SpliceAI-0.8;AlphaMissense-0.564	0.001	7.79687e-08	1.0173e-07	2.50728e-06	0.15218	0.0285859
chr17:76737050:G:A	ENSG00000161547	LOFTEE-HC;SpliceAI-0.8;AlphaMissense-0.564	0.01	7.79687e-08	1.0173e-07	2.50728e-06	0.15218	0.0285859
chr17:76737050:G:A	ENSG00000161547	Cauchy		1.5779e-07	2.25133e-07	5.65268e-06
chr17:76737056:C:T	ENSG00000161547	AlphaMissense-0.564	0.0001	0.0170713	0.0410941	0.0121428	0.184736	0.0904425
chr17:76737056:C:T	ENSG00000161547	AlphaMissense-0.564	0.001	6.37216e-08	9.84423e-08	2.51773e-06	0.153246	0.0287539
chr17:76737056:C:T	ENSG00000161547	AlphaMissense-0.564	0.01	6.37216e-08	9.84423e-08	2.51773e-06	0.153246	0.0287539
chr17:76737056:C:T	ENSG00000161547	LOFTEE-HC;SpliceAI-0.8	0.0001	0.920085	0.920085	0.920085	-0.0400863	0.399558
chr17:76737056:C:T	ENSG00000161547	LOFTEE-HC;SpliceAI-0.8	0.001	0.920085	0.920085	0.920085	-0.0400863	0.399558
chr17:76737056:C:T	ENSG00000161547	LOFTEE-HC;SpliceAI-0.8	0.01	0.920085	0.920085	0.920085	-0.0400863	0.399558
chr17:76737056:C:T	ENSG00000161547	LOFTEE-HC;SpliceAI-0.8;AlphaMissense-0.564	0.0001	0.0194141	0.0487704	0.0133577	0.173866	0.0882303
chr17:76737056:C:T	ENSG00000161547	LOFTEE-HC;SpliceAI-0.8;AlphaMissense-0.564	0.001	7.79687e-08	1.0173e-07	2.50728e-06	0.15218	0.0285859
chr17:76737056:C:T	ENSG00000161547	LOFTEE-HC;SpliceAI-0.8;AlphaMissense-0.564	0.01	7.79687e-08	1.0173e-07	2.50728e-06	0.15218	0.0285859
chr17:76737056:C:T	ENSG00000161547	Cauchy		1.5779e-07	2.25133e-07	5.65268e-06
chr17:76737062:G:A	ENSG00000161547	AlphaMissense-0.564	0.0001	0.0170713	0.0410941	0.0121428	0.184736	0.0904425
chr17:76737062:G:A	ENSG00000161547	AlphaMissense-0.564	0.001	6.37216e-08	9.84423e-08	2.51773e-06	0.153246	0.0287539
chr17:76737062:G:A	ENSG00000161547	AlphaMissense-0.564	0.01	6.37216e-08	9.84423e-08	2.51773e-06	0.153246	0.0287539
chr17:76737062:G:A	ENSG00000161547	LOFTEE-HC;SpliceAI-0.8	0.0001	0.920085	0.920085	0.920085	-0.0400863	0.399558
chr17:76737062:G:A	ENSG00000161547	LOFTEE-HC;SpliceAI-0.8	0.001	0.920085	0.920085	0.920085	-0.0400863	0.399558
chr17:76737062:G:A	ENSG00000161547	LOFTEE-HC;SpliceAI-0.8	0.01	0.920085	0.920085	0.920085	-0.0400863	0.399558
chr17:76737062:G:A	ENSG00000161547	LOFTEE-HC;SpliceAI-0.8;AlphaMissense-0.564	0.0001	0.0194141	0.0487704	0.0133577	0.173866	0.0882303
chr17:76737062:G:A	ENSG00000161547	LOFTEE-HC;SpliceAI-0.8;AlphaMissense-0.564	0.001	7.79687e-08	1.0173e-07	2.50728e-06	0.15218	0.0285859
chr17:76737062:G:A	ENSG00000161547	LOFTEE-HC;SpliceAI-0.8;AlphaMissense-0.564	0.01	7.79687e-08	1.0173e-07	2.50728e-06	0.15218	0.0285859
chr17:76737062:G:A	ENSG00000161547	Cauchy		1.5779e-07	2.25133e-07	5.65268e-06
chr17:76737063:A:T	ENSG00000161547	AlphaMissense-0.564	0.0001	0.0170713	0.0410941	0.0121428	0.184736	0.0904425
chr17:76737063:A:T	ENSG00000161547	AlphaMissense-0.564	0.001	6.37216e-08	9.84423e-08	2.51773e-06	0.153246	0.0287539
chr17:76737063:A:T	ENSG00000161547	AlphaMissense-0.564	0.01	6.37216e-08	9.84423e-08	2.51773e-06	0.153246	0.0287539
chr17:76737063:A:T	ENSG00000161547	LOFTEE-HC;SpliceAI-0.8	0.0001	0.920085	0.920085	0.920085	-0.0400863	0.399558
chr17:76737063:A:T	ENSG00000161547	LOFTEE-HC;SpliceAI-0.8	0.001	0.920085	0.920085	0.920085	-0.0400863	0.399558
chr17:76737063:A:T	ENSG00000161547	LOFTEE-HC;SpliceAI-0.8	0.01	0.920085	0.920085	0.920085	-0.0400863	0.399558
chr17:76737063:A:T	ENSG00000161547	LOFTEE-HC;SpliceAI-0.8;AlphaMissense-0.564	0.0001	0.0194141	0.0487704	0.0133577	0.173866	0.0882303
chr17:76737063:A:T	ENSG00000161547	LOFTEE-HC;SpliceAI-0.8;AlphaMissense-0.564	0.001	7.79687e-08	1.0173e-07	2.50728e-06	0.15218	0.0285859
chr17:76737063:A:T	ENSG00000161547	LOFTEE-HC;SpliceAI-0.8;AlphaMissense-0.564	0.01	7.79687e-08	1.0173e-07	2.50728e-06	0.15218	0.0285859
chr17:76737063:A:T	ENSG00000161547	Cauchy		1.5779e-07	2.25133e-07	5.65268e-06
chr17:76737072:A:T	ENSG00000161547	AlphaMissense-0.564	0.0001	0.0149411	0.0334045	0.0111276	0.197977	0.0930701
chr17:76737072:A:T	ENSG00000161547	AlphaMissense-0.564	0.001	6.76786e-08	1.14193e-07	2.52665e-06	0.154368	0.0291119
chr17:76737072:A:T	ENSG00000161547	AlphaMissense-0.564	0.01	6.76786e-08	1.14193e-07	2.52665e-06	0.154368	0.0291119
chr17:76737072:A:T	ENSG00000161547	LOFTEE-HC;SpliceAI-0.8	0.0001	0.920085	0.920085	0.920085	-0.0400863	0.399558
chr17:76737072:A:T	ENSG00000161547	LOFTEE-HC;SpliceAI-0.8	0.001	0.920085	0.920085	0.920085	-0.0400863	0.399558
chr17:76737072:A:T	ENSG00000161547	LOFTEE-HC;SpliceAI-0.8	0.01	0.920085	0.920085	0.920085	-0.0400863	0.399558
chr17:76737072:A:T	ENSG00000161547	LOFTEE-HC;SpliceAI-0.8;AlphaMissense-0.564	0.0001	0.0168303	0.0404107	0.0120462	0.185813	0.0906616
chr17:76737072:A:T	ENSG00000161547	LOFTEE-HC;SpliceAI-0.8;AlphaMissense-0.564	0.001	6.47247e-08	1.00621e-07	2.53027e-06	0.153282	0.0287821
chr17:76737072:A:T	ENSG00000161547	LOFTEE-HC;SpliceAI-0.8;AlphaMissense-0.564	0.01	6.47247e-08	1.00621e-07	2.53027e-06	0.153282	0.0287821
chr17:76737072:A:T	ENSG00000161547	Cauchy		1.48879e-07	2.40701e-07	5.68854e-06
chr17:76737074:C:T	ENSG00000161547	AlphaMissense-0.564	0.0001	0.0170713	0.0410941	0.0121428	0.184736	0.0904425
chr17:76737074:C:T	ENSG00000161547	AlphaMissense-0.564	0.001	6.37216e-08	9.84423e-08	2.51773e-06	0.153246	0.0287539
chr17:76737074:C:T	ENSG00000161547	AlphaMissense-0.564	0.01	6.37216e-08	9.84423e-08	2.51773e-06	0.153246	0.0287539
chr17:76737074:C:T	ENSG00000161547	LOFTEE-HC;SpliceAI-0.8	0.0001	0.920085	0.920085	0.920085	-0.0400863	0.399558
chr17:76737074:C:T	ENSG00000161547	LOFTEE-HC;SpliceAI-0.8	0.001	0.920085	0.920085	0.920085	-0.0400863	0.399558
chr17:76737074:C:T	ENSG00000161547	LOFTEE-HC;SpliceAI-0.8	0.01	0.920085	0.920085	0.920085	-0.0400863	0.399558
chr17:76737074:C:T	ENSG00000161547	LOFTEE-HC;SpliceAI-0.8;AlphaMissense-0.564	0.0001	0.0194141	0.0487704	0.0133577	0.173866	0.0882303
chr17:76737074:C:T	ENSG00000161547	LOFTEE-HC;SpliceAI-0.8;AlphaMissense-0.564	0.001	7.79687e-08	1.0173e-07	2.50728e-06	0.15218	0.0285859
chr17:76737074:C:T	ENSG00000161547	LOFTEE-HC;SpliceAI-0.8;AlphaMissense-0.564	0.01	7.79687e-08	1.0173e-07	2.50728e-06	0.15218	0.0285859
chr17:76737074:C:T	ENSG00000161547	Cauchy		1.5779e-07	2.25133e-07	5.65268e-06
chr17:76737080:G:A	ENSG00000161547	AlphaMissense-0.564	0.0001	0.0170713	0.0410941	0.0121428	0.184736	0.0904425
chr17:76737080:G:A	ENSG00000161547	AlphaMissense-0.564	0.001	6.37216e-08	9.84423e-08	2.51773e-06	0.153246	0.0287539
chr17:76737080:G:A	ENSG00000161547	AlphaMissense-0.564	0.01	6.37216e-08	9.84423e-08	2.51773e-06	0.153246	0.0287539
chr17:76737080:G:A	ENSG00000161547	LOFTEE-HC;SpliceAI-0.8	0.0001	0.920085	0.920085	0.920085	-0.0400863	0.399558
chr17:76737080:G:A	ENSG00000161547	LOFTEE-HC;SpliceAI-0.8	0.001	0.920085	0.920085	0.920085	-0.0400863	0.399558
chr17:76737080:G:A	ENSG00000161547	LOFTEE-HC;SpliceAI-0.8	0.01	0.920085	0.920085	0.920085	-0.0400863	0.399558
chr17:76737080:G:A	ENSG00000161547	LOFTEE-HC;SpliceAI-0.8;AlphaMissense-0.564	0.0001	0.0194141	0.0487704	0.0133577	0.173866	0.0882303
chr17:76737080:G:A	ENSG00000161547	LOFTEE-HC;SpliceAI-0.8;AlphaMissense-0.564	0.001	7.79687e-08	1.0173e-07	2.50728e-06	0.15218	0.0285859
chr17:76737080:G:A	ENSG00000161547	LOFTEE-HC;SpliceAI-0.8;AlphaMissense-0.564	0.01	7.79687e-08	1.0173e-07	2.50728e-06	0.15218	0.0285859
chr17:76737080:G:A	ENSG00000161547	Cauchy		1.5779e-07	2.25133e-07	5.65268e-06
chr17:76737086:G:A	ENSG00000161547	AlphaMissense-0.564	0.0001	0.0170713	0.0410941	0.0121428	0.184736	0.0904425
chr17:76737086:G:A	ENSG00000161547	AlphaMissense-0.564	0.001	6.37216e-08	9.84423e-08	2.51773e-06	0.153246	0.0287539
chr17:76737086:G:A	ENSG00000161547	AlphaMissense-0.564	0.01	6.37216e-08	9.84423e-08	2.51773e-06	0.153246	0.0287539
chr17:76737086:G:A	ENSG00000161547	LOFTEE-HC;SpliceAI-0.8	0.0001	0.920085	0.920085	0.920085	-0.0400863	0.399558
chr17:76737086:G:A	ENSG00000161547	LOFTEE-HC;SpliceAI-0.8	0.001	0.920085	0.920085	0.920085	-0.0400863	0.399558
chr17:76737086:G:A	ENSG00000161547	LOFTEE-HC;SpliceAI-0.8	0.01	0.920085	0.920085	0.920085	-0.0400863	0.399558
chr17:76737086:G:A	ENSG00000161547	LOFTEE-HC;SpliceAI-0.8;AlphaMissense-0.564	0.0001	0.0194141	0.0487704	0.0133577	0.173866	0.0882303
chr17:76737086:G:A	ENSG00000161547	LOFTEE-HC;SpliceAI-0.8;AlphaMissense-0.564	0.001	7.79687e-08	1.0173e-07	2.50728e-06	0.15218	0.0285859
chr17:76737086:G:A	ENSG00000161547	LOFTEE-HC;SpliceAI-0.8;AlphaMissense-0.564	0.01	7.79687e-08	1.0173e-07	2.50728e-06	0.15218	0.0285859
chr17:76737086:G:A	ENSG00000161547	Cauchy		1.5779e-07	2.25133e-07	5.65268e-06
chr17:76737086:G:C	ENSG00000161547	AlphaMissense-0.564	0.0001	0.0170713	0.0410941	0.0121428	0.184736	0.0904425
chr17:76737086:G:C	ENSG00000161547	AlphaMissense-0.564	0.001	6.37216e-08	9.84423e-08	2.51773e-06	0.153246	0.0287539
chr17:76737086:G:C	ENSG00000161547	AlphaMissense-0.564	0.01	6.37216e-08	9.84423e-08	2.51773e-06	0.153246	0.0287539
chr17:76737086:G:C	ENSG00000161547	LOFTEE-HC;SpliceAI-0.8	0.0001	0.920085	0.920085	0.920085	-0.0400863	0.399558
chr17:76737086:G:C	ENSG00000161547	LOFTEE-HC;SpliceAI-0.8	0.001	0.920085	0.920085	0.920085	-0.0400863	0.399558
chr17:76737086:G:C	ENSG00000161547	LOFTEE-HC;SpliceAI-0.8	0.01	0.920085	0.920085	0.920085	-0.0400863	0.399558
chr17:76737086:G:C	ENSG00000161547	LOFTEE-HC;SpliceAI-0.8;AlphaMissense-0.564	0.0001	0.0194141	0.0487704	0.0133577	0.173866	0.0882303
chr17:76737086:G:C	ENSG00000161547	LOFTEE-HC;SpliceAI-0.8;AlphaMissense-0.564	0.001	7.79687e-08	1.0173e-07	2.50728e-06	0.15218	0.0285859
chr17:76737086:G:C	ENSG00000161547	LOFTEE-HC;SpliceAI-0.8;AlphaMissense-0.564	0.01	7.79687e-08	1.0173e-07	2.50728e-06	0.15218	0.0285859
chr17:76737086:G:C	ENSG00000161547	Cauchy		1.5779e-07	2.25133e-07	5.65268e-06
chr17:76737095:G:A	ENSG00000161547	AlphaMissense-0.564	0.0001	0.0170713	0.0410941	0.0121428	0.184736	0.0904425
chr17:76737095:G:A	ENSG00000161547	AlphaMissense-0.564	0.001	6.37216e-08	9.84423e-08	2.51773e-06	0.153246	0.0287539
chr17:76737095:G:A	ENSG00000161547	AlphaMissense-0.564	0.01	6.37216e-08	9.84423e-08	2.51773e-06	0.153246	0.0287539
chr17:76737095:G:A	ENSG00000161547	LOFTEE-HC;SpliceAI-0.8	0.0001	0.920085	0.920085	0.920085	-0.0400863	0.399558
chr17:76737095:G:A	ENSG00000161547	LOFTEE-HC;SpliceAI-0.8	0.001	0.920085	0.920085	0.920085	-0.0400863	0.399558
chr17:76737095:G:A	ENSG00000161547	LOFTEE-HC;SpliceAI-0.8	0.01	0.920085	0.920085	0.920085	-0.0400863	0.399558
chr17:76737095:G:A	ENSG00000161547	LOFTEE-HC;SpliceAI-0.8;AlphaMissense-0.564	0.0001	0.0194141	0.0487704	0.0133577	0.173866	0.0882303
chr17:76737095:G:A	ENSG00000161547	LOFTEE-HC;SpliceAI-0.8;AlphaMissense-0.564	0.001	7.79687e-08	1.0173e-07	2.50728e-06	0.15218	0.0285859
chr17:76737095:G:A	ENSG00000161547	LOFTEE-HC;SpliceAI-0.8;AlphaMissense-0.564	0.01	7.79687e-08	1.0173e-07	2.50728e-06	0.15218	0.0285859
chr17:76737095:G:A	ENSG00000161547	Cauchy		1.5779e-07	2.25133e-07	5.65268e-06
chr17:76737107:C:T	ENSG00000161547	AlphaMissense-0.564	0.0001	0.0170713	0.0410941	0.0121428	0.184736	0.0904425
chr17:76737107:C:T	ENSG00000161547	AlphaMissense-0.564	0.001	6.37216e-08	9.84423e-08	2.51773e-06	0.153246	0.0287539
chr17:76737107:C:T	ENSG00000161547	AlphaMissense-0.564	0.01	6.37216e-08	9.84423e-08	2.51773e-06	0.153246	0.0287539
chr17:76737107:C:T	ENSG00000161547	LOFTEE-HC;SpliceAI-0.8	0.0001	0.920085	0.920085	0.920085	-0.0400863	0.399558
chr17:76737107:C:T	ENSG00000161547	LOFTEE-HC;SpliceAI-0.8	0.001	0.920085	0.920085	0.920085	-0.0400863	0.399558
chr17:76737107:C:T	ENSG00000161547	LOFTEE-HC;SpliceAI-0.8	0.01	0.920085	0.920085	0.920085	-0.0400863	0.399558
chr17:76737107:C:T	ENSG00000161547	LOFTEE-HC;SpliceAI-0.8;AlphaMissense-0.564	0.0001	0.0194141	0.0487704	0.0133577	0.173866	0.0882303
chr17:76737107:C:T	ENSG00000161547	LOFTEE-HC;SpliceAI-0.8;AlphaMissense-0.564	0.001	7.79687e-08	1.0173e-07	2.50728e-06	0.15218	0.0285859
chr17:76737107:C:T	ENSG00000161547	LOFTEE-HC;SpliceAI-0.8;AlphaMissense-0.564	0.01	7.79687e-08	1.0173e-07	2.50728e-06	0.15218	0.0285859
chr17:76737107:C:T	ENSG00000161547	Cauchy		1.5779e-07	2.25133e-07	5.65268e-06
chr17:76737109:C:A	ENSG00000161547	AlphaMissense-0.564	0.0001	0.0168165	0.0400981	0.0120004	0.186299	0.0907563
chr17:76737109:C:A	ENSG00000161547	AlphaMissense-0.564	0.001	6.46701e-08	1.00552e-07	2.51742e-06	0.153392	0.028802
chr17:76737109:C:A	ENSG00000161547	AlphaMissense-0.564	0.01	6.46701e-08	1.00552e-07	2.51742e-06	0.153392	0.028802
chr17:76737109:C:A	ENSG00000161547	LOFTEE-HC;SpliceAI-0.8	0.0001	0.920085	0.920085	0.920085	-0.0400863	0.399558
chr17:76737109:C:A	ENSG00000161547	LOFTEE-HC;SpliceAI-0.8	0.001	0.920085	0.920085	0.920085	-0.0400863	0.399558
chr17:76737109:C:A	ENSG00000161547	LOFTEE-HC;SpliceAI-0.8	0.01	0.920085	0.920085	0.920085	-0.0400863	0.399558
chr17:76737109:C:A	ENSG00000161547	LOFTEE-HC;SpliceAI-0.8;AlphaMissense-0.564	0.0001	0.0190701	0.0476949	0.0131746	0.175278	0.0885208
chr17:76737109:C:A	ENSG00000161547	LOFTEE-HC;SpliceAI-0.8;AlphaMissense-0.564	0.001	7.35988e-08	1.03079e-07	2.507e-06	0.152323	0.0286256
chr17:76737109:C:A	ENSG00000161547	LOFTEE-HC;SpliceAI-0.8;AlphaMissense-0.564	0.01	7.35988e-08	1.03079e-07	2.507e-06	0.152323	0.0286256
chr17:76737109:C:A	ENSG00000161547	Cauchy		1.54904e-07	2.2905e-07	5.65201e-06
chr17:76737109:C:G	ENSG00000161547	AlphaMissense-0.564	0.0001	0.0160139	0.0373217	0.0116207	0.19088	0.0916713
chr17:76737109:C:G	ENSG00000161547	AlphaMissense-0.564	0.001	6.43239e-08	1.32455e-07	2.51719e-06	0.153805	0.029155
chr17:76737109:C:G	ENSG00000161547	AlphaMissense-0.564	0.01	6.43239e-08	1.32455e-07	2.51719e-06	0.153805	0.029155
chr17:76737109:C:G	ENSG00000161547	LOFTEE-HC;SpliceAI-0.8	0.0001	0.910657	0.910657	0.910657	-0.0401007	0.357372
chr17:76737109:C:G	ENSG00000161547	LOFTEE-HC;SpliceAI-0.8	0.001	0.910657	0.910657	0.910657	-0.0401007	0.357372
chr17:76737109:C:G	ENSG00000161547	LOFTEE-HC;SpliceAI-0.8	0.01	0.910657	0.910657	0.910657	-0.0401007	0.357372
chr17:76737109:C:G	ENSG00000161547	LOFTEE-HC;SpliceAI-0.8;AlphaMissense-0.564	0.0001	0.0187003	0.0466267	0.012997	0.176713	0.088815
chr17:76737109:C:G	ENSG00000161547	LOFTEE-HC;SpliceAI-0.8;AlphaMissense-0.564	0.001	5.43914e-08	1.04552e-07	2.50628e-06	0.152468	0.0286668
chr17:76737109:C:G	ENSG00000161547	LOFTEE-HC;SpliceAI-0.8;AlphaMissense-0.564	0.01	5.43914e-08	1.04552e-07	2.50628e-06	0.152468	0.0286668
chr17:76737109:C:G	ENSG00000161547	Cauchy		1.3262e-07	2.62937e-07	5.65091e-06
chr17:76737116:G:A	ENSG00000161547	AlphaMissense-0.564	0.0001	0.0170713	0.0410941	0.0121428	0.184736	0.0904425
chr17:76737116:G:A	ENSG00000161547	AlphaMissense-0.564	0.001	6.37216e-08	9.84423e-08	2.51773e-06	0.153246	0.0287539
chr17:76737116:G:A	ENSG00000161547	AlphaMissense-0.564	0.01	6.37216e-08	9.84423e-08	2.51773e-06	0.153246	0.0287539
chr17:76737116:G:A	ENSG00000161547	LOFTEE-HC;SpliceAI-0.8	0.0001	0.920085	0.920085	0.920085	-0.0400863	0.399558
chr17:76737116:G:A	ENSG00000161547	LOFTEE-HC;SpliceAI-0.8	0.001	0.920085	0.920085	0.920085	-0.0400863	0.399558
chr17:76737116:G:A	ENSG00000161547	LOFTEE-HC;SpliceAI-0.8	0.01	0.920085	0.920085	0.920085	-0.0400863	0.399558
chr17:76737116:G:A	ENSG00000161547	LOFTEE-HC;SpliceAI-0.8;AlphaMissense-0.564	0.0001	0.0194141	0.0487704	0.0133577	0.173866	0.0882303
chr17:76737116:G:A	ENSG00000161547	LOFTEE-HC;SpliceAI-0.8;AlphaMissense-0.564	0.001	7.79687e-08	1.0173e-07	2.50728e-06	0.15218	0.0285859
chr17:76737116:G:A	ENSG00000161547	LOFTEE-HC;SpliceAI-0.8;AlphaMissense-0.564	0.01	7.79687e-08	1.0173e-07	2.50728e-06	0.15218	0.0285859
chr17:76737116:G:A	ENSG00000161547	Cauchy		1.5779e-07	2.25133e-07	5.65268e-06
chr17:76737119:G:A	ENSG00000161547	AlphaMissense-0.564	0.0001	0.0170713	0.0410941	0.0121428	0.184736	0.0904425
chr17:76737119:G:A	ENSG00000161547	AlphaMissense-0.564	0.001	6.37216e-08	9.84423e-08	2.51773e-06	0.153246	0.0287539
chr17:76737119:G:A	ENSG00000161547	AlphaMissense-0.564	0.01	6.37216e-08	9.84423e-08	2.51773e-06	0.153246	0.0287539
chr17:76737119:G:A	ENSG00000161547	LOFTEE-HC;SpliceAI-0.8	0.0001	0.920085	0.920085	0.920085	-0.0400863	0.399558
chr17:76737119:G:A	ENSG00000161547	LOFTEE-HC;SpliceAI-0.8	0.001	0.920085	0.920085	0.920085	-0.0400863	0.399558
chr17:76737119:G:A	ENSG00000161547	LOFTEE-HC;SpliceAI-0.8	0.01	0.920085	0.920085	0.920085	-0.0400863	0.399558
chr17:76737119:G:A	ENSG00000161547	LOFTEE-HC;SpliceAI-0.8;AlphaMissense-0.564	0.0001	0.0194141	0.0487704	0.0133577	0.173866	0.0882303
chr17:76737119:G:A	ENSG00000161547	LOFTEE-HC;SpliceAI-0.8;AlphaMissense-0.564	0.001	7.79687e-08	1.0173e-07	2.50728e-06	0.15218	0.0285859
chr17:76737119:G:A	ENSG00000161547	LOFTEE-HC;SpliceAI-0.8;AlphaMissense-0.564	0.01	7.79687e-08	1.0173e-07	2.50728e-06	0.15218	0.0285859
chr17:76737119:G:A	ENSG00000161547	Cauchy		1.5779e-07	2.25133e-07	5.65268e-06
chr17:76737119:G:C	ENSG00000161547	AlphaMissense-0.564	0.0001	0.0170713	0.0410941	0.0121428	0.184736	0.0904425
chr17:76737119:G:C	ENSG00000161547	AlphaMissense-0.564	0.001	6.37216e-08	9.84423e-08	2.51773e-06	0.153246	0.0287539
chr17:76737119:G:C	ENSG00000161547	AlphaMissense-0.564	0.01	6.37216e-08	9.84423e-08	2.51773e-06	0.153246	0.0287539
chr17:76737119:G:C	ENSG00000161547	LOFTEE-HC;SpliceAI-0.8	0.0001	0.920085	0.920085	0.920085	-0.0400863	0.399558
chr17:76737119:G:C	ENSG00000161547	LOFTEE-HC;SpliceAI-0.8	0.001	0.920085	0.920085	0.920085	-0.0400863	0.399558
chr17:76737119:G:C	ENSG00000161547	LOFTEE-HC;SpliceAI-0.8	0.01	0.920085	0.920085	0.920085	-0.0400863	0.399558
chr17:76737119:G:C	ENSG00000161547	LOFTEE-HC;SpliceAI-0.8;AlphaMissense-0.564	0.0001	0.0194141	0.0487704	0.0133577	0.173866	0.0882303
chr17:76737119:G:C	ENSG00000161547	LOFTEE-HC;SpliceAI-0.8;AlphaMissense-0.564	0.001	7.79687e-08	1.0173e-07	2.50728e-06	0.15218	0.0285859
chr17:76737119:G:C	ENSG00000161547	LOFTEE-HC;SpliceAI-0.8;AlphaMissense-0.564	0.01	7.79687e-08	1.0173e-07	2.50728e-06	0.15218	0.0285859
chr17:76737119:G:C	ENSG00000161547	Cauchy		1.5779e-07	2.25133e-07	5.65268e-06
chr17:76737131:C:T	ENSG00000161547	AlphaMissense-0.564	0.0001	0.0170713	0.0410941	0.0121428	0.184736	0.0904425
chr17:76737131:C:T	ENSG00000161547	AlphaMissense-0.564	0.001	6.37216e-08	9.84423e-08	2.51773e-06	0.153246	0.0287539
chr17:76737131:C:T	ENSG00000161547	AlphaMissense-0.564	0.01	6.37216e-08	9.84423e-08	2.51773e-06	0.153246	0.0287539
chr17:76737131:C:T	ENSG00000161547	LOFTEE-HC;SpliceAI-0.8	0.0001	0.920085	0.920085	0.920085	-0.0400863	0.399558
chr17:76737131:C:T	ENSG00000161547	LOFTEE-HC;SpliceAI-0.8	0.001	0.920085	0.920085	0.920085	-0.0400863	0.399558
chr17:76737131:C:T	ENSG00000161547	LOFTEE-HC;SpliceAI-0.8	0.01	0.920085	0.920085	0.920085	-0.0400863	0.399558
chr17:76737131:C:T	ENSG00000161547	LOFTEE-HC;SpliceAI-0.8;AlphaMissense-0.564	0.0001	0.0194141	0.0487704	0.0133577	0.173866	0.0882303
chr17:76737131:C:T	ENSG00000161547	LOFTEE-HC;SpliceAI-0.8;AlphaMissense-0.564	0.001	7.79687e-08	1.0173e-07	2.50728e-06	0.15218	0.0285859
chr17:76737131:C:T	ENSG00000161547	LOFTEE-HC;SpliceAI-0.8;AlphaMissense-0.564	0.01	7.79687e-08	1.0173e-07	2.50728e-06	0.15218	0.0285859
chr17:76737131:C:T	ENSG00000161547	Cauchy		1.5779e-07	2.25133e-07	5.65268e-06
chr17:76737137:G:A	ENSG00000161547	AlphaMissense-0.564	0.0001	0.0170713	0.0410941	0.0121428	0.184736	0.0904425
chr17:76737137:G:A	ENSG00000161547	AlphaMissense-0.564	0.001	6.37216e-08	9.84423e-08	2.51773e-06	0.153246	0.0287539
chr17:76737137:G:A	ENSG00000161547	AlphaMissense-0.564	0.01	6.37216e-08	9.84423e-08	2.51773e-06	0.153246	0.0287539
chr17:76737137:G:A	ENSG00000161547	LOFTEE-HC;SpliceAI-0.8	0.0001	0.920085	0.920085	0.920085	-0.0400863	0.399558
chr17:76737137:G:A	ENSG00000161547	LOFTEE-HC;SpliceAI-0.8	0.001	0.920085	0.920085	0.920085	-0.0400863	0.399558
chr17:76737137:G:A	ENSG00000161547	LOFTEE-HC;SpliceAI-0.8	0.01	0.920085	0.920085	0.920085	-0.0400863	0.399558
chr17:76737137:G:A	ENSG00000161547	LOFTEE-HC;SpliceAI-0.8;AlphaMissense-0.564	0.0001	0.0194141	0.0487704	0.0133577	0.173866	0.0882303
chr17:76737137:G:A	ENSG00000161547	LOFTEE-HC;SpliceAI-0.8;AlphaMissense-0.564	0.001	7.79687e-08	1.0173e-07	2.50728e-06	0.15218	0.0285859
chr17:76737137:G:A	ENSG00000161547	LOFTEE-HC;SpliceAI-0.8;AlphaMissense-0.564	0.01	7.79687e-08	1.0173e-07	2.50728e-06	0.15218	0.0285859
chr17:76737137:G:A	ENSG00000161547	Cauchy		1.5779e-07	2.25133e-07	5.65268e-06
chr17:76737146:G:A	ENSG00000161547	AlphaMissense-0.564	0.0001	0.0170713	0.0410941	0.0121428	0.184736	0.0904425
chr17:76737146:G:A	ENSG00000161547	AlphaMissense-0.564	0.001	6.37216e-08	9.84423e-08	2.51773e-06	0.153246	0.0287539
chr17:76737146:G:A	ENSG00000161547	AlphaMissense-0.564	0.01	6.37216e-08	9.84423e-08	2.51773e-06	0.153246	0.0287539
chr17:76737146:G:A	ENSG00000161547	LOFTEE-HC;SpliceAI-0.8	0.0001	0.920085	0.920085	0.920085	-0.0400863	0.399558
chr17:76737146:G:A	ENSG00000161547	LOFTEE-HC;SpliceAI-0.8	0.001	0.920085	0.920085	0.920085	-0.0400863	0.399558
chr17:76737146:G:A	ENSG00000161547	LOFTEE-HC;SpliceAI-0.8	0.01	0.920085	0.920085	0.920085	-0.0400863	0.399558
chr17:76737146:G:A	ENSG00000161547	LOFTEE-HC;SpliceAI-0.8;AlphaMissense-0.564	0.0001	0.0194141	0.0487704	0.0133577	0.173866	0.0882303
chr17:76737146:G:A	ENSG00000161547	LOFTEE-HC;SpliceAI-0.8;AlphaMissense-0.564	0.001	7.79687e-08	1.0173e-07	2.50728e-06	0.15218	0.0285859
chr17:76737146:G:A	ENSG00000161547	LOFTEE-HC;SpliceAI-0.8;AlphaMissense-0.564	0.01	7.79687e-08	1.0173e-07	2.50728e-06	0.15218	0.0285859
chr17:76737146:G:A	ENSG00000161547	Cauchy		1.5779e-07	2.25133e-07	5.65268e-06
chr17:76737146:G:T	ENSG00000161547	AlphaMissense-0.564	0.0001	0.0170713	0.0410941	0.0121428	0.184736	0.0904425
chr17:76737146:G:T	ENSG00000161547	AlphaMissense-0.564	0.001	6.37216e-08	9.84423e-08	2.51773e-06	0.153246	0.0287539
chr17:76737146:G:T	ENSG00000161547	AlphaMissense-0.564	0.01	6.37216e-08	9.84423e-08	2.51773e-06	0.153246	0.0287539
chr17:76737146:G:T	ENSG00000161547	LOFTEE-HC;SpliceAI-0.8	0.0001	0.920085	0.920085	0.920085	-0.0400863	0.399558
chr17:76737146:G:T	ENSG00000161547	LOFTEE-HC;SpliceAI-0.8	0.001	0.920085	0.920085	0.920085	-0.0400863	0.399558
chr17:76737146:G:T	ENSG00000161547	LOFTEE-HC;SpliceAI-0.8	0.01	0.920085	0.920085	0.920085	-0.0400863	0.399558
chr17:76737146:G:T	ENSG00000161547	LOFTEE-HC;SpliceAI-0.8;AlphaMissense-0.564	0.0001	0.0194141	0.0487704	0.0133577	0.173866	0.0882303
chr17:76737146:G:T	ENSG00000161547	LOFTEE-HC;SpliceAI-0.8;AlphaMissense-0.564	0.001	7.79687e-08	1.0173e-07	2.50728e-06	0.15218	0.0285859
chr17:76737146:G:T	ENSG00000161547	LOFTEE-HC;SpliceAI-0.8;AlphaMissense-0.564	0.01	7.79687e-08	1.0173e-07	2.50728e-06	0.15218	0.0285859
chr17:76737146:G:T	ENSG00000161547	Cauchy		1.5779e-07	2.25133e-07	5.65268e-06
chr17:76737152:G:A	ENSG00000161547	AlphaMissense-0.564	0.0001	0.0170713	0.0410941	0.0121428	0.184736	0.0904425
chr17:76737152:G:A	ENSG00000161547	AlphaMissense-0.564	0.001	6.37216e-08	9.84423e-08	2.51773e-06	0.153246	0.0287539
chr17:76737152:G:A	ENSG00000161547	AlphaMissense-0.564	0.01	6.37216e-08	9.84423e-08	2.51773e-06	0.153246	0.0287539
chr17:76737152:G:A	ENSG00000161547	LOFTEE-HC;SpliceAI-0.8	0.0001	0.920085	0.920085	0.920085	-0.0400863	0.399558
chr17:76737152:G:A	ENSG00000161547	LOFTEE-HC;SpliceAI-0.8	0.001	0.920085	0.920085	0.920085	-0.0400863	0.399558
chr17:76737152:G:A	ENSG00000161547	LOFTEE-HC;SpliceAI-0.8	0.01	0.920085	0.920085	0.920085	-0.0400863	0.399558
chr17:76737152:G:A	ENSG00000161547	LOFTEE-HC;SpliceAI-0.8;AlphaMissense-0.564	0.0001	0.0194141	0.0487704	0.0133577	0.173866	0.0882303
chr17:76737152:G:A	ENSG00000161547	LOFTEE-HC;SpliceAI-0.8;AlphaMissense-0.564	0.001	7.79687e-08	1.0173e-07	2.50728e-06	0.15218	0.0285859
chr17:76737152:G:A	ENSG00000161547	LOFTEE-HC;SpliceAI-0.8;AlphaMissense-0.564	0.01	7.79687e-08	1.0173e-07	2.50728e-06	0.15218	0.0285859
chr17:76737152:G:A	ENSG00000161547	Cauchy		1.5779e-07	2.25133e-07	5.65268e-06
chr17:76737155:G:A	ENSG00000161547	AlphaMissense-0.564	0.0001	0.0170713	0.0410941	0.0121428	0.184736	0.0904425
chr17:76737155:G:A	ENSG00000161547	AlphaMissense-0.564	0.001	6.37216e-08	9.84423e-08	2.51773e-06	0.153246	0.0287539
chr17:76737155:G:A	ENSG00000161547	AlphaMissense-0.564	0.01	6.37216e-08	9.84423e-08	2.51773e-06	0.153246	0.0287539
chr17:76737155:G:A	ENSG00000161547	LOFTEE-HC;SpliceAI-0.8	0.0001	0.920085	0.920085	0.920085	-0.0400863	0.399558
chr17:76737155:G:A	ENSG00000161547	LOFTEE-HC;SpliceAI-0.8	0.001	0.920085	0.920085	0.920085	-0.0400863	0.399558
chr17:76737155:G:A	ENSG00000161547	LOFTEE-HC;SpliceAI-0.8	0.01	0.920085	0.920085	0.920085	-0.0400863	0.399558
chr17:76737155:G:A	ENSG00000161547	LOFTEE-HC;SpliceAI-0.8;AlphaMissense-0.564	0.0001	0.0194141	0.0487704	0.0133577	0.173866	0.0882303
chr17:76737155:G:A	ENSG00000161547	LOFTEE-HC;SpliceAI-0.8;AlphaMissense-0.564	0.001	7.79687e-08	1.0173e-07	2.50728e-06	0.15218	0.0285859
chr17:76737155:G:A	ENSG00000161547	LOFTEE-HC;SpliceAI-0.8;AlphaMissense-0.564	0.01	7.79687e-08	1.0173e-07	2.50728e-06	0.15218	0.0285859
chr17:76737155:G:A	ENSG00000161547	Cauchy		1.5779e-07	2.25133e-07	5.65268e-06
chr19:33301346:A:G	ENSG00000245848	AlphaMissense-0.564	0.0001	0.105369	0.134551	0.0729703	0.117836	0.0787467
chr19:33301346:A:G	ENSG00000245848	AlphaMissense-0.564	0.001	0.134651	0.196839	0.0875289	0.0934364	0.0723971
chr19:33301346:A:G	ENSG00000245848	AlphaMissense-0.564	0.01	0.134651	0.196839	0.0875289	0.0934364	0.0723971
chr19:33301346:A:G	ENSG00000245848	LOFTEE-HC;SpliceAI-0.8	0.0001	0.964214	0.964214	0.964214	-0.0400866	0.893466
chr19:33301346:A:G	ENSG00000245848	LOFTEE-HC;SpliceAI-0.8	0.001	0.964214	0.964214	0.964214	-0.0400866	0.893466
chr19:33301346:A:G	ENSG00000245848	LOFTEE-HC;SpliceAI-0.8	0.01	0.964214	0.964214	0.964214	-0.0400866	0.893466
chr19:33301346:A:G	ENSG00000245848	LOFTEE-HC;SpliceAI-0.8;AlphaMissense-0.564	0.0001	0.106939	0.13587	0.0740316	0.11736	0.078694
chr19:33301346:A:G	ENSG00000245848	LOFTEE-HC;SpliceAI-0.8;AlphaMissense-0.564	0.001	0.136611	0.198387	0.0887951	0.0930616	0.0723562
chr19:33301346:A:G	ENSG00000245848	LOFTEE-HC;SpliceAI-0.8;AlphaMissense-0.564	0.01	0.136611	0.198387	0.0887951	0.0930616	0.0723562
chr19:33301346:A:G	ENSG00000245848	Cauchy		0.794982	0.841511	0.632913
chr19:33301359:C:T	ENSG00000245848	AlphaMissense-0.564	0.0001	0.104945	0.135284	0.0735577	0.117574	0.0787192
chr19:33301359:C:T	ENSG00000245848	AlphaMissense-0.564	0.001	0.135738	0.197702	0.088231	0.093229	0.0723757
chr19:33301359:C:T	ENSG00000245848	AlphaMissense-0.564	0.01	0.135738	0.197702	0.088231	0.093229	0.0723757
chr19:33301359:C:T	ENSG00000245848	LOFTEE-HC;SpliceAI-0.8	0.0001	0.964214	0.964214	0.964214	-0.0400866	0.893466
chr19:33301359:C:T	ENSG00000245848	LOFTEE-HC;SpliceAI-0.8	0.001	0.964214	0.964214	0.964214	-0.0400866	0.893466
chr19:33301359:C:T	ENSG00000245848	LOFTEE-HC;SpliceAI-0.8	0.01	0.964214	0.964214	0.964214	-0.0400866	0.893466
chr19:33301359:C:T	ENSG00000245848	LOFTEE-HC;SpliceAI-0.8;AlphaMissense-0.564	0.0001	0.106508	0.136603	0.0746208	0.117101	0.0786673
chr19:33301359:C:T	ENSG00000245848	LOFTEE-HC;SpliceAI-0.8;AlphaMissense-0.564	0.001	0.137702	0.19925	0.0894998	0.0928564	0.0723354
chr19:33301359:C:T	ENSG00000245848	LOFTEE-HC;SpliceAI-0.8;AlphaMissense-0.564	0.01	0.137702	0.19925	0.0894998	0.0928564	0.0723354
chr19:33301359:C:T	ENSG00000245848	Cauchy		0.795672	0.841985	0.638407
chr19:33301367:A:G	ENSG00000245848	AlphaMissense-0.564	0.0001	0.104945	0.135284	0.0735577	0.117574	0.0787192
chr19:33301367:A:G	ENSG00000245848	AlphaMissense-0.564	0.001	0.135738	0.197702	0.088231	0.093229	0.0723757
chr19:33301367:A:G	ENSG00000245848	AlphaMissense-0.564	0.01	0.135738	0.197702	0.088231	0.093229	0.0723757
chr19:33301367:A:G	ENSG00000245848	LOFTEE-HC;SpliceAI-0.8	0.0001	0.964214	0.964214	0.964214	-0.0400866	0.893466
chr19:33301367:A:G	ENSG00000245848	LOFTEE-HC;SpliceAI-0.8	0.001	0.964214	0.964214	0.964214	-0.0400866	0.893466
chr19:33301367:A:G	ENSG00000245848	LOFTEE-HC;SpliceAI-0.8	0.01	0.964214	0.964214	0.964214	-0.0400866	0.893466
chr19:33301367:A:G	ENSG00000245848	LOFTEE-HC;SpliceAI-0.8;AlphaMissense-0.564	0.0001	0.106508	0.136603	0.0746208	0.117101	0.0786673
chr19:33301367:A:G	ENSG00000245848	LOFTEE-HC;SpliceAI-0.8;AlphaMissense-0.564	0.001	0.137702	0.19925	0.0894998	0.0928564	0.0723354
chr19:33301367:A:G	ENSG00000245848	LOFTEE-HC;SpliceAI-0.8;AlphaMissense-0.564	0.01	0.137702	0.19925	0.0894998	0.0928564	0.0723354
chr19:33301367:A:G	ENSG00000245848	Cauchy		0.795672	0.841985	0.638407
chr19:33301369:G:A	ENSG00000245848	AlphaMissense-0.564	0.0001	0.104659	0.133965	0.0724967	0.118053	0.0787728
chr19:33301369:G:A	ENSG00000245848	AlphaMissense-0.564	0.001	0.133779	0.196153	0.0869655	0.093606	0.0724174
chr19:33301369:G:A	ENSG00000245848	AlphaMissense-0.564	0.01	0.133779	0.196153	0.0869655	0.093606	0.0724174
chr19:33301369:G:A	ENSG00000245848	LOFTEE-HC;SpliceAI-0.8	0.0001	0.964214	0.964214	0.964214	-0.0400866	0.893466
chr19:33301369:G:A	ENSG00000245848	LOFTEE-HC;SpliceAI-0.8	0.001	0.964214	0.964214	0.964214	-0.0400866	0.893466
chr19:33301369:G:A	ENSG00000245848	LOFTEE-HC;SpliceAI-0.8	0.01	0.964214	0.964214	0.964214	-0.0400866	0.893466
chr19:33301369:G:A	ENSG00000245848	LOFTEE-HC;SpliceAI-0.8;AlphaMissense-0.564	0.0001	0.104943	0.135283	0.0735567	0.117574	0.0787193
chr19:33301369:G:A	ENSG00000245848	LOFTEE-HC;SpliceAI-0.8;AlphaMissense-0.564	0.001	0.135737	0.197701	0.0882298	0.0932294	0.0723759
chr19:33301369:G:A	ENSG00000245848	LOFTEE-HC;SpliceAI-0.8;AlphaMissense-0.564	0.01	0.135737	0.197701	0.0882298	0.0932294	0.0723759
chr19:33301369:G:A	ENSG00000245848	Cauchy		0.793123	0.841128	0.628372
chr19:33301374:C:T	ENSG00000245848	AlphaMissense-0.564	0.0001	0.104945	0.135284	0.0735577	0.117574	0.0787192
chr19:33301374:C:T	ENSG00000245848	AlphaMissense-0.564	0.001	0.135738	0.197702	0.088231	0.093229	0.0723757
chr19:33301374:C:T	ENSG00000245848	AlphaMissense-0.564	0.01	0.135738	0.197702	0.088231	0.093229	0.0723757
chr19:33301374:C:T	ENSG00000245848	LOFTEE-HC;SpliceAI-0.8	0.0001	0.964214	0.964214	0.964214	-0.0400866	0.893466
chr19:33301374:C:T	ENSG00000245848	LOFTEE-HC;SpliceAI-0.8	0.001	0.964214	0.964214	0.964214	-0.0400866	0.893466
chr19:33301374:C:T	ENSG00000245848	LOFTEE-HC;SpliceAI-0.8	0.01	0.964214	0.964214	0.964214	-0.0400866	0.893466
chr19:33301374:C:T	ENSG00000245848	LOFTEE-HC;SpliceAI-0.8;AlphaMissense-0.564	0.0001	0.106508	0.136603	0.0746208	0.117101	0.0786673
chr19:33301374:C:T	ENSG00000245848	LOFTEE-HC;SpliceAI-0.8;AlphaMissense-0.564	0.001	0.137702	0.19925	0.0894998	0.0928564	0.0723354
chr19:33301374:C:T	ENSG00000245848	LOFTEE-HC;SpliceAI-0.8;AlphaMissense-0.564	0.01	0.137702	0.19925	0.0894998	0.0928564	0.0723354
chr19:33301374:C:T	ENSG00000245848	Cauchy		0.795672	0.841985	0.638407
chr19:33301377:T:G	ENSG00000245848	AlphaMissense-0.564	0.0001	0.104945	0.135284	0.0735577	0.117574	0.0787192
chr19:33301377:T:G	ENSG00000245848	AlphaMissense-0.564	0.001	0.135738	0.197702	0.088231	0.093229	0.0723757
chr19:33301377:T:G	ENSG00000245848	AlphaMissense-0.564	0.01	0.135738	0.197702	0.088231	0.093229	0.0723757
chr19:33301377:T:G	ENSG00000245848	LOFTEE-HC;SpliceAI-0.8	0.0001	0.964214	0.964214	0.964214	-0.0400866	0.893466
chr19:33301377:T:G	ENSG00000245848	LOFTEE-HC;SpliceAI-0.8	0.001	0.964214	0.964214	0.964214	-0.0400866	0.893466
chr19:33301377:T:G	ENSG00000245848	LOFTEE-HC;SpliceAI-0.8	0.01	0.964214	0.964214	0.964214	-0.0400866	0.893466
chr19:33301377:T:G	ENSG00000245848	LOFTEE-HC;SpliceAI-0.8;AlphaMissense-0.564	0.0001	0.106508	0.136603	0.0746208	0.117101	0.0786673
chr19:33301377:T:G	ENSG00000245848	LOFTEE-HC;SpliceAI-0.8;AlphaMissense-0.564	0.001	0.137702	0.19925	0.0894998	0.0928564	0.0723354
chr19:33301377:T:G	ENSG00000245848	LOFTEE-HC;SpliceAI-0.8;AlphaMissense-0.564	0.01	0.137702	0.19925	0.0894998	0.0928564	0.0723354
chr19:33301377:T:G	ENSG00000245848	Cauchy		0.795672	0.841985	0.638407
chr19:33301379:G:A	ENSG00000245848	AlphaMissense-0.564	0.0001	0.104735	0.134024	0.0725444	0.118031	0.0787701
chr19:33301379:G:A	ENSG00000245848	AlphaMissense-0.564	0.001	0.133867	0.196222	0.0870222	0.0935888	0.0724153
chr19:33301379:G:A	ENSG00000245848	AlphaMissense-0.564	0.01	0.133867	0.196222	0.0870222	0.0935888	0.0724153
chr19:33301379:G:A	ENSG00000245848	LOFTEE-HC;SpliceAI-0.8	0.0001	0.964214	0.964214	0.964214	-0.0400866	0.893466
chr19:33301379:G:A	ENSG00000245848	LOFTEE-HC;SpliceAI-0.8	0.001	0.964214	0.964214	0.964214	-0.0400866	0.893466
chr19:33301379:G:A	ENSG00000245848	LOFTEE-HC;SpliceAI-0.8	0.01	0.964214	0.964214	0.964214	-0.0400866	0.893466
chr19:33301379:G:A	ENSG00000245848	LOFTEE-HC;SpliceAI-0.8;AlphaMissense-0.564	0.0001	0.106305	0.135342	0.0736045	0.117553	0.0787167
chr19:33301379:G:A	ENSG00000245848	LOFTEE-HC;SpliceAI-0.8;AlphaMissense-0.564	0.001	0.135825	0.19777	0.0882866	0.0932124	0.0723738
chr19:33301379:G:A	ENSG00000245848	LOFTEE-HC;SpliceAI-0.8;AlphaMissense-0.564	0.01	0.135825	0.19777	0.0882866	0.0932124	0.0723738
chr19:33301379:G:A	ENSG00000245848	Cauchy		0.793758	0.841167	0.628835
chr19:33301380:C:T	ENSG00000245848	AlphaMissense-0.564	0.0001	0.104945	0.135284	0.0735577	0.117574	0.0787192
chr19:33301380:C:T	ENSG00000245848	AlphaMissense-0.564	0.001	0.135738	0.197702	0.088231	0.093229	0.0723757
chr19:33301380:C:T	ENSG00000245848	AlphaMissense-0.564	0.01	0.135738	0.197702	0.088231	0.093229	0.0723757
chr19:33301380:C:T	ENSG00000245848	LOFTEE-HC;SpliceAI-0.8	0.0001	0.964214	0.964214	0.964214	-0.0400866	0.893466
chr19:33301380:C:T	ENSG00000245848	LOFTEE-HC;SpliceAI-0.8	0.001	0.964214	0.964214	0.964214	-0.0400866	0.893466
chr19:33301380:C:T	ENSG00000245848	LOFTEE-HC;SpliceAI-0.8	0.01	0.964214	0.964214	0.964214	-0.0400866	0.893466
chr19:33301380:C:T	ENSG00000245848	LOFTEE-HC;SpliceAI-0.8;AlphaMissense-0.564	0.0001	0.106508	0.136603	0.0746208	0.117101	0.0786673
chr19:33301380:C:T	ENSG00000245848	LOFTEE-HC;SpliceAI-0.8;AlphaMissense-0.564	0.001	0.137702	0.19925	0.0894998	0.0928564	0.0723354
chr19:33301380:C:T	ENSG00000245848	LOFTEE-HC;SpliceAI-0.8;AlphaMissense-0.564	0.01	0.137702	0.19925	0.0894998	0.0928564	0.0723354
chr19:33301380:C:T	ENSG00000245848	Cauchy		0.795672	0.841985	0.638407
chr19:33301381:A:G	ENSG00000245848	AlphaMissense-0.564	0.0001	0.104945	0.135284	0.0735577	0.117574	0.0787192
chr19:33301381:A:G	ENSG00000245848	AlphaMissense-0.564	0.001	0.135738	0.197702	0.088231	0.093229	0.0723757
chr19:33301381:A:G	ENSG00000245848	AlphaMissense-0.564	0.01	0.135738	0.197702	0.088231	0.093229	0.0723757
chr19:33301381:A:G	ENSG00000245848	LOFTEE-HC;SpliceAI-0.8	0.0001	0.964214	0.964214	0.964214	-0.0400866	0.893466
chr19:33301381:A:G	ENSG00000245848	LOFTEE-HC;SpliceAI-0.8	0.001	0.964214	0.964214	0.964214	-0.0400866	0.893466
chr19:33301381:A:G	ENSG00000245848	LOFTEE-HC;SpliceAI-0.8	0.01	0.964214	0.964214	0.964214	-0.0400866	0.893466
chr19:33301381:A:G	ENSG00000245848	LOFTEE-HC;SpliceAI-0.8;AlphaMissense-0.564	0.0001	0.106508	0.136603	0.0746208	0.117101	0.0786673
chr19:33301381:A:G	ENSG00000245848	LOFTEE-HC;SpliceAI-0.8;AlphaMissense-0.564	0.001	0.137702	0.19925	0.0894998	0.0928564	0.0723354
chr19:33301381:A:G	ENSG00000245848	LOFTEE-HC;SpliceAI-0.8;AlphaMissense-0.564	0.01	0.137702	0.19925	0.0894998	0.0928564	0.0723354
chr19:33301381:A:G	ENSG00000245848	Cauchy		0.795672	0.841985	0.638407
chr19:33301394:T:C	ENSG00000245848	AlphaMissense-0.564	0.0001	0.104945	0.135284	0.0735577	0.117574	0.0787192
chr19:33301394:T:C	ENSG00000245848	AlphaMissense-0.564	0.001	0.104945	0.135284	0.0735577	0.117574	0.0787192
chr19:33301394:T:C	ENSG00000245848	AlphaMissense-0.564	0.01	0.104945	0.135284	0.0735577	0.117574	0.0787192
chr19:33301394:T:C	ENSG00000245848	LOFTEE-HC;SpliceAI-0.8	0.0001	0.964214	0.964214	0.964214	-0.0400866	0.893466
chr19:33301394:T:C	ENSG00000245848	LOFTEE-HC;SpliceAI-0.8	0.001	0.964214	0.964214	0.964214	-0.0400866	0.893466
chr19:33301394:T:C	ENSG00000245848	LOFTEE-HC;SpliceAI-0.8	0.01	0.964214	0.964214	0.964214	-0.0400866	0.893466
chr19:33301394:T:C	ENSG00000245848	LOFTEE-HC;SpliceAI-0.8;AlphaMissense-0.564	0.0001	0.106508	0.136603	0.0746208	0.117101	0.0786673
chr19:33301394:T:C	ENSG00000245848	LOFTEE-HC;SpliceAI-0.8;AlphaMissense-0.564	0.001	0.106508	0.136603	0.0746208	0.117101	0.0786673
chr19:33301394:T:C	ENSG00000245848	LOFTEE-HC;SpliceAI-0.8;AlphaMissense-0.564	0.01	0.106508	0.136603	0.0746208	0.117101	0.0786673
chr19:33301394:T:C	ENSG00000245848	Cauchy		0.753079	0.811599	0.54427
chr19:33301400:G:A	ENSG00000245848	AlphaMissense-0.564	0.0001	0.10476	0.134043	0.0725603	0.118024	0.0787693
chr19:33301400:G:A	ENSG00000245848	AlphaMissense-0.564	0.001	0.133897	0.196245	0.0870412	0.0935832	0.0724147
chr19:33301400:G:A	ENSG00000245848	AlphaMissense-0.564	0.01	0.133897	0.196245	0.0870412	0.0935832	0.0724147
chr19:33301400:G:A	ENSG00000245848	LOFTEE-HC;SpliceAI-0.8	0.0001	0.964214	0.964214	0.964214	-0.0400866	0.893466
chr19:33301400:G:A	ENSG00000245848	LOFTEE-HC;SpliceAI-0.8	0.001	0.964214	0.964214	0.964214	-0.0400866	0.893466
chr19:33301400:G:A	ENSG00000245848	LOFTEE-HC;SpliceAI-0.8	0.01	0.964214	0.964214	0.964214	-0.0400866	0.893466
chr19:33301400:G:A	ENSG00000245848	LOFTEE-HC;SpliceAI-0.8;AlphaMissense-0.564	0.0001	0.106336	0.135362	0.0736204	0.117546	0.0787159
chr19:33301400:G:A	ENSG00000245848	LOFTEE-HC;SpliceAI-0.8;AlphaMissense-0.564	0.001	0.135854	0.197794	0.0883057	0.0932069	0.0723733
chr19:33301400:G:A	ENSG00000245848	LOFTEE-HC;SpliceAI-0.8;AlphaMissense-0.564	0.01	0.135854	0.197794	0.0883057	0.0932069	0.0723733
chr19:33301400:G:A	ENSG00000245848	Cauchy		0.793808	0.84118	0.628989
chr19:33301403:G:C	ENSG00000245848	AlphaMissense-0.564	0.0001	0.104945	0.135284	0.0735577	0.117574	0.0787192
chr19:33301403:G:C	ENSG00000245848	AlphaMissense-0.564	0.001	0.135738	0.197702	0.088231	0.093229	0.0723757
chr19:33301403:G:C	ENSG00000245848	AlphaMissense-0.564	0.01	0.135738	0.197702	0.088231	0.093229	0.0723757
chr19:33301403:G:C	ENSG00000245848	LOFTEE-HC;SpliceAI-0.8	0.0001	0.964214	0.964214	0.964214	-0.0400866	0.893466
chr19:33301403:G:C	ENSG00000245848	LOFTEE-HC;SpliceAI-0.8	0.001	0.964214	0.964214	0.964214	-0.0400866	0.893466
chr19:33301403:G:C	ENSG00000245848	LOFTEE-HC;SpliceAI-0.8	0.01	0.964214	0.964214	0.964214	-0.0400866	0.893466
chr19:33301403:G:C	ENSG00000245848	LOFTEE-HC;SpliceAI-0.8;AlphaMissense-0.564	0.0001	0.106508	0.136603	0.0746208	0.117101	0.0786673
chr19:33301403:G:C	ENSG00000245848	LOFTEE-HC;SpliceAI-0.8;AlphaMissense-0.564	0.001	0.137702	0.19925	0.0894998	0.0928564	0.0723354
chr19:33301403:G:C	ENSG00000245848	LOFTEE-HC;SpliceAI-0.8;AlphaMissense-0.564	0.01	0.137702	0.19925	0.0894998	0.0928564	0.0723354
chr19:33301403:G:C	ENSG00000245848	Cauchy		0.795672	0.841985	0.638407
chr19:33301405:G:A	ENSG00000245848	AlphaMissense-0.564	0.0001	0.104405	0.133746	0.0723248	0.118127	0.0787782
chr19:33301405:G:A	ENSG00000245848	AlphaMissense-0.564	0.001	0.133464	0.195891	0.0867581	0.0936663	0.0724215
chr19:33301405:G:A	ENSG00000245848	AlphaMissense-0.564	0.01	0.133464	0.195891	0.0867581	0.0936663	0.0724215
chr19:33301405:G:A	ENSG00000245848	LOFTEE-HC;SpliceAI-0.8	0.0001	0.964214	0.964214	0.964214	-0.0400866	0.893466
chr19:33301405:G:A	ENSG00000245848	LOFTEE-HC;SpliceAI-0.8	0.001	0.964214	0.964214	0.964214	-0.0400866	0.893466
chr19:33301405:G:A	ENSG00000245848	LOFTEE-HC;SpliceAI-0.8	0.01	0.964214	0.964214	0.964214	-0.0400866	0.893466
chr19:33301405:G:A	ENSG00000245848	LOFTEE-HC;SpliceAI-0.8;AlphaMissense-0.564	0.0001	0.105978	0.135064	0.0733842	0.117648	0.0787244
chr19:33301405:G:A	ENSG00000245848	LOFTEE-HC;SpliceAI-0.8;AlphaMissense-0.564	0.001	0.135413	0.197439	0.0880215	0.0932891	0.0723798
chr19:33301405:G:A	ENSG00000245848	LOFTEE-HC;SpliceAI-0.8;AlphaMissense-0.564	0.01	0.135413	0.197439	0.0880215	0.0932891	0.0723798
chr19:33301405:G:A	ENSG00000245848	Cauchy		0.793113	0.840982	0.626681
chr19:33301406:T:A	ENSG00000245848	AlphaMissense-0.564	0.0001	0.0931228	0.110117	0.0686567	0.131039	0.0820192
chr19:33301406:T:A	ENSG00000245848	AlphaMissense-0.564	0.001	0.124446	0.17028	0.0821959	0.102733	0.0749163
chr19:33301406:T:A	ENSG00000245848	AlphaMissense-0.564	0.01	0.124446	0.17028	0.0821959	0.102733	0.0749163
chr19:33301406:T:A	ENSG00000245848	LOFTEE-HC;SpliceAI-0.8	0.0001	0.964214	0.964214	0.964214	-0.0400866	0.893466
chr19:33301406:T:A	ENSG00000245848	LOFTEE-HC;SpliceAI-0.8	0.001	0.964214	0.964214	0.964214	-0.0400866	0.893466
chr19:33301406:T:A	ENSG00000245848	LOFTEE-HC;SpliceAI-0.8	0.01	0.964214	0.964214	0.964214	-0.0400866	0.893466
chr19:33301406:T:A	ENSG00000245848	LOFTEE-HC;SpliceAI-0.8;AlphaMissense-0.564	0.0001	0.0945457	0.111313	0.0696522	0.130507	0.0819605
chr19:33301406:T:A	ENSG00000245848	LOFTEE-HC;SpliceAI-0.8;AlphaMissense-0.564	0.001	0.126247	0.171738	0.0833805	0.102323	0.0748716
chr19:33301406:T:A	ENSG00000245848	LOFTEE-HC;SpliceAI-0.8;AlphaMissense-0.564	0.01	0.126247	0.171738	0.0833805	0.102323	0.0748716
chr19:33301406:T:A	ENSG00000245848	Cauchy		0.772276	0.821597	0.585553
chr19:33301417:C:A	ENSG00000245848	AlphaMissense-0.564	0.0001	0.104627	0.13395	0.0724846	0.118058	0.0787736
chr19:33301417:C:A	ENSG00000245848	AlphaMissense-0.564	0.001	0.133756	0.196135	0.0869511	0.0936103	0.0724179
chr19:33301417:C:A	ENSG00000245848	AlphaMissense-0.564	0.01	0.133756	0.196135	0.0869511	0.0936103	0.0724179
chr19:33301417:C:A	ENSG00000245848	LOFTEE-HC;SpliceAI-0.8	0.0001	0.964214	0.964214	0.964214	-0.0400866	0.893466
chr19:33301417:C:A	ENSG00000245848	LOFTEE-HC;SpliceAI-0.8	0.001	0.964214	0.964214	0.964214	-0.0400866	0.893466
chr19:33301417:C:A	ENSG00000245848	LOFTEE-HC;SpliceAI-0.8	0.01	0.964214	0.964214	0.964214	-0.0400866	0.893466
chr19:33301417:C:A	ENSG00000245848	LOFTEE-HC;SpliceAI-0.8;AlphaMissense-0.564	0.0001	0.106218	0.135269	0.0735447	0.11758	0.07872
chr19:33301417:C:A	ENSG00000245848	LOFTEE-HC;SpliceAI-0.8;AlphaMissense-0.564	0.001	0.135714	0.197684	0.0882155	0.0932336	0.0723764
chr19:33301417:C:A	ENSG00000245848	LOFTEE-HC;SpliceAI-0.8;AlphaMissense-0.564	0.01	0.135714	0.197684	0.0882155	0.0932336	0.0723764
chr19:33301417:C:A	ENSG00000245848	Cauchy		0.793577	0.841119	0.628255
chr19:33301425:C:T	ENSG00000245848	AlphaMissense-0.564	0.0001	0.104945	0.135284	0.0735577	0.117574	0.0787192
chr19:33301425:C:T	ENSG00000245848	AlphaMissense-0.564	0.001	0.135738	0.197702	0.088231	0.093229	0.0723757
chr19:33301425:C:T	ENSG00000245848	AlphaMissense-0.564	0.01	0.135738	0.197702	0.088231	0.093229	0.0723757
chr19:33301425:C:T	ENSG00000245848	LOFTEE-HC;SpliceAI-0.8	0.0001	0.964214	0.964214	0.964214	-0.0400866	0.893466
chr19:33301425:C:T	ENSG00000245848	LOFTEE-HC;SpliceAI-0.8	0.001	0.964214	0.964214	0.964214	-0.0400866	0.893466
chr19:33301425:C:T	ENSG00000245848	LOFTEE-HC;SpliceAI-0.8	0.01	0.964214	0.964214	0.964214	-0.0400866	0.893466
chr19:33301425:C:T	ENSG00000245848	LOFTEE-HC;SpliceAI-0.8;AlphaMissense-0.564	0.0001	0.106508	0.136603	0.0746208	0.117101	0.0786673
chr19:33301425:C:T	ENSG00000245848	LOFTEE-HC;SpliceAI-0.8;AlphaMissense-0.564	0.001	0.137702	0.19925	0.0894998	0.0928564	0.0723354
chr19:33301425:C:T	ENSG00000245848	LOFTEE-HC;SpliceAI-0.8;AlphaMissense-0.564	0.01	0.137702	0.19925	0.0894998	0.0928564	0.0723354
chr19:33301425:C:T	ENSG00000245848	Cauchy		0.795672	0.841985	0.638407
chr19:33301436:G:A	ENSG00000245848	AlphaMissense-0.564	0.0001	0.102734	0.13234	0.0711979	0.118646	0.0788377
chr19:33301436:G:A	ENSG00000245848	AlphaMissense-0.564	0.001	0.131378	0.194241	0.0854157	0.0940733	0.072468
chr19:33301436:G:A	ENSG00000245848	AlphaMissense-0.564	0.01	0.131378	0.194241	0.0854157	0.0940733	0.072468
chr19:33301436:G:A	ENSG00000245848	LOFTEE-HC;SpliceAI-0.8	0.0001	0.964214	0.964214	0.964214	-0.0400866	0.893466
chr19:33301436:G:A	ENSG00000245848	LOFTEE-HC;SpliceAI-0.8	0.001	0.964214	0.964214	0.964214	-0.0400866	0.893466
chr19:33301436:G:A	ENSG00000245848	LOFTEE-HC;SpliceAI-0.8	0.01	0.964214	0.964214	0.964214	-0.0400866	0.893466
chr19:33301436:G:A	ENSG00000245848	LOFTEE-HC;SpliceAI-0.8;AlphaMissense-0.564	0.0001	0.104266	0.133658	0.0722539	0.11816	0.0787822
chr19:33301436:G:A	ENSG00000245848	LOFTEE-HC;SpliceAI-0.8;AlphaMissense-0.564	0.001	0.133326	0.19579	0.086674	0.0936919	0.0724249
chr19:33301436:G:A	ENSG00000245848	LOFTEE-HC;SpliceAI-0.8;AlphaMissense-0.564	0.01	0.133326	0.19579	0.086674	0.0936919	0.0724249
chr19:33301436:G:A	ENSG00000245848	Cauchy		0.789686	0.840041	0.615294
chr19:33301436:G:T	ENSG00000245848	AlphaMissense-0.564	0.0001	0.104945	0.135284	0.0735577	0.117574	0.0787192
chr19:33301436:G:T	ENSG00000245848	AlphaMissense-0.564	0.001	0.135738	0.197702	0.088231	0.093229	0.0723757
chr19:33301436:G:T	ENSG00000245848	AlphaMissense-0.564	0.01	0.135738	0.197702	0.088231	0.093229	0.0723757
chr19:33301436:G:T	ENSG00000245848	LOFTEE-HC;SpliceAI-0.8	0.0001	0.964214	0.964214	0.964214	-0.0400866	0.893466
chr19:33301436:G:T	ENSG00000245848	LOFTEE-HC;SpliceAI-0.8	0.001	0.964214	0.964214	0.964214	-0.0400866	0.893466
chr19:33301436:G:T	ENSG00000245848	LOFTEE-HC;SpliceAI-0.8	0.01	0.964214	0.964214	0.964214	-0.0400866	0.893466
chr19:33301436:G:T	ENSG00000245848	LOFTEE-HC;SpliceAI-0.8;AlphaMissense-0.564	0.0001	0.106508	0.136603	0.0746208	0.117101	0.0786673
chr19:33301436:G:T	ENSG00000245848	LOFTEE-HC;SpliceAI-0.8;AlphaMissense-0.564	0.001	0.137702	0.19925	0.0894998	0.0928564	0.0723354
chr19:33301436:G:T	ENSG00000245848	LOFTEE-HC;SpliceAI-0.8;AlphaMissense-0.564	0.01	0.137702	0.19925	0.0894998	0.0928564	0.0723354
chr19:33301436:G:T	ENSG00000245848	Cauchy		0.795672	0.841985	0.638407
chr19:33301442:G:T	ENSG00000245848	AlphaMissense-0.564	0.0001	0.103393	0.132897	0.0716413	0.118444	0.0788165
chr19:33301442:G:T	ENSG00000245848	AlphaMissense-0.564	0.001	0.1322	0.194897	0.0859456	0.0939134	0.0724513
chr19:33301442:G:T	ENSG00000245848	AlphaMissense-0.564	0.01	0.1322	0.194897	0.0859456	0.0939134	0.0724513
chr19:33301442:G:T	ENSG00000245848	LOFTEE-HC;SpliceAI-0.8	0.0001	0.964214	0.964214	0.964214	-0.0400866	0.893466
chr19:33301442:G:T	ENSG00000245848	LOFTEE-HC;SpliceAI-0.8	0.001	0.964214	0.964214	0.964214	-0.0400866	0.893466
chr19:33301442:G:T	ENSG00000245848	LOFTEE-HC;SpliceAI-0.8	0.01	0.964214	0.964214	0.964214	-0.0400866	0.893466
chr19:33301442:G:T	ENSG00000245848	LOFTEE-HC;SpliceAI-0.8;AlphaMissense-0.564	0.0001	0.103683	0.134214	0.0726985	0.117961	0.0787618
chr19:33301442:G:T	ENSG00000245848	LOFTEE-HC;SpliceAI-0.8;AlphaMissense-0.564	0.001	0.134152	0.196446	0.0872059	0.0935337	0.0724088
chr19:33301442:G:T	ENSG00000245848	LOFTEE-HC;SpliceAI-0.8;AlphaMissense-0.564	0.01	0.134152	0.196446	0.0872059	0.0935337	0.0724088
chr19:33301442:G:T	ENSG00000245848	Cauchy		0.790559	0.840418	0.619863
chr19:33301443:C:T	ENSG00000245848	AlphaMissense-0.564	0.0001	0.104945	0.135284	0.0735577	0.117574	0.0787192
chr19:33301443:C:T	ENSG00000245848	AlphaMissense-0.564	0.001	0.135738	0.197702	0.088231	0.093229	0.0723757
chr19:33301443:C:T	ENSG00000245848	AlphaMissense-0.564	0.01	0.135738	0.197702	0.088231	0.093229	0.0723757
chr19:33301443:C:T	ENSG00000245848	LOFTEE-HC;SpliceAI-0.8	0.0001	0.964214	0.964214	0.964214	-0.0400866	0.893466
chr19:33301443:C:T	ENSG00000245848	LOFTEE-HC;SpliceAI-0.8	0.001	0.964214	0.964214	0.964214	-0.0400866	0.893466
chr19:33301443:C:T	ENSG00000245848	LOFTEE-HC;SpliceAI-0.8	0.01	0.964214	0.964214	0.964214	-0.0400866	0.893466
chr19:33301443:C:T	ENSG00000245848	LOFTEE-HC;SpliceAI-0.8;AlphaMissense-0.564	0.0001	0.106508	0.136603	0.0746208	0.117101	0.0786673
chr19:33301443:C:T	ENSG00000245848	LOFTEE-HC;SpliceAI-0.8;AlphaMissense-0.564	0.001	0.137702	0.19925	0.0894998	0.0928564	0.0723354
chr19:33301443:C:T	ENSG00000245848	LOFTEE-HC;SpliceAI-0.8;AlphaMissense-0.564	0.01	0.137702	0.19925	0.0894998	0.0928564	0.0723354
chr19:33301443:C:T	ENSG00000245848	Cauchy		0.795672	0.841985	0.638407
chr19:33301448:G:A	ENSG00000245848	AlphaMissense-0.564	0.0001	0.102486	0.132131	0.0710301	0.118724	0.0788474
chr19:33301448:G:A	ENSG00000245848	AlphaMissense-0.564	0.001	0.13107	0.193995	0.0852162	0.0941346	0.0724753
chr19:33301448:G:A	ENSG00000245848	AlphaMissense-0.564	0.01	0.13107	0.193995	0.0852162	0.0941346	0.0724753
chr19:33301448:G:A	ENSG00000245848	LOFTEE-HC;SpliceAI-0.8	0.0001	0.964214	0.964214	0.964214	-0.0400866	0.893466
chr19:33301448:G:A	ENSG00000245848	LOFTEE-HC;SpliceAI-0.8	0.001	0.964214	0.964214	0.964214	-0.0400866	0.893466
chr19:33301448:G:A	ENSG00000245848	LOFTEE-HC;SpliceAI-0.8	0.01	0.964214	0.964214	0.964214	-0.0400866	0.893466
chr19:33301448:G:A	ENSG00000245848	LOFTEE-HC;SpliceAI-0.8;AlphaMissense-0.564	0.0001	0.104036	0.133449	0.0720855	0.118238	0.0787917
chr19:33301448:G:A	ENSG00000245848	LOFTEE-HC;SpliceAI-0.8;AlphaMissense-0.564	0.001	0.133017	0.195544	0.0864737	0.0937526	0.0724321
chr19:33301448:G:A	ENSG00000245848	LOFTEE-HC;SpliceAI-0.8;AlphaMissense-0.564	0.01	0.133017	0.195544	0.0864737	0.0937526	0.0724321
chr19:33301448:G:A	ENSG00000245848	Cauchy		0.789171	0.839899	0.613542
chr19:33301465:A:C	ENSG00000245848	AlphaMissense-0.564	0.0001	0.104945	0.135284	0.0735577	0.117574	0.0787192
chr19:33301465:A:C	ENSG00000245848	AlphaMissense-0.564	0.001	0.135738	0.197702	0.088231	0.093229	0.0723757
chr19:33301465:A:C	ENSG00000245848	AlphaMissense-0.564	0.01	0.135738	0.197702	0.088231	0.093229	0.0723757
chr19:33301465:A:C	ENSG00000245848	LOFTEE-HC;SpliceAI-0.8	0.0001	0.964214	0.964214	0.964214	-0.0400866	0.893466
chr19:33301465:A:C	ENSG00000245848	LOFTEE-HC;SpliceAI-0.8	0.001	0.964214	0.964214	0.964214	-0.0400866	0.893466
chr19:33301465:A:C	ENSG00000245848	LOFTEE-HC;SpliceAI-0.8	0.01	0.964214	0.964214	0.964214	-0.0400866	0.893466
chr19:33301465:A:C	ENSG00000245848	LOFTEE-HC;SpliceAI-0.8;AlphaMissense-0.564	0.0001	0.106508	0.136603	0.0746208	0.117101	0.0786673
chr19:33301465:A:C	ENSG00000245848	LOFTEE-HC;SpliceAI-0.8;AlphaMissense-0.564	0.001	0.137702	0.19925	0.0894998	0.0928564	0.0723354
chr19:33301465:A:C	ENSG00000245848	LOFTEE-HC;SpliceAI-0.8;AlphaMissense-0.564	0.01	0.137702	0.19925	0.0894998	0.0928564	0.0723354
chr19:33301465:A:C	ENSG00000245848	Cauchy		0.795672	0.841985	0.638407
chr19:33301473:C:A	ENSG00000245848	AlphaMissense-0.564	0.0001	0.104945	0.135284	0.0735577	0.117574	0.0787192
chr19:33301473:C:A	ENSG00000245848	AlphaMissense-0.564	0.001	0.135738	0.197702	0.088231	0.093229	0.0723757
chr19:33301473:C:A	ENSG00000245848	AlphaMissense-0.564	0.01	0.135738	0.197702	0.088231	0.093229	0.0723757
chr19:33301473:C:A	ENSG00000245848	LOFTEE-HC;SpliceAI-0.8	0.0001	0.964214	0.964214	0.964214	-0.0400866	0.893466
chr19:33301473:C:A	ENSG00000245848	LOFTEE-HC;SpliceAI-0.8	0.001	0.964214	0.964214	0.964214	-0.0400866	0.893466
chr19:33301473:C:A	ENSG00000245848	LOFTEE-HC;SpliceAI-0.8	0.01	0.964214	0.964214	0.964214	-0.0400866	0.893466
chr19:33301473:C:A	ENSG00000245848	LOFTEE-HC;SpliceAI-0.8;AlphaMissense-0.564	0.0001	0.106508	0.136603	0.0746208	0.117101	0.0786673
chr19:33301473:C:A	ENSG00000245848	LOFTEE-HC;SpliceAI-0.8;AlphaMissense-0.564	0.001	0.137702	0.19925	0.0894998	0.0928564	0.0723354
chr19:33301473:C:A	ENSG00000245848	LOFTEE-HC;SpliceAI-0.8;AlphaMissense-0.564	0.01	0.137702	0.19925	0.0894998	0.0928564	0.0723354
chr19:33301473:C:A	ENSG00000245848	Cauchy		0.795672	0.841985	0.638407
chr19:33301478:T:G	ENSG00000245848	AlphaMissense-0.564	0.0001	0.105689	0.134801	0.0731721	0.117744	0.0787358
chr19:33301478:T:G	ENSG00000245848	AlphaMissense-0.564	0.001	0.135022	0.197132	0.087769	0.0933645	0.0723886
chr19:33301478:T:G	ENSG00000245848	AlphaMissense-0.564	0.01	0.135022	0.197132	0.087769	0.0933645	0.0723886
chr19:33301478:T:G	ENSG00000245848	LOFTEE-HC;SpliceAI-0.8	0.0001	0.964214	0.964214	0.964214	-0.0400866	0.893466
chr19:33301478:T:G	ENSG00000245848	LOFTEE-HC;SpliceAI-0.8	0.001	0.964214	0.964214	0.964214	-0.0400866	0.893466
chr19:33301478:T:G	ENSG00000245848	LOFTEE-HC;SpliceAI-0.8	0.01	0.964214	0.964214	0.964214	-0.0400866	0.893466
chr19:33301478:T:G	ENSG00000245848	LOFTEE-HC;SpliceAI-0.8;AlphaMissense-0.564	0.0001	0.107242	0.13612	0.074234	0.11727	0.0786834
chr19:33301478:T:G	ENSG00000245848	LOFTEE-HC;SpliceAI-0.8;AlphaMissense-0.564	0.001	0.136982	0.19868	0.0890361	0.0929904	0.0723479
chr19:33301478:T:G	ENSG00000245848	LOFTEE-HC;SpliceAI-0.8;AlphaMissense-0.564	0.01	0.136982	0.19868	0.0890361	0.0929904	0.0723479
chr19:33301478:T:G	ENSG00000245848	Cauchy		0.79556	0.841673	0.634815
chr19:33301484:G:A	ENSG00000245848	AlphaMissense-0.564	0.0001	0.104945	0.135284	0.0735577	0.117574	0.0787192
chr19:33301484:G:A	ENSG00000245848	AlphaMissense-0.564	0.001	0.135738	0.197702	0.088231	0.093229	0.0723757
chr19:33301484:G:A	ENSG00000245848	AlphaMissense-0.564	0.01	0.135738	0.197702	0.088231	0.093229	0.0723757
chr19:33301484:G:A	ENSG00000245848	LOFTEE-HC;SpliceAI-0.8;AlphaMissense-0.564	0.0001	0.104945	0.135284	0.0735577	0.117574	0.0787192
chr19:33301484:G:A	ENSG00000245848	LOFTEE-HC;SpliceAI-0.8;AlphaMissense-0.564	0.001	0.135738	0.197702	0.088231	0.093229	0.0723757
chr19:33301484:G:A	ENSG00000245848	LOFTEE-HC;SpliceAI-0.8;AlphaMissense-0.564	0.01	0.135738	0.197702	0.088231	0.093229	0.0723757
chr19:33301484:G:A	ENSG00000245848	Cauchy		0.123737	0.171895	0.0827438
chr19:33301494:G:A	ENSG00000245848	AlphaMissense-0.564	0.0001	0.104945	0.135284	0.0735577	0.117574	0.0787192
chr19:33301494:G:A	ENSG00000245848	AlphaMissense-0.564	0.001	0.135738	0.197702	0.088231	0.093229	0.0723757
chr19:33301494:G:A	ENSG00000245848	AlphaMissense-0.564	0.01	0.135738	0.197702	0.088231	0.093229	0.0723757
chr19:33301494:G:A	ENSG00000245848	LOFTEE-HC;SpliceAI-0.8	0.0001	0.964214	0.964214	0.964214	-0.0400866	0.893466
chr19:33301494:G:A	ENSG00000245848	LOFTEE-HC;SpliceAI-0.8	0.001	0.964214	0.964214	0.964214	-0.0400866	0.893466
chr19:33301494:G:A	ENSG00000245848	LOFTEE-HC;SpliceAI-0.8	0.01	0.964214	0.964214	0.964214	-0.0400866	0.893466
chr19:33301494:G:A	ENSG00000245848	LOFTEE-HC;SpliceAI-0.8;AlphaMissense-0.564	0.0001	0.106508	0.136603	0.0746208	0.117101	0.0786673
chr19:33301494:G:A	ENSG00000245848	LOFTEE-HC;SpliceAI-0.8;AlphaMissense-0.564	0.001	0.137702	0.19925	0.0894998	0.0928564	0.0723354
chr19:33301494:G:A	ENSG00000245848	LOFTEE-HC;SpliceAI-0.8;AlphaMissense-0.564	0.01	0.137702	0.19925	0.0894998	0.0928564	0.0723354
chr19:33301494:G:A	ENSG00000245848	Cauchy		0.795672	0.841985	0.638407
chr19:33301497:G:T	ENSG00000245848	AlphaMissense-0.564	0.0001	0.104945	0.135284	0.0735577	0.117574	0.0787192
chr19:33301497:G:T	ENSG00000245848	AlphaMissense-0.564	0.001	0.135738	0.197702	0.088231	0.093229	0.0723757
chr19:33301497:G:T	ENSG00000245848	AlphaMissense-0.564	0.01	0.135738	0.197702	0.088231	0.093229	0.0723757
chr19:33301497:G:T	ENSG00000245848	LOFTEE-HC;SpliceAI-0.8	0.0001	0.964214	0.964214	0.964214	-0.0400866	0.893466
chr19:33301497:G:T	ENSG00000245848	LOFTEE-HC;SpliceAI-0.8	0.001	0.964214	0.964214	0.964214	-0.0400866	0.893466
chr19:33301497:G:T	ENSG00000245848	LOFTEE-HC;SpliceAI-0.8	0.01	0.964214	0.964214	0.964214	-0.0400866	0.893466
chr19:33301497:G:T	ENSG00000245848	LOFTEE-HC;SpliceAI-0.8;AlphaMissense-0.564	0.0001	0.106508	0.136603	0.0746208	0.117101	0.0786673
chr19:33301497:G:T	ENSG00000245848	LOFTEE-HC;SpliceAI-0.8;AlphaMissense-0.564	0.001	0.137702	0.19925	0.0894998	0.0928564	0.0723354
chr19:33301497:G:T	ENSG00000245848	LOFTEE-HC;SpliceAI-0.8;AlphaMissense-0.564	0.01	0.137702	0.19925	0.0894998	0.0928564	0.0723354
chr19:33301497:G:T	ENSG00000245848	Cauchy		0.795672	0.841985	0.638407
chr19:33301515:G:A	ENSG00000245848	AlphaMissense-0.564	0.0001	0.104945	0.135284	0.0735577	0.117574	0.0787192
chr19:33301515:G:A	ENSG00000245848	AlphaMissense-0.564	0.001	0.135738	0.197702	0.088231	0.093229	0.0723757
chr19:33301515:G:A	ENSG00000245848	AlphaMissense-0.564	0.01	0.135738	0.197702	0.088231	0.093229	0.0723757
chr19:33301515:G:A	ENSG00000245848	LOFTEE-HC;SpliceAI-0.8	0.0001	0.964214	0.964214	0.964214	-0.0400866	0.893466
chr19:33301515:G:A	ENSG00000245848	LOFTEE-HC;SpliceAI-0.8	0.001	0.964214	0.964214	0.964214	-0.0400866	0.893466
chr19:33301515:G:A	ENSG00000245848	LOFTEE-HC;SpliceAI-0.8	0.01	0.964214	0.964214	0.964214	-0.0400866	0.893466
chr19:33301515:G:A	ENSG00000245848	LOFTEE-HC;SpliceAI-0.8;AlphaMissense-0.564	0.0001	0.106508	0.136603	0.0746208	0.117101	0.0786673
chr19:33301515:G:A	ENSG00000245848	LOFTEE-HC;SpliceAI-0.8;AlphaMissense-0.564	0.001	0.137702	0.19925	0.0894998	0.0928564	0.0723354
chr19:33301515:G:A	ENSG00000245848	LOFTEE-HC;SpliceAI-0.8;AlphaMissense-0.564	0.01	0.137702	0.19925	0.0894998	0.0928564	0.0723354
chr19:33301515:G:A	ENSG00000245848	Cauchy		0.795672	0.841985	0.638407
chr19:33301515:G:C	ENSG00000245848	AlphaMissense-0.564	0.0001	0.104945	0.135284	0.0735577	0.117574	0.0787192
chr19:33301515:G:C	ENSG00000245848	AlphaMissense-0.564	0.001	0.135738	0.197702	0.088231	0.093229	0.0723757
chr19:33301515:G:C	ENSG00000245848	AlphaMissense-0.564	0.01	0.135738	0.197702	0.088231	0.093229	0.0723757
chr19:33301515:G:C	ENSG00000245848	LOFTEE-HC;SpliceAI-0.8	0.0001	0.964214	0.964214	0.964214	-0.0400866	0.893466
chr19:33301515:G:C	ENSG00000245848	LOFTEE-HC;SpliceAI-0.8	0.001	0.964214	0.964214	0.964214	-0.0400866	0.893466
chr19:33301515:G:C	ENSG00000245848	LOFTEE-HC;SpliceAI-0.8	0.01	0.964214	0.964214	0.964214	-0.0400866	0.893466
chr19:33301515:G:C	ENSG00000245848	LOFTEE-HC;SpliceAI-0.8;AlphaMissense-0.564	0.0001	0.106508	0.136603	0.0746208	0.117101	0.0786673
chr19:33301515:G:C	ENSG00000245848	LOFTEE-HC;SpliceAI-0.8;AlphaMissense-0.564	0.001	0.137702	0.19925	0.0894998	0.0928564	0.0723354
chr19:33301515:G:C	ENSG00000245848	LOFTEE-HC;SpliceAI-0.8;AlphaMissense-0.564	0.01	0.137702	0.19925	0.0894998	0.0928564	0.0723354
chr19:33301515:G:C	ENSG00000245848	Cauchy		0.795672	0.841985	0.638407
chr19:33301518:G:A	ENSG00000245848	AlphaMissense-0.564	0.0001	0.104945	0.135284	0.0735577	0.117574	0.0787192
chr19:33301518:G:A	ENSG00000245848	AlphaMissense-0.564	0.001	0.135738	0.197702	0.088231	0.093229	0.0723757
chr19:33301518:G:A	ENSG00000245848	AlphaMissense-0.564	0.01	0.135738	0.197702	0.088231	0.093229	0.0723757
chr19:33301518:G:A	ENSG00000245848	LOFTEE-HC;SpliceAI-0.8	0.0001	0.964214	0.964214	0.964214	-0.0400866	0.893466
chr19:33301518:G:A	ENSG00000245848	LOFTEE-HC;SpliceAI-0.8	0.001	0.964214	0.964214	0.964214	-0.0400866	0.893466
chr19:33301518:G:A	ENSG00000245848	LOFTEE-HC;SpliceAI-0.8	0.01	0.964214	0.964214	0.964214	-0.0400866	0.893466
chr19:33301518:G:A	ENSG00000245848	LOFTEE-HC;SpliceAI-0.8;AlphaMissense-0.564	0.0001	0.106508	0.136603	0.0746208	0.117101	0.0786673
chr19:33301518:G:A	ENSG00000245848	LOFTEE-HC;SpliceAI-0.8;AlphaMissense-0.564	0.001	0.137702	0.19925	0.0894998	0.0928564	0.0723354
chr19:33301518:G:A	ENSG00000245848	LOFTEE-HC;SpliceAI-0.8;AlphaMissense-0.564	0.01	0.137702	0.19925	0.0894998	0.0928564	0.0723354
chr19:33301518:G:A	ENSG00000245848	Cauchy		0.795672	0.841985	0.638407
chr19:33301523:T:G	ENSG00000245848	AlphaMissense-0.564	0.0001	0.10212	0.13183	0.0707883	0.118838	0.0788613
chr19:33301523:T:G	ENSG00000245848	AlphaMissense-0.564	0.001	0.130626	0.193643	0.084929	0.0942232	0.0724862
chr19:33301523:T:G	ENSG00000245848	AlphaMissense-0.564	0.01	0.130626	0.193643	0.084929	0.0942232	0.0724862
chr19:33301523:T:G	ENSG00000245848	LOFTEE-HC;SpliceAI-0.8	0.0001	0.964214	0.964214	0.964214	-0.0400866	0.893466
chr19:33301523:T:G	ENSG00000245848	LOFTEE-HC;SpliceAI-0.8	0.001	0.964214	0.964214	0.964214	-0.0400866	0.893466
chr19:33301523:T:G	ENSG00000245848	LOFTEE-HC;SpliceAI-0.8	0.01	0.964214	0.964214	0.964214	-0.0400866	0.893466
chr19:33301523:T:G	ENSG00000245848	LOFTEE-HC;SpliceAI-0.8;AlphaMissense-0.564	0.0001	0.103692	0.133148	0.0718432	0.11835	0.0788051
chr19:33301523:T:G	ENSG00000245848	LOFTEE-HC;SpliceAI-0.8;AlphaMissense-0.564	0.001	0.132572	0.195192	0.0861856	0.0938401	0.0724426
chr19:33301523:T:G	ENSG00000245848	LOFTEE-HC;SpliceAI-0.8;AlphaMissense-0.564	0.01	0.132572	0.195192	0.0861856	0.0938401	0.0724426
chr19:33301523:T:G	ENSG00000245848	Cauchy		0.788413	0.839693	0.610994
chr19:33301527:C:T	ENSG00000245848	AlphaMissense-0.564	0.0001	0.104945	0.135284	0.0735577	0.117574	0.0787192
chr19:33301527:C:T	ENSG00000245848	AlphaMissense-0.564	0.001	0.135738	0.197702	0.088231	0.093229	0.0723757
chr19:33301527:C:T	ENSG00000245848	AlphaMissense-0.564	0.01	0.135738	0.197702	0.088231	0.093229	0.0723757
chr19:33301527:C:T	ENSG00000245848	LOFTEE-HC;SpliceAI-0.8	0.0001	0.964214	0.964214	0.964214	-0.0400866	0.893466
chr19:33301527:C:T	ENSG00000245848	LOFTEE-HC;SpliceAI-0.8	0.001	0.964214	0.964214	0.964214	-0.0400866	0.893466
chr19:33301527:C:T	ENSG00000245848	LOFTEE-HC;SpliceAI-0.8	0.01	0.964214	0.964214	0.964214	-0.0400866	0.893466
chr19:33301527:C:T	ENSG00000245848	LOFTEE-HC;SpliceAI-0.8;AlphaMissense-0.564	0.0001	0.106508	0.136603	0.0746208	0.117101	0.0786673
chr19:33301527:C:T	ENSG00000245848	LOFTEE-HC;SpliceAI-0.8;AlphaMissense-0.564	0.001	0.137702	0.19925	0.0894998	0.0928564	0.0723354
chr19:33301527:C:T	ENSG00000245848	LOFTEE-HC;SpliceAI-0.8;AlphaMissense-0.564	0.01	0.137702	0.19925	0.0894998	0.0928564	0.0723354
chr19:33301527:C:T	ENSG00000245848	Cauchy		0.795672	0.841985	0.638407
chr19:33301530:C:T	ENSG00000245848	AlphaMissense-0.564	0.0001	0.104945	0.135284	0.0735577	0.117574	0.0787192
chr19:33301530:C:T	ENSG00000245848	AlphaMissense-0.564	0.001	0.135738	0.197702	0.088231	0.093229	0.0723757
chr19:33301530:C:T	ENSG00000245848	AlphaMissense-0.564	0.01	0.135738	0.197702	0.088231	0.093229	0.0723757
chr19:33301530:C:T	ENSG00000245848	LOFTEE-HC;SpliceAI-0.8	0.0001	0.964214	0.964214	0.964214	-0.0400866	0.893466
chr19:33301530:C:T	ENSG00000245848	LOFTEE-HC;SpliceAI-0.8	0.001	0.964214	0.964214	0.964214	-0.0400866	0.893466
chr19:33301530:C:T	ENSG00000245848	LOFTEE-HC;SpliceAI-0.8	0.01	0.964214	0.964214	0.964214	-0.0400866	0.893466
chr19:33301530:C:T	ENSG00000245848	LOFTEE-HC;SpliceAI-0.8;AlphaMissense-0.564	0.0001	0.106508	0.136603	0.0746208	0.117101	0.0786673
chr19:33301530:C:T	ENSG00000245848	LOFTEE-HC;SpliceAI-0.8;AlphaMissense-0.564	0.001	0.137702	0.19925	0.0894998	0.0928564	0.0723354
chr19:33301530:C:T	ENSG00000245848	LOFTEE-HC;SpliceAI-0.8;AlphaMissense-0.564	0.01	0.137702	0.19925	0.0894998	0.0928564	0.0723354
chr19:33301530:C:T	ENSG00000245848	Cauchy		0.795672	0.841985	0.638407
chr19:33301533:G:A	ENSG00000245848	AlphaMissense-0.564	0.0001	0.104945	0.135284	0.0735577	0.117574	0.0787192
chr19:33301533:G:A	ENSG00000245848	AlphaMissense-0.564	0.001	0.135738	0.197702	0.088231	0.093229	0.0723757
chr19:33301533:G:A	ENSG00000245848	AlphaMissense-0.564	0.01	0.135738	0.197702	0.088231	0.093229	0.0723757
chr19:33301533:G:A	ENSG00000245848	LOFTEE-HC;SpliceAI-0.8	0.0001	0.964214	0.964214	0.964214	-0.0400866	0.893466
chr19:33301533:G:A	ENSG00000245848	LOFTEE-HC;SpliceAI-0.8	0.001	0.964214	0.964214	0.964214	-0.0400866	0.893466
chr19:33301533:G:A	ENSG00000245848	LOFTEE-HC;SpliceAI-0.8	0.01	0.964214	0.964214	0.964214	-0.0400866	0.893466
chr19:33301533:G:A	ENSG00000245848	LOFTEE-HC;SpliceAI-0.8;AlphaMissense-0.564	0.0001	0.106508	0.136603	0.0746208	0.117101	0.0786673
chr19:33301533:G:A	ENSG00000245848	LOFTEE-HC;SpliceAI-0.8;AlphaMissense-0.564	0.001	0.137702	0.19925	0.0894998	0.0928564	0.0723354
chr19:33301533:G:A	ENSG00000245848	LOFTEE-HC;SpliceAI-0.8;AlphaMissense-0.564	0.01	0.137702	0.19925	0.0894998	0.0928564	0.0723354
chr19:33301533:G:A	ENSG00000245848	Cauchy		0.795672	0.841985	0.638407
chr19:33301533:G:C	ENSG00000245848	AlphaMissense-0.564	0.0001	0.103204	0.132729	0.0715156	0.118493	0.0788154
chr19:33301533:G:C	ENSG00000245848	AlphaMissense-0.564	0.001	0.131956	0.19469	0.0857903	0.093956	0.0724506
chr19:33301533:G:C	ENSG00000245848	AlphaMissense-0.564	0.01	0.131956	0.19469	0.0857903	0.093956	0.0724506
chr19:33301533:G:C	ENSG00000245848	LOFTEE-HC;SpliceAI-0.8	0.0001	0.964214	0.964214	0.964214	-0.0400866	0.893466
chr19:33301533:G:C	ENSG00000245848	LOFTEE-HC;SpliceAI-0.8	0.001	0.964214	0.964214	0.964214	-0.0400866	0.893466
chr19:33301533:G:C	ENSG00000245848	LOFTEE-HC;SpliceAI-0.8	0.01	0.964214	0.964214	0.964214	-0.0400866	0.893466
chr19:33301533:G:C	ENSG00000245848	LOFTEE-HC;SpliceAI-0.8;AlphaMissense-0.564	0.0001	0.104772	0.134046	0.0725725	0.118009	0.0787604
chr19:33301533:G:C	ENSG00000245848	LOFTEE-HC;SpliceAI-0.8;AlphaMissense-0.564	0.001	0.133906	0.196239	0.0870499	0.0935758	0.072408
chr19:33301533:G:C	ENSG00000245848	LOFTEE-HC;SpliceAI-0.8;AlphaMissense-0.564	0.01	0.133906	0.196239	0.0870499	0.0935758	0.072408
chr19:33301533:G:C	ENSG00000245848	Cauchy		0.790672	0.840302	0.618551
chr19:33301543:C:A	ENSG00000245848	AlphaMissense-0.564	0.0001	0.104402	0.1348	0.0731711	0.117745	0.0787359
chr19:33301543:C:A	ENSG00000245848	AlphaMissense-0.564	0.001	0.13502	0.19713	0.0877678	0.0933648	0.0723887
chr19:33301543:C:A	ENSG00000245848	AlphaMissense-0.564	0.01	0.13502	0.19713	0.0877678	0.0933648	0.0723887
chr19:33301543:C:A	ENSG00000245848	LOFTEE-HC;SpliceAI-0.8	0.0001	0.964214	0.964214	0.964214	-0.0400866	0.893466
chr19:33301543:C:A	ENSG00000245848	LOFTEE-HC;SpliceAI-0.8	0.001	0.964214	0.964214	0.964214	-0.0400866	0.893466
chr19:33301543:C:A	ENSG00000245848	LOFTEE-HC;SpliceAI-0.8	0.01	0.964214	0.964214	0.964214	-0.0400866	0.893466
chr19:33301543:C:A	ENSG00000245848	LOFTEE-HC;SpliceAI-0.8;AlphaMissense-0.564	0.0001	0.107239	0.136119	0.074233	0.11727	0.0786835
chr19:33301543:C:A	ENSG00000245848	LOFTEE-HC;SpliceAI-0.8;AlphaMissense-0.564	0.001	0.136981	0.198678	0.0890349	0.0929908	0.072348
chr19:33301543:C:A	ENSG00000245848	LOFTEE-HC;SpliceAI-0.8;AlphaMissense-0.564	0.01	0.136981	0.198678	0.0890349	0.0929908	0.072348
chr19:33301543:C:A	ENSG00000245848	Cauchy		0.795068	0.841672	0.634805
chr19:33301543:C:T	ENSG00000245848	AlphaMissense-0.564	0.0001	0.101689	0.131497	0.070511	0.118973	0.0788828
chr19:33301543:C:T	ENSG00000245848	AlphaMissense-0.564	0.001	0.13012	0.193258	0.0846022	0.0943265	0.072503
chr19:33301543:C:T	ENSG00000245848	AlphaMissense-0.564	0.01	0.13012	0.193258	0.0846022	0.0943265	0.072503
chr19:33301543:C:T	ENSG00000245848	LOFTEE-HC;SpliceAI-0.8	0.0001	0.964214	0.964214	0.964214	-0.0400866	0.893466
chr19:33301543:C:T	ENSG00000245848	LOFTEE-HC;SpliceAI-0.8	0.001	0.964214	0.964214	0.964214	-0.0400866	0.893466
chr19:33301543:C:T	ENSG00000245848	LOFTEE-HC;SpliceAI-0.8	0.01	0.964214	0.964214	0.964214	-0.0400866	0.893466
chr19:33301543:C:T	ENSG00000245848	LOFTEE-HC;SpliceAI-0.8;AlphaMissense-0.564	0.0001	0.10328	0.132815	0.0715651	0.118483	0.0788262
chr19:33301543:C:T	ENSG00000245848	LOFTEE-HC;SpliceAI-0.8;AlphaMissense-0.564	0.001	0.132064	0.194807	0.0858577	0.0939424	0.0724591
chr19:33301543:C:T	ENSG00000245848	LOFTEE-HC;SpliceAI-0.8;AlphaMissense-0.564	0.01	0.132064	0.194807	0.0858577	0.0939424	0.0724591
chr19:33301543:C:T	ENSG00000245848	Cauchy		0.787522	0.839466	0.608046
chr19:33301554:C:T	ENSG00000245848	AlphaMissense-0.564	0.0001	0.104945	0.135284	0.0735577	0.117574	0.0787192
chr19:33301554:C:T	ENSG00000245848	AlphaMissense-0.564	0.001	0.135738	0.197702	0.088231	0.093229	0.0723757
chr19:33301554:C:T	ENSG00000245848	AlphaMissense-0.564	0.01	0.135738	0.197702	0.088231	0.093229	0.0723757
chr19:33301554:C:T	ENSG00000245848	LOFTEE-HC;SpliceAI-0.8	0.0001	0.964214	0.964214	0.964214	-0.0400866	0.893466
chr19:33301554:C:T	ENSG00000245848	LOFTEE-HC;SpliceAI-0.8	0.001	0.964214	0.964214	0.964214	-0.0400866	0.893466
chr19:33301554:C:T	ENSG00000245848	LOFTEE-HC;SpliceAI-0.8	0.01	0.964214	0.964214	0.964214	-0.0400866	0.893466
chr19:33301554:C:T	ENSG00000245848	LOFTEE-HC;SpliceAI-0.8;AlphaMissense-0.564	0.0001	0.106508	0.136603	0.0746208	0.117101	0.0786673
chr19:33301554:C:T	ENSG00000245848	LOFTEE-HC;SpliceAI-0.8;AlphaMissense-0.564	0.001	0.137702	0.19925	0.0894998	0.0928564	0.0723354
chr19:33301554:C:T	ENSG00000245848	LOFTEE-HC;SpliceAI-0.8;AlphaMissense-0.564	0.01	0.137702	0.19925	0.0894998	0.0928564	0.0723354
chr19:33301554:C:T	ENSG00000245848	Cauchy		0.795672	0.841985	0.638407
chr19:33301558:C:T	ENSG00000245848	AlphaMissense-0.564	0.0001	0.105125	0.134351	0.0728082	0.11791	0.0787557
chr19:33301558:C:T	ENSG00000245848	AlphaMissense-0.564	0.001	0.134353	0.196605	0.087336	0.0934943	0.0724041
chr19:33301558:C:T	ENSG00000245848	AlphaMissense-0.564	0.01	0.134353	0.196605	0.087336	0.0934943	0.0724041
chr19:33301558:C:T	ENSG00000245848	LOFTEE-HC;SpliceAI-0.8	0.0001	0.964214	0.964214	0.964214	-0.0400866	0.893466
chr19:33301558:C:T	ENSG00000245848	LOFTEE-HC;SpliceAI-0.8	0.001	0.964214	0.964214	0.964214	-0.0400866	0.893466
chr19:33301558:C:T	ENSG00000245848	LOFTEE-HC;SpliceAI-0.8	0.01	0.964214	0.964214	0.964214	-0.0400866	0.893466
chr19:33301558:C:T	ENSG00000245848	LOFTEE-HC;SpliceAI-0.8;AlphaMissense-0.564	0.0001	0.106688	0.13567	0.0738691	0.117433	0.0787027
chr19:33301558:C:T	ENSG00000245848	LOFTEE-HC;SpliceAI-0.8;AlphaMissense-0.564	0.001	0.136312	0.198153	0.0886016	0.0931189	0.072363
chr19:33301558:C:T	ENSG00000245848	LOFTEE-HC;SpliceAI-0.8;AlphaMissense-0.564	0.01	0.136312	0.198153	0.0886016	0.0931189	0.072363
chr19:33301558:C:T	ENSG00000245848	Cauchy		0.794514	0.841381	0.631372
chr19:33301563:C:G	ENSG00000245848	AlphaMissense-0.564	0.0001	0.104112	0.133495	0.0721281	0.118214	0.078785
chr19:33301563:C:G	ENSG00000245848	AlphaMissense-0.564	0.001	0.133088	0.195592	0.0865212	0.0937357	0.0724268
chr19:33301563:C:G	ENSG00000245848	AlphaMissense-0.564	0.01	0.133088	0.195592	0.0865212	0.0937357	0.0724268
chr19:33301563:C:G	ENSG00000245848	LOFTEE-HC;SpliceAI-0.8	0.0001	0.964214	0.964214	0.964214	-0.0400866	0.893466
chr19:33301563:C:G	ENSG00000245848	LOFTEE-HC;SpliceAI-0.8	0.001	0.964214	0.964214	0.964214	-0.0400866	0.893466
chr19:33301563:C:G	ENSG00000245848	LOFTEE-HC;SpliceAI-0.8	0.01	0.964214	0.964214	0.964214	-0.0400866	0.893466
chr19:33301563:C:G	ENSG00000245848	LOFTEE-HC;SpliceAI-0.8;AlphaMissense-0.564	0.0001	0.105684	0.134814	0.0731871	0.117733	0.0787309
chr19:33301563:C:G	ENSG00000245848	LOFTEE-HC;SpliceAI-0.8;AlphaMissense-0.564	0.001	0.135042	0.197141	0.0877839	0.0933577	0.0723849
chr19:33301563:C:G	ENSG00000245848	LOFTEE-HC;SpliceAI-0.8;AlphaMissense-0.564	0.01	0.135042	0.197141	0.0877839	0.0933577	0.0723849
chr19:33301563:C:G	ENSG00000245848	Cauchy		0.792521	0.840815	0.624728
chr19:33301574:T:C	ENSG00000245848	AlphaMissense-0.564	0.0001	0.105414	0.134596	0.0730058	0.11782	0.078745
chr19:33301574:T:C	ENSG00000245848	AlphaMissense-0.564	0.001	0.134716	0.196891	0.0875712	0.0934238	0.0723957
chr19:33301574:T:C	ENSG00000245848	AlphaMissense-0.564	0.01	0.134716	0.196891	0.0875712	0.0934238	0.0723957
chr19:33301574:T:C	ENSG00000245848	LOFTEE-HC;SpliceAI-0.8	0.0001	0.964214	0.964214	0.964214	-0.0400866	0.893466
chr19:33301574:T:C	ENSG00000245848	LOFTEE-HC;SpliceAI-0.8	0.001	0.964214	0.964214	0.964214	-0.0400866	0.893466
chr19:33301574:T:C	ENSG00000245848	LOFTEE-HC;SpliceAI-0.8	0.01	0.964214	0.964214	0.964214	-0.0400866	0.893466
chr19:33301574:T:C	ENSG00000245848	LOFTEE-HC;SpliceAI-0.8;AlphaMissense-0.564	0.0001	0.106992	0.135914	0.0740673	0.117344	0.0786922
chr19:33301574:T:C	ENSG00000245848	LOFTEE-HC;SpliceAI-0.8;AlphaMissense-0.564	0.001	0.136677	0.198439	0.0888377	0.0930491	0.0723548
chr19:33301574:T:C	ENSG00000245848	LOFTEE-HC;SpliceAI-0.8;AlphaMissense-0.564	0.01	0.136677	0.198439	0.0888377	0.0930491	0.0723548
chr19:33301574:T:C	ENSG00000245848	Cauchy		0.79508	0.84154	0.63325
chr19:33301578:G:T	ENSG00000245848	AlphaMissense-0.564	0.0001	0.104945	0.135284	0.0735577	0.117574	0.0787192
chr19:33301578:G:T	ENSG00000245848	AlphaMissense-0.564	0.001	0.135738	0.197702	0.088231	0.093229	0.0723757
chr19:33301578:G:T	ENSG00000245848	AlphaMissense-0.564	0.01	0.135738	0.197702	0.088231	0.093229	0.0723757
chr19:33301578:G:T	ENSG00000245848	LOFTEE-HC;SpliceAI-0.8	0.0001	0.964214	0.964214	0.964214	-0.0400866	0.893466
chr19:33301578:G:T	ENSG00000245848	LOFTEE-HC;SpliceAI-0.8	0.001	0.964214	0.964214	0.964214	-0.0400866	0.893466
chr19:33301578:G:T	ENSG00000245848	LOFTEE-HC;SpliceAI-0.8	0.01	0.964214	0.964214	0.964214	-0.0400866	0.893466
chr19:33301578:G:T	ENSG00000245848	LOFTEE-HC;SpliceAI-0.8;AlphaMissense-0.564	0.0001	0.106508	0.136603	0.0746208	0.117101	0.0786673
chr19:33301578:G:T	ENSG00000245848	LOFTEE-HC;SpliceAI-0.8;AlphaMissense-0.564	0.001	0.137702	0.19925	0.0894998	0.0928564	0.0723354
chr19:33301578:G:T	ENSG00000245848	LOFTEE-HC;SpliceAI-0.8;AlphaMissense-0.564	0.01	0.137702	0.19925	0.0894998	0.0928564	0.0723354
chr19:33301578:G:T	ENSG00000245848	Cauchy		0.795672	0.841985	0.638407
chr19:33301580:C:A	ENSG00000245848	AlphaMissense-0.564	0.0001	0.105409	0.134581	0.0729947	0.117825	0.0787454
chr19:33301580:C:A	ENSG00000245848	AlphaMissense-0.564	0.001	0.134696	0.196874	0.087558	0.0934277	0.0723961
chr19:33301580:C:A	ENSG00000245848	AlphaMissense-0.564	0.01	0.134696	0.196874	0.087558	0.0934277	0.0723961
chr19:33301580:C:A	ENSG00000245848	LOFTEE-HC;SpliceAI-0.8	0.0001	0.964214	0.964214	0.964214	-0.0400866	0.893466
chr19:33301580:C:A	ENSG00000245848	LOFTEE-HC;SpliceAI-0.8	0.001	0.964214	0.964214	0.964214	-0.0400866	0.893466
chr19:33301580:C:A	ENSG00000245848	LOFTEE-HC;SpliceAI-0.8	0.01	0.964214	0.964214	0.964214	-0.0400866	0.893466
chr19:33301580:C:A	ENSG00000245848	LOFTEE-HC;SpliceAI-0.8;AlphaMissense-0.564	0.0001	0.106975	0.1359	0.0740562	0.117349	0.0786927
chr19:33301580:C:A	ENSG00000245848	LOFTEE-HC;SpliceAI-0.8;AlphaMissense-0.564	0.001	0.136675	0.198423	0.0888244	0.093053	0.0723551
chr19:33301580:C:A	ENSG00000245848	LOFTEE-HC;SpliceAI-0.8;AlphaMissense-0.564	0.01	0.136675	0.198423	0.0888244	0.093053	0.0723551
chr19:33301580:C:A	ENSG00000245848	Cauchy		0.795061	0.841531	0.633146
chr19:33301599:G:A	ENSG00000245848	AlphaMissense-0.564	0.0001	0.104945	0.135284	0.0735577	0.117574	0.0787192
chr19:33301599:G:A	ENSG00000245848	AlphaMissense-0.564	0.001	0.135738	0.197702	0.088231	0.093229	0.0723757
chr19:33301599:G:A	ENSG00000245848	AlphaMissense-0.564	0.01	0.135738	0.197702	0.088231	0.093229	0.0723757
chr19:33301599:G:A	ENSG00000245848	LOFTEE-HC;SpliceAI-0.8	0.0001	0.964214	0.964214	0.964214	-0.0400866	0.893466
chr19:33301599:G:A	ENSG00000245848	LOFTEE-HC;SpliceAI-0.8	0.001	0.964214	0.964214	0.964214	-0.0400866	0.893466
chr19:33301599:G:A	ENSG00000245848	LOFTEE-HC;SpliceAI-0.8	0.01	0.964214	0.964214	0.964214	-0.0400866	0.893466
chr19:33301599:G:A	ENSG00000245848	LOFTEE-HC;SpliceAI-0.8;AlphaMissense-0.564	0.0001	0.106508	0.136603	0.0746208	0.117101	0.0786673
chr19:33301599:G:A	ENSG00000245848	LOFTEE-HC;SpliceAI-0.8;AlphaMissense-0.564	0.001	0.137702	0.19925	0.0894998	0.0928564	0.0723354
chr19:33301599:G:A	ENSG00000245848	LOFTEE-HC;SpliceAI-0.8;AlphaMissense-0.564	0.01	0.137702	0.19925	0.0894998	0.0928564	0.0723354
chr19:33301599:G:A	ENSG00000245848	Cauchy		0.795672	0.841985	0.638407
chr19:33301599:G:C	ENSG00000245848	AlphaMissense-0.564	0.0001	0.104945	0.135284	0.0735577	0.117574	0.0787192
chr19:33301599:G:C	ENSG00000245848	AlphaMissense-0.564	0.001	0.135738	0.197702	0.088231	0.093229	0.0723757
chr19:33301599:G:C	ENSG00000245848	AlphaMissense-0.564	0.01	0.135738	0.197702	0.088231	0.093229	0.0723757
chr19:33301599:G:C	ENSG00000245848	LOFTEE-HC;SpliceAI-0.8	0.0001	0.964214	0.964214	0.964214	-0.0400866	0.893466
chr19:33301599:G:C	ENSG00000245848	LOFTEE-HC;SpliceAI-0.8	0.001	0.964214	0.964214	0.964214	-0.0400866	0.893466
chr19:33301599:G:C	ENSG00000245848	LOFTEE-HC;SpliceAI-0.8	0.01	0.964214	0.964214	0.964214	-0.0400866	0.893466
chr19:33301599:G:C	ENSG00000245848	LOFTEE-HC;SpliceAI-0.8;AlphaMissense-0.564	0.0001	0.106508	0.136603	0.0746208	0.117101	0.0786673
chr19:33301599:G:C	ENSG00000245848	LOFTEE-HC;SpliceAI-0.8;AlphaMissense-0.564	0.001	0.137702	0.19925	0.0894998	0.0928564	0.0723354
chr19:33301599:G:C	ENSG00000245848	LOFTEE-HC;SpliceAI-0.8;AlphaMissense-0.564	0.01	0.137702	0.19925	0.0894998	0.0928564	0.0723354
chr19:33301599:G:C	ENSG00000245848	Cauchy		0.795672	0.841985	0.638407
chr19:33301614:G:A	ENSG00000245848	AlphaMissense-0.564	0.0001	0.104945	0.135284	0.0735577	0.117574	0.0787192
chr19:33301614:G:A	ENSG00000245848	AlphaMissense-0.564	0.001	0.135738	0.197702	0.088231	0.093229	0.0723757
chr19:33301614:G:A	ENSG00000245848	AlphaMissense-0.564	0.01	0.135738	0.197702	0.088231	0.093229	0.0723757
chr19:33301614:G:A	ENSG00000245848	LOFTEE-HC;SpliceAI-0.8	0.0001	0.964214	0.964214	0.964214	-0.0400866	0.893466
chr19:33301614:G:A	ENSG00000245848	LOFTEE-HC;SpliceAI-0.8	0.001	0.964214	0.964214	0.964214	-0.0400866	0.893466
chr19:33301614:G:A	ENSG00000245848	LOFTEE-HC;SpliceAI-0.8	0.01	0.964214	0.964214	0.964214	-0.0400866	0.893466
chr19:33301614:G:A	ENSG00000245848	LOFTEE-HC;SpliceAI-0.8;AlphaMissense-0.564	0.0001	0.106508	0.136603	0.0746208	0.117101	0.0786673
chr19:33301614:G:A	ENSG00000245848	LOFTEE-HC;SpliceAI-0.8;AlphaMissense-0.564	0.001	0.137702	0.19925	0.0894998	0.0928564	0.0723354
chr19:33301614:G:A	ENSG00000245848	LOFTEE-HC;SpliceAI-0.8;AlphaMissense-0.564	0.01	0.137702	0.19925	0.0894998	0.0928564	0.0723354
chr19:33301614:G:A	ENSG00000245848	Cauchy		0.795672	0.841985	0.638407
chr19:33301626:G:A	ENSG00000245848	AlphaMissense-0.564	0.0001	0.104945	0.135284	0.0735577	0.117574	0.0787192
chr19:33301626:G:A	ENSG00000245848	AlphaMissense-0.564	0.001	0.135738	0.197702	0.088231	0.093229	0.0723757
chr19:33301626:G:A	ENSG00000245848	AlphaMissense-0.564	0.01	0.135738	0.197702	0.088231	0.093229	0.0723757
chr19:33301626:G:A	ENSG00000245848	LOFTEE-HC;SpliceAI-0.8	0.0001	0.964214	0.964214	0.964214	-0.0400866	0.893466
chr19:33301626:G:A	ENSG00000245848	LOFTEE-HC;SpliceAI-0.8	0.001	0.964214	0.964214	0.964214	-0.0400866	0.893466
chr19:33301626:G:A	ENSG00000245848	LOFTEE-HC;SpliceAI-0.8	0.01	0.964214	0.964214	0.964214	-0.0400866	0.893466
chr19:33301626:G:A	ENSG00000245848	LOFTEE-HC;SpliceAI-0.8;AlphaMissense-0.564	0.0001	0.106508	0.136603	0.0746208	0.117101	0.0786673
chr19:33301626:G:A	ENSG00000245848	LOFTEE-HC;SpliceAI-0.8;AlphaMissense-0.564	0.001	0.137702	0.19925	0.0894998	0.0928564	0.0723354
chr19:33301626:G:A	ENSG00000245848	LOFTEE-HC;SpliceAI-0.8;AlphaMissense-0.564	0.01	0.137702	0.19925	0.0894998	0.0928564	0.0723354
chr19:33301626:G:A	ENSG00000245848	Cauchy		0.795672	0.841985	0.638407
chr19:33301629:G:A	ENSG00000245848	AlphaMissense-0.564	0.0001	0.104945	0.135284	0.0735577	0.117574	0.0787192
chr19:33301629:G:A	ENSG00000245848	AlphaMissense-0.564	0.001	0.135738	0.197702	0.088231	0.093229	0.0723757
chr19:33301629:G:A	ENSG00000245848	AlphaMissense-0.564	0.01	0.135738	0.197702	0.088231	0.093229	0.0723757
chr19:33301629:G:A	ENSG00000245848	LOFTEE-HC;SpliceAI-0.8	0.0001	0.964214	0.964214	0.964214	-0.0400866	0.893466
chr19:33301629:G:A	ENSG00000245848	LOFTEE-HC;SpliceAI-0.8	0.001	0.964214	0.964214	0.964214	-0.0400866	0.893466
chr19:33301629:G:A	ENSG00000245848	LOFTEE-HC;SpliceAI-0.8	0.01	0.964214	0.964214	0.964214	-0.0400866	0.893466
chr19:33301629:G:A	ENSG00000245848	LOFTEE-HC;SpliceAI-0.8;AlphaMissense-0.564	0.0001	0.106508	0.136603	0.0746208	0.117101	0.0786673
chr19:33301629:G:A	ENSG00000245848	LOFTEE-HC;SpliceAI-0.8;AlphaMissense-0.564	0.001	0.137702	0.19925	0.0894998	0.0928564	0.0723354
chr19:33301629:G:A	ENSG00000245848	LOFTEE-HC;SpliceAI-0.8;AlphaMissense-0.564	0.01	0.137702	0.19925	0.0894998	0.0928564	0.0723354
chr19:33301629:G:A	ENSG00000245848	Cauchy		0.795672	0.841985	0.638407
chr19:33301641:G:A	ENSG00000245848	AlphaMissense-0.564	0.0001	0.104945	0.135284	0.0735577	0.117574	0.0787192
chr19:33301641:G:A	ENSG00000245848	AlphaMissense-0.564	0.001	0.135738	0.197702	0.088231	0.093229	0.0723757
chr19:33301641:G:A	ENSG00000245848	AlphaMissense-0.564	0.01	0.135738	0.197702	0.088231	0.093229	0.0723757
chr19:33301641:G:A	ENSG00000245848	LOFTEE-HC;SpliceAI-0.8	0.0001	0.964214	0.964214	0.964214	-0.0400866	0.893466
chr19:33301641:G:A	ENSG00000245848	LOFTEE-HC;SpliceAI-0.8	0.001	0.964214	0.964214	0.964214	-0.0400866	0.893466
chr19:33301641:G:A	ENSG00000245848	LOFTEE-HC;SpliceAI-0.8	0.01	0.964214	0.964214	0.964214	-0.0400866	0.893466
chr19:33301641:G:A	ENSG00000245848	LOFTEE-HC;SpliceAI-0.8;AlphaMissense-0.564	0.0001	0.106508	0.136603	0.0746208	0.117101	0.0786673
chr19:33301641:G:A	ENSG00000245848	LOFTEE-HC;SpliceAI-0.8;AlphaMissense-0.564	0.001	0.137702	0.19925	0.0894998	0.0928564	0.0723354
chr19:33301641:G:A	ENSG00000245848	LOFTEE-HC;SpliceAI-0.8;AlphaMissense-0.564	0.01	0.137702	0.19925	0.0894998	0.0928564	0.0723354
chr19:33301641:G:A	ENSG00000245848	Cauchy		0.795672	0.841985	0.638407
chr19:33301653:C:T	ENSG00000245848	AlphaMissense-0.564	0.0001	0.104945	0.135284	0.0735577	0.117574	0.0787192
chr19:33301653:C:T	ENSG00000245848	AlphaMissense-0.564	0.001	0.135738	0.197702	0.088231	0.093229	0.0723757
chr19:33301653:C:T	ENSG00000245848	AlphaMissense-0.564	0.01	0.135738	0.197702	0.088231	0.093229	0.0723757
chr19:33301653:C:T	ENSG00000245848	LOFTEE-HC;SpliceAI-0.8	0.0001	0.964214	0.964214	0.964214	-0.0400866	0.893466
chr19:33301653:C:T	ENSG00000245848	LOFTEE-HC;SpliceAI-0.8	0.001	0.964214	0.964214	0.964214	-0.0400866	0.893466
chr19:33301653:C:T	ENSG00000245848	LOFTEE-HC;SpliceAI-0.8	0.01	0.964214	0.964214	0.964214	-0.0400866	0.893466
chr19:33301653:C:T	ENSG00000245848	LOFTEE-HC;SpliceAI-0.8;AlphaMissense-0.564	0.0001	0.106508	0.136603	0.0746208	0.117101	0.0786673
chr19:33301653:C:T	ENSG00000245848	LOFTEE-HC;SpliceAI-0.8;AlphaMissense-0.564	0.001	0.137702	0.19925	0.0894998	0.0928564	0.0723354
chr19:33301653:C:T	ENSG00000245848	LOFTEE-HC;SpliceAI-0.8;AlphaMissense-0.564	0.01	0.137702	0.19925	0.0894998	0.0928564	0.0723354
chr19:33301653:C:T	ENSG00000245848	Cauchy		0.795672	0.841985	0.638407
chr19:33301659:C:A	ENSG00000245848	AlphaMissense-0.564	0.0001	0.104945	0.135284	0.0735577	0.117574	0.0787192
chr19:33301659:C:A	ENSG00000245848	AlphaMissense-0.564	0.001	0.135738	0.197702	0.088231	0.093229	0.0723757
chr19:33301659:C:A	ENSG00000245848	AlphaMissense-0.564	0.01	0.135738	0.197702	0.088231	0.093229	0.0723757
chr19:33301659:C:A	ENSG00000245848	LOFTEE-HC;SpliceAI-0.8	0.0001	0.964214	0.964214	0.964214	-0.0400866	0.893466
chr19:33301659:C:A	ENSG00000245848	LOFTEE-HC;SpliceAI-0.8	0.001	0.964214	0.964214	0.964214	-0.0400866	0.893466
chr19:33301659:C:A	ENSG00000245848	LOFTEE-HC;SpliceAI-0.8	0.01	0.964214	0.964214	0.964214	-0.0400866	0.893466
chr19:33301659:C:A	ENSG00000245848	LOFTEE-HC;SpliceAI-0.8;AlphaMissense-0.564	0.0001	0.106508	0.136603	0.0746208	0.117101	0.0786673
chr19:33301659:C:A	ENSG00000245848	LOFTEE-HC;SpliceAI-0.8;AlphaMissense-0.564	0.001	0.137702	0.19925	0.0894998	0.0928564	0.0723354
chr19:33301659:C:A	ENSG00000245848	LOFTEE-HC;SpliceAI-0.8;AlphaMissense-0.564	0.01	0.137702	0.19925	0.0894998	0.0928564	0.0723354
chr19:33301659:C:A	ENSG00000245848	Cauchy		0.795672	0.841985	0.638407
chr19:33301659:C:T	ENSG00000245848	AlphaMissense-0.564	0.0001	0.104945	0.135284	0.0735577	0.117574	0.0787192
chr19:33301659:C:T	ENSG00000245848	AlphaMissense-0.564	0.001	0.135738	0.197702	0.088231	0.093229	0.0723757
chr19:33301659:C:T	ENSG00000245848	AlphaMissense-0.564	0.01	0.135738	0.197702	0.088231	0.093229	0.0723757
chr19:33301659:C:T	ENSG00000245848	LOFTEE-HC;SpliceAI-0.8	0.0001	0.964214	0.964214	0.964214	-0.0400866	0.893466
chr19:33301659:C:T	ENSG00000245848	LOFTEE-HC;SpliceAI-0.8	0.001	0.964214	0.964214	0.964214	-0.0400866	0.893466
chr19:33301659:C:T	ENSG00000245848	LOFTEE-HC;SpliceAI-0.8	0.01	0.964214	0.964214	0.964214	-0.0400866	0.893466
chr19:33301659:C:T	ENSG00000245848	LOFTEE-HC;SpliceAI-0.8;AlphaMissense-0.564	0.0001	0.106508	0.136603	0.0746208	0.117101	0.0786673
chr19:33301659:C:T	ENSG00000245848	LOFTEE-HC;SpliceAI-0.8;AlphaMissense-0.564	0.001	0.137702	0.19925	0.0894998	0.0928564	0.0723354
chr19:33301659:C:T	ENSG00000245848	LOFTEE-HC;SpliceAI-0.8;AlphaMissense-0.564	0.01	0.137702	0.19925	0.0894998	0.0928564	0.0723354
chr19:33301659:C:T	ENSG00000245848	Cauchy		0.795672	0.841985	0.638407
chr19:33301665:G:T	ENSG00000245848	AlphaMissense-0.564	0.0001	0.104945	0.135284	0.0735577	0.117574	0.0787192
chr19:33301665:G:T	ENSG00000245848	AlphaMissense-0.564	0.001	0.135738	0.197702	0.088231	0.093229	0.0723757
chr19:33301665:G:T	ENSG00000245848	AlphaMissense-0.564	0.01	0.135738	0.197702	0.088231	0.093229	0.0723757
chr19:33301665:G:T	ENSG00000245848	LOFTEE-HC;SpliceAI-0.8	0.0001	0.964214	0.964214	0.964214	-0.0400866	0.893466
chr19:33301665:G:T	ENSG00000245848	LOFTEE-HC;SpliceAI-0.8	0.001	0.964214	0.964214	0.964214	-0.0400866	0.893466
chr19:33301665:G:T	ENSG00000245848	LOFTEE-HC;SpliceAI-0.8	0.01	0.964214	0.964214	0.964214	-0.0400866	0.893466
chr19:33301665:G:T	ENSG00000245848	LOFTEE-HC;SpliceAI-0.8;AlphaMissense-0.564	0.0001	0.106508	0.136603	0.0746208	0.117101	0.0786673
chr19:33301665:G:T	ENSG00000245848	LOFTEE-HC;SpliceAI-0.8;AlphaMissense-0.564	0.001	0.137702	0.19925	0.0894998	0.0928564	0.0723354
chr19:33301665:G:T	ENSG00000245848	LOFTEE-HC;SpliceAI-0.8;AlphaMissense-0.564	0.01	0.137702	0.19925	0.0894998	0.0928564	0.0723354
chr19:33301665:G:T	ENSG00000245848	Cauchy		0.795672	0.841985	0.638407
chr19:33301668:A:G	ENSG00000245848	AlphaMissense-0.564	0.0001	0.104945	0.135284	0.0735577	0.117574	0.0787192
chr19:33301668:A:G	ENSG00000245848	AlphaMissense-0.564	0.001	0.135738	0.197702	0.088231	0.093229	0.0723757
chr19:33301668:A:G	ENSG00000245848	AlphaMissense-0.564	0.01	0.135738	0.197702	0.088231	0.093229	0.0723757
chr19:33301668:A:G	ENSG00000245848	LOFTEE-HC;SpliceAI-0.8	0.0001	0.964214	0.964214	0.964214	-0.0400866	0.893466
chr19:33301668:A:G	ENSG00000245848	LOFTEE-HC;SpliceAI-0.8	0.001	0.964214	0.964214	0.964214	-0.0400866	0.893466
chr19:33301668:A:G	ENSG00000245848	LOFTEE-HC;SpliceAI-0.8	0.01	0.964214	0.964214	0.964214	-0.0400866	0.893466
chr19:33301668:A:G	ENSG00000245848	LOFTEE-HC;SpliceAI-0.8;AlphaMissense-0.564	0.0001	0.106508	0.136603	0.0746208	0.117101	0.0786673
chr19:33301668:A:G	ENSG00000245848	LOFTEE-HC;SpliceAI-0.8;AlphaMissense-0.564	0.001	0.137702	0.19925	0.0894998	0.0928564	0.0723354
chr19:33301668:A:G	ENSG00000245848	LOFTEE-HC;SpliceAI-0.8;AlphaMissense-0.564	0.01	0.137702	0.19925	0.0894998	0.0928564	0.0723354
chr19:33301668:A:G	ENSG00000245848	Cauchy		0.795672	0.841985	0.638407
chr19:33301674:C:A	ENSG00000245848	AlphaMissense-0.564	0.0001	0.104945	0.135284	0.0735577	0.117574	0.0787192
chr19:33301674:C:A	ENSG00000245848	AlphaMissense-0.564	0.001	0.135738	0.197702	0.088231	0.093229	0.0723757
chr19:33301674:C:A	ENSG00000245848	AlphaMissense-0.564	0.01	0.135738	0.197702	0.088231	0.093229	0.0723757
chr19:33301674:C:A	ENSG00000245848	LOFTEE-HC;SpliceAI-0.8	0.0001	0.964214	0.964214	0.964214	-0.0400866	0.893466
chr19:33301674:C:A	ENSG00000245848	LOFTEE-HC;SpliceAI-0.8	0.001	0.964214	0.964214	0.964214	-0.0400866	0.893466
chr19:33301674:C:A	ENSG00000245848	LOFTEE-HC;SpliceAI-0.8	0.01	0.964214	0.964214	0.964214	-0.0400866	0.893466
chr19:33301674:C:A	ENSG00000245848	LOFTEE-HC;SpliceAI-0.8;AlphaMissense-0.564	0.0001	0.106508	0.136603	0.0746208	0.117101	0.0786673
chr19:33301674:C:A	ENSG00000245848	LOFTEE-HC;SpliceAI-0.8;AlphaMissense-0.564	0.001	0.137702	0.19925	0.0894998	0.0928564	0.0723354
chr19:33301674:C:A	ENSG00000245848	LOFTEE-HC;SpliceAI-0.8;AlphaMissense-0.564	0.01	0.137702	0.19925	0.0894998	0.0928564	0.0723354
chr19:33301674:C:A	ENSG00000245848	Cauchy		0.795672	0.841985	0.638407
chr19:33301674:C:T	ENSG00000245848	AlphaMissense-0.564	0.0001	0.104945	0.135284	0.0735577	0.117574	0.0787192
chr19:33301674:C:T	ENSG00000245848	AlphaMissense-0.564	0.001	0.135738	0.197702	0.088231	0.093229	0.0723757
chr19:33301674:C:T	ENSG00000245848	AlphaMissense-0.564	0.01	0.135738	0.197702	0.088231	0.093229	0.0723757
chr19:33301674:C:T	ENSG00000245848	LOFTEE-HC;SpliceAI-0.8	0.0001	0.964214	0.964214	0.964214	-0.0400866	0.893466
chr19:33301674:C:T	ENSG00000245848	LOFTEE-HC;SpliceAI-0.8	0.001	0.964214	0.964214	0.964214	-0.0400866	0.893466
chr19:33301674:C:T	ENSG00000245848	LOFTEE-HC;SpliceAI-0.8	0.01	0.964214	0.964214	0.964214	-0.0400866	0.893466
chr19:33301674:C:T	ENSG00000245848	LOFTEE-HC;SpliceAI-0.8;AlphaMissense-0.564	0.0001	0.106508	0.136603	0.0746208	0.117101	0.0786673
chr19:33301674:C:T	ENSG00000245848	LOFTEE-HC;SpliceAI-0.8;AlphaMissense-0.564	0.001	0.137702	0.19925	0.0894998	0.0928564	0.0723354
chr19:33301674:C:T	ENSG00000245848	LOFTEE-HC;SpliceAI-0.8;AlphaMissense-0.564	0.01	0.137702	0.19925	0.0894998	0.0928564	0.0723354
chr19:33301674:C:T	ENSG00000245848	Cauchy		0.795672	0.841985	0.638407
chr19:33301680:G:A	ENSG00000245848	AlphaMissense-0.564	0.0001	0.104945	0.135284	0.0735577	0.117574	0.0787192
chr19:33301680:G:A	ENSG00000245848	AlphaMissense-0.564	0.001	0.135738	0.197702	0.088231	0.093229	0.0723757
chr19:33301680:G:A	ENSG00000245848	AlphaMissense-0.564	0.01	0.135738	0.197702	0.088231	0.093229	0.0723757
chr19:33301680:G:A	ENSG00000245848	LOFTEE-HC;SpliceAI-0.8	0.0001	0.964214	0.964214	0.964214	-0.0400866	0.893466
chr19:33301680:G:A	ENSG00000245848	LOFTEE-HC;SpliceAI-0.8	0.001	0.964214	0.964214	0.964214	-0.0400866	0.893466
chr19:33301680:G:A	ENSG00000245848	LOFTEE-HC;SpliceAI-0.8	0.01	0.964214	0.964214	0.964214	-0.0400866	0.893466
chr19:33301680:G:A	ENSG00000245848	LOFTEE-HC;SpliceAI-0.8;AlphaMissense-0.564	0.0001	0.106508	0.136603	0.0746208	0.117101	0.0786673
chr19:33301680:G:A	ENSG00000245848	LOFTEE-HC;SpliceAI-0.8;AlphaMissense-0.564	0.001	0.137702	0.19925	0.0894998	0.0928564	0.0723354
chr19:33301680:G:A	ENSG00000245848	LOFTEE-HC;SpliceAI-0.8;AlphaMissense-0.564	0.01	0.137702	0.19925	0.0894998	0.0928564	0.0723354
chr19:33301680:G:A	ENSG00000245848	Cauchy		0.795672	0.841985	0.638407
chr19:33301683:G:A	ENSG00000245848	AlphaMissense-0.564	0.0001	0.104945	0.135284	0.0735577	0.117574	0.0787192
chr19:33301683:G:A	ENSG00000245848	AlphaMissense-0.564	0.001	0.135738	0.197702	0.088231	0.093229	0.0723757
chr19:33301683:G:A	ENSG00000245848	AlphaMissense-0.564	0.01	0.135738	0.197702	0.088231	0.093229	0.0723757
chr19:33301683:G:A	ENSG00000245848	LOFTEE-HC;SpliceAI-0.8	0.0001	0.964214	0.964214	0.964214	-0.0400866	0.893466
chr19:33301683:G:A	ENSG00000245848	LOFTEE-HC;SpliceAI-0.8	0.001	0.964214	0.964214	0.964214	-0.0400866	0.893466
chr19:33301683:G:A	ENSG00000245848	LOFTEE-HC;SpliceAI-0.8	0.01	0.964214	0.964214	0.964214	-0.0400866	0.893466
chr19:33301683:G:A	ENSG00000245848	LOFTEE-HC;SpliceAI-0.8;AlphaMissense-0.564	0.0001	0.106508	0.136603	0.0746208	0.117101	0.0786673
chr19:33301683:G:A	ENSG00000245848	LOFTEE-HC;SpliceAI-0.8;AlphaMissense-0.564	0.001	0.137702	0.19925	0.0894998	0.0928564	0.0723354
chr19:33301683:G:A	ENSG00000245848	LOFTEE-HC;SpliceAI-0.8;AlphaMissense-0.564	0.01	0.137702	0.19925	0.0894998	0.0928564	0.0723354
chr19:33301683:G:A	ENSG00000245848	Cauchy		0.795672	0.841985	0.638407
chr19:33301689:A:G	ENSG00000245848	AlphaMissense-0.564	0.0001	0.104945	0.135284	0.0735577	0.117574	0.0787192
chr19:33301689:A:G	ENSG00000245848	AlphaMissense-0.564	0.001	0.135738	0.197702	0.088231	0.093229	0.0723757
chr19:33301689:A:G	ENSG00000245848	AlphaMissense-0.564	0.01	0.135738	0.197702	0.088231	0.093229	0.0723757
chr19:33301689:A:G	ENSG00000245848	LOFTEE-HC;SpliceAI-0.8	0.0001	0.964214	0.964214	0.964214	-0.0400866	0.893466
chr19:33301689:A:G	ENSG00000245848	LOFTEE-HC;SpliceAI-0.8	0.001	0.964214	0.964214	0.964214	-0.0400866	0.893466
chr19:33301689:A:G	ENSG00000245848	LOFTEE-HC;SpliceAI-0.8	0.01	0.964214	0.964214	0.964214	-0.0400866	0.893466
chr19:33301689:A:G	ENSG00000245848	LOFTEE-HC;SpliceAI-0.8;AlphaMissense-0.564	0.0001	0.106508	0.136603	0.0746208	0.117101	0.0786673
chr19:33301689:A:G	ENSG00000245848	LOFTEE-HC;SpliceAI-0.8;AlphaMissense-0.564	0.001	0.137702	0.19925	0.0894998	0.0928564	0.0723354
chr19:33301689:A:G	ENSG00000245848	LOFTEE-HC;SpliceAI-0.8;AlphaMissense-0.564	0.01	0.137702	0.19925	0.0894998	0.0928564	0.0723354
chr19:33301689:A:G	ENSG00000245848	Cauchy		0.795672	0.841985	0.638407
chr19:33301692:G:C	ENSG00000245848	AlphaMissense-0.564	0.0001	0.104945	0.135284	0.0735577	0.117574	0.0787192
chr19:33301692:G:C	ENSG00000245848	AlphaMissense-0.564	0.001	0.135738	0.197702	0.088231	0.093229	0.0723757
chr19:33301692:G:C	ENSG00000245848	AlphaMissense-0.564	0.01	0.135738	0.197702	0.088231	0.093229	0.0723757
chr19:33301692:G:C	ENSG00000245848	LOFTEE-HC;SpliceAI-0.8	0.0001	0.964214	0.964214	0.964214	-0.0400866	0.893466
chr19:33301692:G:C	ENSG00000245848	LOFTEE-HC;SpliceAI-0.8	0.001	0.964214	0.964214	0.964214	-0.0400866	0.893466
chr19:33301692:G:C	ENSG00000245848	LOFTEE-HC;SpliceAI-0.8	0.01	0.964214	0.964214	0.964214	-0.0400866	0.893466
chr19:33301692:G:C	ENSG00000245848	LOFTEE-HC;SpliceAI-0.8;AlphaMissense-0.564	0.0001	0.106508	0.136603	0.0746208	0.117101	0.0786673
chr19:33301692:G:C	ENSG00000245848	LOFTEE-HC;SpliceAI-0.8;AlphaMissense-0.564	0.001	0.137702	0.19925	0.0894998	0.0928564	0.0723354
chr19:33301692:G:C	ENSG00000245848	LOFTEE-HC;SpliceAI-0.8;AlphaMissense-0.564	0.01	0.137702	0.19925	0.0894998	0.0928564	0.0723354
chr19:33301692:G:C	ENSG00000245848	Cauchy		0.795672	0.841985	0.638407
chr19:33301701:C:A	ENSG00000245848	AlphaMissense-0.564	0.0001	0.104945	0.135284	0.0735577	0.117574	0.0787192
chr19:33301701:C:A	ENSG00000245848	AlphaMissense-0.564	0.001	0.135738	0.197702	0.088231	0.093229	0.0723757
chr19:33301701:C:A	ENSG00000245848	AlphaMissense-0.564	0.01	0.135738	0.197702	0.088231	0.093229	0.0723757
chr19:33301701:C:A	ENSG00000245848	LOFTEE-HC;SpliceAI-0.8	0.0001	0.964214	0.964214	0.964214	-0.0400866	0.893466
chr19:33301701:C:A	ENSG00000245848	LOFTEE-HC;SpliceAI-0.8	0.001	0.964214	0.964214	0.964214	-0.0400866	0.893466
chr19:33301701:C:A	ENSG00000245848	LOFTEE-HC;SpliceAI-0.8	0.01	0.964214	0.964214	0.964214	-0.0400866	0.893466
chr19:33301701:C:A	ENSG00000245848	LOFTEE-HC;SpliceAI-0.8;AlphaMissense-0.564	0.0001	0.106508	0.136603	0.0746208	0.117101	0.0786673
chr19:33301701:C:A	ENSG00000245848	LOFTEE-HC;SpliceAI-0.8;AlphaMissense-0.564	0.001	0.137702	0.19925	0.0894998	0.0928564	0.0723354
chr19:33301701:C:A	ENSG00000245848	LOFTEE-HC;SpliceAI-0.8;AlphaMissense-0.564	0.01	0.137702	0.19925	0.0894998	0.0928564	0.0723354
chr19:33301701:C:A	ENSG00000245848	Cauchy		0.795672	0.841985	0.638407
chr19:33301704:G:T	ENSG00000245848	AlphaMissense-0.564	0.0001	0.104945	0.135284	0.0735577	0.117574	0.0787192
chr19:33301704:G:T	ENSG00000245848	AlphaMissense-0.564	0.001	0.135738	0.197702	0.088231	0.093229	0.0723757
chr19:33301704:G:T	ENSG00000245848	AlphaMissense-0.564	0.01	0.135738	0.197702	0.088231	0.093229	0.0723757
chr19:33301704:G:T	ENSG00000245848	LOFTEE-HC;SpliceAI-0.8	0.0001	0.964214	0.964214	0.964214	-0.0400866	0.893466
chr19:33301704:G:T	ENSG00000245848	LOFTEE-HC;SpliceAI-0.8	0.001	0.964214	0.964214	0.964214	-0.0400866	0.893466
chr19:33301704:G:T	ENSG00000245848	LOFTEE-HC;SpliceAI-0.8	0.01	0.964214	0.964214	0.964214	-0.0400866	0.893466
chr19:33301704:G:T	ENSG00000245848	LOFTEE-HC;SpliceAI-0.8;AlphaMissense-0.564	0.0001	0.106508	0.136603	0.0746208	0.117101	0.0786673
chr19:33301704:G:T	ENSG00000245848	LOFTEE-HC;SpliceAI-0.8;AlphaMissense-0.564	0.001	0.137702	0.19925	0.0894998	0.0928564	0.0723354
chr19:33301704:G:T	ENSG00000245848	LOFTEE-HC;SpliceAI-0.8;AlphaMissense-0.564	0.01	0.137702	0.19925	0.0894998	0.0928564	0.0723354
chr19:33301704:G:T	ENSG00000245848	Cauchy		0.795672	0.841985	0.638407
chr19:33301710:C:A	ENSG00000245848	AlphaMissense-0.564	0.0001	0.104945	0.135284	0.0735577	0.117574	0.0787192
chr19:33301710:C:A	ENSG00000245848	AlphaMissense-0.564	0.001	0.135738	0.197702	0.088231	0.093229	0.0723757
chr19:33301710:C:A	ENSG00000245848	AlphaMissense-0.564	0.01	0.135738	0.197702	0.088231	0.093229	0.0723757
chr19:33301710:C:A	ENSG00000245848	LOFTEE-HC;SpliceAI-0.8	0.0001	0.964214	0.964214	0.964214	-0.0400866	0.893466
chr19:33301710:C:A	ENSG00000245848	LOFTEE-HC;SpliceAI-0.8	0.001	0.964214	0.964214	0.964214	-0.0400866	0.893466
chr19:33301710:C:A	ENSG00000245848	LOFTEE-HC;SpliceAI-0.8	0.01	0.964214	0.964214	0.964214	-0.0400866	0.893466
chr19:33301710:C:A	ENSG00000245848	LOFTEE-HC;SpliceAI-0.8;AlphaMissense-0.564	0.0001	0.106508	0.136603	0.0746208	0.117101	0.0786673
chr19:33301710:C:A	ENSG00000245848	LOFTEE-HC;SpliceAI-0.8;AlphaMissense-0.564	0.001	0.137702	0.19925	0.0894998	0.0928564	0.0723354
chr19:33301710:C:A	ENSG00000245848	LOFTEE-HC;SpliceAI-0.8;AlphaMissense-0.564	0.01	0.137702	0.19925	0.0894998	0.0928564	0.0723354
chr19:33301710:C:A	ENSG00000245848	Cauchy		0.795672	0.841985	0.638407
chr19:33301715:T:G	ENSG00000245848	AlphaMissense-0.564	0.0001	0.105681	0.134798	0.0731699	0.117745	0.0787359
chr19:33301715:T:G	ENSG00000245848	AlphaMissense-0.564	0.001	0.135018	0.197128	0.0877665	0.0933652	0.0723887
chr19:33301715:T:G	ENSG00000245848	AlphaMissense-0.564	0.01	0.135018	0.197128	0.0877665	0.0933652	0.0723887
chr19:33301715:T:G	ENSG00000245848	LOFTEE-HC;SpliceAI-0.8	0.0001	0.964214	0.964214	0.964214	-0.0400866	0.893466
chr19:33301715:T:G	ENSG00000245848	LOFTEE-HC;SpliceAI-0.8	0.001	0.964214	0.964214	0.964214	-0.0400866	0.893466
chr19:33301715:T:G	ENSG00000245848	LOFTEE-HC;SpliceAI-0.8	0.01	0.964214	0.964214	0.964214	-0.0400866	0.893466
chr19:33301715:T:G	ENSG00000245848	LOFTEE-HC;SpliceAI-0.8;AlphaMissense-0.564	0.0001	0.107236	0.136117	0.0742319	0.11727	0.0786835
chr19:33301715:T:G	ENSG00000245848	LOFTEE-HC;SpliceAI-0.8;AlphaMissense-0.564	0.001	0.136979	0.198676	0.0890336	0.0929912	0.072348
chr19:33301715:T:G	ENSG00000245848	LOFTEE-HC;SpliceAI-0.8;AlphaMissense-0.564	0.01	0.136979	0.198676	0.0890336	0.0929912	0.072348
chr19:33301715:T:G	ENSG00000245848	Cauchy		0.795551	0.841671	0.634795
chr19:33301718:G:T	ENSG00000245848	AlphaMissense-0.564	0.0001	0.101103	0.130963	0.0700981	0.11916	0.0788976
chr19:33301718:G:T	ENSG00000245848	AlphaMissense-0.564	0.001	0.129396	0.192622	0.0841063	0.0944763	0.0725144
chr19:33301718:G:T	ENSG00000245848	AlphaMissense-0.564	0.01	0.129396	0.192622	0.0841063	0.0944763	0.0725144
chr19:33301718:G:T	ENSG00000245848	LOFTEE-HC;SpliceAI-0.8	0.0001	0.964214	0.964214	0.964214	-0.0400866	0.893466
chr19:33301718:G:T	ENSG00000245848	LOFTEE-HC;SpliceAI-0.8	0.001	0.964214	0.964214	0.964214	-0.0400866	0.893466
chr19:33301718:G:T	ENSG00000245848	LOFTEE-HC;SpliceAI-0.8	0.01	0.964214	0.964214	0.964214	-0.0400866	0.893466
chr19:33301718:G:T	ENSG00000245848	LOFTEE-HC;SpliceAI-0.8;AlphaMissense-0.564	0.0001	0.102663	0.132281	0.0711508	0.118668	0.0788404
chr19:33301718:G:T	ENSG00000245848	LOFTEE-HC;SpliceAI-0.8;AlphaMissense-0.564	0.001	0.131292	0.194172	0.0853598	0.0940905	0.0724701
chr19:33301718:G:T	ENSG00000245848	LOFTEE-HC;SpliceAI-0.8;AlphaMissense-0.564	0.01	0.131292	0.194172	0.0853598	0.0940905	0.0724701
chr19:33301718:G:T	ENSG00000245848	Cauchy		0.786201	0.839092	0.603524
chr19:33301719:C:A	ENSG00000245848	AlphaMissense-0.564	0.0001	0.104945	0.135284	0.0735577	0.117574	0.0787192
chr19:33301719:C:A	ENSG00000245848	AlphaMissense-0.564	0.001	0.135738	0.197702	0.088231	0.093229	0.0723757
chr19:33301719:C:A	ENSG00000245848	AlphaMissense-0.564	0.01	0.135738	0.197702	0.088231	0.093229	0.0723757
chr19:33301719:C:A	ENSG00000245848	LOFTEE-HC;SpliceAI-0.8	0.0001	0.964214	0.964214	0.964214	-0.0400866	0.893466
chr19:33301719:C:A	ENSG00000245848	LOFTEE-HC;SpliceAI-0.8	0.001	0.964214	0.964214	0.964214	-0.0400866	0.893466
chr19:33301719:C:A	ENSG00000245848	LOFTEE-HC;SpliceAI-0.8	0.01	0.964214	0.964214	0.964214	-0.0400866	0.893466
chr19:33301719:C:A	ENSG00000245848	LOFTEE-HC;SpliceAI-0.8;AlphaMissense-0.564	0.0001	0.106508	0.136603	0.0746208	0.117101	0.0786673
chr19:33301719:C:A	ENSG00000245848	LOFTEE-HC;SpliceAI-0.8;AlphaMissense-0.564	0.001	0.137702	0.19925	0.0894998	0.0928564	0.0723354
chr19:33301719:C:A	ENSG00000245848	LOFTEE-HC;SpliceAI-0.8;AlphaMissense-0.564	0.01	0.137702	0.19925	0.0894998	0.0928564	0.0723354
chr19:33301719:C:A	ENSG00000245848	Cauchy		0.795672	0.841985	0.638407
chr19:33301722:G:A	ENSG00000245848	AlphaMissense-0.564	0.0001	0.104945	0.135284	0.0735577	0.117574	0.0787192
chr19:33301722:G:A	ENSG00000245848	AlphaMissense-0.564	0.001	0.135738	0.197702	0.088231	0.093229	0.0723757
chr19:33301722:G:A	ENSG00000245848	AlphaMissense-0.564	0.01	0.135738	0.197702	0.088231	0.093229	0.0723757
chr19:33301722:G:A	ENSG00000245848	LOFTEE-HC;SpliceAI-0.8	0.0001	0.964214	0.964214	0.964214	-0.0400866	0.893466
chr19:33301722:G:A	ENSG00000245848	LOFTEE-HC;SpliceAI-0.8	0.001	0.964214	0.964214	0.964214	-0.0400866	0.893466
chr19:33301722:G:A	ENSG00000245848	LOFTEE-HC;SpliceAI-0.8	0.01	0.964214	0.964214	0.964214	-0.0400866	0.893466
chr19:33301722:G:A	ENSG00000245848	LOFTEE-HC;SpliceAI-0.8;AlphaMissense-0.564	0.0001	0.106508	0.136603	0.0746208	0.117101	0.0786673
chr19:33301722:G:A	ENSG00000245848	LOFTEE-HC;SpliceAI-0.8;AlphaMissense-0.564	0.001	0.137702	0.19925	0.0894998	0.0928564	0.0723354
chr19:33301722:G:A	ENSG00000245848	LOFTEE-HC;SpliceAI-0.8;AlphaMissense-0.564	0.01	0.137702	0.19925	0.0894998	0.0928564	0.0723354
chr19:33301722:G:A	ENSG00000245848	Cauchy		0.795672	0.841985	0.638407
chr19:33301722:G:C	ENSG00000245848	AlphaMissense-0.564	0.0001	0.104945	0.135284	0.0735577	0.117574	0.0787192
chr19:33301722:G:C	ENSG00000245848	AlphaMissense-0.564	0.001	0.135738	0.197702	0.088231	0.093229	0.0723757
chr19:33301722:G:C	ENSG00000245848	AlphaMissense-0.564	0.01	0.135738	0.197702	0.088231	0.093229	0.0723757
chr19:33301722:G:C	ENSG00000245848	LOFTEE-HC;SpliceAI-0.8	0.0001	0.964214	0.964214	0.964214	-0.0400866	0.893466
chr19:33301722:G:C	ENSG00000245848	LOFTEE-HC;SpliceAI-0.8	0.001	0.964214	0.964214	0.964214	-0.0400866	0.893466
chr19:33301722:G:C	ENSG00000245848	LOFTEE-HC;SpliceAI-0.8	0.01	0.964214	0.964214	0.964214	-0.0400866	0.893466
chr19:33301722:G:C	ENSG00000245848	LOFTEE-HC;SpliceAI-0.8;AlphaMissense-0.564	0.0001	0.106508	0.136603	0.0746208	0.117101	0.0786673
chr19:33301722:G:C	ENSG00000245848	LOFTEE-HC;SpliceAI-0.8;AlphaMissense-0.564	0.001	0.137702	0.19925	0.0894998	0.0928564	0.0723354
chr19:33301722:G:C	ENSG00000245848	LOFTEE-HC;SpliceAI-0.8;AlphaMissense-0.564	0.01	0.137702	0.19925	0.0894998	0.0928564	0.0723354
chr19:33301722:G:C	ENSG00000245848	Cauchy		0.795672	0.841985	0.638407
chr19:33301722:G:T	ENSG00000245848	AlphaMissense-0.564	0.0001	0.104945	0.135284	0.0735577	0.117574	0.0787192
chr19:33301722:G:T	ENSG00000245848	AlphaMissense-0.564	0.001	0.135738	0.197702	0.088231	0.093229	0.0723757
chr19:33301722:G:T	ENSG00000245848	AlphaMissense-0.564	0.01	0.135738	0.197702	0.088231	0.093229	0.0723757
chr19:33301722:G:T	ENSG00000245848	LOFTEE-HC;SpliceAI-0.8	0.0001	0.964214	0.964214	0.964214	-0.0400866	0.893466
chr19:33301722:G:T	ENSG00000245848	LOFTEE-HC;SpliceAI-0.8	0.001	0.964214	0.964214	0.964214	-0.0400866	0.893466
chr19:33301722:G:T	ENSG00000245848	LOFTEE-HC;SpliceAI-0.8	0.01	0.964214	0.964214	0.964214	-0.0400866	0.893466
chr19:33301722:G:T	ENSG00000245848	LOFTEE-HC;SpliceAI-0.8;AlphaMissense-0.564	0.0001	0.106508	0.136603	0.0746208	0.117101	0.0786673
chr19:33301722:G:T	ENSG00000245848	LOFTEE-HC;SpliceAI-0.8;AlphaMissense-0.564	0.001	0.137702	0.19925	0.0894998	0.0928564	0.0723354
chr19:33301722:G:T	ENSG00000245848	LOFTEE-HC;SpliceAI-0.8;AlphaMissense-0.564	0.01	0.137702	0.19925	0.0894998	0.0928564	0.0723354
chr19:33301722:G:T	ENSG00000245848	Cauchy		0.795672	0.841985	0.638407
chr19:33301725:C:A	ENSG00000245848	AlphaMissense-0.564	0.0001	0.104945	0.135284	0.0735577	0.117574	0.0787192
chr19:33301725:C:A	ENSG00000245848	AlphaMissense-0.564	0.001	0.135738	0.197702	0.088231	0.093229	0.0723757
chr19:33301725:C:A	ENSG00000245848	AlphaMissense-0.564	0.01	0.135738	0.197702	0.088231	0.093229	0.0723757
chr19:33301725:C:A	ENSG00000245848	LOFTEE-HC;SpliceAI-0.8	0.0001	0.964214	0.964214	0.964214	-0.0400866	0.893466
chr19:33301725:C:A	ENSG00000245848	LOFTEE-HC;SpliceAI-0.8	0.001	0.964214	0.964214	0.964214	-0.0400866	0.893466
chr19:33301725:C:A	ENSG00000245848	LOFTEE-HC;SpliceAI-0.8	0.01	0.964214	0.964214	0.964214	-0.0400866	0.893466
chr19:33301725:C:A	ENSG00000245848	LOFTEE-HC;SpliceAI-0.8;AlphaMissense-0.564	0.0001	0.106508	0.136603	0.0746208	0.117101	0.0786673
chr19:33301725:C:A	ENSG00000245848	LOFTEE-HC;SpliceAI-0.8;AlphaMissense-0.564	0.001	0.137702	0.19925	0.0894998	0.0928564	0.0723354
chr19:33301725:C:A	ENSG00000245848	LOFTEE-HC;SpliceAI-0.8;AlphaMissense-0.564	0.01	0.137702	0.19925	0.0894998	0.0928564	0.0723354
chr19:33301725:C:A	ENSG00000245848	Cauchy		0.795672	0.841985	0.638407
chr19:33301726:G:T	ENSG00000245848	AlphaMissense-0.564	0.0001	0.105199	0.134415	0.0728601	0.117886	0.0787528
chr19:33301726:G:T	ENSG00000245848	AlphaMissense-0.564	0.001	0.134447	0.19668	0.0873978	0.0934758	0.0724018
chr19:33301726:G:T	ENSG00000245848	AlphaMissense-0.564	0.01	0.134447	0.19668	0.0873978	0.0934758	0.0724018
chr19:33301726:G:T	ENSG00000245848	LOFTEE-HC;SpliceAI-0.8	0.0001	0.964214	0.964214	0.964214	-0.0400866	0.893466
chr19:33301726:G:T	ENSG00000245848	LOFTEE-HC;SpliceAI-0.8	0.001	0.964214	0.964214	0.964214	-0.0400866	0.893466
chr19:33301726:G:T	ENSG00000245848	LOFTEE-HC;SpliceAI-0.8	0.01	0.964214	0.964214	0.964214	-0.0400866	0.893466
chr19:33301726:G:T	ENSG00000245848	LOFTEE-HC;SpliceAI-0.8;AlphaMissense-0.564	0.0001	0.106776	0.135733	0.0739211	0.11741	0.0786999
chr19:33301726:G:T	ENSG00000245848	LOFTEE-HC;SpliceAI-0.8;AlphaMissense-0.564	0.001	0.136407	0.198228	0.0886635	0.0931006	0.0723607
chr19:33301726:G:T	ENSG00000245848	LOFTEE-HC;SpliceAI-0.8;AlphaMissense-0.564	0.01	0.136407	0.198228	0.0886635	0.0931006	0.0723607
chr19:33301726:G:T	ENSG00000245848	Cauchy		0.794665	0.841422	0.631867
chr19:33301735:G:A	ENSG00000245848	AlphaMissense-0.564	0.0001	0.105244	0.134453	0.0728906	0.117872	0.0787511
chr19:33301735:G:A	ENSG00000245848	AlphaMissense-0.564	0.001	0.134504	0.196724	0.0874341	0.0934649	0.0724006
chr19:33301735:G:A	ENSG00000245848	AlphaMissense-0.564	0.01	0.134504	0.196724	0.0874341	0.0934649	0.0724006
chr19:33301735:G:A	ENSG00000245848	LOFTEE-HC;SpliceAI-0.8	0.0001	0.964214	0.964214	0.964214	-0.0400866	0.893466
chr19:33301735:G:A	ENSG00000245848	LOFTEE-HC;SpliceAI-0.8	0.001	0.964214	0.964214	0.964214	-0.0400866	0.893466
chr19:33301735:G:A	ENSG00000245848	LOFTEE-HC;SpliceAI-0.8	0.01	0.964214	0.964214	0.964214	-0.0400866	0.893466
chr19:33301735:G:A	ENSG00000245848	LOFTEE-HC;SpliceAI-0.8;AlphaMissense-0.564	0.0001	0.106822	0.135771	0.0739516	0.117396	0.0786983
chr19:33301735:G:A	ENSG00000245848	LOFTEE-HC;SpliceAI-0.8;AlphaMissense-0.564	0.001	0.136464	0.198272	0.0886999	0.0930898	0.0723595
chr19:33301735:G:A	ENSG00000245848	LOFTEE-HC;SpliceAI-0.8;AlphaMissense-0.564	0.01	0.136464	0.198272	0.0886999	0.0930898	0.0723595
chr19:33301735:G:A	ENSG00000245848	Cauchy		0.794753	0.841447	0.632157
chr19:33301736:G:A	ENSG00000245848	AlphaMissense-0.564	0.0001	0.104945	0.135284	0.0735577	0.117574	0.0787192
chr19:33301736:G:A	ENSG00000245848	AlphaMissense-0.564	0.001	0.135738	0.197702	0.088231	0.093229	0.0723757
chr19:33301736:G:A	ENSG00000245848	AlphaMissense-0.564	0.01	0.135738	0.197702	0.088231	0.093229	0.0723757
chr19:33301736:G:A	ENSG00000245848	LOFTEE-HC;SpliceAI-0.8	0.0001	0.964214	0.964214	0.964214	-0.0400866	0.893466
chr19:33301736:G:A	ENSG00000245848	LOFTEE-HC;SpliceAI-0.8	0.001	0.964214	0.964214	0.964214	-0.0400866	0.893466
chr19:33301736:G:A	ENSG00000245848	LOFTEE-HC;SpliceAI-0.8	0.01	0.964214	0.964214	0.964214	-0.0400866	0.893466
chr19:33301736:G:A	ENSG00000245848	LOFTEE-HC;SpliceAI-0.8;AlphaMissense-0.564	0.0001	0.106508	0.136603	0.0746208	0.117101	0.0786673
chr19:33301736:G:A	ENSG00000245848	LOFTEE-HC;SpliceAI-0.8;AlphaMissense-0.564	0.001	0.137702	0.19925	0.0894998	0.0928564	0.0723354
chr19:33301736:G:A	ENSG00000245848	LOFTEE-HC;SpliceAI-0.8;AlphaMissense-0.564	0.01	0.137702	0.19925	0.0894998	0.0928564	0.0723354
chr19:33301736:G:A	ENSG00000245848	Cauchy		0.795672	0.841985	0.638407
chr19:33301746:A:G	ENSG00000245848	AlphaMissense-0.564	0.0001	0.104945	0.135284	0.0735577	0.117574	0.0787192
chr19:33301746:A:G	ENSG00000245848	AlphaMissense-0.564	0.001	0.135738	0.197702	0.088231	0.093229	0.0723757
chr19:33301746:A:G	ENSG00000245848	AlphaMissense-0.564	0.01	0.135738	0.197702	0.088231	0.093229	0.0723757
chr19:33301746:A:G	ENSG00000245848	LOFTEE-HC;SpliceAI-0.8	0.0001	0.964214	0.964214	0.964214	-0.0400866	0.893466
chr19:33301746:A:G	ENSG00000245848	LOFTEE-HC;SpliceAI-0.8	0.001	0.964214	0.964214	0.964214	-0.0400866	0.893466
chr19:33301746:A:G	ENSG00000245848	LOFTEE-HC;SpliceAI-0.8	0.01	0.964214	0.964214	0.964214	-0.0400866	0.893466
chr19:33301746:A:G	ENSG00000245848	LOFTEE-HC;SpliceAI-0.8;AlphaMissense-0.564	0.0001	0.106508	0.136603	0.0746208	0.117101	0.0786673
chr19:33301746:A:G	ENSG00000245848	LOFTEE-HC;SpliceAI-0.8;AlphaMissense-0.564	0.001	0.137702	0.19925	0.0894998	0.0928564	0.0723354
chr19:33301746:A:G	ENSG00000245848	LOFTEE-HC;SpliceAI-0.8;AlphaMissense-0.564	0.01	0.137702	0.19925	0.0894998	0.0928564	0.0723354
chr19:33301746:A:G	ENSG00000245848	Cauchy		0.795672	0.841985	0.638407
chr19:33301755:C:T	ENSG00000245848	AlphaMissense-0.564	0.0001	0.104945	0.135284	0.0735577	0.117574	0.0787192
chr19:33301755:C:T	ENSG00000245848	AlphaMissense-0.564	0.001	0.135738	0.197702	0.088231	0.093229	0.0723757
chr19:33301755:C:T	ENSG00000245848	AlphaMissense-0.564	0.01	0.135738	0.197702	0.088231	0.093229	0.0723757
chr19:33301755:C:T	ENSG00000245848	LOFTEE-HC;SpliceAI-0.8	0.0001	0.964214	0.964214	0.964214	-0.0400866	0.893466
chr19:33301755:C:T	ENSG00000245848	LOFTEE-HC;SpliceAI-0.8	0.001	0.964214	0.964214	0.964214	-0.0400866	0.893466
chr19:33301755:C:T	ENSG00000245848	LOFTEE-HC;SpliceAI-0.8	0.01	0.964214	0.964214	0.964214	-0.0400866	0.893466
chr19:33301755:C:T	ENSG00000245848	LOFTEE-HC;SpliceAI-0.8;AlphaMissense-0.564	0.0001	0.106508	0.136603	0.0746208	0.117101	0.0786673
chr19:33301755:C:T	ENSG00000245848	LOFTEE-HC;SpliceAI-0.8;AlphaMissense-0.564	0.001	0.137702	0.19925	0.0894998	0.0928564	0.0723354
chr19:33301755:C:T	ENSG00000245848	LOFTEE-HC;SpliceAI-0.8;AlphaMissense-0.564	0.01	0.137702	0.19925	0.0894998	0.0928564	0.0723354
chr19:33301755:C:T	ENSG00000245848	Cauchy		0.795672	0.841985	0.638407
chr19:33301761:C:T	ENSG00000245848	AlphaMissense-0.564	0.0001	0.105308	0.134503	0.0729314	0.117854	0.0787488
chr19:33301761:C:T	ENSG00000245848	AlphaMissense-0.564	0.001	0.134579	0.196782	0.0874826	0.0934503	0.0723987
chr19:33301761:C:T	ENSG00000245848	AlphaMissense-0.564	0.01	0.134579	0.196782	0.0874826	0.0934503	0.0723987
chr19:33301761:C:T	ENSG00000245848	LOFTEE-HC;SpliceAI-0.8	0.0001	0.964214	0.964214	0.964214	-0.0400866	0.893466
chr19:33301761:C:T	ENSG00000245848	LOFTEE-HC;SpliceAI-0.8	0.001	0.964214	0.964214	0.964214	-0.0400866	0.893466
chr19:33301761:C:T	ENSG00000245848	LOFTEE-HC;SpliceAI-0.8	0.01	0.964214	0.964214	0.964214	-0.0400866	0.893466
chr19:33301761:C:T	ENSG00000245848	LOFTEE-HC;SpliceAI-0.8;AlphaMissense-0.564	0.0001	0.106882	0.135821	0.0739925	0.117378	0.0786961
chr19:33301761:C:T	ENSG00000245848	LOFTEE-HC;SpliceAI-0.8;AlphaMissense-0.564	0.001	0.136539	0.198331	0.0887486	0.0930754	0.0723578
chr19:33301761:C:T	ENSG00000245848	LOFTEE-HC;SpliceAI-0.8;AlphaMissense-0.564	0.01	0.136539	0.198331	0.0887486	0.0930754	0.0723578
chr19:33301761:C:T	ENSG00000245848	Cauchy		0.79487	0.84148	0.632544
chr19:33301766:T:G	ENSG00000245848	AlphaMissense-0.564	0.0001	0.100958	0.130841	0.0699985	0.119207	0.0789038
chr19:33301766:T:G	ENSG00000245848	AlphaMissense-0.564	0.001	0.129167	0.192478	0.083988	0.0945131	0.0725192
chr19:33301766:T:G	ENSG00000245848	AlphaMissense-0.564	0.01	0.129167	0.192478	0.083988	0.0945131	0.0725192
chr19:33301766:T:G	ENSG00000245848	LOFTEE-HC;SpliceAI-0.8	0.0001	0.964214	0.964214	0.964214	-0.0400866	0.893466
chr19:33301766:T:G	ENSG00000245848	LOFTEE-HC;SpliceAI-0.8	0.001	0.964214	0.964214	0.964214	-0.0400866	0.893466
chr19:33301766:T:G	ENSG00000245848	LOFTEE-HC;SpliceAI-0.8	0.01	0.964214	0.964214	0.964214	-0.0400866	0.893466
chr19:33301766:T:G	ENSG00000245848	LOFTEE-HC;SpliceAI-0.8;AlphaMissense-0.564	0.0001	0.102514	0.132158	0.0710509	0.118715	0.0788464
chr19:33301766:T:G	ENSG00000245848	LOFTEE-HC;SpliceAI-0.8;AlphaMissense-0.564	0.001	0.131121	0.194027	0.0852409	0.094127	0.0724747
chr19:33301766:T:G	ENSG00000245848	LOFTEE-HC;SpliceAI-0.8;AlphaMissense-0.564	0.01	0.131121	0.194027	0.0852409	0.094127	0.0724747
chr19:33301766:T:G	ENSG00000245848	Cauchy		0.785855	0.839006	0.602426
chr19:33301769:T:C	ENSG00000245848	AlphaMissense-0.564	0.0001	0.102009	0.131727	0.0707106	0.11887	0.0788616
chr19:33301769:T:C	ENSG00000245848	AlphaMissense-0.564	0.001	0.130475	0.193518	0.0848337	0.0942502	0.0724866
chr19:33301769:T:C	ENSG00000245848	AlphaMissense-0.564	0.01	0.130475	0.193518	0.0848337	0.0942502	0.0724866
chr19:33301769:T:C	ENSG00000245848	LOFTEE-HC;SpliceAI-0.8	0.0001	0.964214	0.964214	0.964214	-0.0400866	0.893466
chr19:33301769:T:C	ENSG00000245848	LOFTEE-HC;SpliceAI-0.8	0.001	0.964214	0.964214	0.964214	-0.0400866	0.893466
chr19:33301769:T:C	ENSG00000245848	LOFTEE-HC;SpliceAI-0.8	0.01	0.964214	0.964214	0.964214	-0.0400866	0.893466
chr19:33301769:T:C	ENSG00000245848	LOFTEE-HC;SpliceAI-0.8;AlphaMissense-0.564	0.0001	0.103574	0.133045	0.0717653	0.118382	0.0788054
chr19:33301769:T:C	ENSG00000245848	LOFTEE-HC;SpliceAI-0.8;AlphaMissense-0.564	0.001	0.132419	0.195067	0.08609	0.0938668	0.072443
chr19:33301769:T:C	ENSG00000245848	LOFTEE-HC;SpliceAI-0.8;AlphaMissense-0.564	0.01	0.132419	0.195067	0.08609	0.0938668	0.072443
chr19:33301769:T:C	ENSG00000245848	Cauchy		0.788157	0.839621	0.610152
chr19:33301771:T:A	ENSG00000245848	AlphaMissense-0.564	0.0001	0.10439	0.133732	0.0723141	0.118132	0.0787788
chr19:33301771:T:A	ENSG00000245848	AlphaMissense-0.564	0.001	0.133437	0.195875	0.0867456	0.0936701	0.072422
chr19:33301771:T:A	ENSG00000245848	AlphaMissense-0.564	0.01	0.133437	0.195875	0.0867456	0.0936701	0.072422
chr19:33301771:T:A	ENSG00000245848	LOFTEE-HC;SpliceAI-0.8	0.0001	0.964214	0.964214	0.964214	-0.0400866	0.893466
chr19:33301771:T:A	ENSG00000245848	LOFTEE-HC;SpliceAI-0.8	0.001	0.964214	0.964214	0.964214	-0.0400866	0.893466
chr19:33301771:T:A	ENSG00000245848	LOFTEE-HC;SpliceAI-0.8	0.01	0.964214	0.964214	0.964214	-0.0400866	0.893466
chr19:33301771:T:A	ENSG00000245848	LOFTEE-HC;SpliceAI-0.8;AlphaMissense-0.564	0.0001	0.105946	0.13505	0.0733735	0.117653	0.0787251
chr19:33301771:T:A	ENSG00000245848	LOFTEE-HC;SpliceAI-0.8;AlphaMissense-0.564	0.001	0.135392	0.197423	0.0880088	0.0932929	0.0723803
chr19:33301771:T:A	ENSG00000245848	LOFTEE-HC;SpliceAI-0.8;AlphaMissense-0.564	0.01	0.135392	0.197423	0.0880088	0.0932929	0.0723803
chr19:33301771:T:A	ENSG00000245848	Cauchy		0.793072	0.840973	0.626576
chr19:33301773:G:A	ENSG00000245848	AlphaMissense-0.564	0.0001	0.104945	0.135284	0.0735577	0.117574	0.0787192
chr19:33301773:G:A	ENSG00000245848	AlphaMissense-0.564	0.001	0.135738	0.197702	0.088231	0.093229	0.0723757
chr19:33301773:G:A	ENSG00000245848	AlphaMissense-0.564	0.01	0.135738	0.197702	0.088231	0.093229	0.0723757
chr19:33301773:G:A	ENSG00000245848	LOFTEE-HC;SpliceAI-0.8	0.0001	0.964214	0.964214	0.964214	-0.0400866	0.893466
chr19:33301773:G:A	ENSG00000245848	LOFTEE-HC;SpliceAI-0.8	0.001	0.964214	0.964214	0.964214	-0.0400866	0.893466
chr19:33301773:G:A	ENSG00000245848	LOFTEE-HC;SpliceAI-0.8	0.01	0.964214	0.964214	0.964214	-0.0400866	0.893466
chr19:33301773:G:A	ENSG00000245848	LOFTEE-HC;SpliceAI-0.8;AlphaMissense-0.564	0.0001	0.106508	0.136603	0.0746208	0.117101	0.0786673
chr19:33301773:G:A	ENSG00000245848	LOFTEE-HC;SpliceAI-0.8;AlphaMissense-0.564	0.001	0.137702	0.19925	0.0894998	0.0928564	0.0723354
chr19:33301773:G:A	ENSG00000245848	LOFTEE-HC;SpliceAI-0.8;AlphaMissense-0.564	0.01	0.137702	0.19925	0.0894998	0.0928564	0.0723354
chr19:33301773:G:A	ENSG00000245848	Cauchy		0.795672	0.841985	0.638407
chr19:33301774:C:A	ENSG00000245848	AlphaMissense-0.564	0.0001	0.103848	0.133292	0.0719584	0.118296	0.0787989
chr19:33301774:C:A	ENSG00000245848	AlphaMissense-0.564	0.001	0.132782	0.19536	0.0863224	0.0937984	0.0724376
chr19:33301774:C:A	ENSG00000245848	AlphaMissense-0.564	0.01	0.132782	0.19536	0.0863224	0.0937984	0.0724376
chr19:33301774:C:A	ENSG00000245848	LOFTEE-HC;SpliceAI-0.8	0.0001	0.964214	0.964214	0.964214	-0.0400866	0.893466
chr19:33301774:C:A	ENSG00000245848	LOFTEE-HC;SpliceAI-0.8	0.001	0.964214	0.964214	0.964214	-0.0400866	0.893466
chr19:33301774:C:A	ENSG00000245848	LOFTEE-HC;SpliceAI-0.8	0.01	0.964214	0.964214	0.964214	-0.0400866	0.893466
chr19:33301774:C:A	ENSG00000245848	LOFTEE-HC;SpliceAI-0.8;AlphaMissense-0.564	0.0001	0.105435	0.13461	0.0730167	0.117815	0.0787445
chr19:33301774:C:A	ENSG00000245848	LOFTEE-HC;SpliceAI-0.8;AlphaMissense-0.564	0.001	0.134736	0.196909	0.0875842	0.0934198	0.0723955
chr19:33301774:C:A	ENSG00000245848	LOFTEE-HC;SpliceAI-0.8;AlphaMissense-0.564	0.01	0.134736	0.196909	0.0875842	0.0934198	0.0723955
chr19:33301774:C:A	ENSG00000245848	Cauchy		0.79202	0.840682	0.623056
chr19:33301781:G:A	ENSG00000245848	AlphaMissense-0.564	0.0001	0.10369	0.134222	0.0727039	0.117958	0.0787613
chr19:33301781:G:A	ENSG00000245848	AlphaMissense-0.564	0.001	0.134161	0.196453	0.087212	0.0935316	0.0724085
chr19:33301781:G:A	ENSG00000245848	AlphaMissense-0.564	0.01	0.134161	0.196453	0.087212	0.0935316	0.0724085
chr19:33301781:G:A	ENSG00000245848	LOFTEE-HC;SpliceAI-0.8	0.0001	0.964214	0.964214	0.964214	-0.0400866	0.893466
chr19:33301781:G:A	ENSG00000245848	LOFTEE-HC;SpliceAI-0.8	0.001	0.964214	0.964214	0.964214	-0.0400866	0.893466
chr19:33301781:G:A	ENSG00000245848	LOFTEE-HC;SpliceAI-0.8	0.01	0.964214	0.964214	0.964214	-0.0400866	0.893466
chr19:33301781:G:A	ENSG00000245848	LOFTEE-HC;SpliceAI-0.8;AlphaMissense-0.564	0.0001	0.106541	0.13554	0.0737644	0.11748	0.0787082
chr19:33301781:G:A	ENSG00000245848	LOFTEE-HC;SpliceAI-0.8;AlphaMissense-0.564	0.001	0.136133	0.198002	0.088477	0.0931559	0.0723672
chr19:33301781:G:A	ENSG00000245848	LOFTEE-HC;SpliceAI-0.8;AlphaMissense-0.564	0.01	0.136133	0.198002	0.088477	0.0931559	0.0723672
chr19:33301781:G:A	ENSG00000245848	Cauchy		0.793726	0.841296	0.630373
chr19:33301791:G:A	ENSG00000245848	AlphaMissense-0.564	0.0001	0.104945	0.135284	0.0735577	0.117574	0.0787192
chr19:33301791:G:A	ENSG00000245848	AlphaMissense-0.564	0.001	0.135738	0.197702	0.088231	0.093229	0.0723757
chr19:33301791:G:A	ENSG00000245848	AlphaMissense-0.564	0.01	0.135738	0.197702	0.088231	0.093229	0.0723757
chr19:33301791:G:A	ENSG00000245848	LOFTEE-HC;SpliceAI-0.8	0.0001	0.964214	0.964214	0.964214	-0.0400866	0.893466
chr19:33301791:G:A	ENSG00000245848	LOFTEE-HC;SpliceAI-0.8	0.001	0.964214	0.964214	0.964214	-0.0400866	0.893466
chr19:33301791:G:A	ENSG00000245848	LOFTEE-HC;SpliceAI-0.8	0.01	0.964214	0.964214	0.964214	-0.0400866	0.893466
chr19:33301791:G:A	ENSG00000245848	LOFTEE-HC;SpliceAI-0.8;AlphaMissense-0.564	0.0001	0.106508	0.136603	0.0746208	0.117101	0.0786673
chr19:33301791:G:A	ENSG00000245848	LOFTEE-HC;SpliceAI-0.8;AlphaMissense-0.564	0.001	0.137702	0.19925	0.0894998	0.0928564	0.0723354
chr19:33301791:G:A	ENSG00000245848	LOFTEE-HC;SpliceAI-0.8;AlphaMissense-0.564	0.01	0.137702	0.19925	0.0894998	0.0928564	0.0723354
chr19:33301791:G:A	ENSG00000245848	Cauchy		0.795672	0.841985	0.638407
chr19:33301792:A:G	ENSG00000245848	AlphaMissense-0.564	0.0001	0.0938181	0.124782	0.0651822	0.121573	0.0792002
chr19:33301792:A:G	ENSG00000245848	AlphaMissense-0.564	0.001	0.12031	0.18535	0.0782685	0.0963537	0.0727494
chr19:33301792:A:G	ENSG00000245848	AlphaMissense-0.564	0.01	0.12031	0.18535	0.0782685	0.0963537	0.0727494
chr19:33301792:A:G	ENSG00000245848	LOFTEE-HC;SpliceAI-0.8	0.0001	0.964214	0.964214	0.964214	-0.0400866	0.893466
chr19:33301792:A:G	ENSG00000245848	LOFTEE-HC;SpliceAI-0.8	0.001	0.964214	0.964214	0.964214	-0.0400866	0.893466
chr19:33301792:A:G	ENSG00000245848	LOFTEE-HC;SpliceAI-0.8	0.01	0.964214	0.964214	0.964214	-0.0400866	0.893466
chr19:33301792:A:G	ENSG00000245848	LOFTEE-HC;SpliceAI-0.8;AlphaMissense-0.564	0.0001	0.0953555	0.126099	0.06622	0.12105	0.0791346
chr19:33301792:A:G	ENSG00000245848	LOFTEE-HC;SpliceAI-0.8;AlphaMissense-0.564	0.001	0.122219	0.186903	0.0795005	0.0959473	0.0726986
chr19:33301792:A:G	ENSG00000245848	LOFTEE-HC;SpliceAI-0.8;AlphaMissense-0.564	0.01	0.122219	0.186903	0.0795005	0.0959473	0.0726986
chr19:33301792:A:G	ENSG00000245848	Cauchy		0.767569	0.834483	0.542533
chr19:33301800:G:A	ENSG00000245848	AlphaMissense-0.564	0.0001	0.104945	0.135284	0.0735577	0.117574	0.0787192
chr19:33301800:G:A	ENSG00000245848	AlphaMissense-0.564	0.001	0.135738	0.197702	0.088231	0.093229	0.0723757
chr19:33301800:G:A	ENSG00000245848	AlphaMissense-0.564	0.01	0.135738	0.197702	0.088231	0.093229	0.0723757
chr19:33301800:G:A	ENSG00000245848	LOFTEE-HC;SpliceAI-0.8	0.0001	0.964214	0.964214	0.964214	-0.0400866	0.893466
chr19:33301800:G:A	ENSG00000245848	LOFTEE-HC;SpliceAI-0.8	0.001	0.964214	0.964214	0.964214	-0.0400866	0.893466
chr19:33301800:G:A	ENSG00000245848	LOFTEE-HC;SpliceAI-0.8	0.01	0.964214	0.964214	0.964214	-0.0400866	0.893466
chr19:33301800:G:A	ENSG00000245848	LOFTEE-HC;SpliceAI-0.8;AlphaMissense-0.564	0.0001	0.106508	0.136603	0.0746208	0.117101	0.0786673
chr19:33301800:G:A	ENSG00000245848	LOFTEE-HC;SpliceAI-0.8;AlphaMissense-0.564	0.001	0.137702	0.19925	0.0894998	0.0928564	0.0723354
chr19:33301800:G:A	ENSG00000245848	LOFTEE-HC;SpliceAI-0.8;AlphaMissense-0.564	0.01	0.137702	0.19925	0.0894998	0.0928564	0.0723354
chr19:33301800:G:A	ENSG00000245848	Cauchy		0.795672	0.841985	0.638407
chr19:33301803:C:G	ENSG00000245848	AlphaMissense-0.564	0.0001	0.104945	0.135284	0.0735577	0.117574	0.0787192
chr19:33301803:C:G	ENSG00000245848	AlphaMissense-0.564	0.001	0.135738	0.197702	0.088231	0.093229	0.0723757
chr19:33301803:C:G	ENSG00000245848	AlphaMissense-0.564	0.01	0.135738	0.197702	0.088231	0.093229	0.0723757
chr19:33301803:C:G	ENSG00000245848	LOFTEE-HC;SpliceAI-0.8	0.0001	0.964214	0.964214	0.964214	-0.0400866	0.893466
chr19:33301803:C:G	ENSG00000245848	LOFTEE-HC;SpliceAI-0.8	0.001	0.964214	0.964214	0.964214	-0.0400866	0.893466
chr19:33301803:C:G	ENSG00000245848	LOFTEE-HC;SpliceAI-0.8	0.01	0.964214	0.964214	0.964214	-0.0400866	0.893466
chr19:33301803:C:G	ENSG00000245848	LOFTEE-HC;SpliceAI-0.8;AlphaMissense-0.564	0.0001	0.106508	0.136603	0.0746208	0.117101	0.0786673
chr19:33301803:C:G	ENSG00000245848	LOFTEE-HC;SpliceAI-0.8;AlphaMissense-0.564	0.001	0.137702	0.19925	0.0894998	0.0928564	0.0723354
chr19:33301803:C:G	ENSG00000245848	LOFTEE-HC;SpliceAI-0.8;AlphaMissense-0.564	0.01	0.137702	0.19925	0.0894998	0.0928564	0.0723354
chr19:33301803:C:G	ENSG00000245848	Cauchy		0.795672	0.841985	0.638407
chr19:33301806:G:C	ENSG00000245848	AlphaMissense-0.564	0.0001	0.104945	0.135284	0.0735577	0.117574	0.0787192
chr19:33301806:G:C	ENSG00000245848	AlphaMissense-0.564	0.001	0.135738	0.197702	0.088231	0.093229	0.0723757
chr19:33301806:G:C	ENSG00000245848	AlphaMissense-0.564	0.01	0.135738	0.197702	0.088231	0.093229	0.0723757
chr19:33301806:G:C	ENSG00000245848	LOFTEE-HC;SpliceAI-0.8	0.0001	0.964214	0.964214	0.964214	-0.0400866	0.893466
chr19:33301806:G:C	ENSG00000245848	LOFTEE-HC;SpliceAI-0.8	0.001	0.964214	0.964214	0.964214	-0.0400866	0.893466
chr19:33301806:G:C	ENSG00000245848	LOFTEE-HC;SpliceAI-0.8	0.01	0.964214	0.964214	0.964214	-0.0400866	0.893466
chr19:33301806:G:C	ENSG00000245848	LOFTEE-HC;SpliceAI-0.8;AlphaMissense-0.564	0.0001	0.106508	0.136603	0.0746208	0.117101	0.0786673
chr19:33301806:G:C	ENSG00000245848	LOFTEE-HC;SpliceAI-0.8;AlphaMissense-0.564	0.001	0.137702	0.19925	0.0894998	0.0928564	0.0723354
chr19:33301806:G:C	ENSG00000245848	LOFTEE-HC;SpliceAI-0.8;AlphaMissense-0.564	0.01	0.137702	0.19925	0.0894998	0.0928564	0.0723354
chr19:33301806:G:C	ENSG00000245848	Cauchy		0.795672	0.841985	0.638407
chr19:33301818:C:A	ENSG00000245848	AlphaMissense-0.564	0.0001	0.104945	0.135284	0.0735577	0.117574	0.0787192
chr19:33301818:C:A	ENSG00000245848	AlphaMissense-0.564	0.001	0.135738	0.197702	0.088231	0.093229	0.0723757
chr19:33301818:C:A	ENSG00000245848	AlphaMissense-0.564	0.01	0.135738	0.197702	0.088231	0.093229	0.0723757
chr19:33301818:C:A	ENSG00000245848	LOFTEE-HC;SpliceAI-0.8	0.0001	0.964214	0.964214	0.964214	-0.0400866	0.893466
chr19:33301818:C:A	ENSG00000245848	LOFTEE-HC;SpliceAI-0.8	0.001	0.964214	0.964214	0.964214	-0.0400866	0.893466
chr19:33301818:C:A	ENSG00000245848	LOFTEE-HC;SpliceAI-0.8	0.01	0.964214	0.964214	0.964214	-0.0400866	0.893466
chr19:33301818:C:A	ENSG00000245848	LOFTEE-HC;SpliceAI-0.8;AlphaMissense-0.564	0.0001	0.106508	0.136603	0.0746208	0.117101	0.0786673
chr19:33301818:C:A	ENSG00000245848	LOFTEE-HC;SpliceAI-0.8;AlphaMissense-0.564	0.001	0.137702	0.19925	0.0894998	0.0928564	0.0723354
chr19:33301818:C:A	ENSG00000245848	LOFTEE-HC;SpliceAI-0.8;AlphaMissense-0.564	0.01	0.137702	0.19925	0.0894998	0.0928564	0.0723354
chr19:33301818:C:A	ENSG00000245848	Cauchy		0.795672	0.841985	0.638407
chr19:33301821:G:T	ENSG00000245848	AlphaMissense-0.564	0.0001	0.104945	0.135284	0.0735577	0.117574	0.0787192
chr19:33301821:G:T	ENSG00000245848	AlphaMissense-0.564	0.001	0.135738	0.197702	0.088231	0.093229	0.0723757
chr19:33301821:G:T	ENSG00000245848	AlphaMissense-0.564	0.01	0.135738	0.197702	0.088231	0.093229	0.0723757
chr19:33301821:G:T	ENSG00000245848	LOFTEE-HC;SpliceAI-0.8	0.0001	0.964214	0.964214	0.964214	-0.0400866	0.893466
chr19:33301821:G:T	ENSG00000245848	LOFTEE-HC;SpliceAI-0.8	0.001	0.964214	0.964214	0.964214	-0.0400866	0.893466
chr19:33301821:G:T	ENSG00000245848	LOFTEE-HC;SpliceAI-0.8	0.01	0.964214	0.964214	0.964214	-0.0400866	0.893466
chr19:33301821:G:T	ENSG00000245848	LOFTEE-HC;SpliceAI-0.8;AlphaMissense-0.564	0.0001	0.106508	0.136603	0.0746208	0.117101	0.0786673
chr19:33301821:G:T	ENSG00000245848	LOFTEE-HC;SpliceAI-0.8;AlphaMissense-0.564	0.001	0.137702	0.19925	0.0894998	0.0928564	0.0723354
chr19:33301821:G:T	ENSG00000245848	LOFTEE-HC;SpliceAI-0.8;AlphaMissense-0.564	0.01	0.137702	0.19925	0.0894998	0.0928564	0.0723354
chr19:33301821:G:T	ENSG00000245848	Cauchy		0.795672	0.841985	0.638407
chr19:33301824:C:A	ENSG00000245848	AlphaMissense-0.564	0.0001	0.104945	0.135284	0.0735577	0.117574	0.0787192
chr19:33301824:C:A	ENSG00000245848	AlphaMissense-0.564	0.001	0.135738	0.197702	0.088231	0.093229	0.0723757
chr19:33301824:C:A	ENSG00000245848	AlphaMissense-0.564	0.01	0.135738	0.197702	0.088231	0.093229	0.0723757
chr19:33301824:C:A	ENSG00000245848	LOFTEE-HC;SpliceAI-0.8	0.0001	0.964214	0.964214	0.964214	-0.0400866	0.893466
chr19:33301824:C:A	ENSG00000245848	LOFTEE-HC;SpliceAI-0.8	0.001	0.964214	0.964214	0.964214	-0.0400866	0.893466
chr19:33301824:C:A	ENSG00000245848	LOFTEE-HC;SpliceAI-0.8	0.01	0.964214	0.964214	0.964214	-0.0400866	0.893466
chr19:33301824:C:A	ENSG00000245848	LOFTEE-HC;SpliceAI-0.8;AlphaMissense-0.564	0.0001	0.106508	0.136603	0.0746208	0.117101	0.0786673
chr19:33301824:C:A	ENSG00000245848	LOFTEE-HC;SpliceAI-0.8;AlphaMissense-0.564	0.001	0.137702	0.19925	0.0894998	0.0928564	0.0723354
chr19:33301824:C:A	ENSG00000245848	LOFTEE-HC;SpliceAI-0.8;AlphaMissense-0.564	0.01	0.137702	0.19925	0.0894998	0.0928564	0.0723354
chr19:33301824:C:A	ENSG00000245848	Cauchy		0.795672	0.841985	0.638407
chr19:33301824:C:T	ENSG00000245848	AlphaMissense-0.564	0.0001	0.104945	0.135284	0.0735577	0.117574	0.0787192
chr19:33301824:C:T	ENSG00000245848	AlphaMissense-0.564	0.001	0.135738	0.197702	0.088231	0.093229	0.0723757
chr19:33301824:C:T	ENSG00000245848	AlphaMissense-0.564	0.01	0.135738	0.197702	0.088231	0.093229	0.0723757
chr19:33301824:C:T	ENSG00000245848	LOFTEE-HC;SpliceAI-0.8	0.0001	0.964214	0.964214	0.964214	-0.0400866	0.893466
chr19:33301824:C:T	ENSG00000245848	LOFTEE-HC;SpliceAI-0.8	0.001	0.964214	0.964214	0.964214	-0.0400866	0.893466
chr19:33301824:C:T	ENSG00000245848	LOFTEE-HC;SpliceAI-0.8	0.01	0.964214	0.964214	0.964214	-0.0400866	0.893466
chr19:33301824:C:T	ENSG00000245848	LOFTEE-HC;SpliceAI-0.8;AlphaMissense-0.564	0.0001	0.106508	0.136603	0.0746208	0.117101	0.0786673
chr19:33301824:C:T	ENSG00000245848	LOFTEE-HC;SpliceAI-0.8;AlphaMissense-0.564	0.001	0.137702	0.19925	0.0894998	0.0928564	0.0723354
chr19:33301824:C:T	ENSG00000245848	LOFTEE-HC;SpliceAI-0.8;AlphaMissense-0.564	0.01	0.137702	0.19925	0.0894998	0.0928564	0.0723354
chr19:33301824:C:T	ENSG00000245848	Cauchy		0.795672	0.841985	0.638407
chr19:33301833:C:G	ENSG00000245848	AlphaMissense-0.564	0.0001	0.104945	0.135284	0.0735577	0.117574	0.0787192
chr19:33301833:C:G	ENSG00000245848	AlphaMissense-0.564	0.001	0.135738	0.197702	0.088231	0.093229	0.0723757
chr19:33301833:C:G	ENSG00000245848	AlphaMissense-0.564	0.01	0.135738	0.197702	0.088231	0.093229	0.0723757
chr19:33301833:C:G	ENSG00000245848	LOFTEE-HC;SpliceAI-0.8	0.0001	0.964214	0.964214	0.964214	-0.0400866	0.893466
chr19:33301833:C:G	ENSG00000245848	LOFTEE-HC;SpliceAI-0.8	0.001	0.964214	0.964214	0.964214	-0.0400866	0.893466
chr19:33301833:C:G	ENSG00000245848	LOFTEE-HC;SpliceAI-0.8	0.01	0.964214	0.964214	0.964214	-0.0400866	0.893466
chr19:33301833:C:G	ENSG00000245848	LOFTEE-HC;SpliceAI-0.8;AlphaMissense-0.564	0.0001	0.106508	0.136603	0.0746208	0.117101	0.0786673
chr19:33301833:C:G	ENSG00000245848	LOFTEE-HC;SpliceAI-0.8;AlphaMissense-0.564	0.001	0.137702	0.19925	0.0894998	0.0928564	0.0723354
chr19:33301833:C:G	ENSG00000245848	LOFTEE-HC;SpliceAI-0.8;AlphaMissense-0.564	0.01	0.137702	0.19925	0.0894998	0.0928564	0.0723354
chr19:33301833:C:G	ENSG00000245848	Cauchy		0.795672	0.841985	0.638407
chr19:33301839:C:G	ENSG00000245848	AlphaMissense-0.564	0.0001	0.104945	0.135284	0.0735577	0.117574	0.0787192
chr19:33301839:C:G	ENSG00000245848	AlphaMissense-0.564	0.001	0.135738	0.197702	0.088231	0.093229	0.0723757
chr19:33301839:C:G	ENSG00000245848	AlphaMissense-0.564	0.01	0.135738	0.197702	0.088231	0.093229	0.0723757
chr19:33301839:C:G	ENSG00000245848	LOFTEE-HC;SpliceAI-0.8	0.0001	0.964214	0.964214	0.964214	-0.0400866	0.893466
chr19:33301839:C:G	ENSG00000245848	LOFTEE-HC;SpliceAI-0.8	0.001	0.964214	0.964214	0.964214	-0.0400866	0.893466
chr19:33301839:C:G	ENSG00000245848	LOFTEE-HC;SpliceAI-0.8	0.01	0.964214	0.964214	0.964214	-0.0400866	0.893466
chr19:33301839:C:G	ENSG00000245848	LOFTEE-HC;SpliceAI-0.8;AlphaMissense-0.564	0.0001	0.106508	0.136603	0.0746208	0.117101	0.0786673
chr19:33301839:C:G	ENSG00000245848	LOFTEE-HC;SpliceAI-0.8;AlphaMissense-0.564	0.001	0.137702	0.19925	0.0894998	0.0928564	0.0723354
chr19:33301839:C:G	ENSG00000245848	LOFTEE-HC;SpliceAI-0.8;AlphaMissense-0.564	0.01	0.137702	0.19925	0.0894998	0.0928564	0.0723354
chr19:33301839:C:G	ENSG00000245848	Cauchy		0.795672	0.841985	0.638407
chr19:33301839:C:T	ENSG00000245848	AlphaMissense-0.564	0.0001	0.104945	0.135284	0.0735577	0.117574	0.0787192
chr19:33301839:C:T	ENSG00000245848	AlphaMissense-0.564	0.001	0.135738	0.197702	0.088231	0.093229	0.0723757
chr19:33301839:C:T	ENSG00000245848	AlphaMissense-0.564	0.01	0.135738	0.197702	0.088231	0.093229	0.0723757
chr19:33301839:C:T	ENSG00000245848	LOFTEE-HC;SpliceAI-0.8	0.0001	0.964214	0.964214	0.964214	-0.0400866	0.893466
chr19:33301839:C:T	ENSG00000245848	LOFTEE-HC;SpliceAI-0.8	0.001	0.964214	0.964214	0.964214	-0.0400866	0.893466
chr19:33301839:C:T	ENSG00000245848	LOFTEE-HC;SpliceAI-0.8	0.01	0.964214	0.964214	0.964214	-0.0400866	0.893466
chr19:33301839:C:T	ENSG00000245848	LOFTEE-HC;SpliceAI-0.8;AlphaMissense-0.564	0.0001	0.106508	0.136603	0.0746208	0.117101	0.0786673
chr19:33301839:C:T	ENSG00000245848	LOFTEE-HC;SpliceAI-0.8;AlphaMissense-0.564	0.001	0.137702	0.19925	0.0894998	0.0928564	0.0723354
chr19:33301839:C:T	ENSG00000245848	LOFTEE-HC;SpliceAI-0.8;AlphaMissense-0.564	0.01	0.137702	0.19925	0.0894998	0.0928564	0.0723354
chr19:33301839:C:T	ENSG00000245848	Cauchy		0.795672	0.841985	0.638407
chr19:33301842:G:A	ENSG00000245848	AlphaMissense-0.564	0.0001	0.104945	0.135284	0.0735577	0.117574	0.0787192
chr19:33301842:G:A	ENSG00000245848	AlphaMissense-0.564	0.001	0.135738	0.197702	0.088231	0.093229	0.0723757
chr19:33301842:G:A	ENSG00000245848	AlphaMissense-0.564	0.01	0.135738	0.197702	0.088231	0.093229	0.0723757
chr19:33301842:G:A	ENSG00000245848	LOFTEE-HC;SpliceAI-0.8	0.0001	0.964214	0.964214	0.964214	-0.0400866	0.893466
chr19:33301842:G:A	ENSG00000245848	LOFTEE-HC;SpliceAI-0.8	0.001	0.964214	0.964214	0.964214	-0.0400866	0.893466
chr19:33301842:G:A	ENSG00000245848	LOFTEE-HC;SpliceAI-0.8	0.01	0.964214	0.964214	0.964214	-0.0400866	0.893466
chr19:33301842:G:A	ENSG00000245848	LOFTEE-HC;SpliceAI-0.8;AlphaMissense-0.564	0.0001	0.106508	0.136603	0.0746208	0.117101	0.0786673
chr19:33301842:G:A	ENSG00000245848	LOFTEE-HC;SpliceAI-0.8;AlphaMissense-0.564	0.001	0.137702	0.19925	0.0894998	0.0928564	0.0723354
chr19:33301842:G:A	ENSG00000245848	LOFTEE-HC;SpliceAI-0.8;AlphaMissense-0.564	0.01	0.137702	0.19925	0.0894998	0.0928564	0.0723354
chr19:33301842:G:A	ENSG00000245848	Cauchy		0.795672	0.841985	0.638407
chr19:33301845:C:A	ENSG00000245848	AlphaMissense-0.564	0.0001	0.104945	0.135284	0.0735577	0.117574	0.0787192
chr19:33301845:C:A	ENSG00000245848	AlphaMissense-0.564	0.001	0.135738	0.197702	0.088231	0.093229	0.0723757
chr19:33301845:C:A	ENSG00000245848	AlphaMissense-0.564	0.01	0.135738	0.197702	0.088231	0.093229	0.0723757
chr19:33301845:C:A	ENSG00000245848	LOFTEE-HC;SpliceAI-0.8	0.0001	0.964214	0.964214	0.964214	-0.0400866	0.893466
chr19:33301845:C:A	ENSG00000245848	LOFTEE-HC;SpliceAI-0.8	0.001	0.964214	0.964214	0.964214	-0.0400866	0.893466
chr19:33301845:C:A	ENSG00000245848	LOFTEE-HC;SpliceAI-0.8	0.01	0.964214	0.964214	0.964214	-0.0400866	0.893466
chr19:33301845:C:A	ENSG00000245848	LOFTEE-HC;SpliceAI-0.8;AlphaMissense-0.564	0.0001	0.106508	0.136603	0.0746208	0.117101	0.0786673
chr19:33301845:C:A	ENSG00000245848	LOFTEE-HC;SpliceAI-0.8;AlphaMissense-0.564	0.001	0.137702	0.19925	0.0894998	0.0928564	0.0723354
chr19:33301845:C:A	ENSG00000245848	LOFTEE-HC;SpliceAI-0.8;AlphaMissense-0.564	0.01	0.137702	0.19925	0.0894998	0.0928564	0.0723354
chr19:33301845:C:A	ENSG00000245848	Cauchy		0.795672	0.841985	0.638407
chr19:33301845:C:T	ENSG00000245848	AlphaMissense-0.564	0.0001	0.104945	0.135284	0.0735577	0.117574	0.0787192
chr19:33301845:C:T	ENSG00000245848	AlphaMissense-0.564	0.001	0.135738	0.197702	0.088231	0.093229	0.0723757
chr19:33301845:C:T	ENSG00000245848	AlphaMissense-0.564	0.01	0.135738	0.197702	0.088231	0.093229	0.0723757
chr19:33301845:C:T	ENSG00000245848	LOFTEE-HC;SpliceAI-0.8	0.0001	0.964214	0.964214	0.964214	-0.0400866	0.893466
chr19:33301845:C:T	ENSG00000245848	LOFTEE-HC;SpliceAI-0.8	0.001	0.964214	0.964214	0.964214	-0.0400866	0.893466
chr19:33301845:C:T	ENSG00000245848	LOFTEE-HC;SpliceAI-0.8	0.01	0.964214	0.964214	0.964214	-0.0400866	0.893466
chr19:33301845:C:T	ENSG00000245848	LOFTEE-HC;SpliceAI-0.8;AlphaMissense-0.564	0.0001	0.106508	0.136603	0.0746208	0.117101	0.0786673
chr19:33301845:C:T	ENSG00000245848	LOFTEE-HC;SpliceAI-0.8;AlphaMissense-0.564	0.001	0.137702	0.19925	0.0894998	0.0928564	0.0723354
chr19:33301845:C:T	ENSG00000245848	LOFTEE-HC;SpliceAI-0.8;AlphaMissense-0.564	0.01	0.137702	0.19925	0.0894998	0.0928564	0.0723354
chr19:33301845:C:T	ENSG00000245848	Cauchy		0.795672	0.841985	0.638407
chr19:33301886:C:G	ENSG00000245848	AlphaMissense-0.564	0.0001	0.105232	0.134441	0.0728813	0.117877	0.0787516
chr19:33301886:C:G	ENSG00000245848	AlphaMissense-0.564	0.001	0.134487	0.196711	0.087423	0.0934682	0.0724009
chr19:33301886:C:G	ENSG00000245848	AlphaMissense-0.564	0.01	0.134487	0.196711	0.087423	0.0934682	0.0724009
chr19:33301886:C:G	ENSG00000245848	LOFTEE-HC;SpliceAI-0.8	0.0001	0.964214	0.964214	0.964214	-0.0400866	0.893466
chr19:33301886:C:G	ENSG00000245848	LOFTEE-HC;SpliceAI-0.8	0.001	0.964214	0.964214	0.964214	-0.0400866	0.893466
chr19:33301886:C:G	ENSG00000245848	LOFTEE-HC;SpliceAI-0.8	0.01	0.964214	0.964214	0.964214	-0.0400866	0.893466
chr19:33301886:C:G	ENSG00000245848	LOFTEE-HC;SpliceAI-0.8;AlphaMissense-0.564	0.0001	0.10551	0.13576	0.0739424	0.1174	0.0786987
chr19:33301886:C:G	ENSG00000245848	LOFTEE-HC;SpliceAI-0.8;AlphaMissense-0.564	0.001	0.136467	0.198259	0.0886888	0.0930931	0.0723599
chr19:33301886:C:G	ENSG00000245848	LOFTEE-HC;SpliceAI-0.8;AlphaMissense-0.564	0.01	0.136467	0.198259	0.0886888	0.0930931	0.0723599
chr19:33301886:C:G	ENSG00000245848	Cauchy		0.794249	0.84144	0.632069
chr19:33301893:C:T	ENSG00000245848	AlphaMissense-0.564	0.0001	0.104945	0.135284	0.0735577	0.117574	0.0787192
chr19:33301893:C:T	ENSG00000245848	AlphaMissense-0.564	0.001	0.135738	0.197702	0.088231	0.093229	0.0723757
chr19:33301893:C:T	ENSG00000245848	AlphaMissense-0.564	0.01	0.135738	0.197702	0.088231	0.093229	0.0723757
chr19:33301893:C:T	ENSG00000245848	LOFTEE-HC;SpliceAI-0.8	0.0001	0.964214	0.964214	0.964214	-0.0400866	0.893466
chr19:33301893:C:T	ENSG00000245848	LOFTEE-HC;SpliceAI-0.8	0.001	0.964214	0.964214	0.964214	-0.0400866	0.893466
chr19:33301893:C:T	ENSG00000245848	LOFTEE-HC;SpliceAI-0.8	0.01	0.964214	0.964214	0.964214	-0.0400866	0.893466
chr19:33301893:C:T	ENSG00000245848	LOFTEE-HC;SpliceAI-0.8;AlphaMissense-0.564	0.0001	0.106508	0.136603	0.0746208	0.117101	0.0786673
chr19:33301893:C:T	ENSG00000245848	LOFTEE-HC;SpliceAI-0.8;AlphaMissense-0.564	0.001	0.137702	0.19925	0.0894998	0.0928564	0.0723354
chr19:33301893:C:T	ENSG00000245848	LOFTEE-HC;SpliceAI-0.8;AlphaMissense-0.564	0.01	0.137702	0.19925	0.0894998	0.0928564	0.0723354
chr19:33301893:C:T	ENSG00000245848	Cauchy		0.795672	0.841985	0.638407
chr19:33301905:G:C	ENSG00000245848	AlphaMissense-0.564	0.0001	0.104945	0.135284	0.0735577	0.117574	0.0787192
chr19:33301905:G:C	ENSG00000245848	AlphaMissense-0.564	0.001	0.135738	0.197702	0.088231	0.093229	0.0723757
chr19:33301905:G:C	ENSG00000245848	AlphaMissense-0.564	0.01	0.135738	0.197702	0.088231	0.093229	0.0723757
chr19:33301905:G:C	ENSG00000245848	LOFTEE-HC;SpliceAI-0.8	0.0001	0.964214	0.964214	0.964214	-0.0400866	0.893466
chr19:33301905:G:C	ENSG00000245848	LOFTEE-HC;SpliceAI-0.8	0.001	0.964214	0.964214	0.964214	-0.0400866	0.893466
chr19:33301905:G:C	ENSG00000245848	LOFTEE-HC;SpliceAI-0.8	0.01	0.964214	0.964214	0.964214	-0.0400866	0.893466
chr19:33301905:G:C	ENSG00000245848	LOFTEE-HC;SpliceAI-0.8;AlphaMissense-0.564	0.0001	0.106508	0.136603	0.0746208	0.117101	0.0786673
chr19:33301905:G:C	ENSG00000245848	LOFTEE-HC;SpliceAI-0.8;AlphaMissense-0.564	0.001	0.137702	0.19925	0.0894998	0.0928564	0.0723354
chr19:33301905:G:C	ENSG00000245848	LOFTEE-HC;SpliceAI-0.8;AlphaMissense-0.564	0.01	0.137702	0.19925	0.0894998	0.0928564	0.0723354
chr19:33301905:G:C	ENSG00000245848	Cauchy		0.795672	0.841985	0.638407
chr19:33301914:C:T	ENSG00000245848	AlphaMissense-0.564	0.0001	0.104945	0.135284	0.0735577	0.117574	0.0787192
chr19:33301914:C:T	ENSG00000245848	AlphaMissense-0.564	0.001	0.135738	0.197702	0.088231	0.093229	0.0723757
chr19:33301914:C:T	ENSG00000245848	AlphaMissense-0.564	0.01	0.135738	0.197702	0.088231	0.093229	0.0723757
chr19:33301914:C:T	ENSG00000245848	LOFTEE-HC;SpliceAI-0.8	0.0001	0.964214	0.964214	0.964214	-0.0400866	0.893466
chr19:33301914:C:T	ENSG00000245848	LOFTEE-HC;SpliceAI-0.8	0.001	0.964214	0.964214	0.964214	-0.0400866	0.893466
chr19:33301914:C:T	ENSG00000245848	LOFTEE-HC;SpliceAI-0.8	0.01	0.964214	0.964214	0.964214	-0.0400866	0.893466
chr19:33301914:C:T	ENSG00000245848	LOFTEE-HC;SpliceAI-0.8;AlphaMissense-0.564	0.0001	0.106508	0.136603	0.0746208	0.117101	0.0786673
chr19:33301914:C:T	ENSG00000245848	LOFTEE-HC;SpliceAI-0.8;AlphaMissense-0.564	0.001	0.137702	0.19925	0.0894998	0.0928564	0.0723354
chr19:33301914:C:T	ENSG00000245848	LOFTEE-HC;SpliceAI-0.8;AlphaMissense-0.564	0.01	0.137702	0.19925	0.0894998	0.0928564	0.0723354
chr19:33301914:C:T	ENSG00000245848	Cauchy		0.795672	0.841985	0.638407
chr19:33301916:C:T	ENSG00000245848	AlphaMissense-0.564	0.0001	0.104497	0.133827	0.0723863	0.118103	0.0787788
chr19:33301916:C:T	ENSG00000245848	AlphaMissense-0.564	0.001	0.133577	0.195992	0.0868342	0.0936456	0.072422
chr19:33301916:C:T	ENSG00000245848	AlphaMissense-0.564	0.01	0.133577	0.195992	0.0868342	0.0936456	0.072422
chr19:33301916:C:T	ENSG00000245848	LOFTEE-HC;SpliceAI-0.8	0.0001	0.964214	0.964214	0.964214	-0.0400866	0.893466
chr19:33301916:C:T	ENSG00000245848	LOFTEE-HC;SpliceAI-0.8	0.001	0.964214	0.964214	0.964214	-0.0400866	0.893466
chr19:33301916:C:T	ENSG00000245848	LOFTEE-HC;SpliceAI-0.8	0.01	0.964214	0.964214	0.964214	-0.0400866	0.893466
chr19:33301916:C:T	ENSG00000245848	LOFTEE-HC;SpliceAI-0.8;AlphaMissense-0.564	0.0001	0.106072	0.135146	0.0734459	0.117624	0.0787251
chr19:33301916:C:T	ENSG00000245848	LOFTEE-HC;SpliceAI-0.8;AlphaMissense-0.564	0.001	0.135534	0.19754	0.0880979	0.0932687	0.0723804
chr19:33301916:C:T	ENSG00000245848	LOFTEE-HC;SpliceAI-0.8;AlphaMissense-0.564	0.01	0.135534	0.19754	0.0880979	0.0932687	0.0723804
chr19:33301916:C:T	ENSG00000245848	Cauchy		0.793297	0.841038	0.627297
chr19:33301917:C:T	ENSG00000245848	AlphaMissense-0.564	0.0001	0.104945	0.135284	0.0735577	0.117574	0.0787192
chr19:33301917:C:T	ENSG00000245848	AlphaMissense-0.564	0.001	0.135738	0.197702	0.088231	0.093229	0.0723757
chr19:33301917:C:T	ENSG00000245848	AlphaMissense-0.564	0.01	0.135738	0.197702	0.088231	0.093229	0.0723757
chr19:33301917:C:T	ENSG00000245848	LOFTEE-HC;SpliceAI-0.8	0.0001	0.964214	0.964214	0.964214	-0.0400866	0.893466
chr19:33301917:C:T	ENSG00000245848	LOFTEE-HC;SpliceAI-0.8	0.001	0.964214	0.964214	0.964214	-0.0400866	0.893466
chr19:33301917:C:T	ENSG00000245848	LOFTEE-HC;SpliceAI-0.8	0.01	0.964214	0.964214	0.964214	-0.0400866	0.893466
chr19:33301917:C:T	ENSG00000245848	LOFTEE-HC;SpliceAI-0.8;AlphaMissense-0.564	0.0001	0.106508	0.136603	0.0746208	0.117101	0.0786673
chr19:33301917:C:T	ENSG00000245848	LOFTEE-HC;SpliceAI-0.8;AlphaMissense-0.564	0.001	0.137702	0.19925	0.0894998	0.0928564	0.0723354
chr19:33301917:C:T	ENSG00000245848	LOFTEE-HC;SpliceAI-0.8;AlphaMissense-0.564	0.01	0.137702	0.19925	0.0894998	0.0928564	0.0723354
chr19:33301917:C:T	ENSG00000245848	Cauchy		0.795672	0.841985	0.638407
chr19:33301923:G:C	ENSG00000245848	AlphaMissense-0.564	0.0001	0.104945	0.135284	0.0735577	0.117574	0.0787192
chr19:33301923:G:C	ENSG00000245848	AlphaMissense-0.564	0.001	0.135738	0.197702	0.088231	0.093229	0.0723757
chr19:33301923:G:C	ENSG00000245848	AlphaMissense-0.564	0.01	0.135738	0.197702	0.088231	0.093229	0.0723757
chr19:33301923:G:C	ENSG00000245848	LOFTEE-HC;SpliceAI-0.8	0.0001	0.964214	0.964214	0.964214	-0.0400866	0.893466
chr19:33301923:G:C	ENSG00000245848	LOFTEE-HC;SpliceAI-0.8	0.001	0.964214	0.964214	0.964214	-0.0400866	0.893466
chr19:33301923:G:C	ENSG00000245848	LOFTEE-HC;SpliceAI-0.8	0.01	0.964214	0.964214	0.964214	-0.0400866	0.893466
chr19:33301923:G:C	ENSG00000245848	LOFTEE-HC;SpliceAI-0.8;AlphaMissense-0.564	0.0001	0.106508	0.136603	0.0746208	0.117101	0.0786673
chr19:33301923:G:C	ENSG00000245848	LOFTEE-HC;SpliceAI-0.8;AlphaMissense-0.564	0.001	0.137702	0.19925	0.0894998	0.0928564	0.0723354
chr19:33301923:G:C	ENSG00000245848	LOFTEE-HC;SpliceAI-0.8;AlphaMissense-0.564	0.01	0.137702	0.19925	0.0894998	0.0928564	0.0723354
chr19:33301923:G:C	ENSG00000245848	Cauchy		0.795672	0.841985	0.638407
chr19:33301925:G:T	ENSG00000245848	AlphaMissense-0.564	0.0001	0.105485	0.134653	0.0730522	0.117799	0.0787424
chr19:33301925:G:T	ENSG00000245848	AlphaMissense-0.564	0.001	0.134801	0.196958	0.0876264	0.0934072	0.0723937
chr19:33301925:G:T	ENSG00000245848	AlphaMissense-0.564	0.01	0.134801	0.196958	0.0876264	0.0934072	0.0723937
chr19:33301925:G:T	ENSG00000245848	LOFTEE-HC;SpliceAI-0.8	0.0001	0.964214	0.964214	0.964214	-0.0400866	0.893466
chr19:33301925:G:T	ENSG00000245848	LOFTEE-HC;SpliceAI-0.8	0.001	0.964214	0.964214	0.964214	-0.0400866	0.893466
chr19:33301925:G:T	ENSG00000245848	LOFTEE-HC;SpliceAI-0.8	0.01	0.964214	0.964214	0.964214	-0.0400866	0.893466
chr19:33301925:G:T	ENSG00000245848	LOFTEE-HC;SpliceAI-0.8;AlphaMissense-0.564	0.0001	0.107061	0.135972	0.0741138	0.117323	0.0786898
chr19:33301925:G:T	ENSG00000245848	LOFTEE-HC;SpliceAI-0.8;AlphaMissense-0.564	0.001	0.136762	0.198506	0.0888931	0.0930327	0.0723529
chr19:33301925:G:T	ENSG00000245848	LOFTEE-HC;SpliceAI-0.8;AlphaMissense-0.564	0.01	0.136762	0.198506	0.0888931	0.0930327	0.0723529
chr19:33301925:G:T	ENSG00000245848	Cauchy		0.795212	0.841577	0.633688
chr19:33301931:G:T	ENSG00000245848	AlphaMissense-0.564	0.0001	0.104348	0.133702	0.0722881	0.118144	0.0787805
chr19:33301931:G:T	ENSG00000245848	AlphaMissense-0.564	0.001	0.133395	0.195839	0.0867145	0.0936795	0.0724234
chr19:33301931:G:T	ENSG00000245848	AlphaMissense-0.564	0.01	0.133395	0.195839	0.0867145	0.0936795	0.0724234
chr19:33301931:G:T	ENSG00000245848	LOFTEE-HC;SpliceAI-0.8	0.0001	0.964214	0.964214	0.964214	-0.0400866	0.893466
chr19:33301931:G:T	ENSG00000245848	LOFTEE-HC;SpliceAI-0.8	0.001	0.964214	0.964214	0.964214	-0.0400866	0.893466
chr19:33301931:G:T	ENSG00000245848	LOFTEE-HC;SpliceAI-0.8	0.01	0.964214	0.964214	0.964214	-0.0400866	0.893466
chr19:33301931:G:T	ENSG00000245848	LOFTEE-HC;SpliceAI-0.8;AlphaMissense-0.564	0.0001	0.105922	0.13502	0.0733473	0.117665	0.0787268
chr19:33301931:G:T	ENSG00000245848	LOFTEE-HC;SpliceAI-0.8;AlphaMissense-0.564	0.001	0.135344	0.197388	0.0879776	0.0933022	0.0723817
chr19:33301931:G:T	ENSG00000245848	LOFTEE-HC;SpliceAI-0.8;AlphaMissense-0.564	0.01	0.135344	0.197388	0.0879776	0.0933022	0.0723817
chr19:33301931:G:T	ENSG00000245848	Cauchy		0.793002	0.840953	0.62632
chr19:33301938:C:T	ENSG00000245848	AlphaMissense-0.564	0.0001	0.104945	0.135284	0.0735577	0.117574	0.0787192
chr19:33301938:C:T	ENSG00000245848	AlphaMissense-0.564	0.001	0.135738	0.197702	0.088231	0.093229	0.0723757
chr19:33301938:C:T	ENSG00000245848	AlphaMissense-0.564	0.01	0.135738	0.197702	0.088231	0.093229	0.0723757
chr19:33301938:C:T	ENSG00000245848	LOFTEE-HC;SpliceAI-0.8	0.0001	0.964214	0.964214	0.964214	-0.0400866	0.893466
chr19:33301938:C:T	ENSG00000245848	LOFTEE-HC;SpliceAI-0.8	0.001	0.964214	0.964214	0.964214	-0.0400866	0.893466
chr19:33301938:C:T	ENSG00000245848	LOFTEE-HC;SpliceAI-0.8	0.01	0.964214	0.964214	0.964214	-0.0400866	0.893466
chr19:33301938:C:T	ENSG00000245848	LOFTEE-HC;SpliceAI-0.8;AlphaMissense-0.564	0.0001	0.106508	0.136603	0.0746208	0.117101	0.0786673
chr19:33301938:C:T	ENSG00000245848	LOFTEE-HC;SpliceAI-0.8;AlphaMissense-0.564	0.001	0.137702	0.19925	0.0894998	0.0928564	0.0723354
chr19:33301938:C:T	ENSG00000245848	LOFTEE-HC;SpliceAI-0.8;AlphaMissense-0.564	0.01	0.137702	0.19925	0.0894998	0.0928564	0.0723354
chr19:33301938:C:T	ENSG00000245848	Cauchy		0.795672	0.841985	0.638407
chr19:33301941:C:T	ENSG00000245848	AlphaMissense-0.564	0.0001	0.104945	0.135284	0.0735577	0.117574	0.0787192
chr19:33301941:C:T	ENSG00000245848	AlphaMissense-0.564	0.001	0.135738	0.197702	0.088231	0.093229	0.0723757
chr19:33301941:C:T	ENSG00000245848	AlphaMissense-0.564	0.01	0.135738	0.197702	0.088231	0.093229	0.0723757
chr19:33301941:C:T	ENSG00000245848	LOFTEE-HC;SpliceAI-0.8	0.0001	0.964214	0.964214	0.964214	-0.0400866	0.893466
chr19:33301941:C:T	ENSG00000245848	LOFTEE-HC;SpliceAI-0.8	0.001	0.964214	0.964214	0.964214	-0.0400866	0.893466
chr19:33301941:C:T	ENSG00000245848	LOFTEE-HC;SpliceAI-0.8	0.01	0.964214	0.964214	0.964214	-0.0400866	0.893466
chr19:33301941:C:T	ENSG00000245848	LOFTEE-HC;SpliceAI-0.8;AlphaMissense-0.564	0.0001	0.106508	0.136603	0.0746208	0.117101	0.0786673
chr19:33301941:C:T	ENSG00000245848	LOFTEE-HC;SpliceAI-0.8;AlphaMissense-0.564	0.001	0.137702	0.19925	0.0894998	0.0928564	0.0723354
chr19:33301941:C:T	ENSG00000245848	LOFTEE-HC;SpliceAI-0.8;AlphaMissense-0.564	0.01	0.137702	0.19925	0.0894998	0.0928564	0.0723354
chr19:33301941:C:T	ENSG00000245848	Cauchy		0.795672	0.841985	0.638407
chr19:33301953:C:G	ENSG00000245848	AlphaMissense-0.564	0.0001	0.104945	0.135284	0.0735577	0.117574	0.0787192
chr19:33301953:C:G	ENSG00000245848	AlphaMissense-0.564	0.001	0.135738	0.197702	0.088231	0.093229	0.0723757
chr19:33301953:C:G	ENSG00000245848	AlphaMissense-0.564	0.01	0.135738	0.197702	0.088231	0.093229	0.0723757
chr19:33301953:C:G	ENSG00000245848	LOFTEE-HC;SpliceAI-0.8	0.0001	0.964214	0.964214	0.964214	-0.0400866	0.893466
chr19:33301953:C:G	ENSG00000245848	LOFTEE-HC;SpliceAI-0.8	0.001	0.964214	0.964214	0.964214	-0.0400866	0.893466
chr19:33301953:C:G	ENSG00000245848	LOFTEE-HC;SpliceAI-0.8	0.01	0.964214	0.964214	0.964214	-0.0400866	0.893466
chr19:33301953:C:G	ENSG00000245848	LOFTEE-HC;SpliceAI-0.8;AlphaMissense-0.564	0.0001	0.106508	0.136603	0.0746208	0.117101	0.0786673
chr19:33301953:C:G	ENSG00000245848	LOFTEE-HC;SpliceAI-0.8;AlphaMissense-0.564	0.001	0.137702	0.19925	0.0894998	0.0928564	0.0723354
chr19:33301953:C:G	ENSG00000245848	LOFTEE-HC;SpliceAI-0.8;AlphaMissense-0.564	0.01	0.137702	0.19925	0.0894998	0.0928564	0.0723354
chr19:33301953:C:G	ENSG00000245848	Cauchy		0.795672	0.841985	0.638407
chr19:33301956:C:G	ENSG00000245848	AlphaMissense-0.564	0.0001	0.104945	0.135284	0.0735577	0.117574	0.0787192
chr19:33301956:C:G	ENSG00000245848	AlphaMissense-0.564	0.001	0.135738	0.197702	0.088231	0.093229	0.0723757
chr19:33301956:C:G	ENSG00000245848	AlphaMissense-0.564	0.01	0.135738	0.197702	0.088231	0.093229	0.0723757
chr19:33301956:C:G	ENSG00000245848	LOFTEE-HC;SpliceAI-0.8	0.0001	0.964214	0.964214	0.964214	-0.0400866	0.893466
chr19:33301956:C:G	ENSG00000245848	LOFTEE-HC;SpliceAI-0.8	0.001	0.964214	0.964214	0.964214	-0.0400866	0.893466
chr19:33301956:C:G	ENSG00000245848	LOFTEE-HC;SpliceAI-0.8	0.01	0.964214	0.964214	0.964214	-0.0400866	0.893466
chr19:33301956:C:G	ENSG00000245848	LOFTEE-HC;SpliceAI-0.8;AlphaMissense-0.564	0.0001	0.106508	0.136603	0.0746208	0.117101	0.0786673
chr19:33301956:C:G	ENSG00000245848	LOFTEE-HC;SpliceAI-0.8;AlphaMissense-0.564	0.001	0.137702	0.19925	0.0894998	0.0928564	0.0723354
chr19:33301956:C:G	ENSG00000245848	LOFTEE-HC;SpliceAI-0.8;AlphaMissense-0.564	0.01	0.137702	0.19925	0.0894998	0.0928564	0.0723354
chr19:33301956:C:G	ENSG00000245848	Cauchy		0.795672	0.841985	0.638407
chr19:33301962:C:T	ENSG00000245848	AlphaMissense-0.564	0.0001	0.104945	0.135284	0.0735577	0.117574	0.0787192
chr19:33301962:C:T	ENSG00000245848	AlphaMissense-0.564	0.001	0.135738	0.197702	0.088231	0.093229	0.0723757
chr19:33301962:C:T	ENSG00000245848	AlphaMissense-0.564	0.01	0.135738	0.197702	0.088231	0.093229	0.0723757
chr19:33301962:C:T	ENSG00000245848	LOFTEE-HC;SpliceAI-0.8	0.0001	0.964214	0.964214	0.964214	-0.0400866	0.893466
chr19:33301962:C:T	ENSG00000245848	LOFTEE-HC;SpliceAI-0.8	0.001	0.964214	0.964214	0.964214	-0.0400866	0.893466
chr19:33301962:C:T	ENSG00000245848	LOFTEE-HC;SpliceAI-0.8	0.01	0.964214	0.964214	0.964214	-0.0400866	0.893466
chr19:33301962:C:T	ENSG00000245848	LOFTEE-HC;SpliceAI-0.8;AlphaMissense-0.564	0.0001	0.106508	0.136603	0.0746208	0.117101	0.0786673
chr19:33301962:C:T	ENSG00000245848	LOFTEE-HC;SpliceAI-0.8;AlphaMissense-0.564	0.001	0.137702	0.19925	0.0894998	0.0928564	0.0723354
chr19:33301962:C:T	ENSG00000245848	LOFTEE-HC;SpliceAI-0.8;AlphaMissense-0.564	0.01	0.137702	0.19925	0.0894998	0.0928564	0.0723354
chr19:33301962:C:T	ENSG00000245848	Cauchy		0.795672	0.841985	0.638407
chr19:33301964:C:G	ENSG00000245848	AlphaMissense-0.564	0.0001	0.102729	0.132325	0.0711861	0.118651	0.0788383
chr19:33301964:C:G	ENSG00000245848	AlphaMissense-0.564	0.001	0.131357	0.194221	0.0854016	0.0940775	0.0724681
chr19:33301964:C:G	ENSG00000245848	AlphaMissense-0.564	0.01	0.131357	0.194221	0.0854016	0.0940775	0.0724681
chr19:33301964:C:G	ENSG00000245848	LOFTEE-HC;SpliceAI-0.8	0.0001	0.964214	0.964214	0.964214	-0.0400866	0.893466
chr19:33301964:C:G	ENSG00000245848	LOFTEE-HC;SpliceAI-0.8	0.001	0.964214	0.964214	0.964214	-0.0400866	0.893466
chr19:33301964:C:G	ENSG00000245848	LOFTEE-HC;SpliceAI-0.8	0.01	0.964214	0.964214	0.964214	-0.0400866	0.893466
chr19:33301964:C:G	ENSG00000245848	LOFTEE-HC;SpliceAI-0.8;AlphaMissense-0.564	0.0001	0.102974	0.133643	0.0722423	0.118165	0.0787827
chr19:33301964:C:G	ENSG00000245848	LOFTEE-HC;SpliceAI-0.8;AlphaMissense-0.564	0.001	0.133305	0.195771	0.0866601	0.093696	0.072425
chr19:33301964:C:G	ENSG00000245848	LOFTEE-HC;SpliceAI-0.8;AlphaMissense-0.564	0.01	0.133305	0.195771	0.0866601	0.093696	0.072425
chr19:33301964:C:G	ENSG00000245848	Cauchy		0.789132	0.84003	0.615172
chr19:33301968:G:A	ENSG00000245848	AlphaMissense-0.564	0.0001	0.104945	0.135284	0.0735577	0.117574	0.0787192
chr19:33301968:G:A	ENSG00000245848	AlphaMissense-0.564	0.001	0.135738	0.197702	0.088231	0.093229	0.0723757
chr19:33301968:G:A	ENSG00000245848	AlphaMissense-0.564	0.01	0.135738	0.197702	0.088231	0.093229	0.0723757
chr19:33301968:G:A	ENSG00000245848	LOFTEE-HC;SpliceAI-0.8	0.0001	0.964214	0.964214	0.964214	-0.0400866	0.893466
chr19:33301968:G:A	ENSG00000245848	LOFTEE-HC;SpliceAI-0.8	0.001	0.964214	0.964214	0.964214	-0.0400866	0.893466
chr19:33301968:G:A	ENSG00000245848	LOFTEE-HC;SpliceAI-0.8	0.01	0.964214	0.964214	0.964214	-0.0400866	0.893466
chr19:33301968:G:A	ENSG00000245848	LOFTEE-HC;SpliceAI-0.8;AlphaMissense-0.564	0.0001	0.106508	0.136603	0.0746208	0.117101	0.0786673
chr19:33301968:G:A	ENSG00000245848	LOFTEE-HC;SpliceAI-0.8;AlphaMissense-0.564	0.001	0.137702	0.19925	0.0894998	0.0928564	0.0723354
chr19:33301968:G:A	ENSG00000245848	LOFTEE-HC;SpliceAI-0.8;AlphaMissense-0.564	0.01	0.137702	0.19925	0.0894998	0.0928564	0.0723354
chr19:33301968:G:A	ENSG00000245848	Cauchy		0.795672	0.841985	0.638407
chr19:33301974:G:A	ENSG00000245848	AlphaMissense-0.564	0.0001	0.104945	0.135284	0.0735577	0.117574	0.0787192
chr19:33301974:G:A	ENSG00000245848	AlphaMissense-0.564	0.001	0.135738	0.197702	0.088231	0.093229	0.0723757
chr19:33301974:G:A	ENSG00000245848	AlphaMissense-0.564	0.01	0.135738	0.197702	0.088231	0.093229	0.0723757
chr19:33301974:G:A	ENSG00000245848	LOFTEE-HC;SpliceAI-0.8	0.0001	0.964214	0.964214	0.964214	-0.0400866	0.893466
chr19:33301974:G:A	ENSG00000245848	LOFTEE-HC;SpliceAI-0.8	0.001	0.964214	0.964214	0.964214	-0.0400866	0.893466
chr19:33301974:G:A	ENSG00000245848	LOFTEE-HC;SpliceAI-0.8	0.01	0.964214	0.964214	0.964214	-0.0400866	0.893466
chr19:33301974:G:A	ENSG00000245848	LOFTEE-HC;SpliceAI-0.8;AlphaMissense-0.564	0.0001	0.106508	0.136603	0.0746208	0.117101	0.0786673
chr19:33301974:G:A	ENSG00000245848	LOFTEE-HC;SpliceAI-0.8;AlphaMissense-0.564	0.001	0.137702	0.19925	0.0894998	0.0928564	0.0723354
chr19:33301974:G:A	ENSG00000245848	LOFTEE-HC;SpliceAI-0.8;AlphaMissense-0.564	0.01	0.137702	0.19925	0.0894998	0.0928564	0.0723354
chr19:33301974:G:A	ENSG00000245848	Cauchy		0.795672	0.841985	0.638407
chr19:33301977:C:T	ENSG00000245848	AlphaMissense-0.564	0.0001	0.104945	0.135284	0.0735577	0.117574	0.0787192
chr19:33301977:C:T	ENSG00000245848	AlphaMissense-0.564	0.001	0.135738	0.197702	0.088231	0.093229	0.0723757
chr19:33301977:C:T	ENSG00000245848	AlphaMissense-0.564	0.01	0.135738	0.197702	0.088231	0.093229	0.0723757
chr19:33301977:C:T	ENSG00000245848	LOFTEE-HC;SpliceAI-0.8	0.0001	0.964214	0.964214	0.964214	-0.0400866	0.893466
chr19:33301977:C:T	ENSG00000245848	LOFTEE-HC;SpliceAI-0.8	0.001	0.964214	0.964214	0.964214	-0.0400866	0.893466
chr19:33301977:C:T	ENSG00000245848	LOFTEE-HC;SpliceAI-0.8	0.01	0.964214	0.964214	0.964214	-0.0400866	0.893466
chr19:33301977:C:T	ENSG00000245848	LOFTEE-HC;SpliceAI-0.8;AlphaMissense-0.564	0.0001	0.106508	0.136603	0.0746208	0.117101	0.0786673
chr19:33301977:C:T	ENSG00000245848	LOFTEE-HC;SpliceAI-0.8;AlphaMissense-0.564	0.001	0.137702	0.19925	0.0894998	0.0928564	0.0723354
chr19:33301977:C:T	ENSG00000245848	LOFTEE-HC;SpliceAI-0.8;AlphaMissense-0.564	0.01	0.137702	0.19925	0.0894998	0.0928564	0.0723354
chr19:33301977:C:T	ENSG00000245848	Cauchy		0.795672	0.841985	0.638407
chr19:33302013:C:T	ENSG00000245848	AlphaMissense-0.564	0.0001	0.104945	0.135284	0.0735577	0.117574	0.0787192
chr19:33302013:C:T	ENSG00000245848	AlphaMissense-0.564	0.001	0.135738	0.197702	0.088231	0.093229	0.0723757
chr19:33302013:C:T	ENSG00000245848	AlphaMissense-0.564	0.01	0.135738	0.197702	0.088231	0.093229	0.0723757
chr19:33302013:C:T	ENSG00000245848	LOFTEE-HC;SpliceAI-0.8	0.0001	0.964214	0.964214	0.964214	-0.0400866	0.893466
chr19:33302013:C:T	ENSG00000245848	LOFTEE-HC;SpliceAI-0.8	0.001	0.964214	0.964214	0.964214	-0.0400866	0.893466
chr19:33302013:C:T	ENSG00000245848	LOFTEE-HC;SpliceAI-0.8	0.01	0.964214	0.964214	0.964214	-0.0400866	0.893466
chr19:33302013:C:T	ENSG00000245848	LOFTEE-HC;SpliceAI-0.8;AlphaMissense-0.564	0.0001	0.106508	0.136603	0.0746208	0.117101	0.0786673
chr19:33302013:C:T	ENSG00000245848	LOFTEE-HC;SpliceAI-0.8;AlphaMissense-0.564	0.001	0.137702	0.19925	0.0894998	0.0928564	0.0723354
chr19:33302013:C:T	ENSG00000245848	LOFTEE-HC;SpliceAI-0.8;AlphaMissense-0.564	0.01	0.137702	0.19925	0.0894998	0.0928564	0.0723354
chr19:33302013:C:T	ENSG00000245848	Cauchy		0.795672	0.841985	0.638407
chr19:33302016:G:A	ENSG00000245848	AlphaMissense-0.564	0.0001	0.104945	0.135284	0.0735577	0.117574	0.0787192
chr19:33302016:G:A	ENSG00000245848	AlphaMissense-0.564	0.001	0.135738	0.197702	0.088231	0.093229	0.0723757
chr19:33302016:G:A	ENSG00000245848	AlphaMissense-0.564	0.01	0.135738	0.197702	0.088231	0.093229	0.0723757
chr19:33302016:G:A	ENSG00000245848	LOFTEE-HC;SpliceAI-0.8	0.0001	0.964214	0.964214	0.964214	-0.0400866	0.893466
chr19:33302016:G:A	ENSG00000245848	LOFTEE-HC;SpliceAI-0.8	0.001	0.964214	0.964214	0.964214	-0.0400866	0.893466
chr19:33302016:G:A	ENSG00000245848	LOFTEE-HC;SpliceAI-0.8	0.01	0.964214	0.964214	0.964214	-0.0400866	0.893466
chr19:33302016:G:A	ENSG00000245848	LOFTEE-HC;SpliceAI-0.8;AlphaMissense-0.564	0.0001	0.106508	0.136603	0.0746208	0.117101	0.0786673
chr19:33302016:G:A	ENSG00000245848	LOFTEE-HC;SpliceAI-0.8;AlphaMissense-0.564	0.001	0.137702	0.19925	0.0894998	0.0928564	0.0723354
chr19:33302016:G:A	ENSG00000245848	LOFTEE-HC;SpliceAI-0.8;AlphaMissense-0.564	0.01	0.137702	0.19925	0.0894998	0.0928564	0.0723354
chr19:33302016:G:A	ENSG00000245848	Cauchy		0.795672	0.841985	0.638407
chr19:33302019:G:A	ENSG00000245848	AlphaMissense-0.564	0.0001	0.104945	0.135284	0.0735577	0.117574	0.0787192
chr19:33302019:G:A	ENSG00000245848	AlphaMissense-0.564	0.001	0.135738	0.197702	0.088231	0.093229	0.0723757
chr19:33302019:G:A	ENSG00000245848	AlphaMissense-0.564	0.01	0.135738	0.197702	0.088231	0.093229	0.0723757
chr19:33302019:G:A	ENSG00000245848	LOFTEE-HC;SpliceAI-0.8	0.0001	0.964214	0.964214	0.964214	-0.0400866	0.893466
chr19:33302019:G:A	ENSG00000245848	LOFTEE-HC;SpliceAI-0.8	0.001	0.964214	0.964214	0.964214	-0.0400866	0.893466
chr19:33302019:G:A	ENSG00000245848	LOFTEE-HC;SpliceAI-0.8	0.01	0.964214	0.964214	0.964214	-0.0400866	0.893466
chr19:33302019:G:A	ENSG00000245848	LOFTEE-HC;SpliceAI-0.8;AlphaMissense-0.564	0.0001	0.106508	0.136603	0.0746208	0.117101	0.0786673
chr19:33302019:G:A	ENSG00000245848	LOFTEE-HC;SpliceAI-0.8;AlphaMissense-0.564	0.001	0.137702	0.19925	0.0894998	0.0928564	0.0723354
chr19:33302019:G:A	ENSG00000245848	LOFTEE-HC;SpliceAI-0.8;AlphaMissense-0.564	0.01	0.137702	0.19925	0.0894998	0.0928564	0.0723354
chr19:33302019:G:A	ENSG00000245848	Cauchy		0.795672	0.841985	0.638407
chr19:33302021:C:G	ENSG00000245848	AlphaMissense-0.564	0.0001	0.105666	0.134794	0.0731664	0.117747	0.0787361
chr19:33302021:C:G	ENSG00000245848	AlphaMissense-0.564	0.001	0.135012	0.197123	0.0877623	0.0933665	0.0723889
chr19:33302021:C:G	ENSG00000245848	AlphaMissense-0.564	0.01	0.135012	0.197123	0.0877623	0.0933665	0.0723889
chr19:33302021:C:G	ENSG00000245848	LOFTEE-HC;SpliceAI-0.8	0.0001	0.964214	0.964214	0.964214	-0.0400866	0.893466
chr19:33302021:C:G	ENSG00000245848	LOFTEE-HC;SpliceAI-0.8	0.001	0.964214	0.964214	0.964214	-0.0400866	0.893466
chr19:33302021:C:G	ENSG00000245848	LOFTEE-HC;SpliceAI-0.8	0.01	0.964214	0.964214	0.964214	-0.0400866	0.893466
chr19:33302021:C:G	ENSG00000245848	LOFTEE-HC;SpliceAI-0.8;AlphaMissense-0.564	0.0001	0.107231	0.136113	0.0742282	0.117272	0.0786837
chr19:33302021:C:G	ENSG00000245848	LOFTEE-HC;SpliceAI-0.8;AlphaMissense-0.564	0.001	0.136971	0.198671	0.0890293	0.0929925	0.0723482
chr19:33302021:C:G	ENSG00000245848	LOFTEE-HC;SpliceAI-0.8;AlphaMissense-0.564	0.01	0.136971	0.198671	0.0890293	0.0929925	0.0723482
chr19:33302021:C:G	ENSG00000245848	Cauchy		0.795537	0.841668	0.634761
chr19:33302028:G:A	ENSG00000245848	AlphaMissense-0.564	0.0001	0.104945	0.135284	0.0735577	0.117574	0.0787192
chr19:33302028:G:A	ENSG00000245848	AlphaMissense-0.564	0.001	0.135738	0.197702	0.088231	0.093229	0.0723757
chr19:33302028:G:A	ENSG00000245848	AlphaMissense-0.564	0.01	0.135738	0.197702	0.088231	0.093229	0.0723757
chr19:33302028:G:A	ENSG00000245848	LOFTEE-HC;SpliceAI-0.8	0.0001	0.964214	0.964214	0.964214	-0.0400866	0.893466
chr19:33302028:G:A	ENSG00000245848	LOFTEE-HC;SpliceAI-0.8	0.001	0.964214	0.964214	0.964214	-0.0400866	0.893466
chr19:33302028:G:A	ENSG00000245848	LOFTEE-HC;SpliceAI-0.8	0.01	0.964214	0.964214	0.964214	-0.0400866	0.893466
chr19:33302028:G:A	ENSG00000245848	LOFTEE-HC;SpliceAI-0.8;AlphaMissense-0.564	0.0001	0.106508	0.136603	0.0746208	0.117101	0.0786673
chr19:33302028:G:A	ENSG00000245848	LOFTEE-HC;SpliceAI-0.8;AlphaMissense-0.564	0.001	0.137702	0.19925	0.0894998	0.0928564	0.0723354
chr19:33302028:G:A	ENSG00000245848	LOFTEE-HC;SpliceAI-0.8;AlphaMissense-0.564	0.01	0.137702	0.19925	0.0894998	0.0928564	0.0723354
chr19:33302028:G:A	ENSG00000245848	Cauchy		0.795672	0.841985	0.638407
chr19:33302028:G:C	ENSG00000245848	AlphaMissense-0.564	0.0001	0.104945	0.135284	0.0735577	0.117574	0.0787192
chr19:33302028:G:C	ENSG00000245848	AlphaMissense-0.564	0.001	0.135738	0.197702	0.088231	0.093229	0.0723757
chr19:33302028:G:C	ENSG00000245848	AlphaMissense-0.564	0.01	0.135738	0.197702	0.088231	0.093229	0.0723757
chr19:33302028:G:C	ENSG00000245848	LOFTEE-HC;SpliceAI-0.8	0.0001	0.964214	0.964214	0.964214	-0.0400866	0.893466
chr19:33302028:G:C	ENSG00000245848	LOFTEE-HC;SpliceAI-0.8	0.001	0.964214	0.964214	0.964214	-0.0400866	0.893466
chr19:33302028:G:C	ENSG00000245848	LOFTEE-HC;SpliceAI-0.8	0.01	0.964214	0.964214	0.964214	-0.0400866	0.893466
chr19:33302028:G:C	ENSG00000245848	LOFTEE-HC;SpliceAI-0.8;AlphaMissense-0.564	0.0001	0.106508	0.136603	0.0746208	0.117101	0.0786673
chr19:33302028:G:C	ENSG00000245848	LOFTEE-HC;SpliceAI-0.8;AlphaMissense-0.564	0.001	0.137702	0.19925	0.0894998	0.0928564	0.0723354
chr19:33302028:G:C	ENSG00000245848	LOFTEE-HC;SpliceAI-0.8;AlphaMissense-0.564	0.01	0.137702	0.19925	0.0894998	0.0928564	0.0723354
chr19:33302028:G:C	ENSG00000245848	Cauchy		0.795672	0.841985	0.638407
chr19:33302034:G:A	ENSG00000245848	AlphaMissense-0.564	0.0001	0.104945	0.135284	0.0735577	0.117574	0.0787192
chr19:33302034:G:A	ENSG00000245848	AlphaMissense-0.564	0.001	0.135738	0.197702	0.088231	0.093229	0.0723757
chr19:33302034:G:A	ENSG00000245848	AlphaMissense-0.564	0.01	0.135738	0.197702	0.088231	0.093229	0.0723757
chr19:33302034:G:A	ENSG00000245848	LOFTEE-HC;SpliceAI-0.8	0.0001	0.964214	0.964214	0.964214	-0.0400866	0.893466
chr19:33302034:G:A	ENSG00000245848	LOFTEE-HC;SpliceAI-0.8	0.001	0.964214	0.964214	0.964214	-0.0400866	0.893466
chr19:33302034:G:A	ENSG00000245848	LOFTEE-HC;SpliceAI-0.8	0.01	0.964214	0.964214	0.964214	-0.0400866	0.893466
chr19:33302034:G:A	ENSG00000245848	LOFTEE-HC;SpliceAI-0.8;AlphaMissense-0.564	0.0001	0.106508	0.136603	0.0746208	0.117101	0.0786673
chr19:33302034:G:A	ENSG00000245848	LOFTEE-HC;SpliceAI-0.8;AlphaMissense-0.564	0.001	0.137702	0.19925	0.0894998	0.0928564	0.0723354
chr19:33302034:G:A	ENSG00000245848	LOFTEE-HC;SpliceAI-0.8;AlphaMissense-0.564	0.01	0.137702	0.19925	0.0894998	0.0928564	0.0723354
chr19:33302034:G:A	ENSG00000245848	Cauchy		0.795672	0.841985	0.638407
chr19:33302037:C:G	ENSG00000245848	AlphaMissense-0.564	0.0001	0.104945	0.135284	0.0735577	0.117574	0.0787192
chr19:33302037:C:G	ENSG00000245848	AlphaMissense-0.564	0.001	0.135738	0.197702	0.088231	0.093229	0.0723757
chr19:33302037:C:G	ENSG00000245848	AlphaMissense-0.564	0.01	0.135738	0.197702	0.088231	0.093229	0.0723757
chr19:33302037:C:G	ENSG00000245848	LOFTEE-HC;SpliceAI-0.8	0.0001	0.964214	0.964214	0.964214	-0.0400866	0.893466
chr19:33302037:C:G	ENSG00000245848	LOFTEE-HC;SpliceAI-0.8	0.001	0.964214	0.964214	0.964214	-0.0400866	0.893466
chr19:33302037:C:G	ENSG00000245848	LOFTEE-HC;SpliceAI-0.8	0.01	0.964214	0.964214	0.964214	-0.0400866	0.893466
chr19:33302037:C:G	ENSG00000245848	LOFTEE-HC;SpliceAI-0.8;AlphaMissense-0.564	0.0001	0.106508	0.136603	0.0746208	0.117101	0.0786673
chr19:33302037:C:G	ENSG00000245848	LOFTEE-HC;SpliceAI-0.8;AlphaMissense-0.564	0.001	0.137702	0.19925	0.0894998	0.0928564	0.0723354
chr19:33302037:C:G	ENSG00000245848	LOFTEE-HC;SpliceAI-0.8;AlphaMissense-0.564	0.01	0.137702	0.19925	0.0894998	0.0928564	0.0723354
chr19:33302037:C:G	ENSG00000245848	Cauchy		0.795672	0.841985	0.638407
chr19:33302040:G:A	ENSG00000245848	AlphaMissense-0.564	0.0001	0.104945	0.135284	0.0735577	0.117574	0.0787192
chr19:33302040:G:A	ENSG00000245848	AlphaMissense-0.564	0.001	0.135738	0.197702	0.088231	0.093229	0.0723757
chr19:33302040:G:A	ENSG00000245848	AlphaMissense-0.564	0.01	0.135738	0.197702	0.088231	0.093229	0.0723757
chr19:33302040:G:A	ENSG00000245848	LOFTEE-HC;SpliceAI-0.8	0.0001	0.964214	0.964214	0.964214	-0.0400866	0.893466
chr19:33302040:G:A	ENSG00000245848	LOFTEE-HC;SpliceAI-0.8	0.001	0.964214	0.964214	0.964214	-0.0400866	0.893466
chr19:33302040:G:A	ENSG00000245848	LOFTEE-HC;SpliceAI-0.8	0.01	0.964214	0.964214	0.964214	-0.0400866	0.893466
chr19:33302040:G:A	ENSG00000245848	LOFTEE-HC;SpliceAI-0.8;AlphaMissense-0.564	0.0001	0.106508	0.136603	0.0746208	0.117101	0.0786673
chr19:33302040:G:A	ENSG00000245848	LOFTEE-HC;SpliceAI-0.8;AlphaMissense-0.564	0.001	0.137702	0.19925	0.0894998	0.0928564	0.0723354
chr19:33302040:G:A	ENSG00000245848	LOFTEE-HC;SpliceAI-0.8;AlphaMissense-0.564	0.01	0.137702	0.19925	0.0894998	0.0928564	0.0723354
chr19:33302040:G:A	ENSG00000245848	Cauchy		0.795672	0.841985	0.638407
chr19:33302052:G:A	ENSG00000245848	AlphaMissense-0.564	0.0001	0.104945	0.135284	0.0735577	0.117574	0.0787192
chr19:33302052:G:A	ENSG00000245848	AlphaMissense-0.564	0.001	0.135738	0.197702	0.088231	0.093229	0.0723757
chr19:33302052:G:A	ENSG00000245848	AlphaMissense-0.564	0.01	0.135738	0.197702	0.088231	0.093229	0.0723757
chr19:33302052:G:A	ENSG00000245848	LOFTEE-HC;SpliceAI-0.8	0.0001	0.964214	0.964214	0.964214	-0.0400866	0.893466
chr19:33302052:G:A	ENSG00000245848	LOFTEE-HC;SpliceAI-0.8	0.001	0.964214	0.964214	0.964214	-0.0400866	0.893466
chr19:33302052:G:A	ENSG00000245848	LOFTEE-HC;SpliceAI-0.8	0.01	0.964214	0.964214	0.964214	-0.0400866	0.893466
chr19:33302052:G:A	ENSG00000245848	LOFTEE-HC;SpliceAI-0.8;AlphaMissense-0.564	0.0001	0.106508	0.136603	0.0746208	0.117101	0.0786673
chr19:33302052:G:A	ENSG00000245848	LOFTEE-HC;SpliceAI-0.8;AlphaMissense-0.564	0.001	0.137702	0.19925	0.0894998	0.0928564	0.0723354
chr19:33302052:G:A	ENSG00000245848	LOFTEE-HC;SpliceAI-0.8;AlphaMissense-0.564	0.01	0.137702	0.19925	0.0894998	0.0928564	0.0723354
chr19:33302052:G:A	ENSG00000245848	Cauchy		0.795672	0.841985	0.638407
chr19:33302058:G:A	ENSG00000245848	AlphaMissense-0.564	0.0001	0.104945	0.135284	0.0735577	0.117574	0.0787192
chr19:33302058:G:A	ENSG00000245848	AlphaMissense-0.564	0.001	0.135738	0.197702	0.088231	0.093229	0.0723757
chr19:33302058:G:A	ENSG00000245848	AlphaMissense-0.564	0.01	0.135738	0.197702	0.088231	0.093229	0.0723757
chr19:33302058:G:A	ENSG00000245848	LOFTEE-HC;SpliceAI-0.8	0.0001	0.964214	0.964214	0.964214	-0.0400866	0.893466
chr19:33302058:G:A	ENSG00000245848	LOFTEE-HC;SpliceAI-0.8	0.001	0.964214	0.964214	0.964214	-0.0400866	0.893466
chr19:33302058:G:A	ENSG00000245848	LOFTEE-HC;SpliceAI-0.8	0.01	0.964214	0.964214	0.964214	-0.0400866	0.893466
chr19:33302058:G:A	ENSG00000245848	LOFTEE-HC;SpliceAI-0.8;AlphaMissense-0.564	0.0001	0.106508	0.136603	0.0746208	0.117101	0.0786673
chr19:33302058:G:A	ENSG00000245848	LOFTEE-HC;SpliceAI-0.8;AlphaMissense-0.564	0.001	0.137702	0.19925	0.0894998	0.0928564	0.0723354
chr19:33302058:G:A	ENSG00000245848	LOFTEE-HC;SpliceAI-0.8;AlphaMissense-0.564	0.01	0.137702	0.19925	0.0894998	0.0928564	0.0723354
chr19:33302058:G:A	ENSG00000245848	Cauchy		0.795672	0.841985	0.638407
chr19:33302067:G:A	ENSG00000245848	AlphaMissense-0.564	0.0001	0.104945	0.135284	0.0735577	0.117574	0.0787192
chr19:33302067:G:A	ENSG00000245848	AlphaMissense-0.564	0.001	0.135738	0.197702	0.088231	0.093229	0.0723757
chr19:33302067:G:A	ENSG00000245848	AlphaMissense-0.564	0.01	0.135738	0.197702	0.088231	0.093229	0.0723757
chr19:33302067:G:A	ENSG00000245848	LOFTEE-HC;SpliceAI-0.8	0.0001	0.964214	0.964214	0.964214	-0.0400866	0.893466
chr19:33302067:G:A	ENSG00000245848	LOFTEE-HC;SpliceAI-0.8	0.001	0.964214	0.964214	0.964214	-0.0400866	0.893466
chr19:33302067:G:A	ENSG00000245848	LOFTEE-HC;SpliceAI-0.8	0.01	0.964214	0.964214	0.964214	-0.0400866	0.893466
chr19:33302067:G:A	ENSG00000245848	LOFTEE-HC;SpliceAI-0.8;AlphaMissense-0.564	0.0001	0.106508	0.136603	0.0746208	0.117101	0.0786673
chr19:33302067:G:A	ENSG00000245848	LOFTEE-HC;SpliceAI-0.8;AlphaMissense-0.564	0.001	0.137702	0.19925	0.0894998	0.0928564	0.0723354
chr19:33302067:G:A	ENSG00000245848	LOFTEE-HC;SpliceAI-0.8;AlphaMissense-0.564	0.01	0.137702	0.19925	0.0894998	0.0928564	0.0723354
chr19:33302067:G:A	ENSG00000245848	Cauchy		0.795672	0.841985	0.638407
chr19:33302067:G:T	ENSG00000245848	AlphaMissense-0.564	0.0001	0.104945	0.135284	0.0735577	0.117574	0.0787192
chr19:33302067:G:T	ENSG00000245848	AlphaMissense-0.564	0.001	0.135738	0.197702	0.088231	0.093229	0.0723757
chr19:33302067:G:T	ENSG00000245848	AlphaMissense-0.564	0.01	0.135738	0.197702	0.088231	0.093229	0.0723757
chr19:33302067:G:T	ENSG00000245848	LOFTEE-HC;SpliceAI-0.8	0.0001	0.964214	0.964214	0.964214	-0.0400866	0.893466
chr19:33302067:G:T	ENSG00000245848	LOFTEE-HC;SpliceAI-0.8	0.001	0.964214	0.964214	0.964214	-0.0400866	0.893466
chr19:33302067:G:T	ENSG00000245848	LOFTEE-HC;SpliceAI-0.8	0.01	0.964214	0.964214	0.964214	-0.0400866	0.893466
chr19:33302067:G:T	ENSG00000245848	LOFTEE-HC;SpliceAI-0.8;AlphaMissense-0.564	0.0001	0.106508	0.136603	0.0746208	0.117101	0.0786673
chr19:33302067:G:T	ENSG00000245848	LOFTEE-HC;SpliceAI-0.8;AlphaMissense-0.564	0.001	0.137702	0.19925	0.0894998	0.0928564	0.0723354
chr19:33302067:G:T	ENSG00000245848	LOFTEE-HC;SpliceAI-0.8;AlphaMissense-0.564	0.01	0.137702	0.19925	0.0894998	0.0928564	0.0723354
chr19:33302067:G:T	ENSG00000245848	Cauchy		0.795672	0.841985	0.638407
chr19:33302085:G:T	ENSG00000245848	AlphaMissense-0.564	0.0001	0.104945	0.135284	0.0735577	0.117574	0.0787192
chr19:33302085:G:T	ENSG00000245848	AlphaMissense-0.564	0.001	0.135738	0.197702	0.088231	0.093229	0.0723757
chr19:33302085:G:T	ENSG00000245848	AlphaMissense-0.564	0.01	0.135738	0.197702	0.088231	0.093229	0.0723757
chr19:33302085:G:T	ENSG00000245848	LOFTEE-HC;SpliceAI-0.8	0.0001	0.964214	0.964214	0.964214	-0.0400866	0.893466
chr19:33302085:G:T	ENSG00000245848	LOFTEE-HC;SpliceAI-0.8	0.001	0.964214	0.964214	0.964214	-0.0400866	0.893466
chr19:33302085:G:T	ENSG00000245848	LOFTEE-HC;SpliceAI-0.8	0.01	0.964214	0.964214	0.964214	-0.0400866	0.893466
chr19:33302085:G:T	ENSG00000245848	LOFTEE-HC;SpliceAI-0.8;AlphaMissense-0.564	0.0001	0.106508	0.136603	0.0746208	0.117101	0.0786673
chr19:33302085:G:T	ENSG00000245848	LOFTEE-HC;SpliceAI-0.8;AlphaMissense-0.564	0.001	0.137702	0.19925	0.0894998	0.0928564	0.0723354
chr19:33302085:G:T	ENSG00000245848	LOFTEE-HC;SpliceAI-0.8;AlphaMissense-0.564	0.01	0.137702	0.19925	0.0894998	0.0928564	0.0723354
chr19:33302085:G:T	ENSG00000245848	Cauchy		0.795672	0.841985	0.638407
chr19:33302118:G:C	ENSG00000245848	AlphaMissense-0.564	0.0001	0.104945	0.135284	0.0735577	0.117574	0.0787192
chr19:33302118:G:C	ENSG00000245848	AlphaMissense-0.564	0.001	0.135738	0.197702	0.088231	0.093229	0.0723757
chr19:33302118:G:C	ENSG00000245848	AlphaMissense-0.564	0.01	0.135738	0.197702	0.088231	0.093229	0.0723757
chr19:33302118:G:C	ENSG00000245848	LOFTEE-HC;SpliceAI-0.8	0.0001	0.964214	0.964214	0.964214	-0.0400866	0.893466
chr19:33302118:G:C	ENSG00000245848	LOFTEE-HC;SpliceAI-0.8	0.001	0.964214	0.964214	0.964214	-0.0400866	0.893466
chr19:33302118:G:C	ENSG00000245848	LOFTEE-HC;SpliceAI-0.8	0.01	0.964214	0.964214	0.964214	-0.0400866	0.893466
chr19:33302118:G:C	ENSG00000245848	LOFTEE-HC;SpliceAI-0.8;AlphaMissense-0.564	0.0001	0.106508	0.136603	0.0746208	0.117101	0.0786673
chr19:33302118:G:C	ENSG00000245848	LOFTEE-HC;SpliceAI-0.8;AlphaMissense-0.564	0.001	0.137702	0.19925	0.0894998	0.0928564	0.0723354
chr19:33302118:G:C	ENSG00000245848	LOFTEE-HC;SpliceAI-0.8;AlphaMissense-0.564	0.01	0.137702	0.19925	0.0894998	0.0928564	0.0723354
chr19:33302118:G:C	ENSG00000245848	Cauchy		0.795672	0.841985	0.638407
chr19:33302118:G:T	ENSG00000245848	AlphaMissense-0.564	0.0001	0.104945	0.135284	0.0735577	0.117574	0.0787192
chr19:33302118:G:T	ENSG00000245848	AlphaMissense-0.564	0.001	0.135738	0.197702	0.088231	0.093229	0.0723757
chr19:33302118:G:T	ENSG00000245848	AlphaMissense-0.564	0.01	0.135738	0.197702	0.088231	0.093229	0.0723757
chr19:33302118:G:T	ENSG00000245848	LOFTEE-HC;SpliceAI-0.8	0.0001	0.964214	0.964214	0.964214	-0.0400866	0.893466
chr19:33302118:G:T	ENSG00000245848	LOFTEE-HC;SpliceAI-0.8	0.001	0.964214	0.964214	0.964214	-0.0400866	0.893466
chr19:33302118:G:T	ENSG00000245848	LOFTEE-HC;SpliceAI-0.8	0.01	0.964214	0.964214	0.964214	-0.0400866	0.893466
chr19:33302118:G:T	ENSG00000245848	LOFTEE-HC;SpliceAI-0.8;AlphaMissense-0.564	0.0001	0.106508	0.136603	0.0746208	0.117101	0.0786673
chr19:33302118:G:T	ENSG00000245848	LOFTEE-HC;SpliceAI-0.8;AlphaMissense-0.564	0.001	0.137702	0.19925	0.0894998	0.0928564	0.0723354
chr19:33302118:G:T	ENSG00000245848	LOFTEE-HC;SpliceAI-0.8;AlphaMissense-0.564	0.01	0.137702	0.19925	0.0894998	0.0928564	0.0723354
chr19:33302118:G:T	ENSG00000245848	Cauchy		0.795672	0.841985	0.638407
chr19:33302121:C:T	ENSG00000245848	AlphaMissense-0.564	0.0001	0.104945	0.135284	0.0735577	0.117574	0.0787192
chr19:33302121:C:T	ENSG00000245848	AlphaMissense-0.564	0.001	0.135738	0.197702	0.088231	0.093229	0.0723757
chr19:33302121:C:T	ENSG00000245848	AlphaMissense-0.564	0.01	0.135738	0.197702	0.088231	0.093229	0.0723757
chr19:33302121:C:T	ENSG00000245848	LOFTEE-HC;SpliceAI-0.8	0.0001	0.964214	0.964214	0.964214	-0.0400866	0.893466
chr19:33302121:C:T	ENSG00000245848	LOFTEE-HC;SpliceAI-0.8	0.001	0.964214	0.964214	0.964214	-0.0400866	0.893466
chr19:33302121:C:T	ENSG00000245848	LOFTEE-HC;SpliceAI-0.8	0.01	0.964214	0.964214	0.964214	-0.0400866	0.893466
chr19:33302121:C:T	ENSG00000245848	LOFTEE-HC;SpliceAI-0.8;AlphaMissense-0.564	0.0001	0.106508	0.136603	0.0746208	0.117101	0.0786673
chr19:33302121:C:T	ENSG00000245848	LOFTEE-HC;SpliceAI-0.8;AlphaMissense-0.564	0.001	0.137702	0.19925	0.0894998	0.0928564	0.0723354
chr19:33302121:C:T	ENSG00000245848	LOFTEE-HC;SpliceAI-0.8;AlphaMissense-0.564	0.01	0.137702	0.19925	0.0894998	0.0928564	0.0723354
chr19:33302121:C:T	ENSG00000245848	Cauchy		0.795672	0.841985	0.638407
chr19:33302136:C:A	ENSG00000245848	AlphaMissense-0.564	0.0001	0.104945	0.135284	0.0735577	0.117574	0.0787192
chr19:33302136:C:A	ENSG00000245848	AlphaMissense-0.564	0.001	0.135738	0.197702	0.088231	0.093229	0.0723757
chr19:33302136:C:A	ENSG00000245848	AlphaMissense-0.564	0.01	0.135738	0.197702	0.088231	0.093229	0.0723757
chr19:33302136:C:A	ENSG00000245848	LOFTEE-HC;SpliceAI-0.8	0.0001	0.964214	0.964214	0.964214	-0.0400866	0.893466
chr19:33302136:C:A	ENSG00000245848	LOFTEE-HC;SpliceAI-0.8	0.001	0.964214	0.964214	0.964214	-0.0400866	0.893466
chr19:33302136:C:A	ENSG00000245848	LOFTEE-HC;SpliceAI-0.8	0.01	0.964214	0.964214	0.964214	-0.0400866	0.893466
chr19:33302136:C:A	ENSG00000245848	LOFTEE-HC;SpliceAI-0.8;AlphaMissense-0.564	0.0001	0.106508	0.136603	0.0746208	0.117101	0.0786673
chr19:33302136:C:A	ENSG00000245848	LOFTEE-HC;SpliceAI-0.8;AlphaMissense-0.564	0.001	0.137702	0.19925	0.0894998	0.0928564	0.0723354
chr19:33302136:C:A	ENSG00000245848	LOFTEE-HC;SpliceAI-0.8;AlphaMissense-0.564	0.01	0.137702	0.19925	0.0894998	0.0928564	0.0723354
chr19:33302136:C:A	ENSG00000245848	Cauchy		0.795672	0.841985	0.638407
chr19:33302145:C:T	ENSG00000245848	AlphaMissense-0.564	0.0001	0.104945	0.135284	0.0735577	0.117574	0.0787192
chr19:33302145:C:T	ENSG00000245848	AlphaMissense-0.564	0.001	0.135738	0.197702	0.088231	0.093229	0.0723757
chr19:33302145:C:T	ENSG00000245848	AlphaMissense-0.564	0.01	0.135738	0.197702	0.088231	0.093229	0.0723757
chr19:33302145:C:T	ENSG00000245848	LOFTEE-HC;SpliceAI-0.8	0.0001	0.964214	0.964214	0.964214	-0.0400866	0.893466
chr19:33302145:C:T	ENSG00000245848	LOFTEE-HC;SpliceAI-0.8	0.001	0.964214	0.964214	0.964214	-0.0400866	0.893466
chr19:33302145:C:T	ENSG00000245848	LOFTEE-HC;SpliceAI-0.8	0.01	0.964214	0.964214	0.964214	-0.0400866	0.893466
chr19:33302145:C:T	ENSG00000245848	LOFTEE-HC;SpliceAI-0.8;AlphaMissense-0.564	0.0001	0.106508	0.136603	0.0746208	0.117101	0.0786673
chr19:33302145:C:T	ENSG00000245848	LOFTEE-HC;SpliceAI-0.8;AlphaMissense-0.564	0.001	0.137702	0.19925	0.0894998	0.0928564	0.0723354
chr19:33302145:C:T	ENSG00000245848	LOFTEE-HC;SpliceAI-0.8;AlphaMissense-0.564	0.01	0.137702	0.19925	0.0894998	0.0928564	0.0723354
chr19:33302145:C:T	ENSG00000245848	Cauchy		0.795672	0.841985	0.638407
chr19:33302157:C:T	ENSG00000245848	AlphaMissense-0.564	0.0001	0.104945	0.135284	0.0735577	0.117574	0.0787192
chr19:33302157:C:T	ENSG00000245848	AlphaMissense-0.564	0.001	0.135738	0.197702	0.088231	0.093229	0.0723757
chr19:33302157:C:T	ENSG00000245848	AlphaMissense-0.564	0.01	0.135738	0.197702	0.088231	0.093229	0.0723757
chr19:33302157:C:T	ENSG00000245848	LOFTEE-HC;SpliceAI-0.8	0.0001	0.964214	0.964214	0.964214	-0.0400866	0.893466
chr19:33302157:C:T	ENSG00000245848	LOFTEE-HC;SpliceAI-0.8	0.001	0.964214	0.964214	0.964214	-0.0400866	0.893466
chr19:33302157:C:T	ENSG00000245848	LOFTEE-HC;SpliceAI-0.8	0.01	0.964214	0.964214	0.964214	-0.0400866	0.893466
chr19:33302157:C:T	ENSG00000245848	LOFTEE-HC;SpliceAI-0.8;AlphaMissense-0.564	0.0001	0.106508	0.136603	0.0746208	0.117101	0.0786673
chr19:33302157:C:T	ENSG00000245848	LOFTEE-HC;SpliceAI-0.8;AlphaMissense-0.564	0.001	0.137702	0.19925	0.0894998	0.0928564	0.0723354
chr19:33302157:C:T	ENSG00000245848	LOFTEE-HC;SpliceAI-0.8;AlphaMissense-0.564	0.01	0.137702	0.19925	0.0894998	0.0928564	0.0723354
chr19:33302157:C:T	ENSG00000245848	Cauchy		0.795672	0.841985	0.638407
chr19:33302159:G:A	ENSG00000245848	AlphaMissense-0.564	0.0001	0.103676	0.134209	0.0726936	0.117962	0.078762
chr19:33302159:G:A	ENSG00000245848	AlphaMissense-0.564	0.001	0.134118	0.196439	0.0871998	0.0935353	0.0724091
chr19:33302159:G:A	ENSG00000245848	AlphaMissense-0.564	0.01	0.134118	0.196439	0.0871998	0.0935353	0.0724091
chr19:33302159:G:A	ENSG00000245848	LOFTEE-HC;SpliceAI-0.8	0.0001	0.964214	0.964214	0.964214	-0.0400866	0.893466
chr19:33302159:G:A	ENSG00000245848	LOFTEE-HC;SpliceAI-0.8	0.001	0.964214	0.964214	0.964214	-0.0400866	0.893466
chr19:33302159:G:A	ENSG00000245848	LOFTEE-HC;SpliceAI-0.8	0.01	0.964214	0.964214	0.964214	-0.0400866	0.893466
chr19:33302159:G:A	ENSG00000245848	LOFTEE-HC;SpliceAI-0.8;AlphaMissense-0.564	0.0001	0.106528	0.135528	0.0737542	0.117485	0.0787089
chr19:33302159:G:A	ENSG00000245848	LOFTEE-HC;SpliceAI-0.8;AlphaMissense-0.564	0.001	0.136098	0.197988	0.0884648	0.0931595	0.0723678
chr19:33302159:G:A	ENSG00000245848	LOFTEE-HC;SpliceAI-0.8;AlphaMissense-0.564	0.01	0.136098	0.197988	0.0884648	0.0931595	0.0723678
chr19:33302159:G:A	ENSG00000245848	Cauchy		0.793678	0.841288	0.630274
chr19:33302162:T:G	ENSG00000245848	AlphaMissense-0.564	0.0001	0.104945	0.135284	0.0735577	0.117574	0.0787192
chr19:33302162:T:G	ENSG00000245848	AlphaMissense-0.564	0.001	0.135738	0.197702	0.088231	0.093229	0.0723757
chr19:33302162:T:G	ENSG00000245848	AlphaMissense-0.564	0.01	0.135738	0.197702	0.088231	0.093229	0.0723757
chr19:33302162:T:G	ENSG00000245848	LOFTEE-HC;SpliceAI-0.8	0.0001	0.964214	0.964214	0.964214	-0.0400866	0.893466
chr19:33302162:T:G	ENSG00000245848	LOFTEE-HC;SpliceAI-0.8	0.001	0.964214	0.964214	0.964214	-0.0400866	0.893466
chr19:33302162:T:G	ENSG00000245848	LOFTEE-HC;SpliceAI-0.8	0.01	0.964214	0.964214	0.964214	-0.0400866	0.893466
chr19:33302162:T:G	ENSG00000245848	LOFTEE-HC;SpliceAI-0.8;AlphaMissense-0.564	0.0001	0.106508	0.136603	0.0746208	0.117101	0.0786673
chr19:33302162:T:G	ENSG00000245848	LOFTEE-HC;SpliceAI-0.8;AlphaMissense-0.564	0.001	0.137702	0.19925	0.0894998	0.0928564	0.0723354
chr19:33302162:T:G	ENSG00000245848	LOFTEE-HC;SpliceAI-0.8;AlphaMissense-0.564	0.01	0.137702	0.19925	0.0894998	0.0928564	0.0723354
chr19:33302162:T:G	ENSG00000245848	Cauchy		0.795672	0.841985	0.638407
chr19:33302166:C:T	ENSG00000245848	AlphaMissense-0.564	0.0001	0.104945	0.135284	0.0735577	0.117574	0.0787192
chr19:33302166:C:T	ENSG00000245848	AlphaMissense-0.564	0.001	0.135738	0.197702	0.088231	0.093229	0.0723757
chr19:33302166:C:T	ENSG00000245848	AlphaMissense-0.564	0.01	0.135738	0.197702	0.088231	0.093229	0.0723757
chr19:33302166:C:T	ENSG00000245848	LOFTEE-HC;SpliceAI-0.8	0.0001	0.964214	0.964214	0.964214	-0.0400866	0.893466
chr19:33302166:C:T	ENSG00000245848	LOFTEE-HC;SpliceAI-0.8	0.001	0.964214	0.964214	0.964214	-0.0400866	0.893466
chr19:33302166:C:T	ENSG00000245848	LOFTEE-HC;SpliceAI-0.8	0.01	0.964214	0.964214	0.964214	-0.0400866	0.893466
chr19:33302166:C:T	ENSG00000245848	LOFTEE-HC;SpliceAI-0.8;AlphaMissense-0.564	0.0001	0.106508	0.136603	0.0746208	0.117101	0.0786673
chr19:33302166:C:T	ENSG00000245848	LOFTEE-HC;SpliceAI-0.8;AlphaMissense-0.564	0.001	0.137702	0.19925	0.0894998	0.0928564	0.0723354
chr19:33302166:C:T	ENSG00000245848	LOFTEE-HC;SpliceAI-0.8;AlphaMissense-0.564	0.01	0.137702	0.19925	0.0894998	0.0928564	0.0723354
chr19:33302166:C:T	ENSG00000245848	Cauchy		0.795672	0.841985	0.638407
chr19:33302169:G:A	ENSG00000245848	AlphaMissense-0.564	0.0001	0.104945	0.135284	0.0735577	0.117574	0.0787192
chr19:33302169:G:A	ENSG00000245848	AlphaMissense-0.564	0.001	0.135738	0.197702	0.088231	0.093229	0.0723757
chr19:33302169:G:A	ENSG00000245848	AlphaMissense-0.564	0.01	0.135738	0.197702	0.088231	0.093229	0.0723757
chr19:33302169:G:A	ENSG00000245848	LOFTEE-HC;SpliceAI-0.8	0.0001	0.964214	0.964214	0.964214	-0.0400866	0.893466
chr19:33302169:G:A	ENSG00000245848	LOFTEE-HC;SpliceAI-0.8	0.001	0.964214	0.964214	0.964214	-0.0400866	0.893466
chr19:33302169:G:A	ENSG00000245848	LOFTEE-HC;SpliceAI-0.8	0.01	0.964214	0.964214	0.964214	-0.0400866	0.893466
chr19:33302169:G:A	ENSG00000245848	LOFTEE-HC;SpliceAI-0.8;AlphaMissense-0.564	0.0001	0.106508	0.136603	0.0746208	0.117101	0.0786673
chr19:33302169:G:A	ENSG00000245848	LOFTEE-HC;SpliceAI-0.8;AlphaMissense-0.564	0.001	0.137702	0.19925	0.0894998	0.0928564	0.0723354
chr19:33302169:G:A	ENSG00000245848	LOFTEE-HC;SpliceAI-0.8;AlphaMissense-0.564	0.01	0.137702	0.19925	0.0894998	0.0928564	0.0723354
chr19:33302169:G:A	ENSG00000245848	Cauchy		0.795672	0.841985	0.638407
chr19:33302171:A:T	ENSG00000245848	AlphaMissense-0.564	0.0001	0.10493	0.134189	0.072678	0.11797	0.0787627
chr19:33302171:A:T	ENSG00000245848	AlphaMissense-0.564	0.001	0.134113	0.196416	0.0871811	0.0935409	0.0724095
chr19:33302171:A:T	ENSG00000245848	AlphaMissense-0.564	0.01	0.134113	0.196416	0.0871811	0.0935409	0.0724095
chr19:33302171:A:T	ENSG00000245848	LOFTEE-HC;SpliceAI-0.8	0.0001	0.964214	0.964214	0.964214	-0.0400866	0.893466
chr19:33302171:A:T	ENSG00000245848	LOFTEE-HC;SpliceAI-0.8	0.001	0.964214	0.964214	0.964214	-0.0400866	0.893466
chr19:33302171:A:T	ENSG00000245848	LOFTEE-HC;SpliceAI-0.8	0.01	0.964214	0.964214	0.964214	-0.0400866	0.893466
chr19:33302171:A:T	ENSG00000245848	LOFTEE-HC;SpliceAI-0.8;AlphaMissense-0.564	0.0001	0.106504	0.135508	0.0737385	0.117492	0.0787095
chr19:33302171:A:T	ENSG00000245848	LOFTEE-HC;SpliceAI-0.8;AlphaMissense-0.564	0.001	0.136072	0.197964	0.0884462	0.093165	0.0723682
chr19:33302171:A:T	ENSG00000245848	LOFTEE-HC;SpliceAI-0.8;AlphaMissense-0.564	0.01	0.136072	0.197964	0.0884462	0.093165	0.0723682
chr19:33302171:A:T	ENSG00000245848	Cauchy		0.794144	0.841275	0.630124
chr19:33302175:G:C	ENSG00000245848	AlphaMissense-0.564	0.0001	0.10442	0.133762	0.0723331	0.118128	0.0787819
chr19:33302175:G:C	ENSG00000245848	AlphaMissense-0.564	0.001	0.133502	0.195915	0.086771	0.0936648	0.0724244
chr19:33302175:G:C	ENSG00000245848	AlphaMissense-0.564	0.01	0.133502	0.195915	0.086771	0.0936648	0.0724244
chr19:33302175:G:C	ENSG00000245848	LOFTEE-HC;SpliceAI-0.8	0.0001	0.964214	0.964214	0.964214	-0.0400866	0.893466
chr19:33302175:G:C	ENSG00000245848	LOFTEE-HC;SpliceAI-0.8	0.001	0.964214	0.964214	0.964214	-0.0400866	0.893466
chr19:33302175:G:C	ENSG00000245848	LOFTEE-HC;SpliceAI-0.8	0.01	0.964214	0.964214	0.964214	-0.0400866	0.893466
chr19:33302175:G:C	ENSG00000245848	LOFTEE-HC;SpliceAI-0.8;AlphaMissense-0.564	0.0001	0.10599	0.13508	0.0733925	0.117649	0.0787282
chr19:33302175:G:C	ENSG00000245848	LOFTEE-HC;SpliceAI-0.8;AlphaMissense-0.564	0.001	0.135439	0.197464	0.0880344	0.0932876	0.0723827
chr19:33302175:G:C	ENSG00000245848	LOFTEE-HC;SpliceAI-0.8;AlphaMissense-0.564	0.01	0.135439	0.197464	0.0880344	0.0932876	0.0723827
chr19:33302175:G:C	ENSG00000245848	Cauchy		0.793154	0.840995	0.626777
chr19:33302179:G:C	ENSG00000245848	AlphaMissense-0.564	0.0001	0.0943131	0.125268	0.0655685	0.12138	0.0791765
chr19:33302179:G:C	ENSG00000245848	AlphaMissense-0.564	0.001	0.121027	0.185925	0.078729	0.0962028	0.0727305
chr19:33302179:G:C	ENSG00000245848	AlphaMissense-0.564	0.01	0.121027	0.185925	0.078729	0.0962028	0.0727305
chr19:33302179:G:C	ENSG00000245848	LOFTEE-HC;SpliceAI-0.8	0.0001	0.964214	0.964214	0.964214	-0.0400866	0.893466
chr19:33302179:G:C	ENSG00000245848	LOFTEE-HC;SpliceAI-0.8	0.001	0.964214	0.964214	0.964214	-0.0400866	0.893466
chr19:33302179:G:C	ENSG00000245848	LOFTEE-HC;SpliceAI-0.8	0.01	0.964214	0.964214	0.964214	-0.0400866	0.893466
chr19:33302179:G:C	ENSG00000245848	LOFTEE-HC;SpliceAI-0.8;AlphaMissense-0.564	0.0001	0.0959345	0.126585	0.0666081	0.120859	0.0791114
chr19:33302179:G:C	ENSG00000245848	LOFTEE-HC;SpliceAI-0.8;AlphaMissense-0.564	0.001	0.122939	0.187479	0.0799633	0.0957978	0.0726802
chr19:33302179:G:C	ENSG00000245848	LOFTEE-HC;SpliceAI-0.8;AlphaMissense-0.564	0.01	0.122939	0.187479	0.0799633	0.0957978	0.0726802
chr19:33302179:G:C	ENSG00000245848	Cauchy		0.769197	0.834868	0.547852
chr19:33302188:T:A	ENSG00000245848	AlphaMissense-0.564	0.0001	0.101005	0.130856	0.0700175	0.119194	0.0788982
chr19:33302188:T:A	ENSG00000245848	AlphaMissense-0.564	0.001	0.129196	0.192492	0.0840077	0.0945046	0.072515
chr19:33302188:T:A	ENSG00000245848	AlphaMissense-0.564	0.01	0.129196	0.192492	0.0840077	0.0945046	0.072515
chr19:33302188:T:A	ENSG00000245848	LOFTEE-HC;SpliceAI-0.8	0.0001	0.964214	0.964214	0.964214	-0.0400866	0.893466
chr19:33302188:T:A	ENSG00000245848	LOFTEE-HC;SpliceAI-0.8	0.001	0.964214	0.964214	0.964214	-0.0400866	0.893466
chr19:33302188:T:A	ENSG00000245848	LOFTEE-HC;SpliceAI-0.8	0.01	0.964214	0.964214	0.964214	-0.0400866	0.893466
chr19:33302188:T:A	ENSG00000245848	LOFTEE-HC;SpliceAI-0.8;AlphaMissense-0.564	0.0001	0.102541	0.132174	0.0710701	0.118701	0.0788408
chr19:33302188:T:A	ENSG00000245848	LOFTEE-HC;SpliceAI-0.8;AlphaMissense-0.564	0.001	0.131146	0.194042	0.0852609	0.0941185	0.0724705
chr19:33302188:T:A	ENSG00000245848	LOFTEE-HC;SpliceAI-0.8;AlphaMissense-0.564	0.01	0.131146	0.194042	0.0852609	0.0941185	0.0724705
chr19:33302188:T:A	ENSG00000245848	Cauchy		0.785917	0.839016	0.602621
chr19:33302190:G:C	ENSG00000245848	AlphaMissense-0.564	0.0001	0.104991	0.134241	0.0727187	0.117951	0.0787607
chr19:33302190:G:C	ENSG00000245848	AlphaMissense-0.564	0.001	0.134188	0.196475	0.0872297	0.0935264	0.072408
chr19:33302190:G:C	ENSG00000245848	AlphaMissense-0.564	0.01	0.134188	0.196475	0.0872297	0.0935264	0.072408
chr19:33302190:G:C	ENSG00000245848	LOFTEE-HC;SpliceAI-0.8	0.0001	0.964214	0.964214	0.964214	-0.0400866	0.893466
chr19:33302190:G:C	ENSG00000245848	LOFTEE-HC;SpliceAI-0.8	0.001	0.964214	0.964214	0.964214	-0.0400866	0.893466
chr19:33302190:G:C	ENSG00000245848	LOFTEE-HC;SpliceAI-0.8	0.01	0.964214	0.964214	0.964214	-0.0400866	0.893466
chr19:33302190:G:C	ENSG00000245848	LOFTEE-HC;SpliceAI-0.8;AlphaMissense-0.564	0.0001	0.106566	0.135559	0.0737792	0.117474	0.0787076
chr19:33302190:G:C	ENSG00000245848	LOFTEE-HC;SpliceAI-0.8;AlphaMissense-0.564	0.001	0.136146	0.198024	0.0884948	0.0931507	0.0723667
chr19:33302190:G:C	ENSG00000245848	LOFTEE-HC;SpliceAI-0.8;AlphaMissense-0.564	0.01	0.136146	0.198024	0.0884948	0.0931507	0.0723667
chr19:33302190:G:C	ENSG00000245848	Cauchy		0.794261	0.841309	0.630515
chr19:33302194:T:G	ENSG00000245848	AlphaMissense-0.564	0.0001	0.104945	0.134201	0.072687	0.117966	0.0787623
chr19:33302194:T:G	ENSG00000245848	AlphaMissense-0.564	0.001	0.13413	0.196428	0.087192	0.0935377	0.0724092
chr19:33302194:T:G	ENSG00000245848	AlphaMissense-0.564	0.01	0.13413	0.196428	0.087192	0.0935377	0.0724092
chr19:33302194:T:G	ENSG00000245848	LOFTEE-HC;SpliceAI-0.8	0.0001	0.964214	0.964214	0.964214	-0.0400866	0.893466
chr19:33302194:T:G	ENSG00000245848	LOFTEE-HC;SpliceAI-0.8	0.001	0.964214	0.964214	0.964214	-0.0400866	0.893466
chr19:33302194:T:G	ENSG00000245848	LOFTEE-HC;SpliceAI-0.8	0.01	0.964214	0.964214	0.964214	-0.0400866	0.893466
chr19:33302194:T:G	ENSG00000245848	LOFTEE-HC;SpliceAI-0.8;AlphaMissense-0.564	0.0001	0.106519	0.135519	0.0737478	0.117488	0.0787091
chr19:33302194:T:G	ENSG00000245848	LOFTEE-HC;SpliceAI-0.8;AlphaMissense-0.564	0.001	0.136089	0.197977	0.0884573	0.0931618	0.0723678
chr19:33302194:T:G	ENSG00000245848	LOFTEE-HC;SpliceAI-0.8;AlphaMissense-0.564	0.01	0.136089	0.197977	0.0884573	0.0931618	0.0723678
chr19:33302194:T:G	ENSG00000245848	Cauchy		0.794171	0.841283	0.630213
chr19:33302197:A:C	ENSG00000245848	AlphaMissense-0.564	0.0001	0.10499	0.134245	0.0727228	0.117949	0.0787603
chr19:33302197:A:C	ENSG00000245848	AlphaMissense-0.564	0.001	0.134195	0.196481	0.0872345	0.0935248	0.0724077
chr19:33302197:A:C	ENSG00000245848	AlphaMissense-0.564	0.01	0.134195	0.196481	0.0872345	0.0935248	0.0724077
chr19:33302197:A:C	ENSG00000245848	LOFTEE-HC;SpliceAI-0.8	0.0001	0.964214	0.964214	0.964214	-0.0400866	0.893466
chr19:33302197:A:C	ENSG00000245848	LOFTEE-HC;SpliceAI-0.8	0.001	0.964214	0.964214	0.964214	-0.0400866	0.893466
chr19:33302197:A:C	ENSG00000245848	LOFTEE-HC;SpliceAI-0.8	0.01	0.964214	0.964214	0.964214	-0.0400866	0.893466
chr19:33302197:A:C	ENSG00000245848	LOFTEE-HC;SpliceAI-0.8;AlphaMissense-0.564	0.0001	0.106574	0.135564	0.0737835	0.117472	0.0787072
chr19:33302197:A:C	ENSG00000245848	LOFTEE-HC;SpliceAI-0.8;AlphaMissense-0.564	0.001	0.136154	0.19803	0.0884997	0.0931491	0.0723665
chr19:33302197:A:C	ENSG00000245848	LOFTEE-HC;SpliceAI-0.8;AlphaMissense-0.564	0.01	0.136154	0.19803	0.0884997	0.0931491	0.0723665
chr19:33302197:A:C	ENSG00000245848	Cauchy		0.794271	0.841312	0.630555
chr19:33302228:C:T	ENSG00000245848	AlphaMissense-0.564	0.0001	0.780629	0.637377	0.953983	-0.0403008	0.0854974
chr19:33302228:C:T	ENSG00000245848	AlphaMissense-0.564	0.001	0.777371	0.603587	0.982697	-0.0402775	0.0775688
chr19:33302228:C:T	ENSG00000245848	AlphaMissense-0.564	0.01	0.777371	0.603587	0.982697	-0.0402775	0.0775688
chr19:33302228:C:T	ENSG00000245848	LOFTEE-HC;SpliceAI-0.8	0.0001	0.964214	0.964214	0.964214	-0.0400866	0.893466
chr19:33302228:C:T	ENSG00000245848	LOFTEE-HC;SpliceAI-0.8	0.001	0.964214	0.964214	0.964214	-0.0400866	0.893466
chr19:33302228:C:T	ENSG00000245848	LOFTEE-HC;SpliceAI-0.8	0.01	0.964214	0.964214	0.964214	-0.0400866	0.893466
chr19:33302228:C:T	ENSG00000245848	LOFTEE-HC;SpliceAI-0.8;AlphaMissense-0.564	0.0001	0.77905	0.635852	0.952338	-0.0403038	0.0851178
chr19:33302228:C:T	ENSG00000245848	LOFTEE-HC;SpliceAI-0.8;AlphaMissense-0.564	0.001	0.775939	0.602235	0.981949	-0.0402801	0.077285
chr19:33302228:C:T	ENSG00000245848	LOFTEE-HC;SpliceAI-0.8;AlphaMissense-0.564	0.01	0.775939	0.602235	0.981949	-0.0402801	0.077285
chr19:33302228:C:T	ENSG00000245848	Cauchy		0.916977	0.903675	0.974489
chr19:33302241:G:T	ENSG00000245848	AlphaMissense-0.564	0.0001	0.104313	0.133673	0.0722613	0.118161	0.0787858
chr19:33302241:G:T	ENSG00000245848	AlphaMissense-0.564	0.001	0.133347	0.195811	0.0866855	0.0936906	0.0724274
chr19:33302241:G:T	ENSG00000245848	AlphaMissense-0.564	0.01	0.133347	0.195811	0.0866855	0.0936906	0.0724274
chr19:33302241:G:T	ENSG00000245848	LOFTEE-HC;SpliceAI-0.8	0.0001	0.964214	0.964214	0.964214	-0.0400866	0.893466
chr19:33302241:G:T	ENSG00000245848	LOFTEE-HC;SpliceAI-0.8	0.001	0.964214	0.964214	0.964214	-0.0400866	0.893466
chr19:33302241:G:T	ENSG00000245848	LOFTEE-HC;SpliceAI-0.8	0.01	0.964214	0.964214	0.964214	-0.0400866	0.893466
chr19:33302241:G:T	ENSG00000245848	LOFTEE-HC;SpliceAI-0.8;AlphaMissense-0.564	0.0001	0.105882	0.134991	0.0733206	0.117681	0.078732
chr19:33302241:G:T	ENSG00000245848	LOFTEE-HC;SpliceAI-0.8;AlphaMissense-0.564	0.001	0.135304	0.197359	0.0879487	0.0933131	0.0723856
chr19:33302241:G:T	ENSG00000245848	LOFTEE-HC;SpliceAI-0.8;AlphaMissense-0.564	0.01	0.135304	0.197359	0.0879487	0.0933131	0.0723856
chr19:33302241:G:T	ENSG00000245848	Cauchy		0.79293	0.840936	0.626072
chr19:33302242:T:G	ENSG00000245848	AlphaMissense-0.564	0.0001	0.103735	0.134263	0.0727373	0.117942	0.0787595
chr19:33302242:T:G	ENSG00000245848	AlphaMissense-0.564	0.001	0.134225	0.196501	0.0872517	0.0935197	0.072407
chr19:33302242:T:G	ENSG00000245848	AlphaMissense-0.564	0.01	0.134225	0.196501	0.0872517	0.0935197	0.072407
chr19:33302242:T:G	ENSG00000245848	LOFTEE-HC;SpliceAI-0.8	0.0001	0.964214	0.964214	0.964214	-0.0400866	0.893466
chr19:33302242:T:G	ENSG00000245848	LOFTEE-HC;SpliceAI-0.8	0.001	0.964214	0.964214	0.964214	-0.0400866	0.893466
chr19:33302242:T:G	ENSG00000245848	LOFTEE-HC;SpliceAI-0.8	0.01	0.964214	0.964214	0.964214	-0.0400866	0.893466
chr19:33302242:T:G	ENSG00000245848	LOFTEE-HC;SpliceAI-0.8;AlphaMissense-0.564	0.0001	0.106587	0.135581	0.0737979	0.117465	0.0787064
chr19:33302242:T:G	ENSG00000245848	LOFTEE-HC;SpliceAI-0.8;AlphaMissense-0.564	0.001	0.136191	0.19805	0.0885169	0.0931441	0.0723658
chr19:33302242:T:G	ENSG00000245848	LOFTEE-HC;SpliceAI-0.8;AlphaMissense-0.564	0.01	0.136191	0.19805	0.0885169	0.0931441	0.0723658
chr19:33302242:T:G	ENSG00000245848	Cauchy		0.793819	0.841323	0.630693
chr19:33302244:C:T	ENSG00000245848	AlphaMissense-0.564	0.0001	0.104945	0.135284	0.0735577	0.117574	0.0787192
chr19:33302244:C:T	ENSG00000245848	AlphaMissense-0.564	0.001	0.135738	0.197702	0.088231	0.093229	0.0723757
chr19:33302244:C:T	ENSG00000245848	AlphaMissense-0.564	0.01	0.135738	0.197702	0.088231	0.093229	0.0723757
chr19:33302244:C:T	ENSG00000245848	LOFTEE-HC;SpliceAI-0.8	0.0001	0.964214	0.964214	0.964214	-0.0400866	0.893466
chr19:33302244:C:T	ENSG00000245848	LOFTEE-HC;SpliceAI-0.8	0.001	0.964214	0.964214	0.964214	-0.0400866	0.893466
chr19:33302244:C:T	ENSG00000245848	LOFTEE-HC;SpliceAI-0.8	0.01	0.964214	0.964214	0.964214	-0.0400866	0.893466
chr19:33302244:C:T	ENSG00000245848	LOFTEE-HC;SpliceAI-0.8;AlphaMissense-0.564	0.0001	0.106508	0.136603	0.0746208	0.117101	0.0786673
chr19:33302244:C:T	ENSG00000245848	LOFTEE-HC;SpliceAI-0.8;AlphaMissense-0.564	0.001	0.137702	0.19925	0.0894998	0.0928564	0.0723354
chr19:33302244:C:T	ENSG00000245848	LOFTEE-HC;SpliceAI-0.8;AlphaMissense-0.564	0.01	0.137702	0.19925	0.0894998	0.0928564	0.0723354
chr19:33302244:C:T	ENSG00000245848	Cauchy		0.795672	0.841985	0.638407
chr19:33302245:T:C	ENSG00000245848	AlphaMissense-0.564	0.0001	0.10505	0.134289	0.0727585	0.117933	0.0787584
chr19:33302245:T:C	ENSG00000245848	AlphaMissense-0.564	0.001	0.13425	0.196533	0.087277	0.0935121	0.0724062
chr19:33302245:T:C	ENSG00000245848	AlphaMissense-0.564	0.01	0.13425	0.196533	0.087277	0.0935121	0.0724062
chr19:33302245:T:C	ENSG00000245848	LOFTEE-HC;SpliceAI-0.8	0.0001	0.964214	0.964214	0.964214	-0.0400866	0.893466
chr19:33302245:T:C	ENSG00000245848	LOFTEE-HC;SpliceAI-0.8	0.001	0.964214	0.964214	0.964214	-0.0400866	0.893466
chr19:33302245:T:C	ENSG00000245848	LOFTEE-HC;SpliceAI-0.8	0.01	0.964214	0.964214	0.964214	-0.0400866	0.893466
chr19:33302245:T:C	ENSG00000245848	LOFTEE-HC;SpliceAI-0.8;AlphaMissense-0.564	0.0001	0.106615	0.135608	0.0738193	0.117456	0.0787053
chr19:33302245:T:C	ENSG00000245848	LOFTEE-HC;SpliceAI-0.8;AlphaMissense-0.564	0.001	0.13626	0.198081	0.0885423	0.0931365	0.072365
chr19:33302245:T:C	ENSG00000245848	LOFTEE-HC;SpliceAI-0.8;AlphaMissense-0.564	0.01	0.13626	0.198081	0.0885423	0.0931365	0.072365
chr19:33302245:T:C	ENSG00000245848	Cauchy		0.794385	0.841341	0.630897
chr19:33302250:G:A	ENSG00000245848	AlphaMissense-0.564	0.0001	0.104945	0.135284	0.0735577	0.117574	0.0787192
chr19:33302250:G:A	ENSG00000245848	AlphaMissense-0.564	0.001	0.135738	0.197702	0.088231	0.093229	0.0723757
chr19:33302250:G:A	ENSG00000245848	AlphaMissense-0.564	0.01	0.135738	0.197702	0.088231	0.093229	0.0723757
chr19:33302250:G:A	ENSG00000245848	LOFTEE-HC;SpliceAI-0.8	0.0001	0.964214	0.964214	0.964214	-0.0400866	0.893466
chr19:33302250:G:A	ENSG00000245848	LOFTEE-HC;SpliceAI-0.8	0.001	0.964214	0.964214	0.964214	-0.0400866	0.893466
chr19:33302250:G:A	ENSG00000245848	LOFTEE-HC;SpliceAI-0.8	0.01	0.964214	0.964214	0.964214	-0.0400866	0.893466
chr19:33302250:G:A	ENSG00000245848	LOFTEE-HC;SpliceAI-0.8;AlphaMissense-0.564	0.0001	0.106508	0.136603	0.0746208	0.117101	0.0786673
chr19:33302250:G:A	ENSG00000245848	LOFTEE-HC;SpliceAI-0.8;AlphaMissense-0.564	0.001	0.137702	0.19925	0.0894998	0.0928564	0.0723354
chr19:33302250:G:A	ENSG00000245848	LOFTEE-HC;SpliceAI-0.8;AlphaMissense-0.564	0.01	0.137702	0.19925	0.0894998	0.0928564	0.0723354
chr19:33302250:G:A	ENSG00000245848	Cauchy		0.795672	0.841985	0.638407
chr19:33302256:G:A	ENSG00000245848	AlphaMissense-0.564	0.0001	0.104945	0.135284	0.0735577	0.117574	0.0787192
chr19:33302256:G:A	ENSG00000245848	AlphaMissense-0.564	0.001	0.135738	0.197702	0.088231	0.093229	0.0723757
chr19:33302256:G:A	ENSG00000245848	AlphaMissense-0.564	0.01	0.135738	0.197702	0.088231	0.093229	0.0723757
chr19:33302256:G:A	ENSG00000245848	LOFTEE-HC;SpliceAI-0.8	0.0001	0.964214	0.964214	0.964214	-0.0400866	0.893466
chr19:33302256:G:A	ENSG00000245848	LOFTEE-HC;SpliceAI-0.8	0.001	0.964214	0.964214	0.964214	-0.0400866	0.893466
chr19:33302256:G:A	ENSG00000245848	LOFTEE-HC;SpliceAI-0.8	0.01	0.964214	0.964214	0.964214	-0.0400866	0.893466
chr19:33302256:G:A	ENSG00000245848	LOFTEE-HC;SpliceAI-0.8;AlphaMissense-0.564	0.0001	0.106508	0.136603	0.0746208	0.117101	0.0786673
chr19:33302256:G:A	ENSG00000245848	LOFTEE-HC;SpliceAI-0.8;AlphaMissense-0.564	0.001	0.137702	0.19925	0.0894998	0.0928564	0.0723354
chr19:33302256:G:A	ENSG00000245848	LOFTEE-HC;SpliceAI-0.8;AlphaMissense-0.564	0.01	0.137702	0.19925	0.0894998	0.0928564	0.0723354
chr19:33302256:G:A	ENSG00000245848	Cauchy		0.795672	0.841985	0.638407
chr19:33302274:G:A	ENSG00000245848	AlphaMissense-0.564	0.0001	0.104945	0.135284	0.0735577	0.117574	0.0787192
chr19:33302274:G:A	ENSG00000245848	AlphaMissense-0.564	0.001	0.135738	0.197702	0.088231	0.093229	0.0723757
chr19:33302274:G:A	ENSG00000245848	AlphaMissense-0.564	0.01	0.135738	0.197702	0.088231	0.093229	0.0723757
chr19:33302274:G:A	ENSG00000245848	LOFTEE-HC;SpliceAI-0.8	0.0001	0.964214	0.964214	0.964214	-0.0400866	0.893466
chr19:33302274:G:A	ENSG00000245848	LOFTEE-HC;SpliceAI-0.8	0.001	0.964214	0.964214	0.964214	-0.0400866	0.893466
chr19:33302274:G:A	ENSG00000245848	LOFTEE-HC;SpliceAI-0.8	0.01	0.964214	0.964214	0.964214	-0.0400866	0.893466
chr19:33302274:G:A	ENSG00000245848	LOFTEE-HC;SpliceAI-0.8;AlphaMissense-0.564	0.0001	0.106508	0.136603	0.0746208	0.117101	0.0786673
chr19:33302274:G:A	ENSG00000245848	LOFTEE-HC;SpliceAI-0.8;AlphaMissense-0.564	0.001	0.137702	0.19925	0.0894998	0.0928564	0.0723354
chr19:33302274:G:A	ENSG00000245848	LOFTEE-HC;SpliceAI-0.8;AlphaMissense-0.564	0.01	0.137702	0.19925	0.0894998	0.0928564	0.0723354
chr19:33302274:G:A	ENSG00000245848	Cauchy		0.795672	0.841985	0.638407
chr19:33302274:G:C	ENSG00000245848	AlphaMissense-0.564	0.0001	0.104945	0.135284	0.0735577	0.117574	0.0787192
chr19:33302274:G:C	ENSG00000245848	AlphaMissense-0.564	0.001	0.135738	0.197702	0.088231	0.093229	0.0723757
chr19:33302274:G:C	ENSG00000245848	AlphaMissense-0.564	0.01	0.135738	0.197702	0.088231	0.093229	0.0723757
chr19:33302274:G:C	ENSG00000245848	LOFTEE-HC;SpliceAI-0.8	0.0001	0.964214	0.964214	0.964214	-0.0400866	0.893466
chr19:33302274:G:C	ENSG00000245848	LOFTEE-HC;SpliceAI-0.8	0.001	0.964214	0.964214	0.964214	-0.0400866	0.893466
chr19:33302274:G:C	ENSG00000245848	LOFTEE-HC;SpliceAI-0.8	0.01	0.964214	0.964214	0.964214	-0.0400866	0.893466
chr19:33302274:G:C	ENSG00000245848	LOFTEE-HC;SpliceAI-0.8;AlphaMissense-0.564	0.0001	0.106508	0.136603	0.0746208	0.117101	0.0786673
chr19:33302274:G:C	ENSG00000245848	LOFTEE-HC;SpliceAI-0.8;AlphaMissense-0.564	0.001	0.137702	0.19925	0.0894998	0.0928564	0.0723354
chr19:33302274:G:C	ENSG00000245848	LOFTEE-HC;SpliceAI-0.8;AlphaMissense-0.564	0.01	0.137702	0.19925	0.0894998	0.0928564	0.0723354
chr19:33302274:G:C	ENSG00000245848	Cauchy		0.795672	0.841985	0.638407
chr19:33302286:G:T	ENSG00000245848	AlphaMissense-0.564	0.0001	0.104945	0.135284	0.0735577	0.117574	0.0787192
chr19:33302286:G:T	ENSG00000245848	AlphaMissense-0.564	0.001	0.135738	0.197702	0.088231	0.093229	0.0723757
chr19:33302286:G:T	ENSG00000245848	AlphaMissense-0.564	0.01	0.135738	0.197702	0.088231	0.093229	0.0723757
chr19:33302286:G:T	ENSG00000245848	LOFTEE-HC;SpliceAI-0.8	0.0001	0.964214	0.964214	0.964214	-0.0400866	0.893466
chr19:33302286:G:T	ENSG00000245848	LOFTEE-HC;SpliceAI-0.8	0.001	0.964214	0.964214	0.964214	-0.0400866	0.893466
chr19:33302286:G:T	ENSG00000245848	LOFTEE-HC;SpliceAI-0.8	0.01	0.964214	0.964214	0.964214	-0.0400866	0.893466
chr19:33302286:G:T	ENSG00000245848	LOFTEE-HC;SpliceAI-0.8;AlphaMissense-0.564	0.0001	0.106508	0.136603	0.0746208	0.117101	0.0786673
chr19:33302286:G:T	ENSG00000245848	LOFTEE-HC;SpliceAI-0.8;AlphaMissense-0.564	0.001	0.137702	0.19925	0.0894998	0.0928564	0.0723354
chr19:33302286:G:T	ENSG00000245848	LOFTEE-HC;SpliceAI-0.8;AlphaMissense-0.564	0.01	0.137702	0.19925	0.0894998	0.0928564	0.0723354
chr19:33302286:G:T	ENSG00000245848	Cauchy		0.795672	0.841985	0.638407
chr19:33302289:A:G	ENSG00000245848	AlphaMissense-0.564	0.0001	0.104945	0.135284	0.0735577	0.117574	0.0787192
chr19:33302289:A:G	ENSG00000245848	AlphaMissense-0.564	0.001	0.135738	0.197702	0.088231	0.093229	0.0723757
chr19:33302289:A:G	ENSG00000245848	AlphaMissense-0.564	0.01	0.135738	0.197702	0.088231	0.093229	0.0723757
chr19:33302289:A:G	ENSG00000245848	LOFTEE-HC;SpliceAI-0.8	0.0001	0.964214	0.964214	0.964214	-0.0400866	0.893466
chr19:33302289:A:G	ENSG00000245848	LOFTEE-HC;SpliceAI-0.8	0.001	0.964214	0.964214	0.964214	-0.0400866	0.893466
chr19:33302289:A:G	ENSG00000245848	LOFTEE-HC;SpliceAI-0.8	0.01	0.964214	0.964214	0.964214	-0.0400866	0.893466
chr19:33302289:A:G	ENSG00000245848	LOFTEE-HC;SpliceAI-0.8;AlphaMissense-0.564	0.0001	0.106508	0.136603	0.0746208	0.117101	0.0786673
chr19:33302289:A:G	ENSG00000245848	LOFTEE-HC;SpliceAI-0.8;AlphaMissense-0.564	0.001	0.137702	0.19925	0.0894998	0.0928564	0.0723354
chr19:33302289:A:G	ENSG00000245848	LOFTEE-HC;SpliceAI-0.8;AlphaMissense-0.564	0.01	0.137702	0.19925	0.0894998	0.0928564	0.0723354
chr19:33302289:A:G	ENSG00000245848	Cauchy		0.795672	0.841985	0.638407
chr19:33302298:G:A	ENSG00000245848	AlphaMissense-0.564	0.0001	0.104945	0.135284	0.0735577	0.117574	0.0787192
chr19:33302298:G:A	ENSG00000245848	AlphaMissense-0.564	0.001	0.135738	0.197702	0.088231	0.093229	0.0723757
chr19:33302298:G:A	ENSG00000245848	AlphaMissense-0.564	0.01	0.135738	0.197702	0.088231	0.093229	0.0723757
chr19:33302298:G:A	ENSG00000245848	LOFTEE-HC;SpliceAI-0.8	0.0001	0.964214	0.964214	0.964214	-0.0400866	0.893466
chr19:33302298:G:A	ENSG00000245848	LOFTEE-HC;SpliceAI-0.8	0.001	0.964214	0.964214	0.964214	-0.0400866	0.893466
chr19:33302298:G:A	ENSG00000245848	LOFTEE-HC;SpliceAI-0.8	0.01	0.964214	0.964214	0.964214	-0.0400866	0.893466
chr19:33302298:G:A	ENSG00000245848	LOFTEE-HC;SpliceAI-0.8;AlphaMissense-0.564	0.0001	0.106508	0.136603	0.0746208	0.117101	0.0786673
chr19:33302298:G:A	ENSG00000245848	LOFTEE-HC;SpliceAI-0.8;AlphaMissense-0.564	0.001	0.137702	0.19925	0.0894998	0.0928564	0.0723354
chr19:33302298:G:A	ENSG00000245848	LOFTEE-HC;SpliceAI-0.8;AlphaMissense-0.564	0.01	0.137702	0.19925	0.0894998	0.0928564	0.0723354
chr19:33302298:G:A	ENSG00000245848	Cauchy		0.795672	0.841985	0.638407
chr19:33302298:G:T	ENSG00000245848	AlphaMissense-0.564	0.0001	0.104945	0.135284	0.0735577	0.117574	0.0787192
chr19:33302298:G:T	ENSG00000245848	AlphaMissense-0.564	0.001	0.135738	0.197702	0.088231	0.093229	0.0723757
chr19:33302298:G:T	ENSG00000245848	AlphaMissense-0.564	0.01	0.135738	0.197702	0.088231	0.093229	0.0723757
chr19:33302298:G:T	ENSG00000245848	LOFTEE-HC;SpliceAI-0.8	0.0001	0.964214	0.964214	0.964214	-0.0400866	0.893466
chr19:33302298:G:T	ENSG00000245848	LOFTEE-HC;SpliceAI-0.8	0.001	0.964214	0.964214	0.964214	-0.0400866	0.893466
chr19:33302298:G:T	ENSG00000245848	LOFTEE-HC;SpliceAI-0.8	0.01	0.964214	0.964214	0.964214	-0.0400866	0.893466
chr19:33302298:G:T	ENSG00000245848	LOFTEE-HC;SpliceAI-0.8;AlphaMissense-0.564	0.0001	0.106508	0.136603	0.0746208	0.117101	0.0786673
chr19:33302298:G:T	ENSG00000245848	LOFTEE-HC;SpliceAI-0.8;AlphaMissense-0.564	0.001	0.137702	0.19925	0.0894998	0.0928564	0.0723354
chr19:33302298:G:T	ENSG00000245848	LOFTEE-HC;SpliceAI-0.8;AlphaMissense-0.564	0.01	0.137702	0.19925	0.0894998	0.0928564	0.0723354
chr19:33302298:G:T	ENSG00000245848	Cauchy		0.795672	0.841985	0.638407
chr19:33302301:G:A	ENSG00000245848	AlphaMissense-0.564	0.0001	0.104945	0.135284	0.0735577	0.117574	0.0787192
chr19:33302301:G:A	ENSG00000245848	AlphaMissense-0.564	0.001	0.135738	0.197702	0.088231	0.093229	0.0723757
chr19:33302301:G:A	ENSG00000245848	AlphaMissense-0.564	0.01	0.135738	0.197702	0.088231	0.093229	0.0723757
chr19:33302301:G:A	ENSG00000245848	LOFTEE-HC;SpliceAI-0.8	0.0001	0.964214	0.964214	0.964214	-0.0400866	0.893466
chr19:33302301:G:A	ENSG00000245848	LOFTEE-HC;SpliceAI-0.8	0.001	0.964214	0.964214	0.964214	-0.0400866	0.893466
chr19:33302301:G:A	ENSG00000245848	LOFTEE-HC;SpliceAI-0.8	0.01	0.964214	0.964214	0.964214	-0.0400866	0.893466
chr19:33302301:G:A	ENSG00000245848	LOFTEE-HC;SpliceAI-0.8;AlphaMissense-0.564	0.0001	0.106508	0.136603	0.0746208	0.117101	0.0786673
chr19:33302301:G:A	ENSG00000245848	LOFTEE-HC;SpliceAI-0.8;AlphaMissense-0.564	0.001	0.137702	0.19925	0.0894998	0.0928564	0.0723354
chr19:33302301:G:A	ENSG00000245848	LOFTEE-HC;SpliceAI-0.8;AlphaMissense-0.564	0.01	0.137702	0.19925	0.0894998	0.0928564	0.0723354
chr19:33302301:G:A	ENSG00000245848	Cauchy		0.795672	0.841985	0.638407
chr19:33302304:C:G	ENSG00000245848	AlphaMissense-0.564	0.0001	0.104945	0.135284	0.0735577	0.117574	0.0787192
chr19:33302304:C:G	ENSG00000245848	AlphaMissense-0.564	0.001	0.135738	0.197702	0.088231	0.093229	0.0723757
chr19:33302304:C:G	ENSG00000245848	AlphaMissense-0.564	0.01	0.135738	0.197702	0.088231	0.093229	0.0723757
chr19:33302304:C:G	ENSG00000245848	LOFTEE-HC;SpliceAI-0.8	0.0001	0.964214	0.964214	0.964214	-0.0400866	0.893466
chr19:33302304:C:G	ENSG00000245848	LOFTEE-HC;SpliceAI-0.8	0.001	0.964214	0.964214	0.964214	-0.0400866	0.893466
chr19:33302304:C:G	ENSG00000245848	LOFTEE-HC;SpliceAI-0.8	0.01	0.964214	0.964214	0.964214	-0.0400866	0.893466
chr19:33302304:C:G	ENSG00000245848	LOFTEE-HC;SpliceAI-0.8;AlphaMissense-0.564	0.0001	0.106508	0.136603	0.0746208	0.117101	0.0786673
chr19:33302304:C:G	ENSG00000245848	LOFTEE-HC;SpliceAI-0.8;AlphaMissense-0.564	0.001	0.137702	0.19925	0.0894998	0.0928564	0.0723354
chr19:33302304:C:G	ENSG00000245848	LOFTEE-HC;SpliceAI-0.8;AlphaMissense-0.564	0.01	0.137702	0.19925	0.0894998	0.0928564	0.0723354
chr19:33302304:C:G	ENSG00000245848	Cauchy		0.795672	0.841985	0.638407
chr19:33302307:G:A	ENSG00000245848	AlphaMissense-0.564	0.0001	0.104945	0.135284	0.0735577	0.117574	0.0787192
chr19:33302307:G:A	ENSG00000245848	AlphaMissense-0.564	0.001	0.135738	0.197702	0.088231	0.093229	0.0723757
chr19:33302307:G:A	ENSG00000245848	AlphaMissense-0.564	0.01	0.135738	0.197702	0.088231	0.093229	0.0723757
chr19:33302307:G:A	ENSG00000245848	LOFTEE-HC;SpliceAI-0.8	0.0001	0.964214	0.964214	0.964214	-0.0400866	0.893466
chr19:33302307:G:A	ENSG00000245848	LOFTEE-HC;SpliceAI-0.8	0.001	0.964214	0.964214	0.964214	-0.0400866	0.893466
chr19:33302307:G:A	ENSG00000245848	LOFTEE-HC;SpliceAI-0.8	0.01	0.964214	0.964214	0.964214	-0.0400866	0.893466
chr19:33302307:G:A	ENSG00000245848	LOFTEE-HC;SpliceAI-0.8;AlphaMissense-0.564	0.0001	0.106508	0.136603	0.0746208	0.117101	0.0786673
chr19:33302307:G:A	ENSG00000245848	LOFTEE-HC;SpliceAI-0.8;AlphaMissense-0.564	0.001	0.137702	0.19925	0.0894998	0.0928564	0.0723354
chr19:33302307:G:A	ENSG00000245848	LOFTEE-HC;SpliceAI-0.8;AlphaMissense-0.564	0.01	0.137702	0.19925	0.0894998	0.0928564	0.0723354
chr19:33302307:G:A	ENSG00000245848	Cauchy		0.795672	0.841985	0.638407
chr19:33302307:G:T	ENSG00000245848	AlphaMissense-0.564	0.0001	0.104945	0.135284	0.0735577	0.117574	0.0787192
chr19:33302307:G:T	ENSG00000245848	AlphaMissense-0.564	0.001	0.135738	0.197702	0.088231	0.093229	0.0723757
chr19:33302307:G:T	ENSG00000245848	AlphaMissense-0.564	0.01	0.135738	0.197702	0.088231	0.093229	0.0723757
chr19:33302307:G:T	ENSG00000245848	LOFTEE-HC;SpliceAI-0.8	0.0001	0.964214	0.964214	0.964214	-0.0400866	0.893466
chr19:33302307:G:T	ENSG00000245848	LOFTEE-HC;SpliceAI-0.8	0.001	0.964214	0.964214	0.964214	-0.0400866	0.893466
chr19:33302307:G:T	ENSG00000245848	LOFTEE-HC;SpliceAI-0.8	0.01	0.964214	0.964214	0.964214	-0.0400866	0.893466
chr19:33302307:G:T	ENSG00000245848	LOFTEE-HC;SpliceAI-0.8;AlphaMissense-0.564	0.0001	0.106508	0.136603	0.0746208	0.117101	0.0786673
chr19:33302307:G:T	ENSG00000245848	LOFTEE-HC;SpliceAI-0.8;AlphaMissense-0.564	0.001	0.137702	0.19925	0.0894998	0.0928564	0.0723354
chr19:33302307:G:T	ENSG00000245848	LOFTEE-HC;SpliceAI-0.8;AlphaMissense-0.564	0.01	0.137702	0.19925	0.0894998	0.0928564	0.0723354
chr19:33302307:G:T	ENSG00000245848	Cauchy		0.795672	0.841985	0.638407
chr19:33302316:A:C	ENSG00000245848	AlphaMissense-0.564	0.0001	0.104095	0.133478	0.0721145	0.11822	0.0787856
chr19:33302316:A:C	ENSG00000245848	AlphaMissense-0.564	0.001	0.133063	0.195573	0.0865052	0.0937405	0.0724274
chr19:33302316:A:C	ENSG00000245848	AlphaMissense-0.564	0.01	0.133063	0.195573	0.0865052	0.0937405	0.0724274
chr19:33302316:A:C	ENSG00000245848	LOFTEE-HC;SpliceAI-0.8	0.0001	0.964214	0.964214	0.964214	-0.0400866	0.893466
chr19:33302316:A:C	ENSG00000245848	LOFTEE-HC;SpliceAI-0.8	0.001	0.964214	0.964214	0.964214	-0.0400866	0.893466
chr19:33302316:A:C	ENSG00000245848	LOFTEE-HC;SpliceAI-0.8	0.01	0.964214	0.964214	0.964214	-0.0400866	0.893466
chr19:33302316:A:C	ENSG00000245848	LOFTEE-HC;SpliceAI-0.8;AlphaMissense-0.564	0.0001	0.105691	0.134796	0.0731732	0.117739	0.0787316
chr19:33302316:A:C	ENSG00000245848	LOFTEE-HC;SpliceAI-0.8;AlphaMissense-0.564	0.001	0.135017	0.197121	0.0877674	0.0933626	0.0723855
chr19:33302316:A:C	ENSG00000245848	LOFTEE-HC;SpliceAI-0.8;AlphaMissense-0.564	0.01	0.135017	0.197121	0.0877674	0.0933626	0.0723855
chr19:33302316:A:C	ENSG00000245848	Cauchy		0.792493	0.840804	0.624593
chr19:33302320:C:T	ENSG00000245848	AlphaMissense-0.564	0.0001	0.10576	0.134884	0.0732391	0.117714	0.0787322
chr19:33302320:C:T	ENSG00000245848	AlphaMissense-0.564	0.001	0.135145	0.197229	0.0878488	0.0933406	0.0723858
chr19:33302320:C:T	ENSG00000245848	AlphaMissense-0.564	0.01	0.135145	0.197229	0.0878488	0.0933406	0.0723858
chr19:33302320:C:T	ENSG00000245848	LOFTEE-HC;SpliceAI-0.8	0.0001	0.964214	0.964214	0.964214	-0.0400866	0.893466
chr19:33302320:C:T	ENSG00000245848	LOFTEE-HC;SpliceAI-0.8	0.001	0.964214	0.964214	0.964214	-0.0400866	0.893466
chr19:33302320:C:T	ENSG00000245848	LOFTEE-HC;SpliceAI-0.8	0.01	0.964214	0.964214	0.964214	-0.0400866	0.893466
chr19:33302320:C:T	ENSG00000245848	LOFTEE-HC;SpliceAI-0.8;AlphaMissense-0.564	0.0001	0.107339	0.136203	0.0743012	0.117239	0.0786799
chr19:33302320:C:T	ENSG00000245848	LOFTEE-HC;SpliceAI-0.8;AlphaMissense-0.564	0.001	0.137105	0.198776	0.0891162	0.0929668	0.0723452
chr19:33302320:C:T	ENSG00000245848	LOFTEE-HC;SpliceAI-0.8;AlphaMissense-0.564	0.01	0.137105	0.198776	0.0891162	0.0929668	0.0723452
chr19:33302320:C:T	ENSG00000245848	Cauchy		0.795736	0.841726	0.635442
chr19:33302334:G:A	ENSG00000245848	AlphaMissense-0.564	0.0001	0.104945	0.135284	0.0735577	0.117574	0.0787192
chr19:33302334:G:A	ENSG00000245848	AlphaMissense-0.564	0.001	0.135738	0.197702	0.088231	0.093229	0.0723757
chr19:33302334:G:A	ENSG00000245848	AlphaMissense-0.564	0.01	0.135738	0.197702	0.088231	0.093229	0.0723757
chr19:33302334:G:A	ENSG00000245848	LOFTEE-HC;SpliceAI-0.8	0.0001	0.964214	0.964214	0.964214	-0.0400866	0.893466
chr19:33302334:G:A	ENSG00000245848	LOFTEE-HC;SpliceAI-0.8	0.001	0.964214	0.964214	0.964214	-0.0400866	0.893466
chr19:33302334:G:A	ENSG00000245848	LOFTEE-HC;SpliceAI-0.8	0.01	0.964214	0.964214	0.964214	-0.0400866	0.893466
chr19:33302334:G:A	ENSG00000245848	LOFTEE-HC;SpliceAI-0.8;AlphaMissense-0.564	0.0001	0.106508	0.136603	0.0746208	0.117101	0.0786673
chr19:33302334:G:A	ENSG00000245848	LOFTEE-HC;SpliceAI-0.8;AlphaMissense-0.564	0.001	0.137702	0.19925	0.0894998	0.0928564	0.0723354
chr19:33302334:G:A	ENSG00000245848	LOFTEE-HC;SpliceAI-0.8;AlphaMissense-0.564	0.01	0.137702	0.19925	0.0894998	0.0928564	0.0723354
chr19:33302334:G:A	ENSG00000245848	Cauchy		0.795672	0.841985	0.638407
chr19:33302352:G:T	ENSG00000245848	AlphaMissense-0.564	0.0001	0.0872271	0.0997558	0.0664698	0.137563	0.083572
chr19:33302352:G:T	ENSG00000245848	AlphaMissense-0.564	0.001	0.118684	0.158708	0.0794933	0.10725	0.0760943
chr19:33302352:G:T	ENSG00000245848	AlphaMissense-0.564	0.01	0.118684	0.158708	0.0794933	0.10725	0.0760943
chr19:33302352:G:T	ENSG00000245848	LOFTEE-HC;SpliceAI-0.8	0.0001	0.964214	0.964214	0.964214	-0.0400866	0.893466
chr19:33302352:G:T	ENSG00000245848	LOFTEE-HC;SpliceAI-0.8	0.001	0.964214	0.964214	0.964214	-0.0400866	0.893466
chr19:33302352:G:T	ENSG00000245848	LOFTEE-HC;SpliceAI-0.8	0.01	0.964214	0.964214	0.964214	-0.0400866	0.893466
chr19:33302352:G:T	ENSG00000245848	LOFTEE-HC;SpliceAI-0.8;AlphaMissense-0.564	0.0001	0.0885444	0.100895	0.0674352	0.137001	0.0835101
chr19:33302352:G:T	ENSG00000245848	LOFTEE-HC;SpliceAI-0.8;AlphaMissense-0.564	0.001	0.12042	0.160124	0.08064	0.106821	0.0760476
chr19:33302352:G:T	ENSG00000245848	LOFTEE-HC;SpliceAI-0.8;AlphaMissense-0.564	0.01	0.12042	0.160124	0.08064	0.106821	0.0760476
chr19:33302352:G:T	ENSG00000245848	Cauchy		0.75637	0.808725	0.557276
chr19:33302358:C:G	ENSG00000245848	AlphaMissense-0.564	0.0001	0.104945	0.135284	0.0735577	0.117574	0.0787192
chr19:33302358:C:G	ENSG00000245848	AlphaMissense-0.564	0.001	0.135738	0.197702	0.088231	0.093229	0.0723757
chr19:33302358:C:G	ENSG00000245848	AlphaMissense-0.564	0.01	0.135738	0.197702	0.088231	0.093229	0.0723757
chr19:33302358:C:G	ENSG00000245848	LOFTEE-HC;SpliceAI-0.8	0.0001	0.964214	0.964214	0.964214	-0.0400866	0.893466
chr19:33302358:C:G	ENSG00000245848	LOFTEE-HC;SpliceAI-0.8	0.001	0.964214	0.964214	0.964214	-0.0400866	0.893466
chr19:33302358:C:G	ENSG00000245848	LOFTEE-HC;SpliceAI-0.8	0.01	0.964214	0.964214	0.964214	-0.0400866	0.893466
chr19:33302358:C:G	ENSG00000245848	LOFTEE-HC;SpliceAI-0.8;AlphaMissense-0.564	0.0001	0.106508	0.136603	0.0746208	0.117101	0.0786673
chr19:33302358:C:G	ENSG00000245848	LOFTEE-HC;SpliceAI-0.8;AlphaMissense-0.564	0.001	0.137702	0.19925	0.0894998	0.0928564	0.0723354
chr19:33302358:C:G	ENSG00000245848	LOFTEE-HC;SpliceAI-0.8;AlphaMissense-0.564	0.01	0.137702	0.19925	0.0894998	0.0928564	0.0723354
chr19:33302358:C:G	ENSG00000245848	Cauchy		0.795672	0.841985	0.638407
chr19:33302358:C:T	ENSG00000245848	AlphaMissense-0.564	0.0001	0.104945	0.135284	0.0735577	0.117574	0.0787192
chr19:33302358:C:T	ENSG00000245848	AlphaMissense-0.564	0.001	0.135738	0.197702	0.088231	0.093229	0.0723757
chr19:33302358:C:T	ENSG00000245848	AlphaMissense-0.564	0.01	0.135738	0.197702	0.088231	0.093229	0.0723757
chr19:33302358:C:T	ENSG00000245848	LOFTEE-HC;SpliceAI-0.8	0.0001	0.964214	0.964214	0.964214	-0.0400866	0.893466
chr19:33302358:C:T	ENSG00000245848	LOFTEE-HC;SpliceAI-0.8	0.001	0.964214	0.964214	0.964214	-0.0400866	0.893466
chr19:33302358:C:T	ENSG00000245848	LOFTEE-HC;SpliceAI-0.8	0.01	0.964214	0.964214	0.964214	-0.0400866	0.893466
chr19:33302358:C:T	ENSG00000245848	LOFTEE-HC;SpliceAI-0.8;AlphaMissense-0.564	0.0001	0.106508	0.136603	0.0746208	0.117101	0.0786673
chr19:33302358:C:T	ENSG00000245848	LOFTEE-HC;SpliceAI-0.8;AlphaMissense-0.564	0.001	0.137702	0.19925	0.0894998	0.0928564	0.0723354
chr19:33302358:C:T	ENSG00000245848	LOFTEE-HC;SpliceAI-0.8;AlphaMissense-0.564	0.01	0.137702	0.19925	0.0894998	0.0928564	0.0723354
chr19:33302358:C:T	ENSG00000245848	Cauchy		0.795672	0.841985	0.638407
chr19:33302366:T:G	ENSG00000245848	AlphaMissense-0.564	0.0001	0.104724	0.134013	0.0725405	0.118028	0.0787663
chr19:33302366:T:G	ENSG00000245848	AlphaMissense-0.564	0.001	0.133854	0.196204	0.0870148	0.0935887	0.0724123
chr19:33302366:T:G	ENSG00000245848	AlphaMissense-0.564	0.01	0.133854	0.196204	0.0870148	0.0935887	0.0724123
chr19:33302366:T:G	ENSG00000245848	LOFTEE-HC;SpliceAI-0.8	0.0001	0.964214	0.964214	0.964214	-0.0400866	0.893466
chr19:33302366:T:G	ENSG00000245848	LOFTEE-HC;SpliceAI-0.8	0.001	0.964214	0.964214	0.964214	-0.0400866	0.893466
chr19:33302366:T:G	ENSG00000245848	LOFTEE-HC;SpliceAI-0.8	0.01	0.964214	0.964214	0.964214	-0.0400866	0.893466
chr19:33302366:T:G	ENSG00000245848	LOFTEE-HC;SpliceAI-0.8;AlphaMissense-0.564	0.0001	0.106299	0.135332	0.0736007	0.11755	0.0787129
chr19:33302366:T:G	ENSG00000245848	LOFTEE-HC;SpliceAI-0.8;AlphaMissense-0.564	0.001	0.13581	0.197752	0.0882792	0.0932123	0.0723708
chr19:33302366:T:G	ENSG00000245848	LOFTEE-HC;SpliceAI-0.8;AlphaMissense-0.564	0.01	0.13581	0.197752	0.0882792	0.0932123	0.0723708
chr19:33302366:T:G	ENSG00000245848	Cauchy		0.793738	0.841158	0.628783
chr19:33302369:T:G	ENSG00000245848	AlphaMissense-0.564	0.0001	0.105707	0.134837	0.0732015	0.117731	0.0787342
chr19:33302369:T:G	ENSG00000245848	AlphaMissense-0.564	0.001	0.135076	0.197174	0.087804	0.093354	0.0723873
chr19:33302369:T:G	ENSG00000245848	AlphaMissense-0.564	0.01	0.135076	0.197174	0.087804	0.093354	0.0723873
chr19:33302369:T:G	ENSG00000245848	LOFTEE-HC;SpliceAI-0.8	0.0001	0.964214	0.964214	0.964214	-0.0400866	0.893466
chr19:33302369:T:G	ENSG00000245848	LOFTEE-HC;SpliceAI-0.8	0.001	0.964214	0.964214	0.964214	-0.0400866	0.893466
chr19:33302369:T:G	ENSG00000245848	LOFTEE-HC;SpliceAI-0.8	0.01	0.964214	0.964214	0.964214	-0.0400866	0.893466
chr19:33302369:T:G	ENSG00000245848	LOFTEE-HC;SpliceAI-0.8;AlphaMissense-0.564	0.0001	0.107283	0.136156	0.0742635	0.117256	0.0786818
chr19:33302369:T:G	ENSG00000245848	LOFTEE-HC;SpliceAI-0.8;AlphaMissense-0.564	0.001	0.137039	0.198722	0.0890712	0.0929801	0.0723467
chr19:33302369:T:G	ENSG00000245848	LOFTEE-HC;SpliceAI-0.8;AlphaMissense-0.564	0.01	0.137039	0.198722	0.0890712	0.0929801	0.0723467
chr19:33302369:T:G	ENSG00000245848	Cauchy		0.795633	0.841696	0.63509
chr19:33302370:C:T	ENSG00000245848	AlphaMissense-0.564	0.0001	0.104945	0.135284	0.0735577	0.117574	0.0787192
chr19:33302370:C:T	ENSG00000245848	AlphaMissense-0.564	0.001	0.135738	0.197702	0.088231	0.093229	0.0723757
chr19:33302370:C:T	ENSG00000245848	AlphaMissense-0.564	0.01	0.135738	0.197702	0.088231	0.093229	0.0723757
chr19:33302370:C:T	ENSG00000245848	LOFTEE-HC;SpliceAI-0.8	0.0001	0.964214	0.964214	0.964214	-0.0400866	0.893466
chr19:33302370:C:T	ENSG00000245848	LOFTEE-HC;SpliceAI-0.8	0.001	0.964214	0.964214	0.964214	-0.0400866	0.893466
chr19:33302370:C:T	ENSG00000245848	LOFTEE-HC;SpliceAI-0.8	0.01	0.964214	0.964214	0.964214	-0.0400866	0.893466
chr19:33302370:C:T	ENSG00000245848	LOFTEE-HC;SpliceAI-0.8;AlphaMissense-0.564	0.0001	0.106508	0.136603	0.0746208	0.117101	0.0786673
chr19:33302370:C:T	ENSG00000245848	LOFTEE-HC;SpliceAI-0.8;AlphaMissense-0.564	0.001	0.137702	0.19925	0.0894998	0.0928564	0.0723354
chr19:33302370:C:T	ENSG00000245848	LOFTEE-HC;SpliceAI-0.8;AlphaMissense-0.564	0.01	0.137702	0.19925	0.0894998	0.0928564	0.0723354
chr19:33302370:C:T	ENSG00000245848	Cauchy		0.795672	0.841985	0.638407
chr19:33302371:A:C	ENSG00000245848	AlphaMissense-0.564	0.0001	0.0944909	0.112734	0.0691888	0.129499	0.0816503
chr19:33302371:A:C	ENSG00000245848	AlphaMissense-0.564	0.001	0.124233	0.173171	0.0828526	0.101659	0.0746347
chr19:33302371:A:C	ENSG00000245848	AlphaMissense-0.564	0.01	0.124233	0.173171	0.0828526	0.101659	0.0746347
chr19:33302371:A:C	ENSG00000245848	LOFTEE-HC;SpliceAI-0.8	0.0001	0.964214	0.964214	0.964214	-0.0400866	0.893466
chr19:33302371:A:C	ENSG00000245848	LOFTEE-HC;SpliceAI-0.8	0.001	0.964214	0.964214	0.964214	-0.0400866	0.893466
chr19:33302371:A:C	ENSG00000245848	LOFTEE-HC;SpliceAI-0.8	0.01	0.964214	0.964214	0.964214	-0.0400866	0.893466
chr19:33302371:A:C	ENSG00000245848	LOFTEE-HC;SpliceAI-0.8;AlphaMissense-0.564	0.0001	0.0959201	0.113944	0.0701918	0.128974	0.0815924
chr19:33302371:A:C	ENSG00000245848	LOFTEE-HC;SpliceAI-0.8;AlphaMissense-0.564	0.001	0.127701	0.174639	0.0840464	0.101253	0.0745905
chr19:33302371:A:C	ENSG00000245848	LOFTEE-HC;SpliceAI-0.8;AlphaMissense-0.564	0.01	0.127701	0.174639	0.0840464	0.101253	0.0745905
chr19:33302371:A:C	ENSG00000245848	Cauchy		0.774569	0.824314	0.591979
chr19:33302373:C:A	ENSG00000245848	AlphaMissense-0.564	0.0001	0.104945	0.135284	0.0735577	0.117574	0.0787192
chr19:33302373:C:A	ENSG00000245848	AlphaMissense-0.564	0.001	0.135738	0.197702	0.088231	0.093229	0.0723757
chr19:33302373:C:A	ENSG00000245848	AlphaMissense-0.564	0.01	0.135738	0.197702	0.088231	0.093229	0.0723757
chr19:33302373:C:A	ENSG00000245848	LOFTEE-HC;SpliceAI-0.8	0.0001	0.964214	0.964214	0.964214	-0.0400866	0.893466
chr19:33302373:C:A	ENSG00000245848	LOFTEE-HC;SpliceAI-0.8	0.001	0.964214	0.964214	0.964214	-0.0400866	0.893466
chr19:33302373:C:A	ENSG00000245848	LOFTEE-HC;SpliceAI-0.8	0.01	0.964214	0.964214	0.964214	-0.0400866	0.893466
chr19:33302373:C:A	ENSG00000245848	LOFTEE-HC;SpliceAI-0.8;AlphaMissense-0.564	0.0001	0.106508	0.136603	0.0746208	0.117101	0.0786673
chr19:33302373:C:A	ENSG00000245848	LOFTEE-HC;SpliceAI-0.8;AlphaMissense-0.564	0.001	0.137702	0.19925	0.0894998	0.0928564	0.0723354
chr19:33302373:C:A	ENSG00000245848	LOFTEE-HC;SpliceAI-0.8;AlphaMissense-0.564	0.01	0.137702	0.19925	0.0894998	0.0928564	0.0723354
chr19:33302373:C:A	ENSG00000245848	Cauchy		0.795672	0.841985	0.638407
chr19:33302376:G:A	ENSG00000245848	AlphaMissense-0.564	0.0001	0.104945	0.135284	0.0735577	0.117574	0.0787192
chr19:33302376:G:A	ENSG00000245848	AlphaMissense-0.564	0.001	0.135738	0.197702	0.088231	0.093229	0.0723757
chr19:33302376:G:A	ENSG00000245848	AlphaMissense-0.564	0.01	0.135738	0.197702	0.088231	0.093229	0.0723757
chr19:33302376:G:A	ENSG00000245848	LOFTEE-HC;SpliceAI-0.8	0.0001	0.964214	0.964214	0.964214	-0.0400866	0.893466
chr19:33302376:G:A	ENSG00000245848	LOFTEE-HC;SpliceAI-0.8	0.001	0.964214	0.964214	0.964214	-0.0400866	0.893466
chr19:33302376:G:A	ENSG00000245848	LOFTEE-HC;SpliceAI-0.8	0.01	0.964214	0.964214	0.964214	-0.0400866	0.893466
chr19:33302376:G:A	ENSG00000245848	LOFTEE-HC;SpliceAI-0.8;AlphaMissense-0.564	0.0001	0.106508	0.136603	0.0746208	0.117101	0.0786673
chr19:33302376:G:A	ENSG00000245848	LOFTEE-HC;SpliceAI-0.8;AlphaMissense-0.564	0.001	0.137702	0.19925	0.0894998	0.0928564	0.0723354
chr19:33302376:G:A	ENSG00000245848	LOFTEE-HC;SpliceAI-0.8;AlphaMissense-0.564	0.01	0.137702	0.19925	0.0894998	0.0928564	0.0723354
chr19:33302376:G:A	ENSG00000245848	Cauchy		0.795672	0.841985	0.638407
chr19:33302376:G:C	ENSG00000245848	AlphaMissense-0.564	0.0001	0.104945	0.135284	0.0735577	0.117574	0.0787192
chr19:33302376:G:C	ENSG00000245848	AlphaMissense-0.564	0.001	0.135738	0.197702	0.088231	0.093229	0.0723757
chr19:33302376:G:C	ENSG00000245848	AlphaMissense-0.564	0.01	0.135738	0.197702	0.088231	0.093229	0.0723757
chr19:33302376:G:C	ENSG00000245848	LOFTEE-HC;SpliceAI-0.8	0.0001	0.964214	0.964214	0.964214	-0.0400866	0.893466
chr19:33302376:G:C	ENSG00000245848	LOFTEE-HC;SpliceAI-0.8	0.001	0.964214	0.964214	0.964214	-0.0400866	0.893466
chr19:33302376:G:C	ENSG00000245848	LOFTEE-HC;SpliceAI-0.8	0.01	0.964214	0.964214	0.964214	-0.0400866	0.893466
chr19:33302376:G:C	ENSG00000245848	LOFTEE-HC;SpliceAI-0.8;AlphaMissense-0.564	0.0001	0.106508	0.136603	0.0746208	0.117101	0.0786673
chr19:33302376:G:C	ENSG00000245848	LOFTEE-HC;SpliceAI-0.8;AlphaMissense-0.564	0.001	0.137702	0.19925	0.0894998	0.0928564	0.0723354
chr19:33302376:G:C	ENSG00000245848	LOFTEE-HC;SpliceAI-0.8;AlphaMissense-0.564	0.01	0.137702	0.19925	0.0894998	0.0928564	0.0723354
chr19:33302376:G:C	ENSG00000245848	Cauchy		0.795672	0.841985	0.638407
chr19:33302379:C:A	ENSG00000245848	AlphaMissense-0.564	0.0001	0.104945	0.135284	0.0735577	0.117574	0.0787192
chr19:33302379:C:A	ENSG00000245848	AlphaMissense-0.564	0.001	0.135738	0.197702	0.088231	0.093229	0.0723757
chr19:33302379:C:A	ENSG00000245848	AlphaMissense-0.564	0.01	0.135738	0.197702	0.088231	0.093229	0.0723757
chr19:33302379:C:A	ENSG00000245848	LOFTEE-HC;SpliceAI-0.8	0.0001	0.964214	0.964214	0.964214	-0.0400866	0.893466
chr19:33302379:C:A	ENSG00000245848	LOFTEE-HC;SpliceAI-0.8	0.001	0.964214	0.964214	0.964214	-0.0400866	0.893466
chr19:33302379:C:A	ENSG00000245848	LOFTEE-HC;SpliceAI-0.8	0.01	0.964214	0.964214	0.964214	-0.0400866	0.893466
chr19:33302379:C:A	ENSG00000245848	LOFTEE-HC;SpliceAI-0.8;AlphaMissense-0.564	0.0001	0.106508	0.136603	0.0746208	0.117101	0.0786673
chr19:33302379:C:A	ENSG00000245848	LOFTEE-HC;SpliceAI-0.8;AlphaMissense-0.564	0.001	0.137702	0.19925	0.0894998	0.0928564	0.0723354
chr19:33302379:C:A	ENSG00000245848	LOFTEE-HC;SpliceAI-0.8;AlphaMissense-0.564	0.01	0.137702	0.19925	0.0894998	0.0928564	0.0723354
chr19:33302379:C:A	ENSG00000245848	Cauchy		0.795672	0.841985	0.638407
chr19:33302387:C:T	ENSG00000245848	AlphaMissense-0.564	0.0001	0.102072	0.131801	0.0707649	0.118849	0.0788626
chr19:33302387:C:T	ENSG00000245848	AlphaMissense-0.564	0.001	0.130581	0.193608	0.0849011	0.0942318	0.0724872
chr19:33302387:C:T	ENSG00000245848	AlphaMissense-0.564	0.01	0.130581	0.193608	0.0849011	0.0942318	0.0724872
chr19:33302387:C:T	ENSG00000245848	LOFTEE-HC;SpliceAI-0.8	0.0001	0.964214	0.964214	0.964214	-0.0400866	0.893466
chr19:33302387:C:T	ENSG00000245848	LOFTEE-HC;SpliceAI-0.8	0.001	0.964214	0.964214	0.964214	-0.0400866	0.893466
chr19:33302387:C:T	ENSG00000245848	LOFTEE-HC;SpliceAI-0.8	0.01	0.964214	0.964214	0.964214	-0.0400866	0.893466
chr19:33302387:C:T	ENSG00000245848	LOFTEE-HC;SpliceAI-0.8;AlphaMissense-0.564	0.0001	0.102392	0.133119	0.0718198	0.118361	0.0788064
chr19:33302387:C:T	ENSG00000245848	LOFTEE-HC;SpliceAI-0.8;AlphaMissense-0.564	0.001	0.132528	0.195158	0.0861577	0.0938486	0.0724436
chr19:33302387:C:T	ENSG00000245848	LOFTEE-HC;SpliceAI-0.8;AlphaMissense-0.564	0.01	0.132528	0.195158	0.0861577	0.0938486	0.0724436
chr19:33302387:C:T	ENSG00000245848	Cauchy		0.787801	0.839673	0.610745
chr19:33302388:C:A	ENSG00000245848	AlphaMissense-0.564	0.0001	0.104945	0.135284	0.0735577	0.117574	0.0787192
chr19:33302388:C:A	ENSG00000245848	AlphaMissense-0.564	0.001	0.135738	0.197702	0.088231	0.093229	0.0723757
chr19:33302388:C:A	ENSG00000245848	AlphaMissense-0.564	0.01	0.135738	0.197702	0.088231	0.093229	0.0723757
chr19:33302388:C:A	ENSG00000245848	LOFTEE-HC;SpliceAI-0.8	0.0001	0.964214	0.964214	0.964214	-0.0400866	0.893466
chr19:33302388:C:A	ENSG00000245848	LOFTEE-HC;SpliceAI-0.8	0.001	0.964214	0.964214	0.964214	-0.0400866	0.893466
chr19:33302388:C:A	ENSG00000245848	LOFTEE-HC;SpliceAI-0.8	0.01	0.964214	0.964214	0.964214	-0.0400866	0.893466
chr19:33302388:C:A	ENSG00000245848	LOFTEE-HC;SpliceAI-0.8;AlphaMissense-0.564	0.0001	0.106508	0.136603	0.0746208	0.117101	0.0786673
chr19:33302388:C:A	ENSG00000245848	LOFTEE-HC;SpliceAI-0.8;AlphaMissense-0.564	0.001	0.137702	0.19925	0.0894998	0.0928564	0.0723354
chr19:33302388:C:A	ENSG00000245848	LOFTEE-HC;SpliceAI-0.8;AlphaMissense-0.564	0.01	0.137702	0.19925	0.0894998	0.0928564	0.0723354
chr19:33302388:C:A	ENSG00000245848	Cauchy		0.795672	0.841985	0.638407
chr19:33302391:C:T	ENSG00000245848	AlphaMissense-0.564	0.0001	0.104945	0.135284	0.0735577	0.117574	0.0787192
chr19:33302391:C:T	ENSG00000245848	AlphaMissense-0.564	0.001	0.135738	0.197702	0.088231	0.093229	0.0723757
chr19:33302391:C:T	ENSG00000245848	AlphaMissense-0.564	0.01	0.135738	0.197702	0.088231	0.093229	0.0723757
chr19:33302391:C:T	ENSG00000245848	LOFTEE-HC;SpliceAI-0.8	0.0001	0.964214	0.964214	0.964214	-0.0400866	0.893466
chr19:33302391:C:T	ENSG00000245848	LOFTEE-HC;SpliceAI-0.8	0.001	0.964214	0.964214	0.964214	-0.0400866	0.893466
chr19:33302391:C:T	ENSG00000245848	LOFTEE-HC;SpliceAI-0.8	0.01	0.964214	0.964214	0.964214	-0.0400866	0.893466
chr19:33302391:C:T	ENSG00000245848	LOFTEE-HC;SpliceAI-0.8;AlphaMissense-0.564	0.0001	0.106508	0.136603	0.0746208	0.117101	0.0786673
chr19:33302391:C:T	ENSG00000245848	LOFTEE-HC;SpliceAI-0.8;AlphaMissense-0.564	0.001	0.137702	0.19925	0.0894998	0.0928564	0.0723354
chr19:33302391:C:T	ENSG00000245848	LOFTEE-HC;SpliceAI-0.8;AlphaMissense-0.564	0.01	0.137702	0.19925	0.0894998	0.0928564	0.0723354
chr19:33302391:C:T	ENSG00000245848	Cauchy		0.795672	0.841985	0.638407
chr19:33302403:G:A	ENSG00000245848	AlphaMissense-0.564	0.0001	0.104945	0.135284	0.0735577	0.117574	0.0787192
chr19:33302403:G:A	ENSG00000245848	AlphaMissense-0.564	0.001	0.135738	0.197702	0.088231	0.093229	0.0723757
chr19:33302403:G:A	ENSG00000245848	AlphaMissense-0.564	0.01	0.135738	0.197702	0.088231	0.093229	0.0723757
chr19:33302403:G:A	ENSG00000245848	LOFTEE-HC;SpliceAI-0.8	0.0001	0.964214	0.964214	0.964214	-0.0400866	0.893466
chr19:33302403:G:A	ENSG00000245848	LOFTEE-HC;SpliceAI-0.8	0.001	0.964214	0.964214	0.964214	-0.0400866	0.893466
chr19:33302403:G:A	ENSG00000245848	LOFTEE-HC;SpliceAI-0.8	0.01	0.964214	0.964214	0.964214	-0.0400866	0.893466
chr19:33302403:G:A	ENSG00000245848	LOFTEE-HC;SpliceAI-0.8;AlphaMissense-0.564	0.0001	0.106508	0.136603	0.0746208	0.117101	0.0786673
chr19:33302403:G:A	ENSG00000245848	LOFTEE-HC;SpliceAI-0.8;AlphaMissense-0.564	0.001	0.137702	0.19925	0.0894998	0.0928564	0.0723354
chr19:33302403:G:A	ENSG00000245848	LOFTEE-HC;SpliceAI-0.8;AlphaMissense-0.564	0.01	0.137702	0.19925	0.0894998	0.0928564	0.0723354
chr19:33302403:G:A	ENSG00000245848	Cauchy		0.795672	0.841985	0.638407
chr21:34792138:G:A	ENSG00000159216	LOFTEE-HC;SpliceAI-0.8	0.0001	0.0113294	0.0113294	0.0113294	0.268829	0.106157
chr21:34792138:G:A	ENSG00000159216	LOFTEE-HC;SpliceAI-0.8	0.001	0.0113294	0.0113294	0.0113294	0.268829	0.106157
chr21:34792138:G:A	ENSG00000159216	LOFTEE-HC;SpliceAI-0.8	0.01	0.0113294	0.0113294	0.0113294	0.268829	0.106157
chr21:34792138:G:A	ENSG00000159216	LOFTEE-HC;SpliceAI-0.8;AlphaMissense-0.564	0.0001	0.0113294	0.0113294	0.0113294	0.268829	0.106157
chr21:34792138:G:A	ENSG00000159216	LOFTEE-HC;SpliceAI-0.8;AlphaMissense-0.564	0.001	0.0113294	0.0113294	0.0113294	0.268829	0.106157
chr21:34792138:G:A	ENSG00000159216	LOFTEE-HC;SpliceAI-0.8;AlphaMissense-0.564	0.01	0.0113294	0.0113294	0.0113294	0.268829	0.106157
chr21:34792138:G:A	ENSG00000159216	Cauchy		0.0113294	0.0113294	0.0113294
chr21:34792150:C:A	ENSG00000159216	LOFTEE-HC;SpliceAI-0.8	0.0001	0.0113294	0.0113294	0.0113294	0.268829	0.106157
chr21:34792150:C:A	ENSG00000159216	LOFTEE-HC;SpliceAI-0.8	0.001	0.0113294	0.0113294	0.0113294	0.268829	0.106157
chr21:34792150:C:A	ENSG00000159216	LOFTEE-HC;SpliceAI-0.8	0.01	0.0113294	0.0113294	0.0113294	0.268829	0.106157
chr21:34792150:C:A	ENSG00000159216	LOFTEE-HC;SpliceAI-0.8;AlphaMissense-0.564	0.0001	0.0113294	0.0113294	0.0113294	0.268829	0.106157
chr21:34792150:C:A	ENSG00000159216	LOFTEE-HC;SpliceAI-0.8;AlphaMissense-0.564	0.001	0.0113294	0.0113294	0.0113294	0.268829	0.106157
chr21:34792150:C:A	ENSG00000159216	LOFTEE-HC;SpliceAI-0.8;AlphaMissense-0.564	0.01	0.0113294	0.0113294	0.0113294	0.268829	0.106157
chr21:34792150:C:A	ENSG00000159216	Cauchy		0.0113294	0.0113294	0.0113294
chr21:34792161:C:A	ENSG00000159216	LOFTEE-HC;SpliceAI-0.8	0.0001	0.011012	0.011012	0.011012	0.27064	0.106454
chr21:34792161:C:A	ENSG00000159216	LOFTEE-HC;SpliceAI-0.8	0.001	0.011012	0.011012	0.011012	0.27064	0.106454
chr21:34792161:C:A	ENSG00000159216	LOFTEE-HC;SpliceAI-0.8	0.01	0.011012	0.011012	0.011012	0.27064	0.106454
chr21:34792161:C:A	ENSG00000159216	LOFTEE-HC;SpliceAI-0.8;AlphaMissense-0.564	0.0001	0.011012	0.011012	0.011012	0.27064	0.106454
chr21:34792161:C:A	ENSG00000159216	LOFTEE-HC;SpliceAI-0.8;AlphaMissense-0.564	0.001	0.011012	0.011012	0.011012	0.27064	0.106454
chr21:34792161:C:A	ENSG00000159216	LOFTEE-HC;SpliceAI-0.8;AlphaMissense-0.564	0.01	0.011012	0.011012	0.011012	0.27064	0.106454
chr21:34792161:C:A	ENSG00000159216	Cauchy		0.011012	0.011012	0.011012
chr21:34792162:CAG:C	ENSG00000159216	LOFTEE-HC;SpliceAI-0.8	0.0001	0.0110762	0.0110762	0.0110762	0.270265	0.106392
chr21:34792162:CAG:C	ENSG00000159216	LOFTEE-HC;SpliceAI-0.8	0.001	0.0110762	0.0110762	0.0110762	0.270265	0.106392
chr21:34792162:CAG:C	ENSG00000159216	LOFTEE-HC;SpliceAI-0.8	0.01	0.0110762	0.0110762	0.0110762	0.270265	0.106392
chr21:34792162:CAG:C	ENSG00000159216	LOFTEE-HC;SpliceAI-0.8;AlphaMissense-0.564	0.0001	0.0110762	0.0110762	0.0110762	0.270265	0.106392
chr21:34792162:CAG:C	ENSG00000159216	LOFTEE-HC;SpliceAI-0.8;AlphaMissense-0.564	0.001	0.0110762	0.0110762	0.0110762	0.270265	0.106392
chr21:34792162:CAG:C	ENSG00000159216	LOFTEE-HC;SpliceAI-0.8;AlphaMissense-0.564	0.01	0.0110762	0.0110762	0.0110762	0.270265	0.106392
chr21:34792162:CAG:C	ENSG00000159216	Cauchy		0.0110762	0.0110762	0.0110762
chr21:34792165:G:C	ENSG00000159216	LOFTEE-HC;SpliceAI-0.8	0.0001	0.0113294	0.0113294	0.0113294	0.268829	0.106157
chr21:34792165:G:C	ENSG00000159216	LOFTEE-HC;SpliceAI-0.8	0.001	0.0113294	0.0113294	0.0113294	0.268829	0.106157
chr21:34792165:G:C	ENSG00000159216	LOFTEE-HC;SpliceAI-0.8	0.01	0.0113294	0.0113294	0.0113294	0.268829	0.106157
chr21:34792165:G:C	ENSG00000159216	LOFTEE-HC;SpliceAI-0.8;AlphaMissense-0.564	0.0001	0.0113294	0.0113294	0.0113294	0.268829	0.106157
chr21:34792165:G:C	ENSG00000159216	LOFTEE-HC;SpliceAI-0.8;AlphaMissense-0.564	0.001	0.0113294	0.0113294	0.0113294	0.268829	0.106157
chr21:34792165:G:C	ENSG00000159216	LOFTEE-HC;SpliceAI-0.8;AlphaMissense-0.564	0.01	0.0113294	0.0113294	0.0113294	0.268829	0.106157
chr21:34792165:G:C	ENSG00000159216	Cauchy		0.0113294	0.0113294	0.0113294
chr21:34792189:G:C	ENSG00000159216	LOFTEE-HC;SpliceAI-0.8	0.0001	0.0113294	0.0113294	0.0113294	0.268829	0.106157
chr21:34792189:G:C	ENSG00000159216	LOFTEE-HC;SpliceAI-0.8	0.001	0.0113294	0.0113294	0.0113294	0.268829	0.106157
chr21:34792189:G:C	ENSG00000159216	LOFTEE-HC;SpliceAI-0.8	0.01	0.0113294	0.0113294	0.0113294	0.268829	0.106157
chr21:34792189:G:C	ENSG00000159216	LOFTEE-HC;SpliceAI-0.8;AlphaMissense-0.564	0.0001	0.0113294	0.0113294	0.0113294	0.268829	0.106157
chr21:34792189:G:C	ENSG00000159216	LOFTEE-HC;SpliceAI-0.8;AlphaMissense-0.564	0.001	0.0113294	0.0113294	0.0113294	0.268829	0.106157
chr21:34792189:G:C	ENSG00000159216	LOFTEE-HC;SpliceAI-0.8;AlphaMissense-0.564	0.01	0.0113294	0.0113294	0.0113294	0.268829	0.106157
chr21:34792189:G:C	ENSG00000159216	Cauchy		0.0113294	0.0113294	0.0113294
chr21:34792213:G:A	ENSG00000159216	LOFTEE-HC;SpliceAI-0.8	0.0001	0.0113294	0.0113294	0.0113294	0.268829	0.106157
chr21:34792213:G:A	ENSG00000159216	LOFTEE-HC;SpliceAI-0.8	0.001	0.0113294	0.0113294	0.0113294	0.268829	0.106157
chr21:34792213:G:A	ENSG00000159216	LOFTEE-HC;SpliceAI-0.8	0.01	0.0113294	0.0113294	0.0113294	0.268829	0.106157
chr21:34792213:G:A	ENSG00000159216	LOFTEE-HC;SpliceAI-0.8;AlphaMissense-0.564	0.0001	0.0113294	0.0113294	0.0113294	0.268829	0.106157
chr21:34792213:G:A	ENSG00000159216	LOFTEE-HC;SpliceAI-0.8;AlphaMissense-0.564	0.001	0.0113294	0.0113294	0.0113294	0.268829	0.106157
chr21:34792213:G:A	ENSG00000159216	LOFTEE-HC;SpliceAI-0.8;AlphaMissense-0.564	0.01	0.0113294	0.0113294	0.0113294	0.268829	0.106157
chr21:34792213:G:A	ENSG00000159216	Cauchy		0.0113294	0.0113294	0.0113294
chr21:34792222:C:T	ENSG00000159216	LOFTEE-HC;SpliceAI-0.8	0.0001	0.0113294	0.0113294	0.0113294	0.268829	0.106157
chr21:34792222:C:T	ENSG00000159216	LOFTEE-HC;SpliceAI-0.8	0.001	0.0113294	0.0113294	0.0113294	0.268829	0.106157
chr21:34792222:C:T	ENSG00000159216	LOFTEE-HC;SpliceAI-0.8	0.01	0.0113294	0.0113294	0.0113294	0.268829	0.106157
chr21:34792222:C:T	ENSG00000159216	LOFTEE-HC;SpliceAI-0.8;AlphaMissense-0.564	0.0001	0.0113294	0.0113294	0.0113294	0.268829	0.106157
chr21:34792222:C:T	ENSG00000159216	LOFTEE-HC;SpliceAI-0.8;AlphaMissense-0.564	0.001	0.0113294	0.0113294	0.0113294	0.268829	0.106157
chr21:34792222:C:T	ENSG00000159216	LOFTEE-HC;SpliceAI-0.8;AlphaMissense-0.564	0.01	0.0113294	0.0113294	0.0113294	0.268829	0.106157
chr21:34792222:C:T	ENSG00000159216	Cauchy		0.0113294	0.0113294	0.0113294
chr21:34792240:G:A	ENSG00000159216	LOFTEE-HC;SpliceAI-0.8	0.0001	0.0113294	0.0113294	0.0113294	0.268829	0.106157
chr21:34792240:G:A	ENSG00000159216	LOFTEE-HC;SpliceAI-0.8	0.001	0.0113294	0.0113294	0.0113294	0.268829	0.106157
chr21:34792240:G:A	ENSG00000159216	LOFTEE-HC;SpliceAI-0.8	0.01	0.0113294	0.0113294	0.0113294	0.268829	0.106157
chr21:34792240:G:A	ENSG00000159216	LOFTEE-HC;SpliceAI-0.8;AlphaMissense-0.564	0.0001	0.0113294	0.0113294	0.0113294	0.268829	0.106157
chr21:34792240:G:A	ENSG00000159216	LOFTEE-HC;SpliceAI-0.8;AlphaMissense-0.564	0.001	0.0113294	0.0113294	0.0113294	0.268829	0.106157
chr21:34792240:G:A	ENSG00000159216	LOFTEE-HC;SpliceAI-0.8;AlphaMissense-0.564	0.01	0.0113294	0.0113294	0.0113294	0.268829	0.106157
chr21:34792240:G:A	ENSG00000159216	Cauchy		0.0113294	0.0113294	0.0113294
chr21:34792246:G:A	ENSG00000159216	LOFTEE-HC;SpliceAI-0.8	0.0001	0.0113294	0.0113294	0.0113294	0.268829	0.106157
chr21:34792246:G:A	ENSG00000159216	LOFTEE-HC;SpliceAI-0.8	0.001	0.0113294	0.0113294	0.0113294	0.268829	0.106157
chr21:34792246:G:A	ENSG00000159216	LOFTEE-HC;SpliceAI-0.8	0.01	0.0113294	0.0113294	0.0113294	0.268829	0.106157
chr21:34792246:G:A	ENSG00000159216	LOFTEE-HC;SpliceAI-0.8;AlphaMissense-0.564	0.0001	0.0113294	0.0113294	0.0113294	0.268829	0.106157
chr21:34792246:G:A	ENSG00000159216	LOFTEE-HC;SpliceAI-0.8;AlphaMissense-0.564	0.001	0.0113294	0.0113294	0.0113294	0.268829	0.106157
chr21:34792246:G:A	ENSG00000159216	LOFTEE-HC;SpliceAI-0.8;AlphaMissense-0.564	0.01	0.0113294	0.0113294	0.0113294	0.268829	0.106157
chr21:34792246:G:A	ENSG00000159216	Cauchy		0.0113294	0.0113294	0.0113294
chr21:34792255:C:G	ENSG00000159216	LOFTEE-HC;SpliceAI-0.8	0.0001	0.0113294	0.0113294	0.0113294	0.268829	0.106157
chr21:34792255:C:G	ENSG00000159216	LOFTEE-HC;SpliceAI-0.8	0.001	0.0113294	0.0113294	0.0113294	0.268829	0.106157
chr21:34792255:C:G	ENSG00000159216	LOFTEE-HC;SpliceAI-0.8	0.01	0.0113294	0.0113294	0.0113294	0.268829	0.106157
chr21:34792255:C:G	ENSG00000159216	LOFTEE-HC;SpliceAI-0.8;AlphaMissense-0.564	0.0001	0.0113294	0.0113294	0.0113294	0.268829	0.106157
chr21:34792255:C:G	ENSG00000159216	LOFTEE-HC;SpliceAI-0.8;AlphaMissense-0.564	0.001	0.0113294	0.0113294	0.0113294	0.268829	0.106157
chr21:34792255:C:G	ENSG00000159216	LOFTEE-HC;SpliceAI-0.8;AlphaMissense-0.564	0.01	0.0113294	0.0113294	0.0113294	0.268829	0.106157
chr21:34792255:C:G	ENSG00000159216	Cauchy		0.0113294	0.0113294	0.0113294
chr21:34792267:G:A	ENSG00000159216	LOFTEE-HC;SpliceAI-0.8	0.0001	0.0113294	0.0113294	0.0113294	0.268829	0.106157
chr21:34792267:G:A	ENSG00000159216	LOFTEE-HC;SpliceAI-0.8	0.001	0.0113294	0.0113294	0.0113294	0.268829	0.106157
chr21:34792267:G:A	ENSG00000159216	LOFTEE-HC;SpliceAI-0.8	0.01	0.0113294	0.0113294	0.0113294	0.268829	0.106157
chr21:34792267:G:A	ENSG00000159216	LOFTEE-HC;SpliceAI-0.8;AlphaMissense-0.564	0.0001	0.0113294	0.0113294	0.0113294	0.268829	0.106157
chr21:34792267:G:A	ENSG00000159216	LOFTEE-HC;SpliceAI-0.8;AlphaMissense-0.564	0.001	0.0113294	0.0113294	0.0113294	0.268829	0.106157
chr21:34792267:G:A	ENSG00000159216	LOFTEE-HC;SpliceAI-0.8;AlphaMissense-0.564	0.01	0.0113294	0.0113294	0.0113294	0.268829	0.106157
chr21:34792267:G:A	ENSG00000159216	Cauchy		0.0113294	0.0113294	0.0113294
chr21:34792267:G:C	ENSG00000159216	LOFTEE-HC;SpliceAI-0.8	0.0001	0.0113294	0.0113294	0.0113294	0.268829	0.106157
chr21:34792267:G:C	ENSG00000159216	LOFTEE-HC;SpliceAI-0.8	0.001	0.0113294	0.0113294	0.0113294	0.268829	0.106157
chr21:34792267:G:C	ENSG00000159216	LOFTEE-HC;SpliceAI-0.8	0.01	0.0113294	0.0113294	0.0113294	0.268829	0.106157
chr21:34792267:G:C	ENSG00000159216	LOFTEE-HC;SpliceAI-0.8;AlphaMissense-0.564	0.0001	0.0113294	0.0113294	0.0113294	0.268829	0.106157
chr21:34792267:G:C	ENSG00000159216	LOFTEE-HC;SpliceAI-0.8;AlphaMissense-0.564	0.001	0.0113294	0.0113294	0.0113294	0.268829	0.106157
chr21:34792267:G:C	ENSG00000159216	LOFTEE-HC;SpliceAI-0.8;AlphaMissense-0.564	0.01	0.0113294	0.0113294	0.0113294	0.268829	0.106157
chr21:34792267:G:C	ENSG00000159216	Cauchy		0.0113294	0.0113294	0.0113294
chr21:34792273:G:C	ENSG00000159216	LOFTEE-HC;SpliceAI-0.8	0.0001	0.0113294	0.0113294	0.0113294	0.268829	0.106157
chr21:34792273:G:C	ENSG00000159216	LOFTEE-HC;SpliceAI-0.8	0.001	0.0113294	0.0113294	0.0113294	0.268829	0.106157
chr21:34792273:G:C	ENSG00000159216	LOFTEE-HC;SpliceAI-0.8	0.01	0.0113294	0.0113294	0.0113294	0.268829	0.106157
chr21:34792273:G:C	ENSG00000159216	LOFTEE-HC;SpliceAI-0.8;AlphaMissense-0.564	0.0001	0.0113294	0.0113294	0.0113294	0.268829	0.106157
chr21:34792273:G:C	ENSG00000159216	LOFTEE-HC;SpliceAI-0.8;AlphaMissense-0.564	0.001	0.0113294	0.0113294	0.0113294	0.268829	0.106157
chr21:34792273:G:C	ENSG00000159216	LOFTEE-HC;SpliceAI-0.8;AlphaMissense-0.564	0.01	0.0113294	0.0113294	0.0113294	0.268829	0.106157
chr21:34792273:G:C	ENSG00000159216	Cauchy		0.0113294	0.0113294	0.0113294
chr21:34792285:G:A	ENSG00000159216	LOFTEE-HC;SpliceAI-0.8	0.0001	0.0113294	0.0113294	0.0113294	0.268829	0.106157
chr21:34792285:G:A	ENSG00000159216	LOFTEE-HC;SpliceAI-0.8	0.001	0.0113294	0.0113294	0.0113294	0.268829	0.106157
chr21:34792285:G:A	ENSG00000159216	LOFTEE-HC;SpliceAI-0.8	0.01	0.0113294	0.0113294	0.0113294	0.268829	0.106157
chr21:34792285:G:A	ENSG00000159216	LOFTEE-HC;SpliceAI-0.8;AlphaMissense-0.564	0.0001	0.0113294	0.0113294	0.0113294	0.268829	0.106157
chr21:34792285:G:A	ENSG00000159216	LOFTEE-HC;SpliceAI-0.8;AlphaMissense-0.564	0.001	0.0113294	0.0113294	0.0113294	0.268829	0.106157
chr21:34792285:G:A	ENSG00000159216	LOFTEE-HC;SpliceAI-0.8;AlphaMissense-0.564	0.01	0.0113294	0.0113294	0.0113294	0.268829	0.106157
chr21:34792285:G:A	ENSG00000159216	Cauchy		0.0113294	0.0113294	0.0113294
chr21:34792291:C:T	ENSG00000159216	LOFTEE-HC;SpliceAI-0.8	0.0001	0.0113294	0.0113294	0.0113294	0.268829	0.106157
chr21:34792291:C:T	ENSG00000159216	LOFTEE-HC;SpliceAI-0.8	0.001	0.0113294	0.0113294	0.0113294	0.268829	0.106157
chr21:34792291:C:T	ENSG00000159216	LOFTEE-HC;SpliceAI-0.8	0.01	0.0113294	0.0113294	0.0113294	0.268829	0.106157
chr21:34792291:C:T	ENSG00000159216	LOFTEE-HC;SpliceAI-0.8;AlphaMissense-0.564	0.0001	0.0113294	0.0113294	0.0113294	0.268829	0.106157
chr21:34792291:C:T	ENSG00000159216	LOFTEE-HC;SpliceAI-0.8;AlphaMissense-0.564	0.001	0.0113294	0.0113294	0.0113294	0.268829	0.106157
chr21:34792291:C:T	ENSG00000159216	LOFTEE-HC;SpliceAI-0.8;AlphaMissense-0.564	0.01	0.0113294	0.0113294	0.0113294	0.268829	0.106157
chr21:34792291:C:T	ENSG00000159216	Cauchy		0.0113294	0.0113294	0.0113294
chr21:34792305:G:GGGGGGGGGCCC	ENSG00000159216	LOFTEE-HC;SpliceAI-0.8	0.0001	0.0111096	0.0111096	0.0111096	0.270071	0.106359
chr21:34792305:G:GGGGGGGGGCCC	ENSG00000159216	LOFTEE-HC;SpliceAI-0.8	0.001	0.0111096	0.0111096	0.0111096	0.270071	0.106359
chr21:34792305:G:GGGGGGGGGCCC	ENSG00000159216	LOFTEE-HC;SpliceAI-0.8	0.01	0.0111096	0.0111096	0.0111096	0.270071	0.106359
chr21:34792305:G:GGGGGGGGGCCC	ENSG00000159216	LOFTEE-HC;SpliceAI-0.8;AlphaMissense-0.564	0.0001	0.0111096	0.0111096	0.0111096	0.270071	0.106359
chr21:34792305:G:GGGGGGGGGCCC	ENSG00000159216	LOFTEE-HC;SpliceAI-0.8;AlphaMissense-0.564	0.001	0.0111096	0.0111096	0.0111096	0.270071	0.106359
chr21:34792305:G:GGGGGGGGGCCC	ENSG00000159216	LOFTEE-HC;SpliceAI-0.8;AlphaMissense-0.564	0.01	0.0111096	0.0111096	0.0111096	0.270071	0.106359
chr21:34792305:G:GGGGGGGGGCCC	ENSG00000159216	Cauchy		0.0111096	0.0111096	0.0111096
chr21:34792309:G:A	ENSG00000159216	LOFTEE-HC;SpliceAI-0.8	0.0001	0.0113294	0.0113294	0.0113294	0.268829	0.106157
chr21:34792309:G:A	ENSG00000159216	LOFTEE-HC;SpliceAI-0.8	0.001	0.0113294	0.0113294	0.0113294	0.268829	0.106157
chr21:34792309:G:A	ENSG00000159216	LOFTEE-HC;SpliceAI-0.8	0.01	0.0113294	0.0113294	0.0113294	0.268829	0.106157
chr21:34792309:G:A	ENSG00000159216	LOFTEE-HC;SpliceAI-0.8;AlphaMissense-0.564	0.0001	0.0113294	0.0113294	0.0113294	0.268829	0.106157
chr21:34792309:G:A	ENSG00000159216	LOFTEE-HC;SpliceAI-0.8;AlphaMissense-0.564	0.001	0.0113294	0.0113294	0.0113294	0.268829	0.106157
chr21:34792309:G:A	ENSG00000159216	LOFTEE-HC;SpliceAI-0.8;AlphaMissense-0.564	0.01	0.0113294	0.0113294	0.0113294	0.268829	0.106157
chr21:34792309:G:A	ENSG00000159216	Cauchy		0.0113294	0.0113294	0.0113294
chr21:34792309:G:C	ENSG00000159216	LOFTEE-HC;SpliceAI-0.8	0.0001	0.0113294	0.0113294	0.0113294	0.268829	0.106157
chr21:34792309:G:C	ENSG00000159216	LOFTEE-HC;SpliceAI-0.8	0.001	0.0113294	0.0113294	0.0113294	0.268829	0.106157
chr21:34792309:G:C	ENSG00000159216	LOFTEE-HC;SpliceAI-0.8	0.01	0.0113294	0.0113294	0.0113294	0.268829	0.106157
chr21:34792309:G:C	ENSG00000159216	LOFTEE-HC;SpliceAI-0.8;AlphaMissense-0.564	0.0001	0.0113294	0.0113294	0.0113294	0.268829	0.106157
chr21:34792309:G:C	ENSG00000159216	LOFTEE-HC;SpliceAI-0.8;AlphaMissense-0.564	0.001	0.0113294	0.0113294	0.0113294	0.268829	0.106157
chr21:34792309:G:C	ENSG00000159216	LOFTEE-HC;SpliceAI-0.8;AlphaMissense-0.564	0.01	0.0113294	0.0113294	0.0113294	0.268829	0.106157
chr21:34792309:G:C	ENSG00000159216	Cauchy		0.0113294	0.0113294	0.0113294
chr21:34792309:G:GGGGGGGC	ENSG00000159216	LOFTEE-HC;SpliceAI-0.8	0.0001	0.0109262	0.0109262	0.0109262	0.271144	0.106538
chr21:34792309:G:GGGGGGGC	ENSG00000159216	LOFTEE-HC;SpliceAI-0.8	0.001	0.0109262	0.0109262	0.0109262	0.271144	0.106538
chr21:34792309:G:GGGGGGGC	ENSG00000159216	LOFTEE-HC;SpliceAI-0.8	0.01	0.0109262	0.0109262	0.0109262	0.271144	0.106538
chr21:34792309:G:GGGGGGGC	ENSG00000159216	LOFTEE-HC;SpliceAI-0.8;AlphaMissense-0.564	0.0001	0.0109262	0.0109262	0.0109262	0.271144	0.106538
chr21:34792309:G:GGGGGGGC	ENSG00000159216	LOFTEE-HC;SpliceAI-0.8;AlphaMissense-0.564	0.001	0.0109262	0.0109262	0.0109262	0.271144	0.106538
chr21:34792309:G:GGGGGGGC	ENSG00000159216	LOFTEE-HC;SpliceAI-0.8;AlphaMissense-0.564	0.01	0.0109262	0.0109262	0.0109262	0.271144	0.106538
chr21:34792309:G:GGGGGGGC	ENSG00000159216	Cauchy		0.0109262	0.0109262	0.0109262
chr21:34792309:G:GGGGGGGGCGCCCCCCCC	ENSG00000159216	LOFTEE-HC;SpliceAI-0.8	0.0001	0.0109513	0.0109513	0.0109513	0.270996	0.106513
chr21:34792309:G:GGGGGGGGCGCCCCCCCC	ENSG00000159216	LOFTEE-HC;SpliceAI-0.8	0.001	0.0109513	0.0109513	0.0109513	0.270996	0.106513
chr21:34792309:G:GGGGGGGGCGCCCCCCCC	ENSG00000159216	LOFTEE-HC;SpliceAI-0.8	0.01	0.0109513	0.0109513	0.0109513	0.270996	0.106513
chr21:34792309:G:GGGGGGGGCGCCCCCCCC	ENSG00000159216	LOFTEE-HC;SpliceAI-0.8;AlphaMissense-0.564	0.0001	0.0109513	0.0109513	0.0109513	0.270996	0.106513
chr21:34792309:G:GGGGGGGGCGCCCCCCCC	ENSG00000159216	LOFTEE-HC;SpliceAI-0.8;AlphaMissense-0.564	0.001	0.0109513	0.0109513	0.0109513	0.270996	0.106513
chr21:34792309:G:GGGGGGGGCGCCCCCCCC	ENSG00000159216	LOFTEE-HC;SpliceAI-0.8;AlphaMissense-0.564	0.01	0.0109513	0.0109513	0.0109513	0.270996	0.106513
chr21:34792309:G:GGGGGGGGCGCCCCCCCC	ENSG00000159216	Cauchy		0.0109513	0.0109513	0.0109513
chr21:34792311:G:GCCCCC	ENSG00000159216	LOFTEE-HC;SpliceAI-0.8	0.0001	0.0107379	0.0107379	0.0107379	0.272265	0.106724
chr21:34792311:G:GCCCCC	ENSG00000159216	LOFTEE-HC;SpliceAI-0.8	0.001	0.0107379	0.0107379	0.0107379	0.272265	0.106724
chr21:34792311:G:GCCCCC	ENSG00000159216	LOFTEE-HC;SpliceAI-0.8	0.01	0.0107379	0.0107379	0.0107379	0.272265	0.106724
chr21:34792311:G:GCCCCC	ENSG00000159216	LOFTEE-HC;SpliceAI-0.8;AlphaMissense-0.564	0.0001	0.0107379	0.0107379	0.0107379	0.272265	0.106724
chr21:34792311:G:GCCCCC	ENSG00000159216	LOFTEE-HC;SpliceAI-0.8;AlphaMissense-0.564	0.001	0.0107379	0.0107379	0.0107379	0.272265	0.106724
chr21:34792311:G:GCCCCC	ENSG00000159216	LOFTEE-HC;SpliceAI-0.8;AlphaMissense-0.564	0.01	0.0107379	0.0107379	0.0107379	0.272265	0.106724
chr21:34792311:G:GCCCCC	ENSG00000159216	Cauchy		0.0107379	0.0107379	0.0107379
chr21:34792314:C:A	ENSG00000159216	LOFTEE-HC;SpliceAI-0.8	0.0001	0.0102785	0.0102785	0.0102785	0.27509	0.107193
chr21:34792314:C:A	ENSG00000159216	LOFTEE-HC;SpliceAI-0.8	0.001	0.0102785	0.0102785	0.0102785	0.27509	0.107193
chr21:34792314:C:A	ENSG00000159216	LOFTEE-HC;SpliceAI-0.8	0.01	0.0102785	0.0102785	0.0102785	0.27509	0.107193
chr21:34792314:C:A	ENSG00000159216	LOFTEE-HC;SpliceAI-0.8;AlphaMissense-0.564	0.0001	0.0102785	0.0102785	0.0102785	0.27509	0.107193
chr21:34792314:C:A	ENSG00000159216	LOFTEE-HC;SpliceAI-0.8;AlphaMissense-0.564	0.001	0.0102785	0.0102785	0.0102785	0.27509	0.107193
chr21:34792314:C:A	ENSG00000159216	LOFTEE-HC;SpliceAI-0.8;AlphaMissense-0.564	0.01	0.0102785	0.0102785	0.0102785	0.27509	0.107193
chr21:34792314:C:A	ENSG00000159216	Cauchy		0.0102785	0.0102785	0.0102785
chr21:34792345:G:A	ENSG00000159216	LOFTEE-HC;SpliceAI-0.8	0.0001	0.0113294	0.0113294	0.0113294	0.268829	0.106157
chr21:34792345:G:A	ENSG00000159216	LOFTEE-HC;SpliceAI-0.8	0.001	0.0113294	0.0113294	0.0113294	0.268829	0.106157
chr21:34792345:G:A	ENSG00000159216	LOFTEE-HC;SpliceAI-0.8	0.01	0.0113294	0.0113294	0.0113294	0.268829	0.106157
chr21:34792345:G:A	ENSG00000159216	LOFTEE-HC;SpliceAI-0.8;AlphaMissense-0.564	0.0001	0.0113294	0.0113294	0.0113294	0.268829	0.106157
chr21:34792345:G:A	ENSG00000159216	LOFTEE-HC;SpliceAI-0.8;AlphaMissense-0.564	0.001	0.0113294	0.0113294	0.0113294	0.268829	0.106157
chr21:34792345:G:A	ENSG00000159216	LOFTEE-HC;SpliceAI-0.8;AlphaMissense-0.564	0.01	0.0113294	0.0113294	0.0113294	0.268829	0.106157
chr21:34792345:G:A	ENSG00000159216	Cauchy		0.0113294	0.0113294	0.0113294
chr21:34792348:C:T	ENSG00000159216	LOFTEE-HC;SpliceAI-0.8	0.0001	0.0113294	0.0113294	0.0113294	0.268829	0.106157
chr21:34792348:C:T	ENSG00000159216	LOFTEE-HC;SpliceAI-0.8	0.001	0.0113294	0.0113294	0.0113294	0.268829	0.106157
chr21:34792348:C:T	ENSG00000159216	LOFTEE-HC;SpliceAI-0.8	0.01	0.0113294	0.0113294	0.0113294	0.268829	0.106157
chr21:34792348:C:T	ENSG00000159216	LOFTEE-HC;SpliceAI-0.8;AlphaMissense-0.564	0.0001	0.0113294	0.0113294	0.0113294	0.268829	0.106157
chr21:34792348:C:T	ENSG00000159216	LOFTEE-HC;SpliceAI-0.8;AlphaMissense-0.564	0.001	0.0113294	0.0113294	0.0113294	0.268829	0.106157
chr21:34792348:C:T	ENSG00000159216	LOFTEE-HC;SpliceAI-0.8;AlphaMissense-0.564	0.01	0.0113294	0.0113294	0.0113294	0.268829	0.106157
chr21:34792348:C:T	ENSG00000159216	Cauchy		0.0113294	0.0113294	0.0113294
chr21:34792351:G:C	ENSG00000159216	LOFTEE-HC;SpliceAI-0.8	0.0001	0.0113294	0.0113294	0.0113294	0.268829	0.106157
chr21:34792351:G:C	ENSG00000159216	LOFTEE-HC;SpliceAI-0.8	0.001	0.0113294	0.0113294	0.0113294	0.268829	0.106157
chr21:34792351:G:C	ENSG00000159216	LOFTEE-HC;SpliceAI-0.8	0.01	0.0113294	0.0113294	0.0113294	0.268829	0.106157
chr21:34792351:G:C	ENSG00000159216	LOFTEE-HC;SpliceAI-0.8;AlphaMissense-0.564	0.0001	0.0113294	0.0113294	0.0113294	0.268829	0.106157
chr21:34792351:G:C	ENSG00000159216	LOFTEE-HC;SpliceAI-0.8;AlphaMissense-0.564	0.001	0.0113294	0.0113294	0.0113294	0.268829	0.106157
chr21:34792351:G:C	ENSG00000159216	LOFTEE-HC;SpliceAI-0.8;AlphaMissense-0.564	0.01	0.0113294	0.0113294	0.0113294	0.268829	0.106157
chr21:34792351:G:C	ENSG00000159216	Cauchy		0.0113294	0.0113294	0.0113294
chr21:34792360:G:A	ENSG00000159216	LOFTEE-HC;SpliceAI-0.8	0.0001	0.0113294	0.0113294	0.0113294	0.268829	0.106157
chr21:34792360:G:A	ENSG00000159216	LOFTEE-HC;SpliceAI-0.8	0.001	0.0113294	0.0113294	0.0113294	0.268829	0.106157
chr21:34792360:G:A	ENSG00000159216	LOFTEE-HC;SpliceAI-0.8	0.01	0.0113294	0.0113294	0.0113294	0.268829	0.106157
chr21:34792360:G:A	ENSG00000159216	LOFTEE-HC;SpliceAI-0.8;AlphaMissense-0.564	0.0001	0.0113294	0.0113294	0.0113294	0.268829	0.106157
chr21:34792360:G:A	ENSG00000159216	LOFTEE-HC;SpliceAI-0.8;AlphaMissense-0.564	0.001	0.0113294	0.0113294	0.0113294	0.268829	0.106157
chr21:34792360:G:A	ENSG00000159216	LOFTEE-HC;SpliceAI-0.8;AlphaMissense-0.564	0.01	0.0113294	0.0113294	0.0113294	0.268829	0.106157
chr21:34792360:G:A	ENSG00000159216	Cauchy		0.0113294	0.0113294	0.0113294
chr21:34792363:C:G	ENSG00000159216	LOFTEE-HC;SpliceAI-0.8	0.0001	0.0113294	0.0113294	0.0113294	0.268829	0.106157
chr21:34792363:C:G	ENSG00000159216	LOFTEE-HC;SpliceAI-0.8	0.001	0.0113294	0.0113294	0.0113294	0.268829	0.106157
chr21:34792363:C:G	ENSG00000159216	LOFTEE-HC;SpliceAI-0.8	0.01	0.0113294	0.0113294	0.0113294	0.268829	0.106157
chr21:34792363:C:G	ENSG00000159216	LOFTEE-HC;SpliceAI-0.8;AlphaMissense-0.564	0.0001	0.0113294	0.0113294	0.0113294	0.268829	0.106157
chr21:34792363:C:G	ENSG00000159216	LOFTEE-HC;SpliceAI-0.8;AlphaMissense-0.564	0.001	0.0113294	0.0113294	0.0113294	0.268829	0.106157
chr21:34792363:C:G	ENSG00000159216	LOFTEE-HC;SpliceAI-0.8;AlphaMissense-0.564	0.01	0.0113294	0.0113294	0.0113294	0.268829	0.106157
chr21:34792363:C:G	ENSG00000159216	Cauchy		0.0113294	0.0113294	0.0113294
chr21:34792363:C:T	ENSG00000159216	LOFTEE-HC;SpliceAI-0.8	0.0001	0.0113294	0.0113294	0.0113294	0.268829	0.106157
chr21:34792363:C:T	ENSG00000159216	LOFTEE-HC;SpliceAI-0.8	0.001	0.0113294	0.0113294	0.0113294	0.268829	0.106157
chr21:34792363:C:T	ENSG00000159216	LOFTEE-HC;SpliceAI-0.8	0.01	0.0113294	0.0113294	0.0113294	0.268829	0.106157
chr21:34792363:C:T	ENSG00000159216	LOFTEE-HC;SpliceAI-0.8;AlphaMissense-0.564	0.0001	0.0113294	0.0113294	0.0113294	0.268829	0.106157
chr21:34792363:C:T	ENSG00000159216	LOFTEE-HC;SpliceAI-0.8;AlphaMissense-0.564	0.001	0.0113294	0.0113294	0.0113294	0.268829	0.106157
chr21:34792363:C:T	ENSG00000159216	LOFTEE-HC;SpliceAI-0.8;AlphaMissense-0.564	0.01	0.0113294	0.0113294	0.0113294	0.268829	0.106157
chr21:34792363:C:T	ENSG00000159216	Cauchy		0.0113294	0.0113294	0.0113294
chr21:34792369:G:C	ENSG00000159216	LOFTEE-HC;SpliceAI-0.8	0.0001	0.01096	0.01096	0.01096	0.270945	0.106505
chr21:34792369:G:C	ENSG00000159216	LOFTEE-HC;SpliceAI-0.8	0.001	0.01096	0.01096	0.01096	0.270945	0.106505
chr21:34792369:G:C	ENSG00000159216	LOFTEE-HC;SpliceAI-0.8	0.01	0.01096	0.01096	0.01096	0.270945	0.106505
chr21:34792369:G:C	ENSG00000159216	LOFTEE-HC;SpliceAI-0.8;AlphaMissense-0.564	0.0001	0.01096	0.01096	0.01096	0.270945	0.106505
chr21:34792369:G:C	ENSG00000159216	LOFTEE-HC;SpliceAI-0.8;AlphaMissense-0.564	0.001	0.01096	0.01096	0.01096	0.270945	0.106505
chr21:34792369:G:C	ENSG00000159216	LOFTEE-HC;SpliceAI-0.8;AlphaMissense-0.564	0.01	0.01096	0.01096	0.01096	0.270945	0.106505
chr21:34792369:G:C	ENSG00000159216	Cauchy		0.01096	0.01096	0.01096
chr21:34792375:G:C	ENSG00000159216	LOFTEE-HC;SpliceAI-0.8	0.0001	0.0113294	0.0113294	0.0113294	0.268829	0.106157
chr21:34792375:G:C	ENSG00000159216	LOFTEE-HC;SpliceAI-0.8	0.001	0.0113294	0.0113294	0.0113294	0.268829	0.106157
chr21:34792375:G:C	ENSG00000159216	LOFTEE-HC;SpliceAI-0.8	0.01	0.0113294	0.0113294	0.0113294	0.268829	0.106157
chr21:34792375:G:C	ENSG00000159216	LOFTEE-HC;SpliceAI-0.8;AlphaMissense-0.564	0.0001	0.0113294	0.0113294	0.0113294	0.268829	0.106157
chr21:34792375:G:C	ENSG00000159216	LOFTEE-HC;SpliceAI-0.8;AlphaMissense-0.564	0.001	0.0113294	0.0113294	0.0113294	0.268829	0.106157
chr21:34792375:G:C	ENSG00000159216	LOFTEE-HC;SpliceAI-0.8;AlphaMissense-0.564	0.01	0.0113294	0.0113294	0.0113294	0.268829	0.106157
chr21:34792375:G:C	ENSG00000159216	Cauchy		0.0113294	0.0113294	0.0113294
chr21:34792393:C:G	ENSG00000159216	LOFTEE-HC;SpliceAI-0.8	0.0001	0.0113294	0.0113294	0.0113294	0.268829	0.106157
chr21:34792393:C:G	ENSG00000159216	LOFTEE-HC;SpliceAI-0.8	0.001	0.0113294	0.0113294	0.0113294	0.268829	0.106157
chr21:34792393:C:G	ENSG00000159216	LOFTEE-HC;SpliceAI-0.8	0.01	0.0113294	0.0113294	0.0113294	0.268829	0.106157
chr21:34792393:C:G	ENSG00000159216	LOFTEE-HC;SpliceAI-0.8;AlphaMissense-0.564	0.0001	0.0113294	0.0113294	0.0113294	0.268829	0.106157
chr21:34792393:C:G	ENSG00000159216	LOFTEE-HC;SpliceAI-0.8;AlphaMissense-0.564	0.001	0.0113294	0.0113294	0.0113294	0.268829	0.106157
chr21:34792393:C:G	ENSG00000159216	LOFTEE-HC;SpliceAI-0.8;AlphaMissense-0.564	0.01	0.0113294	0.0113294	0.0113294	0.268829	0.106157
chr21:34792393:C:G	ENSG00000159216	Cauchy		0.0113294	0.0113294	0.0113294
chr21:34792393:C:T	ENSG00000159216	LOFTEE-HC;SpliceAI-0.8	0.0001	0.0113294	0.0113294	0.0113294	0.268829	0.106157
chr21:34792393:C:T	ENSG00000159216	LOFTEE-HC;SpliceAI-0.8	0.001	0.0113294	0.0113294	0.0113294	0.268829	0.106157
chr21:34792393:C:T	ENSG00000159216	LOFTEE-HC;SpliceAI-0.8	0.01	0.0113294	0.0113294	0.0113294	0.268829	0.106157
chr21:34792393:C:T	ENSG00000159216	LOFTEE-HC;SpliceAI-0.8;AlphaMissense-0.564	0.0001	0.0113294	0.0113294	0.0113294	0.268829	0.106157
chr21:34792393:C:T	ENSG00000159216	LOFTEE-HC;SpliceAI-0.8;AlphaMissense-0.564	0.001	0.0113294	0.0113294	0.0113294	0.268829	0.106157
chr21:34792393:C:T	ENSG00000159216	LOFTEE-HC;SpliceAI-0.8;AlphaMissense-0.564	0.01	0.0113294	0.0113294	0.0113294	0.268829	0.106157
chr21:34792393:C:T	ENSG00000159216	Cauchy		0.0113294	0.0113294	0.0113294
chr21:34792396:G:T	ENSG00000159216	LOFTEE-HC;SpliceAI-0.8	0.0001	0.0113294	0.0113294	0.0113294	0.268829	0.106157
chr21:34792396:G:T	ENSG00000159216	LOFTEE-HC;SpliceAI-0.8	0.001	0.0113294	0.0113294	0.0113294	0.268829	0.106157
chr21:34792396:G:T	ENSG00000159216	LOFTEE-HC;SpliceAI-0.8	0.01	0.0113294	0.0113294	0.0113294	0.268829	0.106157
chr21:34792396:G:T	ENSG00000159216	LOFTEE-HC;SpliceAI-0.8;AlphaMissense-0.564	0.0001	0.0113294	0.0113294	0.0113294	0.268829	0.106157
chr21:34792396:G:T	ENSG00000159216	LOFTEE-HC;SpliceAI-0.8;AlphaMissense-0.564	0.001	0.0113294	0.0113294	0.0113294	0.268829	0.106157
chr21:34792396:G:T	ENSG00000159216	LOFTEE-HC;SpliceAI-0.8;AlphaMissense-0.564	0.01	0.0113294	0.0113294	0.0113294	0.268829	0.106157
chr21:34792396:G:T	ENSG00000159216	Cauchy		0.0113294	0.0113294	0.0113294
chr21:34792399:T:G	ENSG00000159216	LOFTEE-HC;SpliceAI-0.8	0.0001	0.0113294	0.0113294	0.0113294	0.268829	0.106157
chr21:34792399:T:G	ENSG00000159216	LOFTEE-HC;SpliceAI-0.8	0.001	0.0113294	0.0113294	0.0113294	0.268829	0.106157
chr21:34792399:T:G	ENSG00000159216	LOFTEE-HC;SpliceAI-0.8	0.01	0.0113294	0.0113294	0.0113294	0.268829	0.106157
chr21:34792399:T:G	ENSG00000159216	LOFTEE-HC;SpliceAI-0.8;AlphaMissense-0.564	0.0001	0.0113294	0.0113294	0.0113294	0.268829	0.106157
chr21:34792399:T:G	ENSG00000159216	LOFTEE-HC;SpliceAI-0.8;AlphaMissense-0.564	0.001	0.0113294	0.0113294	0.0113294	0.268829	0.106157
chr21:34792399:T:G	ENSG00000159216	LOFTEE-HC;SpliceAI-0.8;AlphaMissense-0.564	0.01	0.0113294	0.0113294	0.0113294	0.268829	0.106157
chr21:34792399:T:G	ENSG00000159216	Cauchy		0.0113294	0.0113294	0.0113294
chr21:34792405:C:T	ENSG00000159216	LOFTEE-HC;SpliceAI-0.8	0.0001	0.0113294	0.0113294	0.0113294	0.268829	0.106157
chr21:34792405:C:T	ENSG00000159216	LOFTEE-HC;SpliceAI-0.8	0.001	0.0113294	0.0113294	0.0113294	0.268829	0.106157
chr21:34792405:C:T	ENSG00000159216	LOFTEE-HC;SpliceAI-0.8	0.01	0.0113294	0.0113294	0.0113294	0.268829	0.106157
chr21:34792405:C:T	ENSG00000159216	LOFTEE-HC;SpliceAI-0.8;AlphaMissense-0.564	0.0001	0.0113294	0.0113294	0.0113294	0.268829	0.106157
chr21:34792405:C:T	ENSG00000159216	LOFTEE-HC;SpliceAI-0.8;AlphaMissense-0.564	0.001	0.0113294	0.0113294	0.0113294	0.268829	0.106157
chr21:34792405:C:T	ENSG00000159216	LOFTEE-HC;SpliceAI-0.8;AlphaMissense-0.564	0.01	0.0113294	0.0113294	0.0113294	0.268829	0.106157
chr21:34792405:C:T	ENSG00000159216	Cauchy		0.0113294	0.0113294	0.0113294
chr21:34792408:T:C	ENSG00000159216	LOFTEE-HC;SpliceAI-0.8	0.0001	0.0113294	0.0113294	0.0113294	0.268829	0.106157
chr21:34792408:T:C	ENSG00000159216	LOFTEE-HC;SpliceAI-0.8	0.001	0.0113294	0.0113294	0.0113294	0.268829	0.106157
chr21:34792408:T:C	ENSG00000159216	LOFTEE-HC;SpliceAI-0.8	0.01	0.0113294	0.0113294	0.0113294	0.268829	0.106157
chr21:34792408:T:C	ENSG00000159216	LOFTEE-HC;SpliceAI-0.8;AlphaMissense-0.564	0.0001	0.0113294	0.0113294	0.0113294	0.268829	0.106157
chr21:34792408:T:C	ENSG00000159216	LOFTEE-HC;SpliceAI-0.8;AlphaMissense-0.564	0.001	0.0113294	0.0113294	0.0113294	0.268829	0.106157
chr21:34792408:T:C	ENSG00000159216	LOFTEE-HC;SpliceAI-0.8;AlphaMissense-0.564	0.01	0.0113294	0.0113294	0.0113294	0.268829	0.106157
chr21:34792408:T:C	ENSG00000159216	Cauchy		0.0113294	0.0113294	0.0113294
chr21:34792410:G:A	ENSG00000159216	LOFTEE-HC;SpliceAI-0.8	0.0001	0.0103738	0.0103738	0.0103738	0.274493	0.107093
chr21:34792410:G:A	ENSG00000159216	LOFTEE-HC;SpliceAI-0.8	0.001	0.0103738	0.0103738	0.0103738	0.274493	0.107093
chr21:34792410:G:A	ENSG00000159216	LOFTEE-HC;SpliceAI-0.8	0.01	0.0103738	0.0103738	0.0103738	0.274493	0.107093
chr21:34792410:G:A	ENSG00000159216	LOFTEE-HC;SpliceAI-0.8;AlphaMissense-0.564	0.0001	0.0103738	0.0103738	0.0103738	0.274493	0.107093
chr21:34792410:G:A	ENSG00000159216	LOFTEE-HC;SpliceAI-0.8;AlphaMissense-0.564	0.001	0.0103738	0.0103738	0.0103738	0.274493	0.107093
chr21:34792410:G:A	ENSG00000159216	LOFTEE-HC;SpliceAI-0.8;AlphaMissense-0.564	0.01	0.0103738	0.0103738	0.0103738	0.274493	0.107093
chr21:34792410:G:A	ENSG00000159216	Cauchy		0.0103738	0.0103738	0.0103738
chr21:34792410:G:GC	ENSG00000159216	LOFTEE-HC;SpliceAI-0.8	0.0001	0.836354	0.836354	0.836354	-0.0401531	0.19439
chr21:34792410:G:GC	ENSG00000159216	LOFTEE-HC;SpliceAI-0.8	0.001	0.836354	0.836354	0.836354	-0.0401531	0.19439
chr21:34792410:G:GC	ENSG00000159216	LOFTEE-HC;SpliceAI-0.8	0.01	0.836354	0.836354	0.836354	-0.0401531	0.19439
chr21:34792410:G:GC	ENSG00000159216	LOFTEE-HC;SpliceAI-0.8;AlphaMissense-0.564	0.0001	0.836354	0.836354	0.836354	-0.0401531	0.19439
chr21:34792410:G:GC	ENSG00000159216	LOFTEE-HC;SpliceAI-0.8;AlphaMissense-0.564	0.001	0.836354	0.836354	0.836354	-0.0401531	0.19439
chr21:34792410:G:GC	ENSG00000159216	LOFTEE-HC;SpliceAI-0.8;AlphaMissense-0.564	0.01	0.836354	0.836354	0.836354	-0.0401531	0.19439
chr21:34792410:G:GC	ENSG00000159216	Cauchy		0.836354	0.836354	0.836354
chr21:34792420:G:A	ENSG00000159216	LOFTEE-HC;SpliceAI-0.8	0.0001	0.0113294	0.0113294	0.0113294	0.268829	0.106157
chr21:34792420:G:A	ENSG00000159216	LOFTEE-HC;SpliceAI-0.8	0.001	0.0113294	0.0113294	0.0113294	0.268829	0.106157
chr21:34792420:G:A	ENSG00000159216	LOFTEE-HC;SpliceAI-0.8	0.01	0.0113294	0.0113294	0.0113294	0.268829	0.106157
chr21:34792420:G:A	ENSG00000159216	LOFTEE-HC;SpliceAI-0.8;AlphaMissense-0.564	0.0001	0.0113294	0.0113294	0.0113294	0.268829	0.106157
chr21:34792420:G:A	ENSG00000159216	LOFTEE-HC;SpliceAI-0.8;AlphaMissense-0.564	0.001	0.0113294	0.0113294	0.0113294	0.268829	0.106157
chr21:34792420:G:A	ENSG00000159216	LOFTEE-HC;SpliceAI-0.8;AlphaMissense-0.564	0.01	0.0113294	0.0113294	0.0113294	0.268829	0.106157
chr21:34792420:G:A	ENSG00000159216	Cauchy		0.0113294	0.0113294	0.0113294
chr21:34792426:G:A	ENSG00000159216	LOFTEE-HC;SpliceAI-0.8	0.0001	0.0113294	0.0113294	0.0113294	0.268829	0.106157
chr21:34792426:G:A	ENSG00000159216	LOFTEE-HC;SpliceAI-0.8	0.001	0.0113294	0.0113294	0.0113294	0.268829	0.106157
chr21:34792426:G:A	ENSG00000159216	LOFTEE-HC;SpliceAI-0.8	0.01	0.0113294	0.0113294	0.0113294	0.268829	0.106157
chr21:34792426:G:A	ENSG00000159216	LOFTEE-HC;SpliceAI-0.8;AlphaMissense-0.564	0.0001	0.0113294	0.0113294	0.0113294	0.268829	0.106157
chr21:34792426:G:A	ENSG00000159216	LOFTEE-HC;SpliceAI-0.8;AlphaMissense-0.564	0.001	0.0113294	0.0113294	0.0113294	0.268829	0.106157
chr21:34792426:G:A	ENSG00000159216	LOFTEE-HC;SpliceAI-0.8;AlphaMissense-0.564	0.01	0.0113294	0.0113294	0.0113294	0.268829	0.106157
chr21:34792426:G:A	ENSG00000159216	Cauchy		0.0113294	0.0113294	0.0113294
chr21:34792429:C:A	ENSG00000159216	LOFTEE-HC;SpliceAI-0.8	0.0001	0.0113294	0.0113294	0.0113294	0.268829	0.106157
chr21:34792429:C:A	ENSG00000159216	LOFTEE-HC;SpliceAI-0.8	0.001	0.0113294	0.0113294	0.0113294	0.268829	0.106157
chr21:34792429:C:A	ENSG00000159216	LOFTEE-HC;SpliceAI-0.8	0.01	0.0113294	0.0113294	0.0113294	0.268829	0.106157
chr21:34792429:C:A	ENSG00000159216	LOFTEE-HC;SpliceAI-0.8;AlphaMissense-0.564	0.0001	0.0113294	0.0113294	0.0113294	0.268829	0.106157
chr21:34792429:C:A	ENSG00000159216	LOFTEE-HC;SpliceAI-0.8;AlphaMissense-0.564	0.001	0.0113294	0.0113294	0.0113294	0.268829	0.106157
chr21:34792429:C:A	ENSG00000159216	LOFTEE-HC;SpliceAI-0.8;AlphaMissense-0.564	0.01	0.0113294	0.0113294	0.0113294	0.268829	0.106157
chr21:34792429:C:A	ENSG00000159216	Cauchy		0.0113294	0.0113294	0.0113294
chr21:34792432:C:T	ENSG00000159216	LOFTEE-HC;SpliceAI-0.8	0.0001	0.0113294	0.0113294	0.0113294	0.268829	0.106157
chr21:34792432:C:T	ENSG00000159216	LOFTEE-HC;SpliceAI-0.8	0.001	0.0113294	0.0113294	0.0113294	0.268829	0.106157
chr21:34792432:C:T	ENSG00000159216	LOFTEE-HC;SpliceAI-0.8	0.01	0.0113294	0.0113294	0.0113294	0.268829	0.106157
chr21:34792432:C:T	ENSG00000159216	LOFTEE-HC;SpliceAI-0.8;AlphaMissense-0.564	0.0001	0.0113294	0.0113294	0.0113294	0.268829	0.106157
chr21:34792432:C:T	ENSG00000159216	LOFTEE-HC;SpliceAI-0.8;AlphaMissense-0.564	0.001	0.0113294	0.0113294	0.0113294	0.268829	0.106157
chr21:34792432:C:T	ENSG00000159216	LOFTEE-HC;SpliceAI-0.8;AlphaMissense-0.564	0.01	0.0113294	0.0113294	0.0113294	0.268829	0.106157
chr21:34792432:C:T	ENSG00000159216	Cauchy		0.0113294	0.0113294	0.0113294
chr21:34792441:G:C	ENSG00000159216	LOFTEE-HC;SpliceAI-0.8	0.0001	0.0113294	0.0113294	0.0113294	0.268829	0.106157
chr21:34792441:G:C	ENSG00000159216	LOFTEE-HC;SpliceAI-0.8	0.001	0.0113294	0.0113294	0.0113294	0.268829	0.106157
chr21:34792441:G:C	ENSG00000159216	LOFTEE-HC;SpliceAI-0.8	0.01	0.0113294	0.0113294	0.0113294	0.268829	0.106157
chr21:34792441:G:C	ENSG00000159216	LOFTEE-HC;SpliceAI-0.8;AlphaMissense-0.564	0.0001	0.0113294	0.0113294	0.0113294	0.268829	0.106157
chr21:34792441:G:C	ENSG00000159216	LOFTEE-HC;SpliceAI-0.8;AlphaMissense-0.564	0.001	0.0113294	0.0113294	0.0113294	0.268829	0.106157
chr21:34792441:G:C	ENSG00000159216	LOFTEE-HC;SpliceAI-0.8;AlphaMissense-0.564	0.01	0.0113294	0.0113294	0.0113294	0.268829	0.106157
chr21:34792441:G:C	ENSG00000159216	Cauchy		0.0113294	0.0113294	0.0113294
chr21:34792447:G:A	ENSG00000159216	LOFTEE-HC;SpliceAI-0.8	0.0001	0.0113294	0.0113294	0.0113294	0.268829	0.106157
chr21:34792447:G:A	ENSG00000159216	LOFTEE-HC;SpliceAI-0.8	0.001	0.0113294	0.0113294	0.0113294	0.268829	0.106157
chr21:34792447:G:A	ENSG00000159216	LOFTEE-HC;SpliceAI-0.8	0.01	0.0113294	0.0113294	0.0113294	0.268829	0.106157
chr21:34792447:G:A	ENSG00000159216	LOFTEE-HC;SpliceAI-0.8;AlphaMissense-0.564	0.0001	0.0113294	0.0113294	0.0113294	0.268829	0.106157
chr21:34792447:G:A	ENSG00000159216	LOFTEE-HC;SpliceAI-0.8;AlphaMissense-0.564	0.001	0.0113294	0.0113294	0.0113294	0.268829	0.106157
chr21:34792447:G:A	ENSG00000159216	LOFTEE-HC;SpliceAI-0.8;AlphaMissense-0.564	0.01	0.0113294	0.0113294	0.0113294	0.268829	0.106157
chr21:34792447:G:A	ENSG00000159216	Cauchy		0.0113294	0.0113294	0.0113294
chr21:34792459:C:G	ENSG00000159216	LOFTEE-HC;SpliceAI-0.8	0.0001	0.0113294	0.0113294	0.0113294	0.268829	0.106157
chr21:34792459:C:G	ENSG00000159216	LOFTEE-HC;SpliceAI-0.8	0.001	0.0113294	0.0113294	0.0113294	0.268829	0.106157
chr21:34792459:C:G	ENSG00000159216	LOFTEE-HC;SpliceAI-0.8	0.01	0.0113294	0.0113294	0.0113294	0.268829	0.106157
chr21:34792459:C:G	ENSG00000159216	LOFTEE-HC;SpliceAI-0.8;AlphaMissense-0.564	0.0001	0.0113294	0.0113294	0.0113294	0.268829	0.106157
chr21:34792459:C:G	ENSG00000159216	LOFTEE-HC;SpliceAI-0.8;AlphaMissense-0.564	0.001	0.0113294	0.0113294	0.0113294	0.268829	0.106157
chr21:34792459:C:G	ENSG00000159216	LOFTEE-HC;SpliceAI-0.8;AlphaMissense-0.564	0.01	0.0113294	0.0113294	0.0113294	0.268829	0.106157
chr21:34792459:C:G	ENSG00000159216	Cauchy		0.0113294	0.0113294	0.0113294
chr21:34792462:G:T	ENSG00000159216	LOFTEE-HC;SpliceAI-0.8	0.0001	0.0113294	0.0113294	0.0113294	0.268829	0.106157
chr21:34792462:G:T	ENSG00000159216	LOFTEE-HC;SpliceAI-0.8	0.001	0.0113294	0.0113294	0.0113294	0.268829	0.106157
chr21:34792462:G:T	ENSG00000159216	LOFTEE-HC;SpliceAI-0.8	0.01	0.0113294	0.0113294	0.0113294	0.268829	0.106157
chr21:34792462:G:T	ENSG00000159216	LOFTEE-HC;SpliceAI-0.8;AlphaMissense-0.564	0.0001	0.0113294	0.0113294	0.0113294	0.268829	0.106157
chr21:34792462:G:T	ENSG00000159216	LOFTEE-HC;SpliceAI-0.8;AlphaMissense-0.564	0.001	0.0113294	0.0113294	0.0113294	0.268829	0.106157
chr21:34792462:G:T	ENSG00000159216	LOFTEE-HC;SpliceAI-0.8;AlphaMissense-0.564	0.01	0.0113294	0.0113294	0.0113294	0.268829	0.106157
chr21:34792462:G:T	ENSG00000159216	Cauchy		0.0113294	0.0113294	0.0113294
chr21:34792471:C:T	ENSG00000159216	LOFTEE-HC;SpliceAI-0.8	0.0001	0.0113294	0.0113294	0.0113294	0.268829	0.106157
chr21:34792471:C:T	ENSG00000159216	LOFTEE-HC;SpliceAI-0.8	0.001	0.0113294	0.0113294	0.0113294	0.268829	0.106157
chr21:34792471:C:T	ENSG00000159216	LOFTEE-HC;SpliceAI-0.8	0.01	0.0113294	0.0113294	0.0113294	0.268829	0.106157
chr21:34792471:C:T	ENSG00000159216	LOFTEE-HC;SpliceAI-0.8;AlphaMissense-0.564	0.0001	0.0113294	0.0113294	0.0113294	0.268829	0.106157
chr21:34792471:C:T	ENSG00000159216	LOFTEE-HC;SpliceAI-0.8;AlphaMissense-0.564	0.001	0.0113294	0.0113294	0.0113294	0.268829	0.106157
chr21:34792471:C:T	ENSG00000159216	LOFTEE-HC;SpliceAI-0.8;AlphaMissense-0.564	0.01	0.0113294	0.0113294	0.0113294	0.268829	0.106157
chr21:34792471:C:T	ENSG00000159216	Cauchy		0.0113294	0.0113294	0.0113294
chr21:34792480:G:A	ENSG00000159216	LOFTEE-HC;SpliceAI-0.8	0.0001	0.0113294	0.0113294	0.0113294	0.268829	0.106157
chr21:34792480:G:A	ENSG00000159216	LOFTEE-HC;SpliceAI-0.8	0.001	0.0113294	0.0113294	0.0113294	0.268829	0.106157
chr21:34792480:G:A	ENSG00000159216	LOFTEE-HC;SpliceAI-0.8	0.01	0.0113294	0.0113294	0.0113294	0.268829	0.106157
chr21:34792480:G:A	ENSG00000159216	LOFTEE-HC;SpliceAI-0.8;AlphaMissense-0.564	0.0001	0.0113294	0.0113294	0.0113294	0.268829	0.106157
chr21:34792480:G:A	ENSG00000159216	LOFTEE-HC;SpliceAI-0.8;AlphaMissense-0.564	0.001	0.0113294	0.0113294	0.0113294	0.268829	0.106157
chr21:34792480:G:A	ENSG00000159216	LOFTEE-HC;SpliceAI-0.8;AlphaMissense-0.564	0.01	0.0113294	0.0113294	0.0113294	0.268829	0.106157
chr21:34792480:G:A	ENSG00000159216	Cauchy		0.0113294	0.0113294	0.0113294
chr21:34792492:C:G	ENSG00000159216	LOFTEE-HC;SpliceAI-0.8	0.0001	0.0113294	0.0113294	0.0113294	0.268829	0.106157
chr21:34792492:C:G	ENSG00000159216	LOFTEE-HC;SpliceAI-0.8	0.001	0.0113294	0.0113294	0.0113294	0.268829	0.106157
chr21:34792492:C:G	ENSG00000159216	LOFTEE-HC;SpliceAI-0.8	0.01	0.0113294	0.0113294	0.0113294	0.268829	0.106157
chr21:34792492:C:G	ENSG00000159216	LOFTEE-HC;SpliceAI-0.8;AlphaMissense-0.564	0.0001	0.0113294	0.0113294	0.0113294	0.268829	0.106157
chr21:34792492:C:G	ENSG00000159216	LOFTEE-HC;SpliceAI-0.8;AlphaMissense-0.564	0.001	0.0113294	0.0113294	0.0113294	0.268829	0.106157
chr21:34792492:C:G	ENSG00000159216	LOFTEE-HC;SpliceAI-0.8;AlphaMissense-0.564	0.01	0.0113294	0.0113294	0.0113294	0.268829	0.106157
chr21:34792492:C:G	ENSG00000159216	Cauchy		0.0113294	0.0113294	0.0113294
chr21:34792495:G:A	ENSG00000159216	LOFTEE-HC;SpliceAI-0.8	0.0001	0.0113294	0.0113294	0.0113294	0.268829	0.106157
chr21:34792495:G:A	ENSG00000159216	LOFTEE-HC;SpliceAI-0.8	0.001	0.0113294	0.0113294	0.0113294	0.268829	0.106157
chr21:34792495:G:A	ENSG00000159216	LOFTEE-HC;SpliceAI-0.8	0.01	0.0113294	0.0113294	0.0113294	0.268829	0.106157
chr21:34792495:G:A	ENSG00000159216	LOFTEE-HC;SpliceAI-0.8;AlphaMissense-0.564	0.0001	0.0113294	0.0113294	0.0113294	0.268829	0.106157
chr21:34792495:G:A	ENSG00000159216	LOFTEE-HC;SpliceAI-0.8;AlphaMissense-0.564	0.001	0.0113294	0.0113294	0.0113294	0.268829	0.106157
chr21:34792495:G:A	ENSG00000159216	LOFTEE-HC;SpliceAI-0.8;AlphaMissense-0.564	0.01	0.0113294	0.0113294	0.0113294	0.268829	0.106157
chr21:34792495:G:A	ENSG00000159216	Cauchy		0.0113294	0.0113294	0.0113294
chr21:34792495:G:C	ENSG00000159216	LOFTEE-HC;SpliceAI-0.8	0.0001	0.0113294	0.0113294	0.0113294	0.268829	0.106157
chr21:34792495:G:C	ENSG00000159216	LOFTEE-HC;SpliceAI-0.8	0.001	0.0113294	0.0113294	0.0113294	0.268829	0.106157
chr21:34792495:G:C	ENSG00000159216	LOFTEE-HC;SpliceAI-0.8	0.01	0.0113294	0.0113294	0.0113294	0.268829	0.106157
chr21:34792495:G:C	ENSG00000159216	LOFTEE-HC;SpliceAI-0.8;AlphaMissense-0.564	0.0001	0.0113294	0.0113294	0.0113294	0.268829	0.106157
chr21:34792495:G:C	ENSG00000159216	LOFTEE-HC;SpliceAI-0.8;AlphaMissense-0.564	0.001	0.0113294	0.0113294	0.0113294	0.268829	0.106157
chr21:34792495:G:C	ENSG00000159216	LOFTEE-HC;SpliceAI-0.8;AlphaMissense-0.564	0.01	0.0113294	0.0113294	0.0113294	0.268829	0.106157
chr21:34792495:G:C	ENSG00000159216	Cauchy		0.0113294	0.0113294	0.0113294
chr21:34792501:C:T	ENSG00000159216	LOFTEE-HC;SpliceAI-0.8	0.0001	0.0113294	0.0113294	0.0113294	0.268829	0.106157
chr21:34792501:C:T	ENSG00000159216	LOFTEE-HC;SpliceAI-0.8	0.001	0.0113294	0.0113294	0.0113294	0.268829	0.106157
chr21:34792501:C:T	ENSG00000159216	LOFTEE-HC;SpliceAI-0.8	0.01	0.0113294	0.0113294	0.0113294	0.268829	0.106157
chr21:34792501:C:T	ENSG00000159216	LOFTEE-HC;SpliceAI-0.8;AlphaMissense-0.564	0.0001	0.0113294	0.0113294	0.0113294	0.268829	0.106157
chr21:34792501:C:T	ENSG00000159216	LOFTEE-HC;SpliceAI-0.8;AlphaMissense-0.564	0.001	0.0113294	0.0113294	0.0113294	0.268829	0.106157
chr21:34792501:C:T	ENSG00000159216	LOFTEE-HC;SpliceAI-0.8;AlphaMissense-0.564	0.01	0.0113294	0.0113294	0.0113294	0.268829	0.106157
chr21:34792501:C:T	ENSG00000159216	Cauchy		0.0113294	0.0113294	0.0113294
chr21:34792507:C:G	ENSG00000159216	LOFTEE-HC;SpliceAI-0.8	0.0001	0.0113294	0.0113294	0.0113294	0.268829	0.106157
chr21:34792507:C:G	ENSG00000159216	LOFTEE-HC;SpliceAI-0.8	0.001	0.0113294	0.0113294	0.0113294	0.268829	0.106157
chr21:34792507:C:G	ENSG00000159216	LOFTEE-HC;SpliceAI-0.8	0.01	0.0113294	0.0113294	0.0113294	0.268829	0.106157
chr21:34792507:C:G	ENSG00000159216	LOFTEE-HC;SpliceAI-0.8;AlphaMissense-0.564	0.0001	0.0113294	0.0113294	0.0113294	0.268829	0.106157
chr21:34792507:C:G	ENSG00000159216	LOFTEE-HC;SpliceAI-0.8;AlphaMissense-0.564	0.001	0.0113294	0.0113294	0.0113294	0.268829	0.106157
chr21:34792507:C:G	ENSG00000159216	LOFTEE-HC;SpliceAI-0.8;AlphaMissense-0.564	0.01	0.0113294	0.0113294	0.0113294	0.268829	0.106157
chr21:34792507:C:G	ENSG00000159216	Cauchy		0.0113294	0.0113294	0.0113294
chr21:34792507:CG:C	ENSG00000159216	LOFTEE-HC;SpliceAI-0.8	0.0001	0.010812	0.010812	0.010812	0.271821	0.10665
chr21:34792507:CG:C	ENSG00000159216	LOFTEE-HC;SpliceAI-0.8	0.001	0.010812	0.010812	0.010812	0.271821	0.10665
chr21:34792507:CG:C	ENSG00000159216	LOFTEE-HC;SpliceAI-0.8	0.01	0.010812	0.010812	0.010812	0.271821	0.10665
chr21:34792507:CG:C	ENSG00000159216	LOFTEE-HC;SpliceAI-0.8;AlphaMissense-0.564	0.0001	0.010812	0.010812	0.010812	0.271821	0.10665
chr21:34792507:CG:C	ENSG00000159216	LOFTEE-HC;SpliceAI-0.8;AlphaMissense-0.564	0.001	0.010812	0.010812	0.010812	0.271821	0.10665
chr21:34792507:CG:C	ENSG00000159216	LOFTEE-HC;SpliceAI-0.8;AlphaMissense-0.564	0.01	0.010812	0.010812	0.010812	0.271821	0.10665
chr21:34792507:CG:C	ENSG00000159216	Cauchy		0.010812	0.010812	0.010812
chr21:34792516:G:C	ENSG00000159216	LOFTEE-HC;SpliceAI-0.8	0.0001	0.0113294	0.0113294	0.0113294	0.268829	0.106157
chr21:34792516:G:C	ENSG00000159216	LOFTEE-HC;SpliceAI-0.8	0.001	0.0113294	0.0113294	0.0113294	0.268829	0.106157
chr21:34792516:G:C	ENSG00000159216	LOFTEE-HC;SpliceAI-0.8	0.01	0.0113294	0.0113294	0.0113294	0.268829	0.106157
chr21:34792516:G:C	ENSG00000159216	LOFTEE-HC;SpliceAI-0.8;AlphaMissense-0.564	0.0001	0.0113294	0.0113294	0.0113294	0.268829	0.106157
chr21:34792516:G:C	ENSG00000159216	LOFTEE-HC;SpliceAI-0.8;AlphaMissense-0.564	0.001	0.0113294	0.0113294	0.0113294	0.268829	0.106157
chr21:34792516:G:C	ENSG00000159216	LOFTEE-HC;SpliceAI-0.8;AlphaMissense-0.564	0.01	0.0113294	0.0113294	0.0113294	0.268829	0.106157
chr21:34792516:G:C	ENSG00000159216	Cauchy		0.0113294	0.0113294	0.0113294
chr21:34792522:G:A	ENSG00000159216	LOFTEE-HC;SpliceAI-0.8	0.0001	0.0113294	0.0113294	0.0113294	0.268829	0.106157
chr21:34792522:G:A	ENSG00000159216	LOFTEE-HC;SpliceAI-0.8	0.001	0.0113294	0.0113294	0.0113294	0.268829	0.106157
chr21:34792522:G:A	ENSG00000159216	LOFTEE-HC;SpliceAI-0.8	0.01	0.0113294	0.0113294	0.0113294	0.268829	0.106157
chr21:34792522:G:A	ENSG00000159216	LOFTEE-HC;SpliceAI-0.8;AlphaMissense-0.564	0.0001	0.0113294	0.0113294	0.0113294	0.268829	0.106157
chr21:34792522:G:A	ENSG00000159216	LOFTEE-HC;SpliceAI-0.8;AlphaMissense-0.564	0.001	0.0113294	0.0113294	0.0113294	0.268829	0.106157
chr21:34792522:G:A	ENSG00000159216	LOFTEE-HC;SpliceAI-0.8;AlphaMissense-0.564	0.01	0.0113294	0.0113294	0.0113294	0.268829	0.106157
chr21:34792522:G:A	ENSG00000159216	Cauchy		0.0113294	0.0113294	0.0113294
chr21:34792525:G:A	ENSG00000159216	LOFTEE-HC;SpliceAI-0.8	0.0001	0.0113294	0.0113294	0.0113294	0.268829	0.106157
chr21:34792525:G:A	ENSG00000159216	LOFTEE-HC;SpliceAI-0.8	0.001	0.0113294	0.0113294	0.0113294	0.268829	0.106157
chr21:34792525:G:A	ENSG00000159216	LOFTEE-HC;SpliceAI-0.8	0.01	0.0113294	0.0113294	0.0113294	0.268829	0.106157
chr21:34792525:G:A	ENSG00000159216	LOFTEE-HC;SpliceAI-0.8;AlphaMissense-0.564	0.0001	0.0113294	0.0113294	0.0113294	0.268829	0.106157
chr21:34792525:G:A	ENSG00000159216	LOFTEE-HC;SpliceAI-0.8;AlphaMissense-0.564	0.001	0.0113294	0.0113294	0.0113294	0.268829	0.106157
chr21:34792525:G:A	ENSG00000159216	LOFTEE-HC;SpliceAI-0.8;AlphaMissense-0.564	0.01	0.0113294	0.0113294	0.0113294	0.268829	0.106157
chr21:34792525:G:A	ENSG00000159216	Cauchy		0.0113294	0.0113294	0.0113294
chr21:34792549:G:A	ENSG00000159216	LOFTEE-HC;SpliceAI-0.8	0.0001	0.0113294	0.0113294	0.0113294	0.268829	0.106157
chr21:34792549:G:A	ENSG00000159216	LOFTEE-HC;SpliceAI-0.8	0.001	0.0113294	0.0113294	0.0113294	0.268829	0.106157
chr21:34792549:G:A	ENSG00000159216	LOFTEE-HC;SpliceAI-0.8	0.01	0.0113294	0.0113294	0.0113294	0.268829	0.106157
chr21:34792549:G:A	ENSG00000159216	LOFTEE-HC;SpliceAI-0.8;AlphaMissense-0.564	0.0001	0.0113294	0.0113294	0.0113294	0.268829	0.106157
chr21:34792549:G:A	ENSG00000159216	LOFTEE-HC;SpliceAI-0.8;AlphaMissense-0.564	0.001	0.0113294	0.0113294	0.0113294	0.268829	0.106157
chr21:34792549:G:A	ENSG00000159216	LOFTEE-HC;SpliceAI-0.8;AlphaMissense-0.564	0.01	0.0113294	0.0113294	0.0113294	0.268829	0.106157
chr21:34792549:G:A	ENSG00000159216	Cauchy		0.0113294	0.0113294	0.0113294
chr21:34792549:G:C	ENSG00000159216	LOFTEE-HC;SpliceAI-0.8	0.0001	0.0113294	0.0113294	0.0113294	0.268829	0.106157
chr21:34792549:G:C	ENSG00000159216	LOFTEE-HC;SpliceAI-0.8	0.001	0.0113294	0.0113294	0.0113294	0.268829	0.106157
chr21:34792549:G:C	ENSG00000159216	LOFTEE-HC;SpliceAI-0.8	0.01	0.0113294	0.0113294	0.0113294	0.268829	0.106157
chr21:34792549:G:C	ENSG00000159216	LOFTEE-HC;SpliceAI-0.8;AlphaMissense-0.564	0.0001	0.0113294	0.0113294	0.0113294	0.268829	0.106157
chr21:34792549:G:C	ENSG00000159216	LOFTEE-HC;SpliceAI-0.8;AlphaMissense-0.564	0.001	0.0113294	0.0113294	0.0113294	0.268829	0.106157
chr21:34792549:G:C	ENSG00000159216	LOFTEE-HC;SpliceAI-0.8;AlphaMissense-0.564	0.01	0.0113294	0.0113294	0.0113294	0.268829	0.106157
chr21:34792549:G:C	ENSG00000159216	Cauchy		0.0113294	0.0113294	0.0113294
chr21:34792563:G:A	ENSG00000159216	LOFTEE-HC;SpliceAI-0.8	0.0001	0.0113294	0.0113294	0.0113294	0.268829	0.106157
chr21:34792563:G:A	ENSG00000159216	LOFTEE-HC;SpliceAI-0.8	0.001	0.0113294	0.0113294	0.0113294	0.268829	0.106157
chr21:34792563:G:A	ENSG00000159216	LOFTEE-HC;SpliceAI-0.8	0.01	0.0113294	0.0113294	0.0113294	0.268829	0.106157
chr21:34792563:G:A	ENSG00000159216	LOFTEE-HC;SpliceAI-0.8;AlphaMissense-0.564	0.0001	0.0113294	0.0113294	0.0113294	0.268829	0.106157
chr21:34792563:G:A	ENSG00000159216	LOFTEE-HC;SpliceAI-0.8;AlphaMissense-0.564	0.001	0.0113294	0.0113294	0.0113294	0.268829	0.106157
chr21:34792563:G:A	ENSG00000159216	LOFTEE-HC;SpliceAI-0.8;AlphaMissense-0.564	0.01	0.0113294	0.0113294	0.0113294	0.268829	0.106157
chr21:34792563:G:A	ENSG00000159216	Cauchy		0.0113294	0.0113294	0.0113294
chr21:34792564:C:T	ENSG00000159216	LOFTEE-HC;SpliceAI-0.8	0.0001	0.0113294	0.0113294	0.0113294	0.268829	0.106157
chr21:34792564:C:T	ENSG00000159216	LOFTEE-HC;SpliceAI-0.8	0.001	0.0113294	0.0113294	0.0113294	0.268829	0.106157
chr21:34792564:C:T	ENSG00000159216	LOFTEE-HC;SpliceAI-0.8	0.01	0.0113294	0.0113294	0.0113294	0.268829	0.106157
chr21:34792564:C:T	ENSG00000159216	LOFTEE-HC;SpliceAI-0.8;AlphaMissense-0.564	0.0001	0.0113294	0.0113294	0.0113294	0.268829	0.106157
chr21:34792564:C:T	ENSG00000159216	LOFTEE-HC;SpliceAI-0.8;AlphaMissense-0.564	0.001	0.0113294	0.0113294	0.0113294	0.268829	0.106157
chr21:34792564:C:T	ENSG00000159216	LOFTEE-HC;SpliceAI-0.8;AlphaMissense-0.564	0.01	0.0113294	0.0113294	0.0113294	0.268829	0.106157
chr21:34792564:C:T	ENSG00000159216	Cauchy		0.0113294	0.0113294	0.0113294
chr21:34792579:C:A	ENSG00000159216	LOFTEE-HC;SpliceAI-0.8	0.0001	0.0113294	0.0113294	0.0113294	0.268829	0.106157
chr21:34792579:C:A	ENSG00000159216	LOFTEE-HC;SpliceAI-0.8	0.001	0.0113294	0.0113294	0.0113294	0.268829	0.106157
chr21:34792579:C:A	ENSG00000159216	LOFTEE-HC;SpliceAI-0.8	0.01	0.0113294	0.0113294	0.0113294	0.268829	0.106157
chr21:34792579:C:A	ENSG00000159216	LOFTEE-HC;SpliceAI-0.8;AlphaMissense-0.564	0.0001	0.0113294	0.0113294	0.0113294	0.268829	0.106157
chr21:34792579:C:A	ENSG00000159216	LOFTEE-HC;SpliceAI-0.8;AlphaMissense-0.564	0.001	0.0113294	0.0113294	0.0113294	0.268829	0.106157
chr21:34792579:C:A	ENSG00000159216	LOFTEE-HC;SpliceAI-0.8;AlphaMissense-0.564	0.01	0.0113294	0.0113294	0.0113294	0.268829	0.106157
chr21:34792579:C:A	ENSG00000159216	Cauchy		0.0113294	0.0113294	0.0113294
chr21:34792591:C:G	ENSG00000159216	LOFTEE-HC;SpliceAI-0.8	0.0001	0.0113294	0.0113294	0.0113294	0.268829	0.106157
chr21:34792591:C:G	ENSG00000159216	LOFTEE-HC;SpliceAI-0.8	0.001	0.0113294	0.0113294	0.0113294	0.268829	0.106157
chr21:34792591:C:G	ENSG00000159216	LOFTEE-HC;SpliceAI-0.8	0.01	0.0113294	0.0113294	0.0113294	0.268829	0.106157
chr21:34792591:C:G	ENSG00000159216	LOFTEE-HC;SpliceAI-0.8;AlphaMissense-0.564	0.0001	0.0113294	0.0113294	0.0113294	0.268829	0.106157
chr21:34792591:C:G	ENSG00000159216	LOFTEE-HC;SpliceAI-0.8;AlphaMissense-0.564	0.001	0.0113294	0.0113294	0.0113294	0.268829	0.106157
chr21:34792591:C:G	ENSG00000159216	LOFTEE-HC;SpliceAI-0.8;AlphaMissense-0.564	0.01	0.0113294	0.0113294	0.0113294	0.268829	0.106157
chr21:34792591:C:G	ENSG00000159216	Cauchy		0.0113294	0.0113294	0.0113294
chr21:34792594:T:C	ENSG00000159216	LOFTEE-HC;SpliceAI-0.8	0.0001	0.0113294	0.0113294	0.0113294	0.268829	0.106157
chr21:34792594:T:C	ENSG00000159216	LOFTEE-HC;SpliceAI-0.8	0.001	0.0113294	0.0113294	0.0113294	0.268829	0.106157
chr21:34792594:T:C	ENSG00000159216	LOFTEE-HC;SpliceAI-0.8	0.01	0.0113294	0.0113294	0.0113294	0.268829	0.106157
chr21:34792594:T:C	ENSG00000159216	LOFTEE-HC;SpliceAI-0.8;AlphaMissense-0.564	0.0001	0.0113294	0.0113294	0.0113294	0.268829	0.106157
chr21:34792594:T:C	ENSG00000159216	LOFTEE-HC;SpliceAI-0.8;AlphaMissense-0.564	0.001	0.0113294	0.0113294	0.0113294	0.268829	0.106157
chr21:34792594:T:C	ENSG00000159216	LOFTEE-HC;SpliceAI-0.8;AlphaMissense-0.564	0.01	0.0113294	0.0113294	0.0113294	0.268829	0.106157
chr21:34792594:T:C	ENSG00000159216	Cauchy		0.0113294	0.0113294	0.0113294
chr21:34792597:C:G	ENSG00000159216	LOFTEE-HC;SpliceAI-0.8	0.0001	0.0113294	0.0113294	0.0113294	0.268829	0.106157
chr21:34792597:C:G	ENSG00000159216	LOFTEE-HC;SpliceAI-0.8	0.001	0.0113294	0.0113294	0.0113294	0.268829	0.106157
chr21:34792597:C:G	ENSG00000159216	LOFTEE-HC;SpliceAI-0.8	0.01	0.0113294	0.0113294	0.0113294	0.268829	0.106157
chr21:34792597:C:G	ENSG00000159216	LOFTEE-HC;SpliceAI-0.8;AlphaMissense-0.564	0.0001	0.0113294	0.0113294	0.0113294	0.268829	0.106157
chr21:34792597:C:G	ENSG00000159216	LOFTEE-HC;SpliceAI-0.8;AlphaMissense-0.564	0.001	0.0113294	0.0113294	0.0113294	0.268829	0.106157
chr21:34792597:C:G	ENSG00000159216	LOFTEE-HC;SpliceAI-0.8;AlphaMissense-0.564	0.01	0.0113294	0.0113294	0.0113294	0.268829	0.106157
chr21:34792597:C:G	ENSG00000159216	Cauchy		0.0113294	0.0113294	0.0113294
chr21:34792599:G:A	ENSG00000159216	LOFTEE-HC;SpliceAI-0.8	0.0001	0.0113294	0.0113294	0.0113294	0.268829	0.106157
chr21:34792599:G:A	ENSG00000159216	LOFTEE-HC;SpliceAI-0.8	0.001	0.0113294	0.0113294	0.0113294	0.268829	0.106157
chr21:34792599:G:A	ENSG00000159216	LOFTEE-HC;SpliceAI-0.8	0.01	0.0113294	0.0113294	0.0113294	0.268829	0.106157
chr21:34792599:G:A	ENSG00000159216	LOFTEE-HC;SpliceAI-0.8;AlphaMissense-0.564	0.0001	0.0113294	0.0113294	0.0113294	0.268829	0.106157
chr21:34792599:G:A	ENSG00000159216	LOFTEE-HC;SpliceAI-0.8;AlphaMissense-0.564	0.001	0.0113294	0.0113294	0.0113294	0.268829	0.106157
chr21:34792599:G:A	ENSG00000159216	LOFTEE-HC;SpliceAI-0.8;AlphaMissense-0.564	0.01	0.0113294	0.0113294	0.0113294	0.268829	0.106157
chr21:34792599:G:A	ENSG00000159216	Cauchy		0.0113294	0.0113294	0.0113294
chr21:34792612:T:G	ENSG00000159216	LOFTEE-HC;SpliceAI-0.8	0.0001	0.0106943	0.0106943	0.0106943	0.272528	0.106768
chr21:34792612:T:G	ENSG00000159216	LOFTEE-HC;SpliceAI-0.8	0.001	0.0106943	0.0106943	0.0106943	0.272528	0.106768
chr21:34792612:T:G	ENSG00000159216	LOFTEE-HC;SpliceAI-0.8	0.01	0.0106943	0.0106943	0.0106943	0.272528	0.106768
chr21:34792612:T:G	ENSG00000159216	LOFTEE-HC;SpliceAI-0.8;AlphaMissense-0.564	0.0001	0.0106943	0.0106943	0.0106943	0.272528	0.106768
chr21:34792612:T:G	ENSG00000159216	LOFTEE-HC;SpliceAI-0.8;AlphaMissense-0.564	0.001	0.0106943	0.0106943	0.0106943	0.272528	0.106768
chr21:34792612:T:G	ENSG00000159216	LOFTEE-HC;SpliceAI-0.8;AlphaMissense-0.564	0.01	0.0106943	0.0106943	0.0106943	0.272528	0.106768
chr21:34792612:T:G	ENSG00000159216	Cauchy		0.0106943	0.0106943	0.0106943
chr21:34799310:G:A	ENSG00000159216	LOFTEE-HC;SpliceAI-0.8	0.0001	0.0106131	0.0106131	0.0106131	0.273019	0.106849
chr21:34799310:G:A	ENSG00000159216	LOFTEE-HC;SpliceAI-0.8	0.001	0.0106131	0.0106131	0.0106131	0.273019	0.106849
chr21:34799310:G:A	ENSG00000159216	LOFTEE-HC;SpliceAI-0.8	0.01	0.0106131	0.0106131	0.0106131	0.273019	0.106849
chr21:34799310:G:A	ENSG00000159216	LOFTEE-HC;SpliceAI-0.8;AlphaMissense-0.564	0.0001	0.0106131	0.0106131	0.0106131	0.273019	0.106849
chr21:34799310:G:A	ENSG00000159216	LOFTEE-HC;SpliceAI-0.8;AlphaMissense-0.564	0.001	0.0106131	0.0106131	0.0106131	0.273019	0.106849
chr21:34799310:G:A	ENSG00000159216	LOFTEE-HC;SpliceAI-0.8;AlphaMissense-0.564	0.01	0.0106131	0.0106131	0.0106131	0.273019	0.106849
chr21:34799310:G:A	ENSG00000159216	Cauchy		0.0106131	0.0106131	0.0106131
chr21:34799332:G:T	ENSG00000159216	LOFTEE-HC;SpliceAI-0.8	0.0001	0.0113294	0.0113294	0.0113294	0.268829	0.106157
chr21:34799332:G:T	ENSG00000159216	LOFTEE-HC;SpliceAI-0.8	0.001	0.0113294	0.0113294	0.0113294	0.268829	0.106157
chr21:34799332:G:T	ENSG00000159216	LOFTEE-HC;SpliceAI-0.8	0.01	0.0113294	0.0113294	0.0113294	0.268829	0.106157
chr21:34799332:G:T	ENSG00000159216	LOFTEE-HC;SpliceAI-0.8;AlphaMissense-0.564	0.0001	0.0113294	0.0113294	0.0113294	0.268829	0.106157
chr21:34799332:G:T	ENSG00000159216	LOFTEE-HC;SpliceAI-0.8;AlphaMissense-0.564	0.001	0.0113294	0.0113294	0.0113294	0.268829	0.106157
chr21:34799332:G:T	ENSG00000159216	LOFTEE-HC;SpliceAI-0.8;AlphaMissense-0.564	0.01	0.0113294	0.0113294	0.0113294	0.268829	0.106157
chr21:34799332:G:T	ENSG00000159216	Cauchy		0.0113294	0.0113294	0.0113294
chr21:34799341:G:A	ENSG00000159216	LOFTEE-HC;SpliceAI-0.8	0.0001	0.0113294	0.0113294	0.0113294	0.268829	0.106157
chr21:34799341:G:A	ENSG00000159216	LOFTEE-HC;SpliceAI-0.8	0.001	0.0113294	0.0113294	0.0113294	0.268829	0.106157
chr21:34799341:G:A	ENSG00000159216	LOFTEE-HC;SpliceAI-0.8	0.01	0.0113294	0.0113294	0.0113294	0.268829	0.106157
chr21:34799341:G:A	ENSG00000159216	LOFTEE-HC;SpliceAI-0.8;AlphaMissense-0.564	0.0001	0.0113294	0.0113294	0.0113294	0.268829	0.106157
chr21:34799341:G:A	ENSG00000159216	LOFTEE-HC;SpliceAI-0.8;AlphaMissense-0.564	0.001	0.0113294	0.0113294	0.0113294	0.268829	0.106157
chr21:34799341:G:A	ENSG00000159216	LOFTEE-HC;SpliceAI-0.8;AlphaMissense-0.564	0.01	0.0113294	0.0113294	0.0113294	0.268829	0.106157
chr21:34799341:G:A	ENSG00000159216	Cauchy		0.0113294	0.0113294	0.0113294
chr21:34799344:G:A	ENSG00000159216	LOFTEE-HC;SpliceAI-0.8	0.0001	0.0113294	0.0113294	0.0113294	0.268829	0.106157
chr21:34799344:G:A	ENSG00000159216	LOFTEE-HC;SpliceAI-0.8	0.001	0.0113294	0.0113294	0.0113294	0.268829	0.106157
chr21:34799344:G:A	ENSG00000159216	LOFTEE-HC;SpliceAI-0.8	0.01	0.0113294	0.0113294	0.0113294	0.268829	0.106157
chr21:34799344:G:A	ENSG00000159216	LOFTEE-HC;SpliceAI-0.8;AlphaMissense-0.564	0.0001	0.0113294	0.0113294	0.0113294	0.268829	0.106157
chr21:34799344:G:A	ENSG00000159216	LOFTEE-HC;SpliceAI-0.8;AlphaMissense-0.564	0.001	0.0113294	0.0113294	0.0113294	0.268829	0.106157
chr21:34799344:G:A	ENSG00000159216	LOFTEE-HC;SpliceAI-0.8;AlphaMissense-0.564	0.01	0.0113294	0.0113294	0.0113294	0.268829	0.106157
chr21:34799344:G:A	ENSG00000159216	Cauchy		0.0113294	0.0113294	0.0113294
chr21:34799350:A:C	ENSG00000159216	LOFTEE-HC;SpliceAI-0.8	0.0001	0.0113294	0.0113294	0.0113294	0.268829	0.106157
chr21:34799350:A:C	ENSG00000159216	LOFTEE-HC;SpliceAI-0.8	0.001	0.0113294	0.0113294	0.0113294	0.268829	0.106157
chr21:34799350:A:C	ENSG00000159216	LOFTEE-HC;SpliceAI-0.8	0.01	0.0113294	0.0113294	0.0113294	0.268829	0.106157
chr21:34799350:A:C	ENSG00000159216	LOFTEE-HC;SpliceAI-0.8;AlphaMissense-0.564	0.0001	0.0113294	0.0113294	0.0113294	0.268829	0.106157
chr21:34799350:A:C	ENSG00000159216	LOFTEE-HC;SpliceAI-0.8;AlphaMissense-0.564	0.001	0.0113294	0.0113294	0.0113294	0.268829	0.106157
chr21:34799350:A:C	ENSG00000159216	LOFTEE-HC;SpliceAI-0.8;AlphaMissense-0.564	0.01	0.0113294	0.0113294	0.0113294	0.268829	0.106157
chr21:34799350:A:C	ENSG00000159216	Cauchy		0.0113294	0.0113294	0.0113294
chr21:34799368:C:T	ENSG00000159216	LOFTEE-HC;SpliceAI-0.8	0.0001	0.0113294	0.0113294	0.0113294	0.268829	0.106157
chr21:34799368:C:T	ENSG00000159216	LOFTEE-HC;SpliceAI-0.8	0.001	0.0113294	0.0113294	0.0113294	0.268829	0.106157
chr21:34799368:C:T	ENSG00000159216	LOFTEE-HC;SpliceAI-0.8	0.01	0.0113294	0.0113294	0.0113294	0.268829	0.106157
chr21:34799368:C:T	ENSG00000159216	LOFTEE-HC;SpliceAI-0.8;AlphaMissense-0.564	0.0001	0.0113294	0.0113294	0.0113294	0.268829	0.106157
chr21:34799368:C:T	ENSG00000159216	LOFTEE-HC;SpliceAI-0.8;AlphaMissense-0.564	0.001	0.0113294	0.0113294	0.0113294	0.268829	0.106157
chr21:34799368:C:T	ENSG00000159216	LOFTEE-HC;SpliceAI-0.8;AlphaMissense-0.564	0.01	0.0113294	0.0113294	0.0113294	0.268829	0.106157
chr21:34799368:C:T	ENSG00000159216	Cauchy		0.0113294	0.0113294	0.0113294
chr21:34799371:T:C	ENSG00000159216	LOFTEE-HC;SpliceAI-0.8	0.0001	0.0113294	0.0113294	0.0113294	0.268829	0.106157
chr21:34799371:T:C	ENSG00000159216	LOFTEE-HC;SpliceAI-0.8	0.001	0.0113294	0.0113294	0.0113294	0.268829	0.106157
chr21:34799371:T:C	ENSG00000159216	LOFTEE-HC;SpliceAI-0.8	0.01	0.0113294	0.0113294	0.0113294	0.268829	0.106157
chr21:34799371:T:C	ENSG00000159216	LOFTEE-HC;SpliceAI-0.8;AlphaMissense-0.564	0.0001	0.0113294	0.0113294	0.0113294	0.268829	0.106157
chr21:34799371:T:C	ENSG00000159216	LOFTEE-HC;SpliceAI-0.8;AlphaMissense-0.564	0.001	0.0113294	0.0113294	0.0113294	0.268829	0.106157
chr21:34799371:T:C	ENSG00000159216	LOFTEE-HC;SpliceAI-0.8;AlphaMissense-0.564	0.01	0.0113294	0.0113294	0.0113294	0.268829	0.106157
chr21:34799371:T:C	ENSG00000159216	Cauchy		0.0113294	0.0113294	0.0113294
chr21:34799386:A:G	ENSG00000159216	LOFTEE-HC;SpliceAI-0.8	0.0001	0.0113294	0.0113294	0.0113294	0.268829	0.106157
chr21:34799386:A:G	ENSG00000159216	LOFTEE-HC;SpliceAI-0.8	0.001	0.0113294	0.0113294	0.0113294	0.268829	0.106157
chr21:34799386:A:G	ENSG00000159216	LOFTEE-HC;SpliceAI-0.8	0.01	0.0113294	0.0113294	0.0113294	0.268829	0.106157
chr21:34799386:A:G	ENSG00000159216	LOFTEE-HC;SpliceAI-0.8;AlphaMissense-0.564	0.0001	0.0113294	0.0113294	0.0113294	0.268829	0.106157
chr21:34799386:A:G	ENSG00000159216	LOFTEE-HC;SpliceAI-0.8;AlphaMissense-0.564	0.001	0.0113294	0.0113294	0.0113294	0.268829	0.106157
chr21:34799386:A:G	ENSG00000159216	LOFTEE-HC;SpliceAI-0.8;AlphaMissense-0.564	0.01	0.0113294	0.0113294	0.0113294	0.268829	0.106157
chr21:34799386:A:G	ENSG00000159216	Cauchy		0.0113294	0.0113294	0.0113294
chr21:34799392:G:A	ENSG00000159216	LOFTEE-HC;SpliceAI-0.8	0.0001	0.0113294	0.0113294	0.0113294	0.268829	0.106157
chr21:34799392:G:A	ENSG00000159216	LOFTEE-HC;SpliceAI-0.8	0.001	0.0113294	0.0113294	0.0113294	0.268829	0.106157
chr21:34799392:G:A	ENSG00000159216	LOFTEE-HC;SpliceAI-0.8	0.01	0.0113294	0.0113294	0.0113294	0.268829	0.106157
chr21:34799392:G:A	ENSG00000159216	LOFTEE-HC;SpliceAI-0.8;AlphaMissense-0.564	0.0001	0.0113294	0.0113294	0.0113294	0.268829	0.106157
chr21:34799392:G:A	ENSG00000159216	LOFTEE-HC;SpliceAI-0.8;AlphaMissense-0.564	0.001	0.0113294	0.0113294	0.0113294	0.268829	0.106157
chr21:34799392:G:A	ENSG00000159216	LOFTEE-HC;SpliceAI-0.8;AlphaMissense-0.564	0.01	0.0113294	0.0113294	0.0113294	0.268829	0.106157
chr21:34799392:G:A	ENSG00000159216	Cauchy		0.0113294	0.0113294	0.0113294
chr21:34799395:A:G	ENSG00000159216	LOFTEE-HC;SpliceAI-0.8	0.0001	0.0113294	0.0113294	0.0113294	0.268829	0.106157
chr21:34799395:A:G	ENSG00000159216	LOFTEE-HC;SpliceAI-0.8	0.001	0.0113294	0.0113294	0.0113294	0.268829	0.106157
chr21:34799395:A:G	ENSG00000159216	LOFTEE-HC;SpliceAI-0.8	0.01	0.0113294	0.0113294	0.0113294	0.268829	0.106157
chr21:34799395:A:G	ENSG00000159216	LOFTEE-HC;SpliceAI-0.8;AlphaMissense-0.564	0.0001	0.0113294	0.0113294	0.0113294	0.268829	0.106157
chr21:34799395:A:G	ENSG00000159216	LOFTEE-HC;SpliceAI-0.8;AlphaMissense-0.564	0.001	0.0113294	0.0113294	0.0113294	0.268829	0.106157
chr21:34799395:A:G	ENSG00000159216	LOFTEE-HC;SpliceAI-0.8;AlphaMissense-0.564	0.01	0.0113294	0.0113294	0.0113294	0.268829	0.106157
chr21:34799395:A:G	ENSG00000159216	Cauchy		0.0113294	0.0113294	0.0113294
chr21:34799407:G:A	ENSG00000159216	LOFTEE-HC;SpliceAI-0.8	0.0001	0.0113294	0.0113294	0.0113294	0.268829	0.106157
chr21:34799407:G:A	ENSG00000159216	LOFTEE-HC;SpliceAI-0.8	0.001	0.0113294	0.0113294	0.0113294	0.268829	0.106157
chr21:34799407:G:A	ENSG00000159216	LOFTEE-HC;SpliceAI-0.8	0.01	0.0113294	0.0113294	0.0113294	0.268829	0.106157
chr21:34799407:G:A	ENSG00000159216	LOFTEE-HC;SpliceAI-0.8;AlphaMissense-0.564	0.0001	0.0113294	0.0113294	0.0113294	0.268829	0.106157
chr21:34799407:G:A	ENSG00000159216	LOFTEE-HC;SpliceAI-0.8;AlphaMissense-0.564	0.001	0.0113294	0.0113294	0.0113294	0.268829	0.106157
chr21:34799407:G:A	ENSG00000159216	LOFTEE-HC;SpliceAI-0.8;AlphaMissense-0.564	0.01	0.0113294	0.0113294	0.0113294	0.268829	0.106157
chr21:34799407:G:A	ENSG00000159216	Cauchy		0.0113294	0.0113294	0.0113294
chr21:34799410:T:C	ENSG00000159216	LOFTEE-HC;SpliceAI-0.8	0.0001	0.0113294	0.0113294	0.0113294	0.268829	0.106157
chr21:34799410:T:C	ENSG00000159216	LOFTEE-HC;SpliceAI-0.8	0.001	0.0113294	0.0113294	0.0113294	0.268829	0.106157
chr21:34799410:T:C	ENSG00000159216	LOFTEE-HC;SpliceAI-0.8	0.01	0.0113294	0.0113294	0.0113294	0.268829	0.106157
chr21:34799410:T:C	ENSG00000159216	LOFTEE-HC;SpliceAI-0.8;AlphaMissense-0.564	0.0001	0.0113294	0.0113294	0.0113294	0.268829	0.106157
chr21:34799410:T:C	ENSG00000159216	LOFTEE-HC;SpliceAI-0.8;AlphaMissense-0.564	0.001	0.0113294	0.0113294	0.0113294	0.268829	0.106157
chr21:34799410:T:C	ENSG00000159216	LOFTEE-HC;SpliceAI-0.8;AlphaMissense-0.564	0.01	0.0113294	0.0113294	0.0113294	0.268829	0.106157
chr21:34799410:T:C	ENSG00000159216	Cauchy		0.0113294	0.0113294	0.0113294
chr21:34799425:G:A	ENSG00000159216	LOFTEE-HC;SpliceAI-0.8	0.0001	0.0113294	0.0113294	0.0113294	0.268829	0.106157
chr21:34799425:G:A	ENSG00000159216	LOFTEE-HC;SpliceAI-0.8	0.001	0.0113294	0.0113294	0.0113294	0.268829	0.106157
chr21:34799425:G:A	ENSG00000159216	LOFTEE-HC;SpliceAI-0.8	0.01	0.0113294	0.0113294	0.0113294	0.268829	0.106157
chr21:34799425:G:A	ENSG00000159216	LOFTEE-HC;SpliceAI-0.8;AlphaMissense-0.564	0.0001	0.0113294	0.0113294	0.0113294	0.268829	0.106157
chr21:34799425:G:A	ENSG00000159216	LOFTEE-HC;SpliceAI-0.8;AlphaMissense-0.564	0.001	0.0113294	0.0113294	0.0113294	0.268829	0.106157
chr21:34799425:G:A	ENSG00000159216	LOFTEE-HC;SpliceAI-0.8;AlphaMissense-0.564	0.01	0.0113294	0.0113294	0.0113294	0.268829	0.106157
chr21:34799425:G:A	ENSG00000159216	Cauchy		0.0113294	0.0113294	0.0113294
chr21:34799446:T:C	ENSG00000159216	LOFTEE-HC;SpliceAI-0.8	0.0001	0.0113294	0.0113294	0.0113294	0.268829	0.106157
chr21:34799446:T:C	ENSG00000159216	LOFTEE-HC;SpliceAI-0.8	0.001	0.0113294	0.0113294	0.0113294	0.268829	0.106157
chr21:34799446:T:C	ENSG00000159216	LOFTEE-HC;SpliceAI-0.8	0.01	0.0113294	0.0113294	0.0113294	0.268829	0.106157
chr21:34799446:T:C	ENSG00000159216	LOFTEE-HC;SpliceAI-0.8;AlphaMissense-0.564	0.0001	0.0113294	0.0113294	0.0113294	0.268829	0.106157
chr21:34799446:T:C	ENSG00000159216	LOFTEE-HC;SpliceAI-0.8;AlphaMissense-0.564	0.001	0.0113294	0.0113294	0.0113294	0.268829	0.106157
chr21:34799446:T:C	ENSG00000159216	LOFTEE-HC;SpliceAI-0.8;AlphaMissense-0.564	0.01	0.0113294	0.0113294	0.0113294	0.268829	0.106157
chr21:34799446:T:C	ENSG00000159216	Cauchy		0.0113294	0.0113294	0.0113294
chr21:34799455:C:T	ENSG00000159216	LOFTEE-HC;SpliceAI-0.8	0.0001	0.0113294	0.0113294	0.0113294	0.268829	0.106157
chr21:34799455:C:T	ENSG00000159216	LOFTEE-HC;SpliceAI-0.8	0.001	0.0113294	0.0113294	0.0113294	0.268829	0.106157
chr21:34799455:C:T	ENSG00000159216	LOFTEE-HC;SpliceAI-0.8	0.01	0.0113294	0.0113294	0.0113294	0.268829	0.106157
chr21:34799455:C:T	ENSG00000159216	LOFTEE-HC;SpliceAI-0.8;AlphaMissense-0.564	0.0001	0.0113294	0.0113294	0.0113294	0.268829	0.106157
chr21:34799455:C:T	ENSG00000159216	LOFTEE-HC;SpliceAI-0.8;AlphaMissense-0.564	0.001	0.0113294	0.0113294	0.0113294	0.268829	0.106157
chr21:34799455:C:T	ENSG00000159216	LOFTEE-HC;SpliceAI-0.8;AlphaMissense-0.564	0.01	0.0113294	0.0113294	0.0113294	0.268829	0.106157
chr21:34799455:C:T	ENSG00000159216	Cauchy		0.0113294	0.0113294	0.0113294
chr21:34799458:T:C	ENSG00000159216	LOFTEE-HC;SpliceAI-0.8	0.0001	0.0113294	0.0113294	0.0113294	0.268829	0.106157
chr21:34799458:T:C	ENSG00000159216	LOFTEE-HC;SpliceAI-0.8	0.001	0.0113294	0.0113294	0.0113294	0.268829	0.106157
chr21:34799458:T:C	ENSG00000159216	LOFTEE-HC;SpliceAI-0.8	0.01	0.0113294	0.0113294	0.0113294	0.268829	0.106157
chr21:34799458:T:C	ENSG00000159216	LOFTEE-HC;SpliceAI-0.8;AlphaMissense-0.564	0.0001	0.0113294	0.0113294	0.0113294	0.268829	0.106157
chr21:34799458:T:C	ENSG00000159216	LOFTEE-HC;SpliceAI-0.8;AlphaMissense-0.564	0.001	0.0113294	0.0113294	0.0113294	0.268829	0.106157
chr21:34799458:T:C	ENSG00000159216	LOFTEE-HC;SpliceAI-0.8;AlphaMissense-0.564	0.01	0.0113294	0.0113294	0.0113294	0.268829	0.106157
chr21:34799458:T:C	ENSG00000159216	Cauchy		0.0113294	0.0113294	0.0113294
chr21:34834458:G:A	ENSG00000159216	LOFTEE-HC;SpliceAI-0.8	0.0001	0.0113294	0.0113294	0.0113294	0.268829	0.106157
chr21:34834458:G:A	ENSG00000159216	LOFTEE-HC;SpliceAI-0.8	0.001	0.0113294	0.0113294	0.0113294	0.268829	0.106157
chr21:34834458:G:A	ENSG00000159216	LOFTEE-HC;SpliceAI-0.8	0.01	0.0113294	0.0113294	0.0113294	0.268829	0.106157
chr21:34834458:G:A	ENSG00000159216	LOFTEE-HC;SpliceAI-0.8;AlphaMissense-0.564	0.0001	0.0113294	0.0113294	0.0113294	0.268829	0.106157
chr21:34834458:G:A	ENSG00000159216	LOFTEE-HC;SpliceAI-0.8;AlphaMissense-0.564	0.001	0.0113294	0.0113294	0.0113294	0.268829	0.106157
chr21:34834458:G:A	ENSG00000159216	LOFTEE-HC;SpliceAI-0.8;AlphaMissense-0.564	0.01	0.0113294	0.0113294	0.0113294	0.268829	0.106157
chr21:34834458:G:A	ENSG00000159216	Cauchy		0.0113294	0.0113294	0.0113294
chr21:34834477:C:T	ENSG00000159216	LOFTEE-HC;SpliceAI-0.8	0.0001	0.0113294	0.0113294	0.0113294	0.268829	0.106157
chr21:34834477:C:T	ENSG00000159216	LOFTEE-HC;SpliceAI-0.8	0.001	0.0113294	0.0113294	0.0113294	0.268829	0.106157
chr21:34834477:C:T	ENSG00000159216	LOFTEE-HC;SpliceAI-0.8	0.01	0.0113294	0.0113294	0.0113294	0.268829	0.106157
chr21:34834477:C:T	ENSG00000159216	LOFTEE-HC;SpliceAI-0.8;AlphaMissense-0.564	0.0001	0.0113294	0.0113294	0.0113294	0.268829	0.106157
chr21:34834477:C:T	ENSG00000159216	LOFTEE-HC;SpliceAI-0.8;AlphaMissense-0.564	0.001	0.0113294	0.0113294	0.0113294	0.268829	0.106157
chr21:34834477:C:T	ENSG00000159216	LOFTEE-HC;SpliceAI-0.8;AlphaMissense-0.564	0.01	0.0113294	0.0113294	0.0113294	0.268829	0.106157
chr21:34834477:C:T	ENSG00000159216	Cauchy		0.0113294	0.0113294	0.0113294
chr21:34834486:T:G	ENSG00000159216	LOFTEE-HC;SpliceAI-0.8	0.0001	0.0113294	0.0113294	0.0113294	0.268829	0.106157
chr21:34834486:T:G	ENSG00000159216	LOFTEE-HC;SpliceAI-0.8	0.001	0.0113294	0.0113294	0.0113294	0.268829	0.106157
chr21:34834486:T:G	ENSG00000159216	LOFTEE-HC;SpliceAI-0.8	0.01	0.0113294	0.0113294	0.0113294	0.268829	0.106157
chr21:34834486:T:G	ENSG00000159216	LOFTEE-HC;SpliceAI-0.8;AlphaMissense-0.564	0.0001	0.0113294	0.0113294	0.0113294	0.268829	0.106157
chr21:34834486:T:G	ENSG00000159216	LOFTEE-HC;SpliceAI-0.8;AlphaMissense-0.564	0.001	0.0113294	0.0113294	0.0113294	0.268829	0.106157
chr21:34834486:T:G	ENSG00000159216	LOFTEE-HC;SpliceAI-0.8;AlphaMissense-0.564	0.01	0.0113294	0.0113294	0.0113294	0.268829	0.106157
chr21:34834486:T:G	ENSG00000159216	Cauchy		0.0113294	0.0113294	0.0113294
chr21:34834489:G:A	ENSG00000159216	LOFTEE-HC;SpliceAI-0.8	0.0001	0.0113294	0.0113294	0.0113294	0.268829	0.106157
chr21:34834489:G:A	ENSG00000159216	LOFTEE-HC;SpliceAI-0.8	0.001	0.0113294	0.0113294	0.0113294	0.268829	0.106157
chr21:34834489:G:A	ENSG00000159216	LOFTEE-HC;SpliceAI-0.8	0.01	0.0113294	0.0113294	0.0113294	0.268829	0.106157
chr21:34834489:G:A	ENSG00000159216	LOFTEE-HC;SpliceAI-0.8;AlphaMissense-0.564	0.0001	0.0113294	0.0113294	0.0113294	0.268829	0.106157
chr21:34834489:G:A	ENSG00000159216	LOFTEE-HC;SpliceAI-0.8;AlphaMissense-0.564	0.001	0.0113294	0.0113294	0.0113294	0.268829	0.106157
chr21:34834489:G:A	ENSG00000159216	LOFTEE-HC;SpliceAI-0.8;AlphaMissense-0.564	0.01	0.0113294	0.0113294	0.0113294	0.268829	0.106157
chr21:34834489:G:A	ENSG00000159216	Cauchy		0.0113294	0.0113294	0.0113294
chr21:34834501:G:A	ENSG00000159216	LOFTEE-HC;SpliceAI-0.8	0.0001	0.0113294	0.0113294	0.0113294	0.268829	0.106157
chr21:34834501:G:A	ENSG00000159216	LOFTEE-HC;SpliceAI-0.8	0.001	0.0113294	0.0113294	0.0113294	0.268829	0.106157
chr21:34834501:G:A	ENSG00000159216	LOFTEE-HC;SpliceAI-0.8	0.01	0.0113294	0.0113294	0.0113294	0.268829	0.106157
chr21:34834501:G:A	ENSG00000159216	LOFTEE-HC;SpliceAI-0.8;AlphaMissense-0.564	0.0001	0.0113294	0.0113294	0.0113294	0.268829	0.106157
chr21:34834501:G:A	ENSG00000159216	LOFTEE-HC;SpliceAI-0.8;AlphaMissense-0.564	0.001	0.0113294	0.0113294	0.0113294	0.268829	0.106157
chr21:34834501:G:A	ENSG00000159216	LOFTEE-HC;SpliceAI-0.8;AlphaMissense-0.564	0.01	0.0113294	0.0113294	0.0113294	0.268829	0.106157
chr21:34834501:G:A	ENSG00000159216	Cauchy		0.0113294	0.0113294	0.0113294
chr21:34834510:G:A	ENSG00000159216	LOFTEE-HC;SpliceAI-0.8	0.0001	0.0113294	0.0113294	0.0113294	0.268829	0.106157
chr21:34834510:G:A	ENSG00000159216	LOFTEE-HC;SpliceAI-0.8	0.001	0.0113294	0.0113294	0.0113294	0.268829	0.106157
chr21:34834510:G:A	ENSG00000159216	LOFTEE-HC;SpliceAI-0.8	0.01	0.0113294	0.0113294	0.0113294	0.268829	0.106157
chr21:34834510:G:A	ENSG00000159216	LOFTEE-HC;SpliceAI-0.8;AlphaMissense-0.564	0.0001	0.0113294	0.0113294	0.0113294	0.268829	0.106157
chr21:34834510:G:A	ENSG00000159216	LOFTEE-HC;SpliceAI-0.8;AlphaMissense-0.564	0.001	0.0113294	0.0113294	0.0113294	0.268829	0.106157
chr21:34834510:G:A	ENSG00000159216	LOFTEE-HC;SpliceAI-0.8;AlphaMissense-0.564	0.01	0.0113294	0.0113294	0.0113294	0.268829	0.106157
chr21:34834510:G:A	ENSG00000159216	Cauchy		0.0113294	0.0113294	0.0113294
chr21:34834513:T:C	ENSG00000159216	LOFTEE-HC;SpliceAI-0.8	0.0001	0.0113294	0.0113294	0.0113294	0.268829	0.106157
chr21:34834513:T:C	ENSG00000159216	LOFTEE-HC;SpliceAI-0.8	0.001	0.0113294	0.0113294	0.0113294	0.268829	0.106157
chr21:34834513:T:C	ENSG00000159216	LOFTEE-HC;SpliceAI-0.8	0.01	0.0113294	0.0113294	0.0113294	0.268829	0.106157
chr21:34834513:T:C	ENSG00000159216	LOFTEE-HC;SpliceAI-0.8;AlphaMissense-0.564	0.0001	0.0113294	0.0113294	0.0113294	0.268829	0.106157
chr21:34834513:T:C	ENSG00000159216	LOFTEE-HC;SpliceAI-0.8;AlphaMissense-0.564	0.001	0.0113294	0.0113294	0.0113294	0.268829	0.106157
chr21:34834513:T:C	ENSG00000159216	LOFTEE-HC;SpliceAI-0.8;AlphaMissense-0.564	0.01	0.0113294	0.0113294	0.0113294	0.268829	0.106157
chr21:34834513:T:C	ENSG00000159216	Cauchy		0.0113294	0.0113294	0.0113294
chr21:34834516:G:A	ENSG00000159216	LOFTEE-HC;SpliceAI-0.8	0.0001	0.0113294	0.0113294	0.0113294	0.268829	0.106157
chr21:34834516:G:A	ENSG00000159216	LOFTEE-HC;SpliceAI-0.8	0.001	0.0113294	0.0113294	0.0113294	0.268829	0.106157
chr21:34834516:G:A	ENSG00000159216	LOFTEE-HC;SpliceAI-0.8	0.01	0.0113294	0.0113294	0.0113294	0.268829	0.106157
chr21:34834516:G:A	ENSG00000159216	LOFTEE-HC;SpliceAI-0.8;AlphaMissense-0.564	0.0001	0.0113294	0.0113294	0.0113294	0.268829	0.106157
chr21:34834516:G:A	ENSG00000159216	LOFTEE-HC;SpliceAI-0.8;AlphaMissense-0.564	0.001	0.0113294	0.0113294	0.0113294	0.268829	0.106157
chr21:34834516:G:A	ENSG00000159216	LOFTEE-HC;SpliceAI-0.8;AlphaMissense-0.564	0.01	0.0113294	0.0113294	0.0113294	0.268829	0.106157
chr21:34834516:G:A	ENSG00000159216	Cauchy		0.0113294	0.0113294	0.0113294
chr21:34834525:C:CT	ENSG00000159216	LOFTEE-HC;SpliceAI-0.8	0.0001	0.0107053	0.0107053	0.0107053	0.272461	0.106756
chr21:34834525:C:CT	ENSG00000159216	LOFTEE-HC;SpliceAI-0.8	0.001	0.0107053	0.0107053	0.0107053	0.272461	0.106756
chr21:34834525:C:CT	ENSG00000159216	LOFTEE-HC;SpliceAI-0.8	0.01	0.0107053	0.0107053	0.0107053	0.272461	0.106756
chr21:34834525:C:CT	ENSG00000159216	LOFTEE-HC;SpliceAI-0.8;AlphaMissense-0.564	0.0001	0.0107053	0.0107053	0.0107053	0.272461	0.106756
chr21:34834525:C:CT	ENSG00000159216	LOFTEE-HC;SpliceAI-0.8;AlphaMissense-0.564	0.001	0.0107053	0.0107053	0.0107053	0.272461	0.106756
chr21:34834525:C:CT	ENSG00000159216	LOFTEE-HC;SpliceAI-0.8;AlphaMissense-0.564	0.01	0.0107053	0.0107053	0.0107053	0.272461	0.106756
chr21:34834525:C:CT	ENSG00000159216	Cauchy		0.0107053	0.0107053	0.0107053
chr21:34834525:C:T	ENSG00000159216	LOFTEE-HC;SpliceAI-0.8	0.0001	0.0113294	0.0113294	0.0113294	0.268829	0.106157
chr21:34834525:C:T	ENSG00000159216	LOFTEE-HC;SpliceAI-0.8	0.001	0.0113294	0.0113294	0.0113294	0.268829	0.106157
chr21:34834525:C:T	ENSG00000159216	LOFTEE-HC;SpliceAI-0.8	0.01	0.0113294	0.0113294	0.0113294	0.268829	0.106157
chr21:34834525:C:T	ENSG00000159216	LOFTEE-HC;SpliceAI-0.8;AlphaMissense-0.564	0.0001	0.0113294	0.0113294	0.0113294	0.268829	0.106157
chr21:34834525:C:T	ENSG00000159216	LOFTEE-HC;SpliceAI-0.8;AlphaMissense-0.564	0.001	0.0113294	0.0113294	0.0113294	0.268829	0.106157
chr21:34834525:C:T	ENSG00000159216	LOFTEE-HC;SpliceAI-0.8;AlphaMissense-0.564	0.01	0.0113294	0.0113294	0.0113294	0.268829	0.106157
chr21:34834525:C:T	ENSG00000159216	Cauchy		0.0113294	0.0113294	0.0113294
chr21:34834533:G:A	ENSG00000159216	LOFTEE-HC;SpliceAI-0.8	0.0001	0.0113294	0.0113294	0.0113294	0.268829	0.106157
chr21:34834533:G:A	ENSG00000159216	LOFTEE-HC;SpliceAI-0.8	0.001	0.0113294	0.0113294	0.0113294	0.268829	0.106157
chr21:34834533:G:A	ENSG00000159216	LOFTEE-HC;SpliceAI-0.8	0.01	0.0113294	0.0113294	0.0113294	0.268829	0.106157
chr21:34834533:G:A	ENSG00000159216	LOFTEE-HC;SpliceAI-0.8;AlphaMissense-0.564	0.0001	0.0113294	0.0113294	0.0113294	0.268829	0.106157
chr21:34834533:G:A	ENSG00000159216	LOFTEE-HC;SpliceAI-0.8;AlphaMissense-0.564	0.001	0.0113294	0.0113294	0.0113294	0.268829	0.106157
chr21:34834533:G:A	ENSG00000159216	LOFTEE-HC;SpliceAI-0.8;AlphaMissense-0.564	0.01	0.0113294	0.0113294	0.0113294	0.268829	0.106157
chr21:34834533:G:A	ENSG00000159216	Cauchy		0.0113294	0.0113294	0.0113294
chr21:34834549:G:A	ENSG00000159216	LOFTEE-HC;SpliceAI-0.8	0.0001	0.0113294	0.0113294	0.0113294	0.268829	0.106157
chr21:34834549:G:A	ENSG00000159216	LOFTEE-HC;SpliceAI-0.8	0.001	0.0113294	0.0113294	0.0113294	0.268829	0.106157
chr21:34834549:G:A	ENSG00000159216	LOFTEE-HC;SpliceAI-0.8	0.01	0.0113294	0.0113294	0.0113294	0.268829	0.106157
chr21:34834549:G:A	ENSG00000159216	LOFTEE-HC;SpliceAI-0.8;AlphaMissense-0.564	0.0001	0.0113294	0.0113294	0.0113294	0.268829	0.106157
chr21:34834549:G:A	ENSG00000159216	LOFTEE-HC;SpliceAI-0.8;AlphaMissense-0.564	0.001	0.0113294	0.0113294	0.0113294	0.268829	0.106157
chr21:34834549:G:A	ENSG00000159216	LOFTEE-HC;SpliceAI-0.8;AlphaMissense-0.564	0.01	0.0113294	0.0113294	0.0113294	0.268829	0.106157
chr21:34834549:G:A	ENSG00000159216	Cauchy		0.0113294	0.0113294	0.0113294
chr21:34834550:GAA:G	ENSG00000159216	LOFTEE-HC;SpliceAI-0.8	0.0001	0.0106368	0.0106368	0.0106368	0.272875	0.106825
chr21:34834550:GAA:G	ENSG00000159216	LOFTEE-HC;SpliceAI-0.8	0.001	0.0106368	0.0106368	0.0106368	0.272875	0.106825
chr21:34834550:GAA:G	ENSG00000159216	LOFTEE-HC;SpliceAI-0.8	0.01	0.0106368	0.0106368	0.0106368	0.272875	0.106825
chr21:34834550:GAA:G	ENSG00000159216	LOFTEE-HC;SpliceAI-0.8;AlphaMissense-0.564	0.0001	0.0106368	0.0106368	0.0106368	0.272875	0.106825
chr21:34834550:GAA:G	ENSG00000159216	LOFTEE-HC;SpliceAI-0.8;AlphaMissense-0.564	0.001	0.0106368	0.0106368	0.0106368	0.272875	0.106825
chr21:34834550:GAA:G	ENSG00000159216	LOFTEE-HC;SpliceAI-0.8;AlphaMissense-0.564	0.01	0.0106368	0.0106368	0.0106368	0.272875	0.106825
chr21:34834550:GAA:G	ENSG00000159216	Cauchy		0.0106368	0.0106368	0.0106368
chr21:34834561:G:A	ENSG00000159216	LOFTEE-HC;SpliceAI-0.8	0.0001	0.0113294	0.0113294	0.0113294	0.268829	0.106157
chr21:34834561:G:A	ENSG00000159216	LOFTEE-HC;SpliceAI-0.8	0.001	0.0113294	0.0113294	0.0113294	0.268829	0.106157
chr21:34834561:G:A	ENSG00000159216	LOFTEE-HC;SpliceAI-0.8	0.01	0.0113294	0.0113294	0.0113294	0.268829	0.106157
chr21:34834561:G:A	ENSG00000159216	LOFTEE-HC;SpliceAI-0.8;AlphaMissense-0.564	0.0001	0.0113294	0.0113294	0.0113294	0.268829	0.106157
chr21:34834561:G:A	ENSG00000159216	LOFTEE-HC;SpliceAI-0.8;AlphaMissense-0.564	0.001	0.0113294	0.0113294	0.0113294	0.268829	0.106157
chr21:34834561:G:A	ENSG00000159216	LOFTEE-HC;SpliceAI-0.8;AlphaMissense-0.564	0.01	0.0113294	0.0113294	0.0113294	0.268829	0.106157
chr21:34834561:G:A	ENSG00000159216	Cauchy		0.0113294	0.0113294	0.0113294
chr21:34834564:C:G	ENSG00000159216	LOFTEE-HC;SpliceAI-0.8	0.0001	0.0113294	0.0113294	0.0113294	0.268829	0.106157
chr21:34834564:C:G	ENSG00000159216	LOFTEE-HC;SpliceAI-0.8	0.001	0.0113294	0.0113294	0.0113294	0.268829	0.106157
chr21:34834564:C:G	ENSG00000159216	LOFTEE-HC;SpliceAI-0.8	0.01	0.0113294	0.0113294	0.0113294	0.268829	0.106157
chr21:34834564:C:G	ENSG00000159216	LOFTEE-HC;SpliceAI-0.8;AlphaMissense-0.564	0.0001	0.0113294	0.0113294	0.0113294	0.268829	0.106157
chr21:34834564:C:G	ENSG00000159216	LOFTEE-HC;SpliceAI-0.8;AlphaMissense-0.564	0.001	0.0113294	0.0113294	0.0113294	0.268829	0.106157
chr21:34834564:C:G	ENSG00000159216	LOFTEE-HC;SpliceAI-0.8;AlphaMissense-0.564	0.01	0.0113294	0.0113294	0.0113294	0.268829	0.106157
chr21:34834564:C:G	ENSG00000159216	Cauchy		0.0113294	0.0113294	0.0113294
chr21:34834567:G:A	ENSG00000159216	LOFTEE-HC;SpliceAI-0.8	0.0001	0.0113294	0.0113294	0.0113294	0.268829	0.106157
chr21:34834567:G:A	ENSG00000159216	LOFTEE-HC;SpliceAI-0.8	0.001	0.0113294	0.0113294	0.0113294	0.268829	0.106157
chr21:34834567:G:A	ENSG00000159216	LOFTEE-HC;SpliceAI-0.8	0.01	0.0113294	0.0113294	0.0113294	0.268829	0.106157
chr21:34834567:G:A	ENSG00000159216	LOFTEE-HC;SpliceAI-0.8;AlphaMissense-0.564	0.0001	0.0113294	0.0113294	0.0113294	0.268829	0.106157
chr21:34834567:G:A	ENSG00000159216	LOFTEE-HC;SpliceAI-0.8;AlphaMissense-0.564	0.001	0.0113294	0.0113294	0.0113294	0.268829	0.106157
chr21:34834567:G:A	ENSG00000159216	LOFTEE-HC;SpliceAI-0.8;AlphaMissense-0.564	0.01	0.0113294	0.0113294	0.0113294	0.268829	0.106157
chr21:34834567:G:A	ENSG00000159216	Cauchy		0.0113294	0.0113294	0.0113294
chr21:34834582:A:G	ENSG00000159216	LOFTEE-HC;SpliceAI-0.8	0.0001	0.0113294	0.0113294	0.0113294	0.268829	0.106157
chr21:34834582:A:G	ENSG00000159216	LOFTEE-HC;SpliceAI-0.8	0.001	0.0113294	0.0113294	0.0113294	0.268829	0.106157
chr21:34834582:A:G	ENSG00000159216	LOFTEE-HC;SpliceAI-0.8	0.01	0.0113294	0.0113294	0.0113294	0.268829	0.106157
chr21:34834582:A:G	ENSG00000159216	LOFTEE-HC;SpliceAI-0.8;AlphaMissense-0.564	0.0001	0.0113294	0.0113294	0.0113294	0.268829	0.106157
chr21:34834582:A:G	ENSG00000159216	LOFTEE-HC;SpliceAI-0.8;AlphaMissense-0.564	0.001	0.0113294	0.0113294	0.0113294	0.268829	0.106157
chr21:34834582:A:G	ENSG00000159216	LOFTEE-HC;SpliceAI-0.8;AlphaMissense-0.564	0.01	0.0113294	0.0113294	0.0113294	0.268829	0.106157
chr21:34834582:A:G	ENSG00000159216	Cauchy		0.0113294	0.0113294	0.0113294
chr21:34834585:T:C	ENSG00000159216	LOFTEE-HC;SpliceAI-0.8	0.0001	0.0113294	0.0113294	0.0113294	0.268829	0.106157
chr21:34834585:T:C	ENSG00000159216	LOFTEE-HC;SpliceAI-0.8	0.001	0.0113294	0.0113294	0.0113294	0.268829	0.106157
chr21:34834585:T:C	ENSG00000159216	LOFTEE-HC;SpliceAI-0.8	0.01	0.0113294	0.0113294	0.0113294	0.268829	0.106157
chr21:34834585:T:C	ENSG00000159216	LOFTEE-HC;SpliceAI-0.8;AlphaMissense-0.564	0.0001	0.0113294	0.0113294	0.0113294	0.268829	0.106157
chr21:34834585:T:C	ENSG00000159216	LOFTEE-HC;SpliceAI-0.8;AlphaMissense-0.564	0.001	0.0113294	0.0113294	0.0113294	0.268829	0.106157
chr21:34834585:T:C	ENSG00000159216	LOFTEE-HC;SpliceAI-0.8;AlphaMissense-0.564	0.01	0.0113294	0.0113294	0.0113294	0.268829	0.106157
chr21:34834585:T:C	ENSG00000159216	Cauchy		0.0113294	0.0113294	0.0113294
chr21:34834605:T:C	ENSG00000159216	LOFTEE-HC;SpliceAI-0.8	0.0001	0.0109471	0.0109471	0.0109471	0.271021	0.106517
chr21:34834605:T:C	ENSG00000159216	LOFTEE-HC;SpliceAI-0.8	0.001	0.0109471	0.0109471	0.0109471	0.271021	0.106517
chr21:34834605:T:C	ENSG00000159216	LOFTEE-HC;SpliceAI-0.8	0.01	0.0109471	0.0109471	0.0109471	0.271021	0.106517
chr21:34834605:T:C	ENSG00000159216	LOFTEE-HC;SpliceAI-0.8;AlphaMissense-0.564	0.0001	0.0109471	0.0109471	0.0109471	0.271021	0.106517
chr21:34834605:T:C	ENSG00000159216	LOFTEE-HC;SpliceAI-0.8;AlphaMissense-0.564	0.001	0.0109471	0.0109471	0.0109471	0.271021	0.106517
chr21:34834605:T:C	ENSG00000159216	LOFTEE-HC;SpliceAI-0.8;AlphaMissense-0.564	0.01	0.0109471	0.0109471	0.0109471	0.271021	0.106517
chr21:34834605:T:C	ENSG00000159216	Cauchy		0.0109471	0.0109471	0.0109471
chr21:34859490:C:T	ENSG00000159216	LOFTEE-HC;SpliceAI-0.8	0.0001	0.0113294	0.0113294	0.0113294	0.268829	0.106157
chr21:34859490:C:T	ENSG00000159216	LOFTEE-HC;SpliceAI-0.8	0.001	0.0113294	0.0113294	0.0113294	0.268829	0.106157
chr21:34859490:C:T	ENSG00000159216	LOFTEE-HC;SpliceAI-0.8	0.01	0.0113294	0.0113294	0.0113294	0.268829	0.106157
chr21:34859490:C:T	ENSG00000159216	LOFTEE-HC;SpliceAI-0.8;AlphaMissense-0.564	0.0001	0.0113294	0.0113294	0.0113294	0.268829	0.106157
chr21:34859490:C:T	ENSG00000159216	LOFTEE-HC;SpliceAI-0.8;AlphaMissense-0.564	0.001	0.0113294	0.0113294	0.0113294	0.268829	0.106157
chr21:34859490:C:T	ENSG00000159216	LOFTEE-HC;SpliceAI-0.8;AlphaMissense-0.564	0.01	0.0113294	0.0113294	0.0113294	0.268829	0.106157
chr21:34859490:C:T	ENSG00000159216	Cauchy		0.0113294	0.0113294	0.0113294
chr21:34859499:T:C	ENSG00000159216	LOFTEE-HC;SpliceAI-0.8	0.0001	0.0113294	0.0113294	0.0113294	0.268829	0.106157
chr21:34859499:T:C	ENSG00000159216	LOFTEE-HC;SpliceAI-0.8	0.001	0.0113294	0.0113294	0.0113294	0.268829	0.106157
chr21:34859499:T:C	ENSG00000159216	LOFTEE-HC;SpliceAI-0.8	0.01	0.0113294	0.0113294	0.0113294	0.268829	0.106157
chr21:34859499:T:C	ENSG00000159216	LOFTEE-HC;SpliceAI-0.8;AlphaMissense-0.564	0.0001	0.0113294	0.0113294	0.0113294	0.268829	0.106157
chr21:34859499:T:C	ENSG00000159216	LOFTEE-HC;SpliceAI-0.8;AlphaMissense-0.564	0.001	0.0113294	0.0113294	0.0113294	0.268829	0.106157
chr21:34859499:T:C	ENSG00000159216	LOFTEE-HC;SpliceAI-0.8;AlphaMissense-0.564	0.01	0.0113294	0.0113294	0.0113294	0.268829	0.106157
chr21:34859499:T:C	ENSG00000159216	Cauchy		0.0113294	0.0113294	0.0113294
chr21:34859508:G:A	ENSG00000159216	LOFTEE-HC;SpliceAI-0.8	0.0001	0.0113294	0.0113294	0.0113294	0.268829	0.106157
chr21:34859508:G:A	ENSG00000159216	LOFTEE-HC;SpliceAI-0.8	0.001	0.0113294	0.0113294	0.0113294	0.268829	0.106157
chr21:34859508:G:A	ENSG00000159216	LOFTEE-HC;SpliceAI-0.8	0.01	0.0113294	0.0113294	0.0113294	0.268829	0.106157
chr21:34859508:G:A	ENSG00000159216	LOFTEE-HC;SpliceAI-0.8;AlphaMissense-0.564	0.0001	0.0113294	0.0113294	0.0113294	0.268829	0.106157
chr21:34859508:G:A	ENSG00000159216	LOFTEE-HC;SpliceAI-0.8;AlphaMissense-0.564	0.001	0.0113294	0.0113294	0.0113294	0.268829	0.106157
chr21:34859508:G:A	ENSG00000159216	LOFTEE-HC;SpliceAI-0.8;AlphaMissense-0.564	0.01	0.0113294	0.0113294	0.0113294	0.268829	0.106157
chr21:34859508:G:A	ENSG00000159216	Cauchy		0.0113294	0.0113294	0.0113294
chr21:34859529:G:A	ENSG00000159216	LOFTEE-HC;SpliceAI-0.8	0.0001	0.0113294	0.0113294	0.0113294	0.268829	0.106157
chr21:34859529:G:A	ENSG00000159216	LOFTEE-HC;SpliceAI-0.8	0.001	0.0113294	0.0113294	0.0113294	0.268829	0.106157
chr21:34859529:G:A	ENSG00000159216	LOFTEE-HC;SpliceAI-0.8	0.01	0.0113294	0.0113294	0.0113294	0.268829	0.106157
chr21:34859529:G:A	ENSG00000159216	LOFTEE-HC;SpliceAI-0.8;AlphaMissense-0.564	0.0001	0.0113294	0.0113294	0.0113294	0.268829	0.106157
chr21:34859529:G:A	ENSG00000159216	LOFTEE-HC;SpliceAI-0.8;AlphaMissense-0.564	0.001	0.0113294	0.0113294	0.0113294	0.268829	0.106157
chr21:34859529:G:A	ENSG00000159216	LOFTEE-HC;SpliceAI-0.8;AlphaMissense-0.564	0.01	0.0113294	0.0113294	0.0113294	0.268829	0.106157
chr21:34859529:G:A	ENSG00000159216	Cauchy		0.0113294	0.0113294	0.0113294
chr21:34859540:GGTTT:G	ENSG00000159216	LOFTEE-HC;SpliceAI-0.8	0.0001	0.0108982	0.0108982	0.0108982	0.27131	0.106565
chr21:34859540:GGTTT:G	ENSG00000159216	LOFTEE-HC;SpliceAI-0.8	0.001	0.0108982	0.0108982	0.0108982	0.27131	0.106565
chr21:34859540:GGTTT:G	ENSG00000159216	LOFTEE-HC;SpliceAI-0.8	0.01	0.0108982	0.0108982	0.0108982	0.27131	0.106565
chr21:34859540:GGTTT:G	ENSG00000159216	LOFTEE-HC;SpliceAI-0.8;AlphaMissense-0.564	0.0001	0.0108982	0.0108982	0.0108982	0.27131	0.106565
chr21:34859540:GGTTT:G	ENSG00000159216	LOFTEE-HC;SpliceAI-0.8;AlphaMissense-0.564	0.001	0.0108982	0.0108982	0.0108982	0.27131	0.106565
chr21:34859540:GGTTT:G	ENSG00000159216	LOFTEE-HC;SpliceAI-0.8;AlphaMissense-0.564	0.01	0.0108982	0.0108982	0.0108982	0.27131	0.106565
chr21:34859540:GGTTT:G	ENSG00000159216	Cauchy		0.0108982	0.0108982	0.0108982
chr21:34859553:A:C	ENSG00000159216	LOFTEE-HC;SpliceAI-0.8	0.0001	0.0113294	0.0113294	0.0113294	0.268829	0.106157
chr21:34859553:A:C	ENSG00000159216	LOFTEE-HC;SpliceAI-0.8	0.001	0.0113294	0.0113294	0.0113294	0.268829	0.106157
chr21:34859553:A:C	ENSG00000159216	LOFTEE-HC;SpliceAI-0.8	0.01	0.0113294	0.0113294	0.0113294	0.268829	0.106157
chr21:34859553:A:C	ENSG00000159216	LOFTEE-HC;SpliceAI-0.8;AlphaMissense-0.564	0.0001	0.0113294	0.0113294	0.0113294	0.268829	0.106157
chr21:34859553:A:C	ENSG00000159216	LOFTEE-HC;SpliceAI-0.8;AlphaMissense-0.564	0.001	0.0113294	0.0113294	0.0113294	0.268829	0.106157
chr21:34859553:A:C	ENSG00000159216	LOFTEE-HC;SpliceAI-0.8;AlphaMissense-0.564	0.01	0.0113294	0.0113294	0.0113294	0.268829	0.106157
chr21:34859553:A:C	ENSG00000159216	Cauchy		0.0113294	0.0113294	0.0113294
chr21:34880555:A:G	ENSG00000159216	LOFTEE-HC;SpliceAI-0.8	0.0001	0.0113294	0.0113294	0.0113294	0.268829	0.106157
chr21:34880555:A:G	ENSG00000159216	LOFTEE-HC;SpliceAI-0.8	0.001	0.0113294	0.0113294	0.0113294	0.268829	0.106157
chr21:34880555:A:G	ENSG00000159216	LOFTEE-HC;SpliceAI-0.8	0.01	0.0113294	0.0113294	0.0113294	0.268829	0.106157
chr21:34880555:A:G	ENSG00000159216	LOFTEE-HC;SpliceAI-0.8;AlphaMissense-0.564	0.0001	0.0113294	0.0113294	0.0113294	0.268829	0.106157
chr21:34880555:A:G	ENSG00000159216	LOFTEE-HC;SpliceAI-0.8;AlphaMissense-0.564	0.001	0.0113294	0.0113294	0.0113294	0.268829	0.106157
chr21:34880555:A:G	ENSG00000159216	LOFTEE-HC;SpliceAI-0.8;AlphaMissense-0.564	0.01	0.0113294	0.0113294	0.0113294	0.268829	0.106157
chr21:34880555:A:G	ENSG00000159216	Cauchy		0.0113294	0.0113294	0.0113294
chr21:34880573:G:A	ENSG00000159216	LOFTEE-HC;SpliceAI-0.8	0.0001	0.0113294	0.0113294	0.0113294	0.268829	0.106157
chr21:34880573:G:A	ENSG00000159216	LOFTEE-HC;SpliceAI-0.8	0.001	0.0113294	0.0113294	0.0113294	0.268829	0.106157
chr21:34880573:G:A	ENSG00000159216	LOFTEE-HC;SpliceAI-0.8	0.01	0.0113294	0.0113294	0.0113294	0.268829	0.106157
chr21:34880573:G:A	ENSG00000159216	LOFTEE-HC;SpliceAI-0.8;AlphaMissense-0.564	0.0001	0.0113294	0.0113294	0.0113294	0.268829	0.106157
chr21:34880573:G:A	ENSG00000159216	LOFTEE-HC;SpliceAI-0.8;AlphaMissense-0.564	0.001	0.0113294	0.0113294	0.0113294	0.268829	0.106157
chr21:34880573:G:A	ENSG00000159216	LOFTEE-HC;SpliceAI-0.8;AlphaMissense-0.564	0.01	0.0113294	0.0113294	0.0113294	0.268829	0.106157
chr21:34880573:G:A	ENSG00000159216	Cauchy		0.0113294	0.0113294	0.0113294
chr21:34880579:C:T	ENSG00000159216	LOFTEE-HC;SpliceAI-0.8	0.0001	0.0113294	0.0113294	0.0113294	0.268829	0.106157
chr21:34880579:C:T	ENSG00000159216	LOFTEE-HC;SpliceAI-0.8	0.001	0.0113294	0.0113294	0.0113294	0.268829	0.106157
chr21:34880579:C:T	ENSG00000159216	LOFTEE-HC;SpliceAI-0.8	0.01	0.0113294	0.0113294	0.0113294	0.268829	0.106157
chr21:34880579:C:T	ENSG00000159216	LOFTEE-HC;SpliceAI-0.8;AlphaMissense-0.564	0.0001	0.0113294	0.0113294	0.0113294	0.268829	0.106157
chr21:34880579:C:T	ENSG00000159216	LOFTEE-HC;SpliceAI-0.8;AlphaMissense-0.564	0.001	0.0113294	0.0113294	0.0113294	0.268829	0.106157
chr21:34880579:C:T	ENSG00000159216	LOFTEE-HC;SpliceAI-0.8;AlphaMissense-0.564	0.01	0.0113294	0.0113294	0.0113294	0.268829	0.106157
chr21:34880579:C:T	ENSG00000159216	Cauchy		0.0113294	0.0113294	0.0113294
chr21:34880597:T:C	ENSG00000159216	LOFTEE-HC;SpliceAI-0.8	0.0001	0.0113294	0.0113294	0.0113294	0.268829	0.106157
chr21:34880597:T:C	ENSG00000159216	LOFTEE-HC;SpliceAI-0.8	0.001	0.0113294	0.0113294	0.0113294	0.268829	0.106157
chr21:34880597:T:C	ENSG00000159216	LOFTEE-HC;SpliceAI-0.8	0.01	0.0113294	0.0113294	0.0113294	0.268829	0.106157
chr21:34880597:T:C	ENSG00000159216	LOFTEE-HC;SpliceAI-0.8;AlphaMissense-0.564	0.0001	0.0113294	0.0113294	0.0113294	0.268829	0.106157
chr21:34880597:T:C	ENSG00000159216	LOFTEE-HC;SpliceAI-0.8;AlphaMissense-0.564	0.001	0.0113294	0.0113294	0.0113294	0.268829	0.106157
chr21:34880597:T:C	ENSG00000159216	LOFTEE-HC;SpliceAI-0.8;AlphaMissense-0.564	0.01	0.0113294	0.0113294	0.0113294	0.268829	0.106157
chr21:34880597:T:C	ENSG00000159216	Cauchy		0.0113294	0.0113294	0.0113294
chr21:34880621:G:A	ENSG00000159216	LOFTEE-HC;SpliceAI-0.8	0.0001	0.0113294	0.0113294	0.0113294	0.268829	0.106157
chr21:34880621:G:A	ENSG00000159216	LOFTEE-HC;SpliceAI-0.8	0.001	0.0113294	0.0113294	0.0113294	0.268829	0.106157
chr21:34880621:G:A	ENSG00000159216	LOFTEE-HC;SpliceAI-0.8	0.01	0.0113294	0.0113294	0.0113294	0.268829	0.106157
chr21:34880621:G:A	ENSG00000159216	LOFTEE-HC;SpliceAI-0.8;AlphaMissense-0.564	0.0001	0.0113294	0.0113294	0.0113294	0.268829	0.106157
chr21:34880621:G:A	ENSG00000159216	LOFTEE-HC;SpliceAI-0.8;AlphaMissense-0.564	0.001	0.0113294	0.0113294	0.0113294	0.268829	0.106157
chr21:34880621:G:A	ENSG00000159216	LOFTEE-HC;SpliceAI-0.8;AlphaMissense-0.564	0.01	0.0113294	0.0113294	0.0113294	0.268829	0.106157
chr21:34880621:G:A	ENSG00000159216	Cauchy		0.0113294	0.0113294	0.0113294
chr21:34880627:A:G	ENSG00000159216	LOFTEE-HC;SpliceAI-0.8	0.0001	0.0113294	0.0113294	0.0113294	0.268829	0.106157
chr21:34880627:A:G	ENSG00000159216	LOFTEE-HC;SpliceAI-0.8	0.001	0.0113294	0.0113294	0.0113294	0.268829	0.106157
chr21:34880627:A:G	ENSG00000159216	LOFTEE-HC;SpliceAI-0.8	0.01	0.0113294	0.0113294	0.0113294	0.268829	0.106157
chr21:34880627:A:G	ENSG00000159216	LOFTEE-HC;SpliceAI-0.8;AlphaMissense-0.564	0.0001	0.0113294	0.0113294	0.0113294	0.268829	0.106157
chr21:34880627:A:G	ENSG00000159216	LOFTEE-HC;SpliceAI-0.8;AlphaMissense-0.564	0.001	0.0113294	0.0113294	0.0113294	0.268829	0.106157
chr21:34880627:A:G	ENSG00000159216	LOFTEE-HC;SpliceAI-0.8;AlphaMissense-0.564	0.01	0.0113294	0.0113294	0.0113294	0.268829	0.106157
chr21:34880627:A:G	ENSG00000159216	Cauchy		0.0113294	0.0113294	0.0113294
chr21:34880639:A:G	ENSG00000159216	LOFTEE-HC;SpliceAI-0.8	0.0001	0.0113294	0.0113294	0.0113294	0.268829	0.106157
chr21:34880639:A:G	ENSG00000159216	LOFTEE-HC;SpliceAI-0.8	0.001	0.0113294	0.0113294	0.0113294	0.268829	0.106157
chr21:34880639:A:G	ENSG00000159216	LOFTEE-HC;SpliceAI-0.8	0.01	0.0113294	0.0113294	0.0113294	0.268829	0.106157
chr21:34880639:A:G	ENSG00000159216	LOFTEE-HC;SpliceAI-0.8;AlphaMissense-0.564	0.0001	0.0113294	0.0113294	0.0113294	0.268829	0.106157
chr21:34880639:A:G	ENSG00000159216	LOFTEE-HC;SpliceAI-0.8;AlphaMissense-0.564	0.001	0.0113294	0.0113294	0.0113294	0.268829	0.106157
chr21:34880639:A:G	ENSG00000159216	LOFTEE-HC;SpliceAI-0.8;AlphaMissense-0.564	0.01	0.0113294	0.0113294	0.0113294	0.268829	0.106157
chr21:34880639:A:G	ENSG00000159216	Cauchy		0.0113294	0.0113294	0.0113294
chr21:34880642:C:T	ENSG00000159216	LOFTEE-HC;SpliceAI-0.8	0.0001	0.0113294	0.0113294	0.0113294	0.268829	0.106157
chr21:34880642:C:T	ENSG00000159216	LOFTEE-HC;SpliceAI-0.8	0.001	0.0113294	0.0113294	0.0113294	0.268829	0.106157
chr21:34880642:C:T	ENSG00000159216	LOFTEE-HC;SpliceAI-0.8	0.01	0.0113294	0.0113294	0.0113294	0.268829	0.106157
chr21:34880642:C:T	ENSG00000159216	LOFTEE-HC;SpliceAI-0.8;AlphaMissense-0.564	0.0001	0.0113294	0.0113294	0.0113294	0.268829	0.106157
chr21:34880642:C:T	ENSG00000159216	LOFTEE-HC;SpliceAI-0.8;AlphaMissense-0.564	0.001	0.0113294	0.0113294	0.0113294	0.268829	0.106157
chr21:34880642:C:T	ENSG00000159216	LOFTEE-HC;SpliceAI-0.8;AlphaMissense-0.564	0.01	0.0113294	0.0113294	0.0113294	0.268829	0.106157
chr21:34880642:C:T	ENSG00000159216	Cauchy		0.0113294	0.0113294	0.0113294
chr21:34880646:T:TGGGGA	ENSG00000159216	LOFTEE-HC;SpliceAI-0.8	0.0001	0.0113294	0.0113294	0.0113294	0.268829	0.106157
chr21:34880646:T:TGGGGA	ENSG00000159216	LOFTEE-HC;SpliceAI-0.8	0.001	0.0113294	0.0113294	0.0113294	0.268829	0.106157
chr21:34880646:T:TGGGGA	ENSG00000159216	LOFTEE-HC;SpliceAI-0.8	0.01	0.0113294	0.0113294	0.0113294	0.268829	0.106157
chr21:34880646:T:TGGGGA	ENSG00000159216	LOFTEE-HC;SpliceAI-0.8;AlphaMissense-0.564	0.0001	0.0113294	0.0113294	0.0113294	0.268829	0.106157
chr21:34880646:T:TGGGGA	ENSG00000159216	LOFTEE-HC;SpliceAI-0.8;AlphaMissense-0.564	0.001	0.0113294	0.0113294	0.0113294	0.268829	0.106157
chr21:34880646:T:TGGGGA	ENSG00000159216	LOFTEE-HC;SpliceAI-0.8;AlphaMissense-0.564	0.01	0.0113294	0.0113294	0.0113294	0.268829	0.106157
chr21:34880646:T:TGGGGA	ENSG00000159216	Cauchy		0.0113294	0.0113294	0.0113294
chr21:34880663:A:G	ENSG00000159216	LOFTEE-HC;SpliceAI-0.8	0.0001	0.0113294	0.0113294	0.0113294	0.268829	0.106157
chr21:34880663:A:G	ENSG00000159216	LOFTEE-HC;SpliceAI-0.8	0.001	0.0113294	0.0113294	0.0113294	0.268829	0.106157
chr21:34880663:A:G	ENSG00000159216	LOFTEE-HC;SpliceAI-0.8	0.01	0.0113294	0.0113294	0.0113294	0.268829	0.106157
chr21:34880663:A:G	ENSG00000159216	LOFTEE-HC;SpliceAI-0.8;AlphaMissense-0.564	0.0001	0.0113294	0.0113294	0.0113294	0.268829	0.106157
chr21:34880663:A:G	ENSG00000159216	LOFTEE-HC;SpliceAI-0.8;AlphaMissense-0.564	0.001	0.0113294	0.0113294	0.0113294	0.268829	0.106157
chr21:34880663:A:G	ENSG00000159216	LOFTEE-HC;SpliceAI-0.8;AlphaMissense-0.564	0.01	0.0113294	0.0113294	0.0113294	0.268829	0.106157
chr21:34880663:A:G	ENSG00000159216	Cauchy		0.0113294	0.0113294	0.0113294
chr21:34886858:C:A	ENSG00000159216	LOFTEE-HC;SpliceAI-0.8	0.0001	0.0113294	0.0113294	0.0113294	0.268829	0.106157
chr21:34886858:C:A	ENSG00000159216	LOFTEE-HC;SpliceAI-0.8	0.001	0.0113294	0.0113294	0.0113294	0.268829	0.106157
chr21:34886858:C:A	ENSG00000159216	LOFTEE-HC;SpliceAI-0.8	0.01	0.0113294	0.0113294	0.0113294	0.268829	0.106157
chr21:34886858:C:A	ENSG00000159216	LOFTEE-HC;SpliceAI-0.8;AlphaMissense-0.564	0.0001	0.0113294	0.0113294	0.0113294	0.268829	0.106157
chr21:34886858:C:A	ENSG00000159216	LOFTEE-HC;SpliceAI-0.8;AlphaMissense-0.564	0.001	0.0113294	0.0113294	0.0113294	0.268829	0.106157
chr21:34886858:C:A	ENSG00000159216	LOFTEE-HC;SpliceAI-0.8;AlphaMissense-0.564	0.01	0.0113294	0.0113294	0.0113294	0.268829	0.106157
chr21:34886858:C:A	ENSG00000159216	Cauchy		0.0113294	0.0113294	0.0113294
chr21:34886861:G:C	ENSG00000159216	LOFTEE-HC;SpliceAI-0.8	0.0001	0.0113294	0.0113294	0.0113294	0.268829	0.106157
chr21:34886861:G:C	ENSG00000159216	LOFTEE-HC;SpliceAI-0.8	0.001	0.0113294	0.0113294	0.0113294	0.268829	0.106157
chr21:34886861:G:C	ENSG00000159216	LOFTEE-HC;SpliceAI-0.8	0.01	0.0113294	0.0113294	0.0113294	0.268829	0.106157
chr21:34886861:G:C	ENSG00000159216	LOFTEE-HC;SpliceAI-0.8;AlphaMissense-0.564	0.0001	0.0113294	0.0113294	0.0113294	0.268829	0.106157
chr21:34886861:G:C	ENSG00000159216	LOFTEE-HC;SpliceAI-0.8;AlphaMissense-0.564	0.001	0.0113294	0.0113294	0.0113294	0.268829	0.106157
chr21:34886861:G:C	ENSG00000159216	LOFTEE-HC;SpliceAI-0.8;AlphaMissense-0.564	0.01	0.0113294	0.0113294	0.0113294	0.268829	0.106157
chr21:34886861:G:C	ENSG00000159216	Cauchy		0.0113294	0.0113294	0.0113294
chr21:34886873:G:A	ENSG00000159216	LOFTEE-HC;SpliceAI-0.8	0.0001	0.0113294	0.0113294	0.0113294	0.268829	0.106157
chr21:34886873:G:A	ENSG00000159216	LOFTEE-HC;SpliceAI-0.8	0.001	0.0113294	0.0113294	0.0113294	0.268829	0.106157
chr21:34886873:G:A	ENSG00000159216	LOFTEE-HC;SpliceAI-0.8	0.01	0.0113294	0.0113294	0.0113294	0.268829	0.106157
chr21:34886873:G:A	ENSG00000159216	LOFTEE-HC;SpliceAI-0.8;AlphaMissense-0.564	0.0001	0.0113294	0.0113294	0.0113294	0.268829	0.106157
chr21:34886873:G:A	ENSG00000159216	LOFTEE-HC;SpliceAI-0.8;AlphaMissense-0.564	0.001	0.0113294	0.0113294	0.0113294	0.268829	0.106157
chr21:34886873:G:A	ENSG00000159216	LOFTEE-HC;SpliceAI-0.8;AlphaMissense-0.564	0.01	0.0113294	0.0113294	0.0113294	0.268829	0.106157
chr21:34886873:G:A	ENSG00000159216	Cauchy		0.0113294	0.0113294	0.0113294
chr21:34886888:C:T	ENSG00000159216	LOFTEE-HC;SpliceAI-0.8	0.0001	0.0113294	0.0113294	0.0113294	0.268829	0.106157
chr21:34886888:C:T	ENSG00000159216	LOFTEE-HC;SpliceAI-0.8	0.001	0.0113294	0.0113294	0.0113294	0.268829	0.106157
chr21:34886888:C:T	ENSG00000159216	LOFTEE-HC;SpliceAI-0.8	0.01	0.0113294	0.0113294	0.0113294	0.268829	0.106157
chr21:34886888:C:T	ENSG00000159216	LOFTEE-HC;SpliceAI-0.8;AlphaMissense-0.564	0.0001	0.0113294	0.0113294	0.0113294	0.268829	0.106157
chr21:34886888:C:T	ENSG00000159216	LOFTEE-HC;SpliceAI-0.8;AlphaMissense-0.564	0.001	0.0113294	0.0113294	0.0113294	0.268829	0.106157
chr21:34886888:C:T	ENSG00000159216	LOFTEE-HC;SpliceAI-0.8;AlphaMissense-0.564	0.01	0.0113294	0.0113294	0.0113294	0.268829	0.106157
chr21:34886888:C:T	ENSG00000159216	Cauchy		0.0113294	0.0113294	0.0113294
chr21:34886890:G:A	ENSG00000159216	LOFTEE-HC;SpliceAI-0.8	0.0001	0.0113294	0.0113294	0.0113294	0.268829	0.106157
chr21:34886890:G:A	ENSG00000159216	LOFTEE-HC;SpliceAI-0.8	0.001	0.0113294	0.0113294	0.0113294	0.268829	0.106157
chr21:34886890:G:A	ENSG00000159216	LOFTEE-HC;SpliceAI-0.8	0.01	0.0113294	0.0113294	0.0113294	0.268829	0.106157
chr21:34886890:G:A	ENSG00000159216	LOFTEE-HC;SpliceAI-0.8;AlphaMissense-0.564	0.0001	0.0113294	0.0113294	0.0113294	0.268829	0.106157
chr21:34886890:G:A	ENSG00000159216	LOFTEE-HC;SpliceAI-0.8;AlphaMissense-0.564	0.001	0.0113294	0.0113294	0.0113294	0.268829	0.106157
chr21:34886890:G:A	ENSG00000159216	LOFTEE-HC;SpliceAI-0.8;AlphaMissense-0.564	0.01	0.0113294	0.0113294	0.0113294	0.268829	0.106157
chr21:34886890:G:A	ENSG00000159216	Cauchy		0.0113294	0.0113294	0.0113294
chr21:34886891:C:A	ENSG00000159216	LOFTEE-HC;SpliceAI-0.8	0.0001	0.0113294	0.0113294	0.0113294	0.268829	0.106157
chr21:34886891:C:A	ENSG00000159216	LOFTEE-HC;SpliceAI-0.8	0.001	0.0113294	0.0113294	0.0113294	0.268829	0.106157
chr21:34886891:C:A	ENSG00000159216	LOFTEE-HC;SpliceAI-0.8	0.01	0.0113294	0.0113294	0.0113294	0.268829	0.106157
chr21:34886891:C:A	ENSG00000159216	LOFTEE-HC;SpliceAI-0.8;AlphaMissense-0.564	0.0001	0.0113294	0.0113294	0.0113294	0.268829	0.106157
chr21:34886891:C:A	ENSG00000159216	LOFTEE-HC;SpliceAI-0.8;AlphaMissense-0.564	0.001	0.0113294	0.0113294	0.0113294	0.268829	0.106157
chr21:34886891:C:A	ENSG00000159216	LOFTEE-HC;SpliceAI-0.8;AlphaMissense-0.564	0.01	0.0113294	0.0113294	0.0113294	0.268829	0.106157
chr21:34886891:C:A	ENSG00000159216	Cauchy		0.0113294	0.0113294	0.0113294
chr21:34886894:G:C	ENSG00000159216	LOFTEE-HC;SpliceAI-0.8	0.0001	0.0113294	0.0113294	0.0113294	0.268829	0.106157
chr21:34886894:G:C	ENSG00000159216	LOFTEE-HC;SpliceAI-0.8	0.001	0.0113294	0.0113294	0.0113294	0.268829	0.106157
chr21:34886894:G:C	ENSG00000159216	LOFTEE-HC;SpliceAI-0.8	0.01	0.0113294	0.0113294	0.0113294	0.268829	0.106157
chr21:34886894:G:C	ENSG00000159216	LOFTEE-HC;SpliceAI-0.8;AlphaMissense-0.564	0.0001	0.0113294	0.0113294	0.0113294	0.268829	0.106157
chr21:34886894:G:C	ENSG00000159216	LOFTEE-HC;SpliceAI-0.8;AlphaMissense-0.564	0.001	0.0113294	0.0113294	0.0113294	0.268829	0.106157
chr21:34886894:G:C	ENSG00000159216	LOFTEE-HC;SpliceAI-0.8;AlphaMissense-0.564	0.01	0.0113294	0.0113294	0.0113294	0.268829	0.106157
chr21:34886894:G:C	ENSG00000159216	Cauchy		0.0113294	0.0113294	0.0113294
chr21:34886900:G:A	ENSG00000159216	LOFTEE-HC;SpliceAI-0.8	0.0001	0.0113294	0.0113294	0.0113294	0.268829	0.106157
chr21:34886900:G:A	ENSG00000159216	LOFTEE-HC;SpliceAI-0.8	0.001	0.0113294	0.0113294	0.0113294	0.268829	0.106157
chr21:34886900:G:A	ENSG00000159216	LOFTEE-HC;SpliceAI-0.8	0.01	0.0113294	0.0113294	0.0113294	0.268829	0.106157
chr21:34886900:G:A	ENSG00000159216	LOFTEE-HC;SpliceAI-0.8;AlphaMissense-0.564	0.0001	0.0113294	0.0113294	0.0113294	0.268829	0.106157
chr21:34886900:G:A	ENSG00000159216	LOFTEE-HC;SpliceAI-0.8;AlphaMissense-0.564	0.001	0.0113294	0.0113294	0.0113294	0.268829	0.106157
chr21:34886900:G:A	ENSG00000159216	LOFTEE-HC;SpliceAI-0.8;AlphaMissense-0.564	0.01	0.0113294	0.0113294	0.0113294	0.268829	0.106157
chr21:34886900:G:A	ENSG00000159216	Cauchy		0.0113294	0.0113294	0.0113294
chr21:34886903:G:A	ENSG00000159216	LOFTEE-HC;SpliceAI-0.8	0.0001	0.0113294	0.0113294	0.0113294	0.268829	0.106157
chr21:34886903:G:A	ENSG00000159216	LOFTEE-HC;SpliceAI-0.8	0.001	0.0113294	0.0113294	0.0113294	0.268829	0.106157
chr21:34886903:G:A	ENSG00000159216	LOFTEE-HC;SpliceAI-0.8	0.01	0.0113294	0.0113294	0.0113294	0.268829	0.106157
chr21:34886903:G:A	ENSG00000159216	LOFTEE-HC;SpliceAI-0.8;AlphaMissense-0.564	0.0001	0.0113294	0.0113294	0.0113294	0.268829	0.106157
chr21:34886903:G:A	ENSG00000159216	LOFTEE-HC;SpliceAI-0.8;AlphaMissense-0.564	0.001	0.0113294	0.0113294	0.0113294	0.268829	0.106157
chr21:34886903:G:A	ENSG00000159216	LOFTEE-HC;SpliceAI-0.8;AlphaMissense-0.564	0.01	0.0113294	0.0113294	0.0113294	0.268829	0.106157
chr21:34886903:G:A	ENSG00000159216	Cauchy		0.0113294	0.0113294	0.0113294
chr21:34886935:CCG:C	ENSG00000159216	LOFTEE-HC;SpliceAI-0.8	0.0001	0.0113294	0.0113294	0.0113294	0.268829	0.106157
chr21:34886935:CCG:C	ENSG00000159216	LOFTEE-HC;SpliceAI-0.8	0.001	0.0113294	0.0113294	0.0113294	0.268829	0.106157
chr21:34886935:CCG:C	ENSG00000159216	LOFTEE-HC;SpliceAI-0.8	0.01	0.0113294	0.0113294	0.0113294	0.268829	0.106157
chr21:34886935:CCG:C	ENSG00000159216	LOFTEE-HC;SpliceAI-0.8;AlphaMissense-0.564	0.0001	0.0113294	0.0113294	0.0113294	0.268829	0.106157
chr21:34886935:CCG:C	ENSG00000159216	LOFTEE-HC;SpliceAI-0.8;AlphaMissense-0.564	0.001	0.0113294	0.0113294	0.0113294	0.268829	0.106157
chr21:34886935:CCG:C	ENSG00000159216	LOFTEE-HC;SpliceAI-0.8;AlphaMissense-0.564	0.01	0.0113294	0.0113294	0.0113294	0.268829	0.106157
chr21:34886935:CCG:C	ENSG00000159216	Cauchy		0.0113294	0.0113294	0.0113294
chr21:34886939:G:GCA	ENSG00000159216	LOFTEE-HC;SpliceAI-0.8	0.0001	0.0113294	0.0113294	0.0113294	0.268829	0.106157
chr21:34886939:G:GCA	ENSG00000159216	LOFTEE-HC;SpliceAI-0.8	0.001	0.0113294	0.0113294	0.0113294	0.268829	0.106157
chr21:34886939:G:GCA	ENSG00000159216	LOFTEE-HC;SpliceAI-0.8	0.01	0.0113294	0.0113294	0.0113294	0.268829	0.106157
chr21:34886939:G:GCA	ENSG00000159216	LOFTEE-HC;SpliceAI-0.8;AlphaMissense-0.564	0.0001	0.0113294	0.0113294	0.0113294	0.268829	0.106157
chr21:34886939:G:GCA	ENSG00000159216	LOFTEE-HC;SpliceAI-0.8;AlphaMissense-0.564	0.001	0.0113294	0.0113294	0.0113294	0.268829	0.106157
chr21:34886939:G:GCA	ENSG00000159216	LOFTEE-HC;SpliceAI-0.8;AlphaMissense-0.564	0.01	0.0113294	0.0113294	0.0113294	0.268829	0.106157
chr21:34886939:G:GCA	ENSG00000159216	Cauchy		0.0113294	0.0113294	0.0113294
chr21:34886963:G:A	ENSG00000159216	LOFTEE-HC;SpliceAI-0.8	0.0001	0.0113294	0.0113294	0.0113294	0.268829	0.106157
chr21:34886963:G:A	ENSG00000159216	LOFTEE-HC;SpliceAI-0.8	0.001	0.0113294	0.0113294	0.0113294	0.268829	0.106157
chr21:34886963:G:A	ENSG00000159216	LOFTEE-HC;SpliceAI-0.8	0.01	0.0113294	0.0113294	0.0113294	0.268829	0.106157
chr21:34886963:G:A	ENSG00000159216	LOFTEE-HC;SpliceAI-0.8;AlphaMissense-0.564	0.0001	0.0113294	0.0113294	0.0113294	0.268829	0.106157
chr21:34886963:G:A	ENSG00000159216	LOFTEE-HC;SpliceAI-0.8;AlphaMissense-0.564	0.001	0.0113294	0.0113294	0.0113294	0.268829	0.106157
chr21:34886963:G:A	ENSG00000159216	LOFTEE-HC;SpliceAI-0.8;AlphaMissense-0.564	0.01	0.0113294	0.0113294	0.0113294	0.268829	0.106157
chr21:34886963:G:A	ENSG00000159216	Cauchy		0.0113294	0.0113294	0.0113294
chr21:34886969:G:A	ENSG00000159216	LOFTEE-HC;SpliceAI-0.8	0.0001	0.0113294	0.0113294	0.0113294	0.268829	0.106157
chr21:34886969:G:A	ENSG00000159216	LOFTEE-HC;SpliceAI-0.8	0.001	0.0113294	0.0113294	0.0113294	0.268829	0.106157
chr21:34886969:G:A	ENSG00000159216	LOFTEE-HC;SpliceAI-0.8	0.01	0.0113294	0.0113294	0.0113294	0.268829	0.106157
chr21:34886969:G:A	ENSG00000159216	LOFTEE-HC;SpliceAI-0.8;AlphaMissense-0.564	0.0001	0.0113294	0.0113294	0.0113294	0.268829	0.106157
chr21:34886969:G:A	ENSG00000159216	LOFTEE-HC;SpliceAI-0.8;AlphaMissense-0.564	0.001	0.0113294	0.0113294	0.0113294	0.268829	0.106157
chr21:34886969:G:A	ENSG00000159216	LOFTEE-HC;SpliceAI-0.8;AlphaMissense-0.564	0.01	0.0113294	0.0113294	0.0113294	0.268829	0.106157
chr21:34886969:G:A	ENSG00000159216	Cauchy		0.0113294	0.0113294	0.0113294
chr21:34886975:G:A	ENSG00000159216	LOFTEE-HC;SpliceAI-0.8	0.0001	0.0113294	0.0113294	0.0113294	0.268829	0.106157
chr21:34886975:G:A	ENSG00000159216	LOFTEE-HC;SpliceAI-0.8	0.001	0.0113294	0.0113294	0.0113294	0.268829	0.106157
chr21:34886975:G:A	ENSG00000159216	LOFTEE-HC;SpliceAI-0.8	0.01	0.0113294	0.0113294	0.0113294	0.268829	0.106157
chr21:34886975:G:A	ENSG00000159216	LOFTEE-HC;SpliceAI-0.8;AlphaMissense-0.564	0.0001	0.0113294	0.0113294	0.0113294	0.268829	0.106157
chr21:34886975:G:A	ENSG00000159216	LOFTEE-HC;SpliceAI-0.8;AlphaMissense-0.564	0.001	0.0113294	0.0113294	0.0113294	0.268829	0.106157
chr21:34886975:G:A	ENSG00000159216	LOFTEE-HC;SpliceAI-0.8;AlphaMissense-0.564	0.01	0.0113294	0.0113294	0.0113294	0.268829	0.106157
chr21:34886975:G:A	ENSG00000159216	Cauchy		0.0113294	0.0113294	0.0113294
chr21:34886978:C:T	ENSG00000159216	LOFTEE-HC;SpliceAI-0.8	0.0001	0.0113294	0.0113294	0.0113294	0.268829	0.106157
chr21:34886978:C:T	ENSG00000159216	LOFTEE-HC;SpliceAI-0.8	0.001	0.0113294	0.0113294	0.0113294	0.268829	0.106157
chr21:34886978:C:T	ENSG00000159216	LOFTEE-HC;SpliceAI-0.8	0.01	0.0113294	0.0113294	0.0113294	0.268829	0.106157
chr21:34886978:C:T	ENSG00000159216	LOFTEE-HC;SpliceAI-0.8;AlphaMissense-0.564	0.0001	0.0113294	0.0113294	0.0113294	0.268829	0.106157
chr21:34886978:C:T	ENSG00000159216	LOFTEE-HC;SpliceAI-0.8;AlphaMissense-0.564	0.001	0.0113294	0.0113294	0.0113294	0.268829	0.106157
chr21:34886978:C:T	ENSG00000159216	LOFTEE-HC;SpliceAI-0.8;AlphaMissense-0.564	0.01	0.0113294	0.0113294	0.0113294	0.268829	0.106157
chr21:34886978:C:T	ENSG00000159216	Cauchy		0.0113294	0.0113294	0.0113294
chr21:34886990:G:A	ENSG00000159216	LOFTEE-HC;SpliceAI-0.8	0.0001	0.0113294	0.0113294	0.0113294	0.268829	0.106157
chr21:34886990:G:A	ENSG00000159216	LOFTEE-HC;SpliceAI-0.8	0.001	0.0113294	0.0113294	0.0113294	0.268829	0.106157
chr21:34886990:G:A	ENSG00000159216	LOFTEE-HC;SpliceAI-0.8	0.01	0.0113294	0.0113294	0.0113294	0.268829	0.106157
chr21:34886990:G:A	ENSG00000159216	LOFTEE-HC;SpliceAI-0.8;AlphaMissense-0.564	0.0001	0.0113294	0.0113294	0.0113294	0.268829	0.106157
chr21:34886990:G:A	ENSG00000159216	LOFTEE-HC;SpliceAI-0.8;AlphaMissense-0.564	0.001	0.0113294	0.0113294	0.0113294	0.268829	0.106157
chr21:34886990:G:A	ENSG00000159216	LOFTEE-HC;SpliceAI-0.8;AlphaMissense-0.564	0.01	0.0113294	0.0113294	0.0113294	0.268829	0.106157
chr21:34886990:G:A	ENSG00000159216	Cauchy		0.0113294	0.0113294	0.0113294
chr21:34887011:C:T	ENSG00000159216	LOFTEE-HC;SpliceAI-0.8	0.0001	0.0113294	0.0113294	0.0113294	0.268829	0.106157
chr21:34887011:C:T	ENSG00000159216	LOFTEE-HC;SpliceAI-0.8	0.001	0.0113294	0.0113294	0.0113294	0.268829	0.106157
chr21:34887011:C:T	ENSG00000159216	LOFTEE-HC;SpliceAI-0.8	0.01	0.0113294	0.0113294	0.0113294	0.268829	0.106157
chr21:34887011:C:T	ENSG00000159216	LOFTEE-HC;SpliceAI-0.8;AlphaMissense-0.564	0.0001	0.0113294	0.0113294	0.0113294	0.268829	0.106157
chr21:34887011:C:T	ENSG00000159216	LOFTEE-HC;SpliceAI-0.8;AlphaMissense-0.564	0.001	0.0113294	0.0113294	0.0113294	0.268829	0.106157
chr21:34887011:C:T	ENSG00000159216	LOFTEE-HC;SpliceAI-0.8;AlphaMissense-0.564	0.01	0.0113294	0.0113294	0.0113294	0.268829	0.106157
chr21:34887011:C:T	ENSG00000159216	Cauchy		0.0113294	0.0113294	0.0113294
chr21:34887014:G:A	ENSG00000159216	LOFTEE-HC;SpliceAI-0.8	0.0001	0.0113294	0.0113294	0.0113294	0.268829	0.106157
chr21:34887014:G:A	ENSG00000159216	LOFTEE-HC;SpliceAI-0.8	0.001	0.0113294	0.0113294	0.0113294	0.268829	0.106157
chr21:34887014:G:A	ENSG00000159216	LOFTEE-HC;SpliceAI-0.8	0.01	0.0113294	0.0113294	0.0113294	0.268829	0.106157
chr21:34887014:G:A	ENSG00000159216	LOFTEE-HC;SpliceAI-0.8;AlphaMissense-0.564	0.0001	0.0113294	0.0113294	0.0113294	0.268829	0.106157
chr21:34887014:G:A	ENSG00000159216	LOFTEE-HC;SpliceAI-0.8;AlphaMissense-0.564	0.001	0.0113294	0.0113294	0.0113294	0.268829	0.106157
chr21:34887014:G:A	ENSG00000159216	LOFTEE-HC;SpliceAI-0.8;AlphaMissense-0.564	0.01	0.0113294	0.0113294	0.0113294	0.268829	0.106157
chr21:34887014:G:A	ENSG00000159216	Cauchy		0.0113294	0.0113294	0.0113294
chr21:34887017:G:A	ENSG00000159216	LOFTEE-HC;SpliceAI-0.8	0.0001	0.0113294	0.0113294	0.0113294	0.268829	0.106157
chr21:34887017:G:A	ENSG00000159216	LOFTEE-HC;SpliceAI-0.8	0.001	0.0113294	0.0113294	0.0113294	0.268829	0.106157
chr21:34887017:G:A	ENSG00000159216	LOFTEE-HC;SpliceAI-0.8	0.01	0.0113294	0.0113294	0.0113294	0.268829	0.106157
chr21:34887017:G:A	ENSG00000159216	LOFTEE-HC;SpliceAI-0.8;AlphaMissense-0.564	0.0001	0.0113294	0.0113294	0.0113294	0.268829	0.106157
chr21:34887017:G:A	ENSG00000159216	LOFTEE-HC;SpliceAI-0.8;AlphaMissense-0.564	0.001	0.0113294	0.0113294	0.0113294	0.268829	0.106157
chr21:34887017:G:A	ENSG00000159216	LOFTEE-HC;SpliceAI-0.8;AlphaMissense-0.564	0.01	0.0113294	0.0113294	0.0113294	0.268829	0.106157
chr21:34887017:G:A	ENSG00000159216	Cauchy		0.0113294	0.0113294	0.0113294
chr21:34887027:A:T	ENSG00000159216	LOFTEE-HC;SpliceAI-0.8	0.0001	0.0107486	0.0107486	0.0107486	0.272201	0.106713
chr21:34887027:A:T	ENSG00000159216	LOFTEE-HC;SpliceAI-0.8	0.001	0.0107486	0.0107486	0.0107486	0.272201	0.106713
chr21:34887027:A:T	ENSG00000159216	LOFTEE-HC;SpliceAI-0.8	0.01	0.0107486	0.0107486	0.0107486	0.272201	0.106713
chr21:34887027:A:T	ENSG00000159216	LOFTEE-HC;SpliceAI-0.8;AlphaMissense-0.564	0.0001	0.0107486	0.0107486	0.0107486	0.272201	0.106713
chr21:34887027:A:T	ENSG00000159216	LOFTEE-HC;SpliceAI-0.8;AlphaMissense-0.564	0.001	0.0107486	0.0107486	0.0107486	0.272201	0.106713
chr21:34887027:A:T	ENSG00000159216	LOFTEE-HC;SpliceAI-0.8;AlphaMissense-0.564	0.01	0.0107486	0.0107486	0.0107486	0.272201	0.106713
chr21:34887027:A:T	ENSG00000159216	Cauchy		0.0107486	0.0107486	0.0107486
chr21:34887029:C:A	ENSG00000159216	LOFTEE-HC;SpliceAI-0.8	0.0001	0.0113294	0.0113294	0.0113294	0.268829	0.106157
chr21:34887029:C:A	ENSG00000159216	LOFTEE-HC;SpliceAI-0.8	0.001	0.0113294	0.0113294	0.0113294	0.268829	0.106157
chr21:34887029:C:A	ENSG00000159216	LOFTEE-HC;SpliceAI-0.8	0.01	0.0113294	0.0113294	0.0113294	0.268829	0.106157
chr21:34887029:C:A	ENSG00000159216	LOFTEE-HC;SpliceAI-0.8;AlphaMissense-0.564	0.0001	0.0113294	0.0113294	0.0113294	0.268829	0.106157
chr21:34887029:C:A	ENSG00000159216	LOFTEE-HC;SpliceAI-0.8;AlphaMissense-0.564	0.001	0.0113294	0.0113294	0.0113294	0.268829	0.106157
chr21:34887029:C:A	ENSG00000159216	LOFTEE-HC;SpliceAI-0.8;AlphaMissense-0.564	0.01	0.0113294	0.0113294	0.0113294	0.268829	0.106157
chr21:34887029:C:A	ENSG00000159216	Cauchy		0.0113294	0.0113294	0.0113294
chr21:34887050:G:A	ENSG00000159216	LOFTEE-HC;SpliceAI-0.8	0.0001	0.0113294	0.0113294	0.0113294	0.268829	0.106157
chr21:34887050:G:A	ENSG00000159216	LOFTEE-HC;SpliceAI-0.8	0.001	0.0113294	0.0113294	0.0113294	0.268829	0.106157
chr21:34887050:G:A	ENSG00000159216	LOFTEE-HC;SpliceAI-0.8	0.01	0.0113294	0.0113294	0.0113294	0.268829	0.106157
chr21:34887050:G:A	ENSG00000159216	LOFTEE-HC;SpliceAI-0.8;AlphaMissense-0.564	0.0001	0.0113294	0.0113294	0.0113294	0.268829	0.106157
chr21:34887050:G:A	ENSG00000159216	LOFTEE-HC;SpliceAI-0.8;AlphaMissense-0.564	0.001	0.0113294	0.0113294	0.0113294	0.268829	0.106157
chr21:34887050:G:A	ENSG00000159216	LOFTEE-HC;SpliceAI-0.8;AlphaMissense-0.564	0.01	0.0113294	0.0113294	0.0113294	0.268829	0.106157
chr21:34887050:G:A	ENSG00000159216	Cauchy		0.0113294	0.0113294	0.0113294
chr21:34887059:G:T	ENSG00000159216	LOFTEE-HC;SpliceAI-0.8	0.0001	0.0113294	0.0113294	0.0113294	0.268829	0.106157
chr21:34887059:G:T	ENSG00000159216	LOFTEE-HC;SpliceAI-0.8	0.001	0.0113294	0.0113294	0.0113294	0.268829	0.106157
chr21:34887059:G:T	ENSG00000159216	LOFTEE-HC;SpliceAI-0.8	0.01	0.0113294	0.0113294	0.0113294	0.268829	0.106157
chr21:34887059:G:T	ENSG00000159216	LOFTEE-HC;SpliceAI-0.8;AlphaMissense-0.564	0.0001	0.0113294	0.0113294	0.0113294	0.268829	0.106157
chr21:34887059:G:T	ENSG00000159216	LOFTEE-HC;SpliceAI-0.8;AlphaMissense-0.564	0.001	0.0113294	0.0113294	0.0113294	0.268829	0.106157
chr21:34887059:G:T	ENSG00000159216	LOFTEE-HC;SpliceAI-0.8;AlphaMissense-0.564	0.01	0.0113294	0.0113294	0.0113294	0.268829	0.106157
chr21:34887059:G:T	ENSG00000159216	Cauchy		0.0113294	0.0113294	0.0113294
chr21:34887068:C:T	ENSG00000159216	LOFTEE-HC;SpliceAI-0.8	0.0001	0.0113294	0.0113294	0.0113294	0.268829	0.106157
chr21:34887068:C:T	ENSG00000159216	LOFTEE-HC;SpliceAI-0.8	0.001	0.0113294	0.0113294	0.0113294	0.268829	0.106157
chr21:34887068:C:T	ENSG00000159216	LOFTEE-HC;SpliceAI-0.8	0.01	0.0113294	0.0113294	0.0113294	0.268829	0.106157
chr21:34887068:C:T	ENSG00000159216	LOFTEE-HC;SpliceAI-0.8;AlphaMissense-0.564	0.0001	0.0113294	0.0113294	0.0113294	0.268829	0.106157
chr21:34887068:C:T	ENSG00000159216	LOFTEE-HC;SpliceAI-0.8;AlphaMissense-0.564	0.001	0.0113294	0.0113294	0.0113294	0.268829	0.106157
chr21:34887068:C:T	ENSG00000159216	LOFTEE-HC;SpliceAI-0.8;AlphaMissense-0.564	0.01	0.0113294	0.0113294	0.0113294	0.268829	0.106157
chr21:34887068:C:T	ENSG00000159216	Cauchy		0.0113294	0.0113294	0.0113294
chr21:34887080:G:A	ENSG00000159216	LOFTEE-HC;SpliceAI-0.8	0.0001	0.0113294	0.0113294	0.0113294	0.268829	0.106157
chr21:34887080:G:A	ENSG00000159216	LOFTEE-HC;SpliceAI-0.8	0.001	0.0113294	0.0113294	0.0113294	0.268829	0.106157
chr21:34887080:G:A	ENSG00000159216	LOFTEE-HC;SpliceAI-0.8	0.01	0.0113294	0.0113294	0.0113294	0.268829	0.106157
chr21:34887080:G:A	ENSG00000159216	LOFTEE-HC;SpliceAI-0.8;AlphaMissense-0.564	0.0001	0.0113294	0.0113294	0.0113294	0.268829	0.106157
chr21:34887080:G:A	ENSG00000159216	LOFTEE-HC;SpliceAI-0.8;AlphaMissense-0.564	0.001	0.0113294	0.0113294	0.0113294	0.268829	0.106157
chr21:34887080:G:A	ENSG00000159216	LOFTEE-HC;SpliceAI-0.8;AlphaMissense-0.564	0.01	0.0113294	0.0113294	0.0113294	0.268829	0.106157
chr21:34887080:G:A	ENSG00000159216	Cauchy		0.0113294	0.0113294	0.0113294
chr21:34887086:C:T	ENSG00000159216	LOFTEE-HC;SpliceAI-0.8	0.0001	0.0113294	0.0113294	0.0113294	0.268829	0.106157
chr21:34887086:C:T	ENSG00000159216	LOFTEE-HC;SpliceAI-0.8	0.001	0.0113294	0.0113294	0.0113294	0.268829	0.106157
chr21:34887086:C:T	ENSG00000159216	LOFTEE-HC;SpliceAI-0.8	0.01	0.0113294	0.0113294	0.0113294	0.268829	0.106157
chr21:34887086:C:T	ENSG00000159216	LOFTEE-HC;SpliceAI-0.8;AlphaMissense-0.564	0.0001	0.0113294	0.0113294	0.0113294	0.268829	0.106157
chr21:34887086:C:T	ENSG00000159216	LOFTEE-HC;SpliceAI-0.8;AlphaMissense-0.564	0.001	0.0113294	0.0113294	0.0113294	0.268829	0.106157
chr21:34887086:C:T	ENSG00000159216	LOFTEE-HC;SpliceAI-0.8;AlphaMissense-0.564	0.01	0.0113294	0.0113294	0.0113294	0.268829	0.106157
chr21:34887086:C:T	ENSG00000159216	Cauchy		0.0113294	0.0113294	0.0113294
chr21:34892924:C:T	ENSG00000159216	LOFTEE-HC;SpliceAI-0.8	0.0001	0.0108189	0.0108189	0.0108189	0.271781	0.106644
chr21:34892924:C:T	ENSG00000159216	LOFTEE-HC;SpliceAI-0.8	0.001	0.0108189	0.0108189	0.0108189	0.271781	0.106644
chr21:34892924:C:T	ENSG00000159216	LOFTEE-HC;SpliceAI-0.8	0.01	0.0108189	0.0108189	0.0108189	0.271781	0.106644
chr21:34892924:C:T	ENSG00000159216	LOFTEE-HC;SpliceAI-0.8;AlphaMissense-0.564	0.0001	0.0108189	0.0108189	0.0108189	0.271781	0.106644
chr21:34892924:C:T	ENSG00000159216	LOFTEE-HC;SpliceAI-0.8;AlphaMissense-0.564	0.001	0.0108189	0.0108189	0.0108189	0.271781	0.106644
chr21:34892924:C:T	ENSG00000159216	LOFTEE-HC;SpliceAI-0.8;AlphaMissense-0.564	0.01	0.0108189	0.0108189	0.0108189	0.271781	0.106644
chr21:34892924:C:T	ENSG00000159216	Cauchy		0.0108189	0.0108189	0.0108189
chr21:34892959:G:T	ENSG00000159216	LOFTEE-HC;SpliceAI-0.8	0.0001	0.0104219	0.0104219	0.0104219	0.274194	0.107044
chr21:34892959:G:T	ENSG00000159216	LOFTEE-HC;SpliceAI-0.8	0.001	0.0104219	0.0104219	0.0104219	0.274194	0.107044
chr21:34892959:G:T	ENSG00000159216	LOFTEE-HC;SpliceAI-0.8	0.01	0.0104219	0.0104219	0.0104219	0.274194	0.107044
chr21:34892959:G:T	ENSG00000159216	LOFTEE-HC;SpliceAI-0.8;AlphaMissense-0.564	0.0001	0.0104219	0.0104219	0.0104219	0.274194	0.107044
chr21:34892959:G:T	ENSG00000159216	LOFTEE-HC;SpliceAI-0.8;AlphaMissense-0.564	0.001	0.0104219	0.0104219	0.0104219	0.274194	0.107044
chr21:34892959:G:T	ENSG00000159216	LOFTEE-HC;SpliceAI-0.8;AlphaMissense-0.564	0.01	0.0104219	0.0104219	0.0104219	0.274194	0.107044
chr21:34892959:G:T	ENSG00000159216	Cauchy		0.0104219	0.0104219	0.0104219
chr21:35048864:C:A	ENSG00000159216	LOFTEE-HC;SpliceAI-0.8	0.0001	0.0113294	0.0113294	0.0113294	0.268829	0.106157
chr21:35048864:C:A	ENSG00000159216	LOFTEE-HC;SpliceAI-0.8	0.001	0.0113294	0.0113294	0.0113294	0.268829	0.106157
chr21:35048864:C:A	ENSG00000159216	LOFTEE-HC;SpliceAI-0.8	0.01	0.0113294	0.0113294	0.0113294	0.268829	0.106157
chr21:35048864:C:A	ENSG00000159216	LOFTEE-HC;SpliceAI-0.8;AlphaMissense-0.564	0.0001	0.0113294	0.0113294	0.0113294	0.268829	0.106157
chr21:35048864:C:A	ENSG00000159216	LOFTEE-HC;SpliceAI-0.8;AlphaMissense-0.564	0.001	0.0113294	0.0113294	0.0113294	0.268829	0.106157
chr21:35048864:C:A	ENSG00000159216	LOFTEE-HC;SpliceAI-0.8;AlphaMissense-0.564	0.01	0.0113294	0.0113294	0.0113294	0.268829	0.106157
chr21:35048864:C:A	ENSG00000159216	Cauchy		0.0113294	0.0113294	0.0113294
chr21:35048864:C:T	ENSG00000159216	LOFTEE-HC;SpliceAI-0.8	0.0001	0.0113294	0.0113294	0.0113294	0.268829	0.106157
chr21:35048864:C:T	ENSG00000159216	LOFTEE-HC;SpliceAI-0.8	0.001	0.0113294	0.0113294	0.0113294	0.268829	0.106157
chr21:35048864:C:T	ENSG00000159216	LOFTEE-HC;SpliceAI-0.8	0.01	0.0113294	0.0113294	0.0113294	0.268829	0.106157
chr21:35048864:C:T	ENSG00000159216	LOFTEE-HC;SpliceAI-0.8;AlphaMissense-0.564	0.0001	0.0113294	0.0113294	0.0113294	0.268829	0.106157
chr21:35048864:C:T	ENSG00000159216	LOFTEE-HC;SpliceAI-0.8;AlphaMissense-0.564	0.001	0.0113294	0.0113294	0.0113294	0.268829	0.106157
chr21:35048864:C:T	ENSG00000159216	LOFTEE-HC;SpliceAI-0.8;AlphaMissense-0.564	0.01	0.0113294	0.0113294	0.0113294	0.268829	0.106157
chr21:35048864:C:T	ENSG00000159216	Cauchy		0.0113294	0.0113294	0.0113294
chr21:35048865:G:T	ENSG00000159216	LOFTEE-HC;SpliceAI-0.8	0.0001	0.0109108	0.0109108	0.0109108	0.271235	0.106553
chr21:35048865:G:T	ENSG00000159216	LOFTEE-HC;SpliceAI-0.8	0.001	0.0109108	0.0109108	0.0109108	0.271235	0.106553
chr21:35048865:G:T	ENSG00000159216	LOFTEE-HC;SpliceAI-0.8	0.01	0.0109108	0.0109108	0.0109108	0.271235	0.106553
chr21:35048865:G:T	ENSG00000159216	LOFTEE-HC;SpliceAI-0.8;AlphaMissense-0.564	0.0001	0.0109108	0.0109108	0.0109108	0.271235	0.106553
chr21:35048865:G:T	ENSG00000159216	LOFTEE-HC;SpliceAI-0.8;AlphaMissense-0.564	0.001	0.0109108	0.0109108	0.0109108	0.271235	0.106553
chr21:35048865:G:T	ENSG00000159216	LOFTEE-HC;SpliceAI-0.8;AlphaMissense-0.564	0.01	0.0109108	0.0109108	0.0109108	0.271235	0.106553
chr21:35048865:G:T	ENSG00000159216	Cauchy		0.0109108	0.0109108	0.0109108
chr21:35048873:T:G	ENSG00000159216	LOFTEE-HC;SpliceAI-0.8	0.0001	0.0113294	0.0113294	0.0113294	0.268829	0.106157
chr21:35048873:T:G	ENSG00000159216	LOFTEE-HC;SpliceAI-0.8	0.001	0.0113294	0.0113294	0.0113294	0.268829	0.106157
chr21:35048873:T:G	ENSG00000159216	LOFTEE-HC;SpliceAI-0.8	0.01	0.0113294	0.0113294	0.0113294	0.268829	0.106157
chr21:35048873:T:G	ENSG00000159216	LOFTEE-HC;SpliceAI-0.8;AlphaMissense-0.564	0.0001	0.0113294	0.0113294	0.0113294	0.268829	0.106157
chr21:35048873:T:G	ENSG00000159216	LOFTEE-HC;SpliceAI-0.8;AlphaMissense-0.564	0.001	0.0113294	0.0113294	0.0113294	0.268829	0.106157
chr21:35048873:T:G	ENSG00000159216	LOFTEE-HC;SpliceAI-0.8;AlphaMissense-0.564	0.01	0.0113294	0.0113294	0.0113294	0.268829	0.106157
chr21:35048873:T:G	ENSG00000159216	Cauchy		0.0113294	0.0113294	0.0113294
chr21:35048874:G:T	ENSG00000159216	LOFTEE-HC;SpliceAI-0.8	0.0001	0.010968	0.010968	0.010968	0.270898	0.106497
chr21:35048874:G:T	ENSG00000159216	LOFTEE-HC;SpliceAI-0.8	0.001	0.010968	0.010968	0.010968	0.270898	0.106497
chr21:35048874:G:T	ENSG00000159216	LOFTEE-HC;SpliceAI-0.8	0.01	0.010968	0.010968	0.010968	0.270898	0.106497
chr21:35048874:G:T	ENSG00000159216	LOFTEE-HC;SpliceAI-0.8;AlphaMissense-0.564	0.0001	0.010968	0.010968	0.010968	0.270898	0.106497
chr21:35048874:G:T	ENSG00000159216	LOFTEE-HC;SpliceAI-0.8;AlphaMissense-0.564	0.001	0.010968	0.010968	0.010968	0.270898	0.106497
chr21:35048874:G:T	ENSG00000159216	LOFTEE-HC;SpliceAI-0.8;AlphaMissense-0.564	0.01	0.010968	0.010968	0.010968	0.270898	0.106497
chr21:35048874:G:T	ENSG00000159216	Cauchy		0.010968	0.010968	0.010968
chr21:35048892:GA:G	ENSG00000159216	LOFTEE-HC;SpliceAI-0.8	0.0001	0.0113294	0.0113294	0.0113294	0.268829	0.106157
chr21:35048892:GA:G	ENSG00000159216	LOFTEE-HC;SpliceAI-0.8	0.001	0.0113294	0.0113294	0.0113294	0.268829	0.106157
chr21:35048892:GA:G	ENSG00000159216	LOFTEE-HC;SpliceAI-0.8	0.01	0.0113294	0.0113294	0.0113294	0.268829	0.106157
chr21:35048892:GA:G	ENSG00000159216	LOFTEE-HC;SpliceAI-0.8;AlphaMissense-0.564	0.0001	0.0113294	0.0113294	0.0113294	0.268829	0.106157
chr21:35048892:GA:G	ENSG00000159216	LOFTEE-HC;SpliceAI-0.8;AlphaMissense-0.564	0.001	0.0113294	0.0113294	0.0113294	0.268829	0.106157
chr21:35048892:GA:G	ENSG00000159216	LOFTEE-HC;SpliceAI-0.8;AlphaMissense-0.564	0.01	0.0113294	0.0113294	0.0113294	0.268829	0.106157
chr21:35048892:GA:G	ENSG00000159216	Cauchy		0.0113294	0.0113294	0.0113294
chr2:25234280:TACACACACGCA:T	ENSG00000119772	AlphaMissense-0.564	0.0001	0.000662652	0.00130925	0.000647256	0.0751327	0.0233771
chr2:25234280:TACACACACGCA:T	ENSG00000119772	AlphaMissense-0.564	0.001	2.10484e-10	7.82044e-10	1.30624e-08	0.098352	0.015996
chr2:25234280:TACACACACGCA:T	ENSG00000119772	AlphaMissense-0.564	0.01	2.10484e-10	7.82044e-10	1.30624e-08	0.098352	0.015996
chr2:25234280:TACACACACGCA:T	ENSG00000119772	LOFTEE-HC;SpliceAI-0.8	0.0001	0.000613098	0.000575826	0.00154693	0.0839	0.02437
chr2:25234280:TACACACACGCA:T	ENSG00000119772	LOFTEE-HC;SpliceAI-0.8	0.001	0.000850901	0.000790961	0.00145501	0.0809563	0.0241233
chr2:25234280:TACACACACGCA:T	ENSG00000119772	LOFTEE-HC;SpliceAI-0.8	0.01	0.000850901	0.000790961	0.00145501	0.0809563	0.0241233
chr2:25234280:TACACACACGCA:T	ENSG00000119772	LOFTEE-HC;SpliceAI-0.8;AlphaMissense-0.564	0.0001	1.53792e-05	1.90825e-05	3.02586e-05	0.0750776	0.0175605
chr2:25234280:TACACACACGCA:T	ENSG00000119772	LOFTEE-HC;SpliceAI-0.8;AlphaMissense-0.564	0.001	1.85412e-10	2.64875e-11	1.18804e-07	0.0907414	0.0136148
chr2:25234280:TACACACACGCA:T	ENSG00000119772	LOFTEE-HC;SpliceAI-0.8;AlphaMissense-0.564	0.01	1.85412e-10	2.64875e-11	1.18804e-07	0.0907414	0.0136148
chr2:25234280:TACACACACGCA:T	ENSG00000119772	Cauchy		4.43595e-10	1.15289e-10	5.29466e-08
chr2:25234286:C:T	ENSG00000119772	AlphaMissense-0.564	0.0001	0.000643505	0.0012786	0.00062813	0.0753317	0.0233896
chr2:25234286:C:T	ENSG00000119772	AlphaMissense-0.564	0.001	2.13914e-10	7.54483e-10	1.24813e-08	0.0984817	0.0160023
chr2:25234286:C:T	ENSG00000119772	AlphaMissense-0.564	0.01	2.13914e-10	7.54483e-10	1.24813e-08	0.0984817	0.0160023
chr2:25234286:C:T	ENSG00000119772	LOFTEE-HC;SpliceAI-0.8	0.0001	0.000633011	0.000600263	0.00161037	0.0835715	0.0243543
chr2:25234286:C:T	ENSG00000119772	LOFTEE-HC;SpliceAI-0.8	0.001	0.000881314	0.000822701	0.00151472	0.0806464	0.0241092
chr2:25234286:C:T	ENSG00000119772	LOFTEE-HC;SpliceAI-0.8	0.01	0.000881314	0.000822701	0.00151472	0.0806464	0.0241092
chr2:25234286:C:T	ENSG00000119772	LOFTEE-HC;SpliceAI-0.8;AlphaMissense-0.564	0.0001	1.5395e-05	1.93442e-05	3.06962e-05	0.0750288	0.0175616
chr2:25234286:C:T	ENSG00000119772	LOFTEE-HC;SpliceAI-0.8;AlphaMissense-0.564	0.001	1.88532e-10	2.69331e-11	1.21068e-07	0.0907088	0.013615
chr2:25234286:C:T	ENSG00000119772	LOFTEE-HC;SpliceAI-0.8;AlphaMissense-0.564	0.01	1.88532e-10	2.69331e-11	1.21068e-07	0.0907088	0.013615
chr2:25234286:C:T	ENSG00000119772	Cauchy		4.50949e-10	1.17022e-10	5.09064e-08
chr2:25234288:C:G	ENSG00000119772	AlphaMissense-0.564	0.0001	0.000662652	0.00130925	0.000647256	0.0751327	0.0233771
chr2:25234288:C:G	ENSG00000119772	AlphaMissense-0.564	0.001	2.10484e-10	7.82044e-10	1.30624e-08	0.098352	0.015996
chr2:25234288:C:G	ENSG00000119772	AlphaMissense-0.564	0.01	2.10484e-10	7.82044e-10	1.30624e-08	0.098352	0.015996
chr2:25234288:C:G	ENSG00000119772	LOFTEE-HC;SpliceAI-0.8	0.0001	0.000633011	0.000600263	0.00161037	0.0835715	0.0243543
chr2:25234288:C:G	ENSG00000119772	LOFTEE-HC;SpliceAI-0.8	0.001	0.000881314	0.000822701	0.00151472	0.0806464	0.0241092
chr2:25234288:C:G	ENSG00000119772	LOFTEE-HC;SpliceAI-0.8	0.01	0.000881314	0.000822701	0.00151472	0.0806464	0.0241092
chr2:25234288:C:G	ENSG00000119772	LOFTEE-HC;SpliceAI-0.8;AlphaMissense-0.564	0.0001	1.54298e-05	1.97646e-05	3.14179e-05	0.0749323	0.0175587
chr2:25234288:C:G	ENSG00000119772	LOFTEE-HC;SpliceAI-0.8;AlphaMissense-0.564	0.001	1.93759e-10	2.76799e-11	1.25358e-07	0.0906391	0.0136127
chr2:25234288:C:G	ENSG00000119772	LOFTEE-HC;SpliceAI-0.8;AlphaMissense-0.564	0.01	1.93759e-10	2.76799e-11	1.25358e-07	0.0906391	0.0136127
chr2:25234288:C:G	ENSG00000119772	Cauchy		4.53994e-10	1.20301e-10	5.32225e-08
chr2:25234289:G:A	ENSG00000119772	AlphaMissense-0.564	0.0001	0.000606802	0.00124478	0.000607361	0.0755504	0.0234017
chr2:25234289:G:A	ENSG00000119772	AlphaMissense-0.564	0.001	2.1276e-10	7.24242e-10	1.1879e-08	0.0986237	0.0160085
chr2:25234289:G:A	ENSG00000119772	AlphaMissense-0.564	0.01	2.1276e-10	7.24242e-10	1.1879e-08	0.0986237	0.0160085
chr2:25234289:G:A	ENSG00000119772	LOFTEE-HC;SpliceAI-0.8	0.0001	0.000633011	0.000600263	0.00161037	0.0835715	0.0243543
chr2:25234289:G:A	ENSG00000119772	LOFTEE-HC;SpliceAI-0.8	0.001	0.000881314	0.000822701	0.00151472	0.0806464	0.0241092
chr2:25234289:G:A	ENSG00000119772	LOFTEE-HC;SpliceAI-0.8	0.01	0.000881314	0.000822701	0.00151472	0.0806464	0.0241092
chr2:25234289:G:A	ENSG00000119772	LOFTEE-HC;SpliceAI-0.8;AlphaMissense-0.564	0.0001	1.53553e-05	1.88742e-05	2.98969e-05	0.0751333	0.0175635
chr2:25234289:G:A	ENSG00000119772	LOFTEE-HC;SpliceAI-0.8;AlphaMissense-0.564	0.001	1.82697e-10	2.60995e-11	1.16451e-07	0.0907835	0.0136167
chr2:25234289:G:A	ENSG00000119772	LOFTEE-HC;SpliceAI-0.8;AlphaMissense-0.564	0.01	1.82697e-10	2.60995e-11	1.16451e-07	0.0907835	0.0136167
chr2:25234289:G:A	ENSG00000119772	Cauchy		4.42316e-10	1.13362e-10	4.84976e-08
chr2:25234290:C:CA	ENSG00000119772	AlphaMissense-0.564	0.0001	0.000662652	0.00130925	0.000647256	0.0751327	0.0233771
chr2:25234290:C:CA	ENSG00000119772	AlphaMissense-0.564	0.001	2.10484e-10	7.82044e-10	1.30624e-08	0.098352	0.015996
chr2:25234290:C:CA	ENSG00000119772	AlphaMissense-0.564	0.01	2.10484e-10	7.82044e-10	1.30624e-08	0.098352	0.015996
chr2:25234290:C:CA	ENSG00000119772	LOFTEE-HC;SpliceAI-0.8	0.0001	0.000630519	0.000597099	0.00160216	0.0836133	0.0243562
chr2:25234290:C:CA	ENSG00000119772	LOFTEE-HC;SpliceAI-0.8	0.001	0.000880355	0.000818594	0.00150699	0.0806858	0.024111
chr2:25234290:C:CA	ENSG00000119772	LOFTEE-HC;SpliceAI-0.8	0.01	0.000880355	0.000818594	0.00150699	0.0806858	0.024111
chr2:25234290:C:CA	ENSG00000119772	LOFTEE-HC;SpliceAI-0.8;AlphaMissense-0.564	0.0001	1.54278e-05	1.96754e-05	3.12713e-05	0.0749507	0.0175589
chr2:25234290:C:CA	ENSG00000119772	LOFTEE-HC;SpliceAI-0.8;AlphaMissense-0.564	0.001	1.92688e-10	2.75268e-11	1.24517e-07	0.090652	0.013613
chr2:25234290:C:CA	ENSG00000119772	LOFTEE-HC;SpliceAI-0.8;AlphaMissense-0.564	0.01	1.92688e-10	2.75268e-11	1.24517e-07	0.090652	0.013613
chr2:25234290:C:CA	ENSG00000119772	Cauchy		4.52683e-10	1.19659e-10	5.31886e-08
chr2:25234290:C:G	ENSG00000119772	AlphaMissense-0.564	0.0001	0.000662652	0.00130925	0.000647256	0.0751327	0.0233771
chr2:25234290:C:G	ENSG00000119772	AlphaMissense-0.564	0.001	2.10484e-10	7.82044e-10	1.30624e-08	0.098352	0.015996
chr2:25234290:C:G	ENSG00000119772	AlphaMissense-0.564	0.01	2.10484e-10	7.82044e-10	1.30624e-08	0.098352	0.015996
chr2:25234290:C:G	ENSG00000119772	LOFTEE-HC;SpliceAI-0.8	0.0001	0.000633011	0.000600263	0.00161037	0.0835715	0.0243543
chr2:25234290:C:G	ENSG00000119772	LOFTEE-HC;SpliceAI-0.8	0.001	0.000881314	0.000822701	0.00151472	0.0806464	0.0241092
chr2:25234290:C:G	ENSG00000119772	LOFTEE-HC;SpliceAI-0.8	0.01	0.000881314	0.000822701	0.00151472	0.0806464	0.0241092
chr2:25234290:C:G	ENSG00000119772	LOFTEE-HC;SpliceAI-0.8;AlphaMissense-0.564	0.0001	1.54298e-05	1.97646e-05	3.14179e-05	0.0749323	0.0175587
chr2:25234290:C:G	ENSG00000119772	LOFTEE-HC;SpliceAI-0.8;AlphaMissense-0.564	0.001	1.93759e-10	2.76799e-11	1.25358e-07	0.0906391	0.0136127
chr2:25234290:C:G	ENSG00000119772	LOFTEE-HC;SpliceAI-0.8;AlphaMissense-0.564	0.01	1.93759e-10	2.76799e-11	1.25358e-07	0.0906391	0.0136127
chr2:25234290:C:G	ENSG00000119772	Cauchy		4.53994e-10	1.20301e-10	5.32225e-08
chr2:25234290:CA:C	ENSG00000119772	AlphaMissense-0.564	0.0001	0.000662652	0.00130925	0.000647256	0.0751327	0.0233771
chr2:25234290:CA:C	ENSG00000119772	AlphaMissense-0.564	0.001	2.10484e-10	7.82044e-10	1.30624e-08	0.098352	0.015996
chr2:25234290:CA:C	ENSG00000119772	AlphaMissense-0.564	0.01	2.10484e-10	7.82044e-10	1.30624e-08	0.098352	0.015996
chr2:25234290:CA:C	ENSG00000119772	LOFTEE-HC;SpliceAI-0.8	0.0001	0.000631346	0.000594522	0.00159545	0.0836509	0.0243589
chr2:25234290:CA:C	ENSG00000119772	LOFTEE-HC;SpliceAI-0.8	0.001	0.000875154	0.000815269	0.00150067	0.0807212	0.0241135
chr2:25234290:CA:C	ENSG00000119772	LOFTEE-HC;SpliceAI-0.8	0.01	0.000875154	0.000815269	0.00150067	0.0807212	0.0241135
chr2:25234290:CA:C	ENSG00000119772	LOFTEE-HC;SpliceAI-0.8;AlphaMissense-0.564	0.0001	1.54191e-05	1.96097e-05	3.11535e-05	0.0749676	0.0175597
chr2:25234290:CA:C	ENSG00000119772	LOFTEE-HC;SpliceAI-0.8;AlphaMissense-0.564	0.001	1.91866e-10	2.74095e-11	1.23782e-07	0.0906644	0.0136136
chr2:25234290:CA:C	ENSG00000119772	LOFTEE-HC;SpliceAI-0.8;AlphaMissense-0.564	0.01	1.91866e-10	2.74095e-11	1.23782e-07	0.0906644	0.0136136
chr2:25234290:CA:C	ENSG00000119772	Cauchy		4.51673e-10	1.19166e-10	5.31586e-08
chr2:25234291:A:C	ENSG00000119772	AlphaMissense-0.564	0.0001	0.000653702	0.00130204	0.000642795	0.0751778	0.0233796
chr2:25234291:A:C	ENSG00000119772	AlphaMissense-0.564	0.001	2.1003e-10	7.75521e-10	1.29302e-08	0.0983813	0.0159973
chr2:25234291:A:C	ENSG00000119772	AlphaMissense-0.564	0.01	2.1003e-10	7.75521e-10	1.29302e-08	0.0983813	0.0159973
chr2:25234291:A:C	ENSG00000119772	LOFTEE-HC;SpliceAI-0.8	0.0001	0.000633011	0.000600263	0.00161037	0.0835715	0.0243543
chr2:25234291:A:C	ENSG00000119772	LOFTEE-HC;SpliceAI-0.8	0.001	0.000881314	0.000822701	0.00151472	0.0806464	0.0241092
chr2:25234291:A:C	ENSG00000119772	LOFTEE-HC;SpliceAI-0.8	0.01	0.000881314	0.000822701	0.00151472	0.0806464	0.0241092
chr2:25234291:A:C	ENSG00000119772	LOFTEE-HC;SpliceAI-0.8;AlphaMissense-0.564	0.0001	1.54266e-05	1.96634e-05	3.12509e-05	0.0749539	0.017559
chr2:25234291:A:C	ENSG00000119772	LOFTEE-HC;SpliceAI-0.8;AlphaMissense-0.564	0.001	1.92518e-10	2.75026e-11	1.24378e-07	0.0906545	0.0136131
chr2:25234291:A:C	ENSG00000119772	LOFTEE-HC;SpliceAI-0.8;AlphaMissense-0.564	0.01	1.92518e-10	2.75026e-11	1.24378e-07	0.0906545	0.0136131
chr2:25234291:A:C	ENSG00000119772	Cauchy		4.52009e-10	1.19523e-10	5.26957e-08
chr2:25234291:A:T	ENSG00000119772	AlphaMissense-0.564	0.0001	0.000662652	0.00130925	0.000647256	0.0751327	0.0233771
chr2:25234291:A:T	ENSG00000119772	AlphaMissense-0.564	0.001	2.10484e-10	7.82044e-10	1.30624e-08	0.098352	0.015996
chr2:25234291:A:T	ENSG00000119772	AlphaMissense-0.564	0.01	2.10484e-10	7.82044e-10	1.30624e-08	0.098352	0.015996
chr2:25234291:A:T	ENSG00000119772	LOFTEE-HC;SpliceAI-0.8	0.0001	0.000633011	0.000600263	0.00161037	0.0835715	0.0243543
chr2:25234291:A:T	ENSG00000119772	LOFTEE-HC;SpliceAI-0.8	0.001	0.000881314	0.000822701	0.00151472	0.0806464	0.0241092
chr2:25234291:A:T	ENSG00000119772	LOFTEE-HC;SpliceAI-0.8	0.01	0.000881314	0.000822701	0.00151472	0.0806464	0.0241092
chr2:25234291:A:T	ENSG00000119772	LOFTEE-HC;SpliceAI-0.8;AlphaMissense-0.564	0.0001	1.54298e-05	1.97646e-05	3.14179e-05	0.0749323	0.0175587
chr2:25234291:A:T	ENSG00000119772	LOFTEE-HC;SpliceAI-0.8;AlphaMissense-0.564	0.001	1.93759e-10	2.76799e-11	1.25358e-07	0.0906391	0.0136127
chr2:25234291:A:T	ENSG00000119772	LOFTEE-HC;SpliceAI-0.8;AlphaMissense-0.564	0.01	1.93759e-10	2.76799e-11	1.25358e-07	0.0906391	0.0136127
chr2:25234291:A:T	ENSG00000119772	Cauchy		4.53994e-10	1.20301e-10	5.32225e-08
chr2:25234292:A:C	ENSG00000119772	AlphaMissense-0.564	0.0001	0.000653289	0.00129929	0.000641042	0.0751968	0.0233811
chr2:25234292:A:C	ENSG00000119772	AlphaMissense-0.564	0.001	2.14793e-10	7.72962e-10	1.28713e-08	0.0983941	0.0159981
chr2:25234292:A:C	ENSG00000119772	AlphaMissense-0.564	0.01	2.14793e-10	7.72962e-10	1.28713e-08	0.0983941	0.0159981
chr2:25234292:A:C	ENSG00000119772	LOFTEE-HC;SpliceAI-0.8	0.0001	0.000633011	0.000600263	0.00161037	0.0835715	0.0243543
chr2:25234292:A:C	ENSG00000119772	LOFTEE-HC;SpliceAI-0.8	0.001	0.000881314	0.000822701	0.00151472	0.0806464	0.0241092
chr2:25234292:A:C	ENSG00000119772	LOFTEE-HC;SpliceAI-0.8	0.01	0.000881314	0.000822701	0.00151472	0.0806464	0.0241092
chr2:25234292:A:C	ENSG00000119772	LOFTEE-HC;SpliceAI-0.8;AlphaMissense-0.564	0.0001	1.54208e-05	1.96262e-05	3.11849e-05	0.0749637	0.0175596
chr2:25234292:A:C	ENSG00000119772	LOFTEE-HC;SpliceAI-0.8;AlphaMissense-0.564	0.001	1.92032e-10	2.74331e-11	1.23951e-07	0.0906619	0.0136135
chr2:25234292:A:C	ENSG00000119772	LOFTEE-HC;SpliceAI-0.8;AlphaMissense-0.564	0.01	1.92032e-10	2.74331e-11	1.23951e-07	0.0906619	0.0136135
chr2:25234292:A:C	ENSG00000119772	Cauchy		4.56243e-10	1.19218e-10	5.24613e-08
chr2:25234293:A:T	ENSG00000119772	AlphaMissense-0.564	0.0001	0.000656265	0.00130233	0.000642968	0.0751758	0.0233795
chr2:25234293:A:T	ENSG00000119772	AlphaMissense-0.564	0.001	2.10058e-10	7.75884e-10	1.29372e-08	0.0983797	0.0159973
chr2:25234293:A:T	ENSG00000119772	AlphaMissense-0.564	0.01	2.10058e-10	7.75884e-10	1.29372e-08	0.0983797	0.0159973
chr2:25234293:A:T	ENSG00000119772	LOFTEE-HC;SpliceAI-0.8	0.0001	0.000633011	0.000600263	0.00161037	0.0835715	0.0243543
chr2:25234293:A:T	ENSG00000119772	LOFTEE-HC;SpliceAI-0.8	0.001	0.000881314	0.000822701	0.00151472	0.0806464	0.0241092
chr2:25234293:A:T	ENSG00000119772	LOFTEE-HC;SpliceAI-0.8	0.01	0.000881314	0.000822701	0.00151472	0.0806464	0.0241092
chr2:25234293:A:T	ENSG00000119772	LOFTEE-HC;SpliceAI-0.8;AlphaMissense-0.564	0.0001	1.54271e-05	1.96684e-05	3.1259e-05	0.0749525	0.0175589
chr2:25234293:A:T	ENSG00000119772	LOFTEE-HC;SpliceAI-0.8;AlphaMissense-0.564	0.001	1.926e-10	2.75143e-11	1.24439e-07	0.0906533	0.013613
chr2:25234293:A:T	ENSG00000119772	LOFTEE-HC;SpliceAI-0.8;AlphaMissense-0.564	0.01	1.926e-10	2.75143e-11	1.24439e-07	0.0906533	0.013613
chr2:25234293:A:T	ENSG00000119772	Cauchy		4.52138e-10	1.19574e-10	5.2724e-08
chr2:25234295:T:C	ENSG00000119772	AlphaMissense-0.564	0.0001	0.000629989	0.00126095	0.000617208	0.0754475	0.0233966
chr2:25234295:T:C	ENSG00000119772	AlphaMissense-0.564	0.001	2.13465e-10	7.38578e-10	1.21546e-08	0.0985575	0.0160058
chr2:25234295:T:C	ENSG00000119772	AlphaMissense-0.564	0.01	2.13465e-10	7.38578e-10	1.21546e-08	0.0985575	0.0160058
chr2:25234295:T:C	ENSG00000119772	LOFTEE-HC;SpliceAI-0.8	0.0001	0.000633011	0.000600263	0.00161037	0.0835715	0.0243543
chr2:25234295:T:C	ENSG00000119772	LOFTEE-HC;SpliceAI-0.8	0.001	0.000881314	0.000822701	0.00151472	0.0806464	0.0241092
chr2:25234295:T:C	ENSG00000119772	LOFTEE-HC;SpliceAI-0.8	0.01	0.000881314	0.000822701	0.00151472	0.0806464	0.0241092
chr2:25234295:T:C	ENSG00000119772	LOFTEE-HC;SpliceAI-0.8;AlphaMissense-0.564	0.0001	1.53792e-05	1.90992e-05	3.02761e-05	0.0750854	0.0175631
chr2:25234295:T:C	ENSG00000119772	LOFTEE-HC;SpliceAI-0.8;AlphaMissense-0.564	0.001	1.85458e-10	2.6494e-11	1.18579e-07	0.09075	0.0136162
chr2:25234295:T:C	ENSG00000119772	LOFTEE-HC;SpliceAI-0.8;AlphaMissense-0.564	0.01	1.85458e-10	2.6494e-11	1.18579e-07	0.09075	0.0136162
chr2:25234295:T:C	ENSG00000119772	Cauchy		4.46575e-10	1.15094e-10	4.96005e-08
chr2:25234302:T:A	ENSG00000119772	AlphaMissense-0.564	0.0001	0.000662652	0.00130925	0.000647256	0.0751327	0.0233771
chr2:25234302:T:A	ENSG00000119772	AlphaMissense-0.564	0.001	2.10484e-10	7.82044e-10	1.30624e-08	0.098352	0.015996
chr2:25234302:T:A	ENSG00000119772	AlphaMissense-0.564	0.01	2.10484e-10	7.82044e-10	1.30624e-08	0.098352	0.015996
chr2:25234302:T:A	ENSG00000119772	LOFTEE-HC;SpliceAI-0.8	0.0001	0.000631222	0.000593972	0.00159405	0.0836549	0.0243583
chr2:25234302:T:A	ENSG00000119772	LOFTEE-HC;SpliceAI-0.8	0.001	0.000872924	0.000814539	0.00149935	0.080725	0.0241128
chr2:25234302:T:A	ENSG00000119772	LOFTEE-HC;SpliceAI-0.8	0.01	0.000872924	0.000814539	0.00149935	0.080725	0.0241128
chr2:25234302:T:A	ENSG00000119772	LOFTEE-HC;SpliceAI-0.8;AlphaMissense-0.564	0.0001	1.54164e-05	1.95892e-05	3.11218e-05	0.0749692	0.0175591
chr2:25234302:T:A	ENSG00000119772	LOFTEE-HC;SpliceAI-0.8;AlphaMissense-0.564	0.001	1.91619e-10	2.73742e-11	1.23678e-07	0.090665	0.0136133
chr2:25234302:T:A	ENSG00000119772	LOFTEE-HC;SpliceAI-0.8;AlphaMissense-0.564	0.01	1.91619e-10	2.73742e-11	1.23678e-07	0.090665	0.0136133
chr2:25234302:T:A	ENSG00000119772	Cauchy		4.51369e-10	1.19018e-10	5.31543e-08
chr2:25234302:T:C	ENSG00000119772	AlphaMissense-0.564	0.0001	0.000653241	0.00129897	0.000640836	0.0751989	0.0233812
chr2:25234302:T:C	ENSG00000119772	AlphaMissense-0.564	0.001	2.14775e-10	7.72732e-10	1.28663e-08	0.0983951	0.0159981
chr2:25234302:T:C	ENSG00000119772	AlphaMissense-0.564	0.01	2.14775e-10	7.72732e-10	1.28663e-08	0.0983951	0.0159981
chr2:25234302:T:C	ENSG00000119772	LOFTEE-HC;SpliceAI-0.8	0.0001	0.000633011	0.000600263	0.00161037	0.0835715	0.0243543
chr2:25234302:T:C	ENSG00000119772	LOFTEE-HC;SpliceAI-0.8	0.001	0.000881314	0.000822701	0.00151472	0.0806464	0.0241092
chr2:25234302:T:C	ENSG00000119772	LOFTEE-HC;SpliceAI-0.8	0.01	0.000881314	0.000822701	0.00151472	0.0806464	0.0241092
chr2:25234302:T:C	ENSG00000119772	LOFTEE-HC;SpliceAI-0.8;AlphaMissense-0.564	0.0001	1.54205e-05	1.96232e-05	3.11791e-05	0.0749643	0.0175596
chr2:25234302:T:C	ENSG00000119772	LOFTEE-HC;SpliceAI-0.8;AlphaMissense-0.564	0.001	1.92005e-10	2.74292e-11	1.23927e-07	0.0906621	0.0136134
chr2:25234302:T:C	ENSG00000119772	LOFTEE-HC;SpliceAI-0.8;AlphaMissense-0.564	0.01	1.92005e-10	2.74292e-11	1.23927e-07	0.0906621	0.0136134
chr2:25234302:T:C	ENSG00000119772	Cauchy		4.56192e-10	1.192e-10	5.24418e-08
chr2:25234304:A:G	ENSG00000119772	AlphaMissense-0.564	0.0001	0.000634375	0.00126693	0.000620964	0.0754053	0.0233933
chr2:25234304:A:G	ENSG00000119772	AlphaMissense-0.564	0.001	2.13524e-10	7.44231e-10	1.22784e-08	0.0985289	0.0160043
chr2:25234304:A:G	ENSG00000119772	AlphaMissense-0.564	0.01	2.13524e-10	7.44231e-10	1.22784e-08	0.0985289	0.0160043
chr2:25234304:A:G	ENSG00000119772	LOFTEE-HC;SpliceAI-0.8	0.0001	0.000633011	0.000600263	0.00161037	0.0835715	0.0243543
chr2:25234304:A:G	ENSG00000119772	LOFTEE-HC;SpliceAI-0.8	0.001	0.000881314	0.000822701	0.00151472	0.0806464	0.0241092
chr2:25234304:A:G	ENSG00000119772	LOFTEE-HC;SpliceAI-0.8	0.01	0.000881314	0.000822701	0.00151472	0.0806464	0.0241092
chr2:25234304:A:G	ENSG00000119772	LOFTEE-HC;SpliceAI-0.8;AlphaMissense-0.564	0.0001	1.53775e-05	1.91844e-05	3.04256e-05	0.0750622	0.0175618
chr2:25234304:A:G	ENSG00000119772	LOFTEE-HC;SpliceAI-0.8;AlphaMissense-0.564	0.001	1.86616e-10	2.66594e-11	1.19565e-07	0.0907321	0.0136154
chr2:25234304:A:G	ENSG00000119772	LOFTEE-HC;SpliceAI-0.8;AlphaMissense-0.564	0.01	1.86616e-10	2.66594e-11	1.19565e-07	0.0907321	0.0136154
chr2:25234304:A:G	ENSG00000119772	Cauchy		4.4812e-10	1.15819e-10	5.0097e-08
chr2:25234306:C:T	ENSG00000119772	AlphaMissense-0.564	0.0001	0.000662652	0.00130925	0.000647256	0.0751327	0.0233771
chr2:25234306:C:T	ENSG00000119772	AlphaMissense-0.564	0.001	2.10484e-10	7.82044e-10	1.30624e-08	0.098352	0.015996
chr2:25234306:C:T	ENSG00000119772	AlphaMissense-0.564	0.01	2.10484e-10	7.82044e-10	1.30624e-08	0.098352	0.015996
chr2:25234306:C:T	ENSG00000119772	LOFTEE-HC;SpliceAI-0.8	0.0001	0.000633011	0.000600263	0.00161037	0.0835715	0.0243543
chr2:25234306:C:T	ENSG00000119772	LOFTEE-HC;SpliceAI-0.8	0.001	0.000881314	0.000822701	0.00151472	0.0806464	0.0241092
chr2:25234306:C:T	ENSG00000119772	LOFTEE-HC;SpliceAI-0.8	0.01	0.000881314	0.000822701	0.00151472	0.0806464	0.0241092
chr2:25234306:C:T	ENSG00000119772	LOFTEE-HC;SpliceAI-0.8;AlphaMissense-0.564	0.0001	1.54298e-05	1.97646e-05	3.14179e-05	0.0749323	0.0175587
chr2:25234306:C:T	ENSG00000119772	LOFTEE-HC;SpliceAI-0.8;AlphaMissense-0.564	0.001	1.93759e-10	2.76799e-11	1.25358e-07	0.0906391	0.0136127
chr2:25234306:C:T	ENSG00000119772	LOFTEE-HC;SpliceAI-0.8;AlphaMissense-0.564	0.01	1.93759e-10	2.76799e-11	1.25358e-07	0.0906391	0.0136127
chr2:25234306:C:T	ENSG00000119772	Cauchy		4.53994e-10	1.20301e-10	5.32225e-08
chr2:25234307:G:A	ENSG00000119772	AlphaMissense-0.564	0.0001	0.000662652	0.00130925	0.000647256	0.0751327	0.0233771
chr2:25234307:G:A	ENSG00000119772	AlphaMissense-0.564	0.001	2.12779e-10	5.32915e-10	6.7461e-08	0.099867	0.016084
chr2:25234307:G:A	ENSG00000119772	AlphaMissense-0.564	0.01	2.12779e-10	5.32915e-10	6.7461e-08	0.099867	0.016084
chr2:25234307:G:A	ENSG00000119772	LOFTEE-HC;SpliceAI-0.8	0.0001	0.000633011	0.000600263	0.00161037	0.0835715	0.0243543
chr2:25234307:G:A	ENSG00000119772	LOFTEE-HC;SpliceAI-0.8	0.001	0.000881314	0.000822701	0.00151472	0.0806464	0.0241092
chr2:25234307:G:A	ENSG00000119772	LOFTEE-HC;SpliceAI-0.8	0.01	0.000881314	0.000822701	0.00151472	0.0806464	0.0241092
chr2:25234307:G:A	ENSG00000119772	LOFTEE-HC;SpliceAI-0.8;AlphaMissense-0.564	0.0001	1.54298e-05	1.97646e-05	3.14179e-05	0.0749323	0.0175587
chr2:25234307:G:A	ENSG00000119772	LOFTEE-HC;SpliceAI-0.8;AlphaMissense-0.564	0.001	1.34228e-10	1.91755e-11	1.31892e-07	0.0917563	0.0136701
chr2:25234307:G:A	ENSG00000119772	LOFTEE-HC;SpliceAI-0.8;AlphaMissense-0.564	0.01	1.34228e-10	1.91755e-11	1.31892e-07	0.0917563	0.0136701
chr2:25234307:G:A	ENSG00000119772	Cauchy		3.70379e-10	8.32925e-11	2.00687e-07
chr2:25234307:G:T	ENSG00000119772	AlphaMissense-0.564	0.0001	0.000607836	0.00125084	0.00061099	0.0755111	0.0233996
chr2:25234307:G:T	ENSG00000119772	AlphaMissense-0.564	0.001	2.13072e-10	7.30268e-10	1.19894e-08	0.0985966	0.0160075
chr2:25234307:G:T	ENSG00000119772	AlphaMissense-0.564	0.01	2.13072e-10	7.30268e-10	1.19894e-08	0.0985966	0.0160075
chr2:25234307:G:T	ENSG00000119772	LOFTEE-HC;SpliceAI-0.8	0.0001	0.000633011	0.000600263	0.00161037	0.0835715	0.0243543
chr2:25234307:G:T	ENSG00000119772	LOFTEE-HC;SpliceAI-0.8	0.001	0.000881314	0.000822701	0.00151472	0.0806464	0.0241092
chr2:25234307:G:T	ENSG00000119772	LOFTEE-HC;SpliceAI-0.8	0.01	0.000881314	0.000822701	0.00151472	0.0806464	0.0241092
chr2:25234307:G:T	ENSG00000119772	LOFTEE-HC;SpliceAI-0.8;AlphaMissense-0.564	0.0001	1.53643e-05	1.89649e-05	3.00461e-05	0.075112	0.0175629
chr2:25234307:G:T	ENSG00000119772	LOFTEE-HC;SpliceAI-0.8;AlphaMissense-0.564	0.001	1.83971e-10	2.62816e-11	1.17385e-07	0.0907672	0.0136164
chr2:25234307:G:T	ENSG00000119772	LOFTEE-HC;SpliceAI-0.8;AlphaMissense-0.564	0.01	1.83971e-10	2.62816e-11	1.17385e-07	0.0907672	0.0136164
chr2:25234307:G:T	ENSG00000119772	Cauchy		4.44273e-10	1.14159e-10	4.89425e-08
chr2:25234307:GGAGC:G	ENSG00000119772	AlphaMissense-0.564	0.0001	0.000662652	0.00130925	0.000647256	0.0751327	0.0233771
chr2:25234307:GGAGC:G	ENSG00000119772	AlphaMissense-0.564	0.001	2.10484e-10	7.82044e-10	1.30624e-08	0.098352	0.015996
chr2:25234307:GGAGC:G	ENSG00000119772	AlphaMissense-0.564	0.01	2.10484e-10	7.82044e-10	1.30624e-08	0.098352	0.015996
chr2:25234307:GGAGC:G	ENSG00000119772	LOFTEE-HC;SpliceAI-0.8	0.0001	0.000630129	0.000595396	0.00159775	0.0836385	0.0243581
chr2:25234307:GGAGC:G	ENSG00000119772	LOFTEE-HC;SpliceAI-0.8	0.001	0.000879816	0.000816401	0.00150283	0.0807095	0.0241127
chr2:25234307:GGAGC:G	ENSG00000119772	LOFTEE-HC;SpliceAI-0.8	0.01	0.000879816	0.000816401	0.00150283	0.0807095	0.0241127
chr2:25234307:GGAGC:G	ENSG00000119772	LOFTEE-HC;SpliceAI-0.8;AlphaMissense-0.564	0.0001	1.54209e-05	1.96305e-05	3.11924e-05	0.0749624	0.0175595
chr2:25234307:GGAGC:G	ENSG00000119772	LOFTEE-HC;SpliceAI-0.8;AlphaMissense-0.564	0.001	1.92093e-10	2.74419e-11	1.24007e-07	0.0906608	0.0136134
chr2:25234307:GGAGC:G	ENSG00000119772	LOFTEE-HC;SpliceAI-0.8;AlphaMissense-0.564	0.01	1.92093e-10	2.74419e-11	1.24007e-07	0.0906608	0.0136134
chr2:25234307:GGAGC:G	ENSG00000119772	Cauchy		4.51952e-10	1.19302e-10	5.31678e-08
chr2:25234308:G:A	ENSG00000119772	AlphaMissense-0.564	0.0001	0.000662652	0.00130925	0.000647256	0.0751327	0.0233771
chr2:25234308:G:A	ENSG00000119772	AlphaMissense-0.564	0.001	2.10484e-10	7.82044e-10	1.30624e-08	0.098352	0.015996
chr2:25234308:G:A	ENSG00000119772	AlphaMissense-0.564	0.01	2.10484e-10	7.82044e-10	1.30624e-08	0.098352	0.015996
chr2:25234308:G:A	ENSG00000119772	LOFTEE-HC;SpliceAI-0.8	0.0001	0.000633011	0.000600263	0.00161037	0.0835715	0.0243543
chr2:25234308:G:A	ENSG00000119772	LOFTEE-HC;SpliceAI-0.8	0.001	0.000881314	0.000822701	0.00151472	0.0806464	0.0241092
chr2:25234308:G:A	ENSG00000119772	LOFTEE-HC;SpliceAI-0.8	0.01	0.000881314	0.000822701	0.00151472	0.0806464	0.0241092
chr2:25234308:G:A	ENSG00000119772	LOFTEE-HC;SpliceAI-0.8;AlphaMissense-0.564	0.0001	1.54298e-05	1.97646e-05	3.14179e-05	0.0749323	0.0175587
chr2:25234308:G:A	ENSG00000119772	LOFTEE-HC;SpliceAI-0.8;AlphaMissense-0.564	0.001	1.93759e-10	2.76799e-11	1.25358e-07	0.0906391	0.0136127
chr2:25234308:G:A	ENSG00000119772	LOFTEE-HC;SpliceAI-0.8;AlphaMissense-0.564	0.01	1.93759e-10	2.76799e-11	1.25358e-07	0.0906391	0.0136127
chr2:25234308:G:A	ENSG00000119772	Cauchy		4.53994e-10	1.20301e-10	5.32225e-08
chr2:25234309:A:AGCGAAGAGGTGGCGTCC	ENSG00000119772	AlphaMissense-0.564	0.0001	0.000662652	0.00130925	0.000647256	0.0751327	0.0233771
chr2:25234309:A:AGCGAAGAGGTGGCGTCC	ENSG00000119772	AlphaMissense-0.564	0.001	2.10484e-10	7.82044e-10	1.30624e-08	0.098352	0.015996
chr2:25234309:A:AGCGAAGAGGTGGCGTCC	ENSG00000119772	AlphaMissense-0.564	0.01	2.10484e-10	7.82044e-10	1.30624e-08	0.098352	0.015996
chr2:25234309:A:AGCGAAGAGGTGGCGTCC	ENSG00000119772	LOFTEE-HC;SpliceAI-0.8	0.0001	0.000633011	0.000600263	0.00161037	0.0835715	0.0243543
chr2:25234309:A:AGCGAAGAGGTGGCGTCC	ENSG00000119772	LOFTEE-HC;SpliceAI-0.8	0.001	0.000881314	0.000822701	0.00151472	0.0806464	0.0241092
chr2:25234309:A:AGCGAAGAGGTGGCGTCC	ENSG00000119772	LOFTEE-HC;SpliceAI-0.8	0.01	0.000881314	0.000822701	0.00151472	0.0806464	0.0241092
chr2:25234309:A:AGCGAAGAGGTGGCGTCC	ENSG00000119772	LOFTEE-HC;SpliceAI-0.8;AlphaMissense-0.564	0.0001	1.54298e-05	1.97646e-05	3.14179e-05	0.0749323	0.0175587
chr2:25234309:A:AGCGAAGAGGTGGCGTCC	ENSG00000119772	LOFTEE-HC;SpliceAI-0.8;AlphaMissense-0.564	0.001	1.93759e-10	2.76799e-11	1.25358e-07	0.0906391	0.0136127
chr2:25234309:A:AGCGAAGAGGTGGCGTCC	ENSG00000119772	LOFTEE-HC;SpliceAI-0.8;AlphaMissense-0.564	0.01	1.93759e-10	2.76799e-11	1.25358e-07	0.0906391	0.0136127
chr2:25234309:A:AGCGAAGAGGTGGCGTCC	ENSG00000119772	Cauchy		4.53994e-10	1.20301e-10	5.32225e-08
chr2:25234309:AGC:A	ENSG00000119772	AlphaMissense-0.564	0.0001	0.000662652	0.00130925	0.000647256	0.0751327	0.0233771
chr2:25234309:AGC:A	ENSG00000119772	AlphaMissense-0.564	0.001	2.10484e-10	7.82044e-10	1.30624e-08	0.098352	0.015996
chr2:25234309:AGC:A	ENSG00000119772	AlphaMissense-0.564	0.01	2.10484e-10	7.82044e-10	1.30624e-08	0.098352	0.015996
chr2:25234309:AGC:A	ENSG00000119772	LOFTEE-HC;SpliceAI-0.8	0.0001	0.000632263	0.00059859	0.00160603	0.0835913	0.0243546
chr2:25234309:AGC:A	ENSG00000119772	LOFTEE-HC;SpliceAI-0.8	0.001	0.000880803	0.000820516	0.00151063	0.0806652	0.0241095
chr2:25234309:AGC:A	ENSG00000119772	LOFTEE-HC;SpliceAI-0.8	0.01	0.000880803	0.000820516	0.00151063	0.0806652	0.0241095
chr2:25234309:AGC:A	ENSG00000119772	LOFTEE-HC;SpliceAI-0.8;AlphaMissense-0.564	0.0001	1.5426e-05	1.97169e-05	3.13388e-05	0.0749406	0.0175584
chr2:25234309:AGC:A	ENSG00000119772	LOFTEE-HC;SpliceAI-0.8;AlphaMissense-0.564	0.001	1.93196e-10	2.75995e-11	1.24959e-07	0.0906444	0.0136126
chr2:25234309:AGC:A	ENSG00000119772	LOFTEE-HC;SpliceAI-0.8;AlphaMissense-0.564	0.01	1.93196e-10	2.75995e-11	1.24959e-07	0.0906444	0.0136126
chr2:25234309:AGC:A	ENSG00000119772	Cauchy		4.53306e-10	1.19964e-10	5.32065e-08
chr2:25234311:C:G	ENSG00000119772	AlphaMissense-0.564	0.0001	0.000652423	0.00129334	0.000637374	0.0752336	0.023383
chr2:25234311:C:G	ENSG00000119772	AlphaMissense-0.564	0.001	2.14399e-10	7.6768e-10	1.2767e-08	0.0984176	0.015999
chr2:25234311:C:G	ENSG00000119772	AlphaMissense-0.564	0.01	2.14399e-10	7.6768e-10	1.2767e-08	0.0984176	0.015999
chr2:25234311:C:G	ENSG00000119772	LOFTEE-HC;SpliceAI-0.8	0.0001	0.000633011	0.000600263	0.00161037	0.0835715	0.0243543
chr2:25234311:C:G	ENSG00000119772	LOFTEE-HC;SpliceAI-0.8	0.001	0.000881314	0.000822701	0.00151472	0.0806464	0.0241092
chr2:25234311:C:G	ENSG00000119772	LOFTEE-HC;SpliceAI-0.8	0.01	0.000881314	0.000822701	0.00151472	0.0806464	0.0241092
chr2:25234311:C:G	ENSG00000119772	LOFTEE-HC;SpliceAI-0.8;AlphaMissense-0.564	0.0001	1.54121e-05	1.95454e-05	3.10423e-05	0.0749807	0.0175598
chr2:25234311:C:G	ENSG00000119772	LOFTEE-HC;SpliceAI-0.8;AlphaMissense-0.564	0.001	1.91034e-10	2.72905e-11	1.23177e-07	0.0906737	0.0136137
chr2:25234311:C:G	ENSG00000119772	LOFTEE-HC;SpliceAI-0.8;AlphaMissense-0.564	0.01	1.91034e-10	2.72905e-11	1.23177e-07	0.0906737	0.0136137
chr2:25234311:C:G	ENSG00000119772	Cauchy		4.54595e-10	1.18592e-10	5.20452e-08
chr2:25234311:C:T	ENSG00000119772	AlphaMissense-0.564	0.0001	0.000652675	0.00129516	0.000638419	0.075225	0.0233832
chr2:25234311:C:T	ENSG00000119772	AlphaMissense-0.564	0.001	2.12106e-10	7.08463e-10	1.21687e-08	0.0986738	0.0160076
chr2:25234311:C:T	ENSG00000119772	AlphaMissense-0.564	0.01	2.12106e-10	7.08463e-10	1.21687e-08	0.0986738	0.0160076
chr2:25234311:C:T	ENSG00000119772	LOFTEE-HC;SpliceAI-0.8	0.0001	0.000633011	0.000600263	0.00161037	0.0835715	0.0243543
chr2:25234311:C:T	ENSG00000119772	LOFTEE-HC;SpliceAI-0.8	0.001	0.000881314	0.000822701	0.00151472	0.0806464	0.0241092
chr2:25234311:C:T	ENSG00000119772	LOFTEE-HC;SpliceAI-0.8	0.01	0.000881314	0.000822701	0.00151472	0.0806464	0.0241092
chr2:25234311:C:T	ENSG00000119772	LOFTEE-HC;SpliceAI-0.8;AlphaMissense-0.564	0.0001	1.54141e-05	1.95721e-05	3.10865e-05	0.0749776	0.0175603
chr2:25234311:C:T	ENSG00000119772	LOFTEE-HC;SpliceAI-0.8;AlphaMissense-0.564	0.001	1.80549e-10	2.57927e-11	1.19541e-07	0.0908084	0.0136169
chr2:25234311:C:T	ENSG00000119772	LOFTEE-HC;SpliceAI-0.8;AlphaMissense-0.564	0.01	1.80549e-10	2.57927e-11	1.19541e-07	0.0908084	0.0136169
chr2:25234311:C:T	ENSG00000119772	Cauchy		4.38882e-10	1.1199e-10	4.96901e-08
chr2:25234311:CG:C	ENSG00000119772	AlphaMissense-0.564	0.0001	0.000662652	0.00130925	0.000647256	0.0751327	0.0233771
chr2:25234311:CG:C	ENSG00000119772	AlphaMissense-0.564	0.001	2.10484e-10	7.82044e-10	1.30624e-08	0.098352	0.015996
chr2:25234311:CG:C	ENSG00000119772	AlphaMissense-0.564	0.01	2.10484e-10	7.82044e-10	1.30624e-08	0.098352	0.015996
chr2:25234311:CG:C	ENSG00000119772	LOFTEE-HC;SpliceAI-0.8	0.0001	0.000622746	0.000589921	0.00158352	0.0837148	0.0243626
chr2:25234311:CG:C	ENSG00000119772	LOFTEE-HC;SpliceAI-0.8	0.001	0.000869334	0.000809311	0.00148944	0.0807813	0.0241168
chr2:25234311:CG:C	ENSG00000119772	LOFTEE-HC;SpliceAI-0.8	0.01	0.000869334	0.000809311	0.00148944	0.0807813	0.0241168
chr2:25234311:CG:C	ENSG00000119772	LOFTEE-HC;SpliceAI-0.8;AlphaMissense-0.564	0.0001	1.54064e-05	1.94853e-05	3.09346e-05	0.0749961	0.0175606
chr2:25234311:CG:C	ENSG00000119772	LOFTEE-HC;SpliceAI-0.8;AlphaMissense-0.564	0.001	1.90313e-10	2.71876e-11	1.22511e-07	0.0906849	0.0136142
chr2:25234311:CG:C	ENSG00000119772	LOFTEE-HC;SpliceAI-0.8;AlphaMissense-0.564	0.01	1.90313e-10	2.71876e-11	1.22511e-07	0.0906849	0.0136142
chr2:25234311:CG:C	ENSG00000119772	Cauchy		4.49753e-10	1.18234e-10	5.3106e-08
chr2:25234312:G:A	ENSG00000119772	AlphaMissense-0.564	0.0001	0.000662652	0.00130925	0.000647256	0.0751327	0.0233771
chr2:25234312:G:A	ENSG00000119772	AlphaMissense-0.564	0.001	2.10484e-10	7.82044e-10	1.30624e-08	0.098352	0.015996
chr2:25234312:G:A	ENSG00000119772	AlphaMissense-0.564	0.01	2.10484e-10	7.82044e-10	1.30624e-08	0.098352	0.015996
chr2:25234312:G:A	ENSG00000119772	LOFTEE-HC;SpliceAI-0.8	0.0001	0.000633011	0.000600263	0.00161037	0.0835715	0.0243543
chr2:25234312:G:A	ENSG00000119772	LOFTEE-HC;SpliceAI-0.8	0.001	0.000881314	0.000822701	0.00151472	0.0806464	0.0241092
chr2:25234312:G:A	ENSG00000119772	LOFTEE-HC;SpliceAI-0.8	0.01	0.000881314	0.000822701	0.00151472	0.0806464	0.0241092
chr2:25234312:G:A	ENSG00000119772	LOFTEE-HC;SpliceAI-0.8;AlphaMissense-0.564	0.0001	1.54298e-05	1.97646e-05	3.14179e-05	0.0749323	0.0175587
chr2:25234312:G:A	ENSG00000119772	LOFTEE-HC;SpliceAI-0.8;AlphaMissense-0.564	0.001	1.93759e-10	2.76799e-11	1.25358e-07	0.0906391	0.0136127
chr2:25234312:G:A	ENSG00000119772	LOFTEE-HC;SpliceAI-0.8;AlphaMissense-0.564	0.01	1.93759e-10	2.76799e-11	1.25358e-07	0.0906391	0.0136127
chr2:25234312:G:A	ENSG00000119772	Cauchy		4.53994e-10	1.20301e-10	5.32225e-08
chr2:25234316:A:G	ENSG00000119772	AlphaMissense-0.564	0.0001	0.000662329	0.00130695	0.000645908	0.0751442	0.023377
chr2:25234316:A:G	ENSG00000119772	AlphaMissense-0.564	0.001	2.10401e-10	7.80169e-10	1.30349e-08	0.0983585	0.0159961
chr2:25234316:A:G	ENSG00000119772	AlphaMissense-0.564	0.01	2.10401e-10	7.80169e-10	1.30349e-08	0.0983585	0.0159961
chr2:25234316:A:G	ENSG00000119772	LOFTEE-HC;SpliceAI-0.8	0.0001	0.000633011	0.000600263	0.00161037	0.0835715	0.0243543
chr2:25234316:A:G	ENSG00000119772	LOFTEE-HC;SpliceAI-0.8	0.001	0.000881314	0.000822701	0.00151472	0.0806464	0.0241092
chr2:25234316:A:G	ENSG00000119772	LOFTEE-HC;SpliceAI-0.8	0.01	0.000881314	0.000822701	0.00151472	0.0806464	0.0241092
chr2:25234316:A:G	ENSG00000119772	LOFTEE-HC;SpliceAI-0.8;AlphaMissense-0.564	0.0001	1.54275e-05	1.97327e-05	3.1366e-05	0.0749365	0.0175582
chr2:25234316:A:G	ENSG00000119772	LOFTEE-HC;SpliceAI-0.8;AlphaMissense-0.564	0.001	1.93407e-10	2.76296e-11	1.25141e-07	0.0906412	0.0136125
chr2:25234316:A:G	ENSG00000119772	LOFTEE-HC;SpliceAI-0.8;AlphaMissense-0.564	0.01	1.93407e-10	2.76296e-11	1.25141e-07	0.0906412	0.0136125
chr2:25234316:A:G	ENSG00000119772	Cauchy		4.53478e-10	1.2008e-10	5.31126e-08
chr2:25234316:A:T	ENSG00000119772	AlphaMissense-0.564	0.0001	0.000662652	0.00130925	0.000647256	0.0751327	0.0233771
chr2:25234316:A:T	ENSG00000119772	AlphaMissense-0.564	0.001	2.10484e-10	7.82044e-10	1.30624e-08	0.098352	0.015996
chr2:25234316:A:T	ENSG00000119772	AlphaMissense-0.564	0.01	2.10484e-10	7.82044e-10	1.30624e-08	0.098352	0.015996
chr2:25234316:A:T	ENSG00000119772	LOFTEE-HC;SpliceAI-0.8	0.0001	0.000633011	0.000600263	0.00161037	0.0835715	0.0243543
chr2:25234316:A:T	ENSG00000119772	LOFTEE-HC;SpliceAI-0.8	0.001	0.000881314	0.000822701	0.00151472	0.0806464	0.0241092
chr2:25234316:A:T	ENSG00000119772	LOFTEE-HC;SpliceAI-0.8	0.01	0.000881314	0.000822701	0.00151472	0.0806464	0.0241092
chr2:25234316:A:T	ENSG00000119772	LOFTEE-HC;SpliceAI-0.8;AlphaMissense-0.564	0.0001	1.54298e-05	1.97646e-05	3.14179e-05	0.0749323	0.0175587
chr2:25234316:A:T	ENSG00000119772	LOFTEE-HC;SpliceAI-0.8;AlphaMissense-0.564	0.001	1.93759e-10	2.76799e-11	1.25358e-07	0.0906391	0.0136127
chr2:25234316:A:T	ENSG00000119772	LOFTEE-HC;SpliceAI-0.8;AlphaMissense-0.564	0.01	1.93759e-10	2.76799e-11	1.25358e-07	0.0906391	0.0136127
chr2:25234316:A:T	ENSG00000119772	Cauchy		4.53994e-10	1.20301e-10	5.32225e-08
chr2:25234317:G:C	ENSG00000119772	AlphaMissense-0.564	0.0001	0.000652056	0.0012909	0.000635806	0.0752504	0.0233843
chr2:25234317:G:C	ENSG00000119772	AlphaMissense-0.564	0.001	2.14567e-10	7.65676e-10	1.27177e-08	0.0984283	0.0159997
chr2:25234317:G:C	ENSG00000119772	AlphaMissense-0.564	0.01	2.14567e-10	7.65676e-10	1.27177e-08	0.0984283	0.0159997
chr2:25234317:G:C	ENSG00000119772	LOFTEE-HC;SpliceAI-0.8	0.0001	0.000633011	0.000600263	0.00161037	0.0835715	0.0243543
chr2:25234317:G:C	ENSG00000119772	LOFTEE-HC;SpliceAI-0.8	0.001	0.000881314	0.000822701	0.00151472	0.0806464	0.0241092
chr2:25234317:G:C	ENSG00000119772	LOFTEE-HC;SpliceAI-0.8	0.01	0.000881314	0.000822701	0.00151472	0.0806464	0.0241092
chr2:25234317:G:C	ENSG00000119772	LOFTEE-HC;SpliceAI-0.8;AlphaMissense-0.564	0.0001	1.54096e-05	1.95142e-05	3.09856e-05	0.0749887	0.0175602
chr2:25234317:G:C	ENSG00000119772	LOFTEE-HC;SpliceAI-0.8;AlphaMissense-0.564	0.001	1.90676e-10	2.72394e-11	1.22833e-07	0.0906795	0.013614
chr2:25234317:G:C	ENSG00000119772	LOFTEE-HC;SpliceAI-0.8;AlphaMissense-0.564	0.01	1.90676e-10	2.72394e-11	1.22833e-07	0.0906795	0.013614
chr2:25234317:G:C	ENSG00000119772	Cauchy		4.54311e-10	1.18366e-10	5.18496e-08
chr2:25234319:T:G	ENSG00000119772	AlphaMissense-0.564	0.0001	0.000653142	0.00129832	0.000640411	0.0752034	0.0233816
chr2:25234319:T:G	ENSG00000119772	AlphaMissense-0.564	0.001	2.14735e-10	7.72208e-10	1.28531e-08	0.098398	0.0159983
chr2:25234319:T:G	ENSG00000119772	AlphaMissense-0.564	0.01	2.14735e-10	7.72208e-10	1.28531e-08	0.098398	0.0159983
chr2:25234319:T:G	ENSG00000119772	LOFTEE-HC;SpliceAI-0.8	0.0001	0.000633011	0.000600263	0.00161037	0.0835715	0.0243543
chr2:25234319:T:G	ENSG00000119772	LOFTEE-HC;SpliceAI-0.8	0.001	0.000881314	0.000822701	0.00151472	0.0806464	0.0241092
chr2:25234319:T:G	ENSG00000119772	LOFTEE-HC;SpliceAI-0.8	0.01	0.000881314	0.000822701	0.00151472	0.0806464	0.0241092
chr2:25234319:T:G	ENSG00000119772	LOFTEE-HC;SpliceAI-0.8;AlphaMissense-0.564	0.0001	1.54197e-05	1.96153e-05	3.11643e-05	0.0749663	0.0175597
chr2:25234319:T:G	ENSG00000119772	LOFTEE-HC;SpliceAI-0.8;AlphaMissense-0.564	0.001	1.91918e-10	2.74168e-11	1.2384e-07	0.0906635	0.0136135
chr2:25234319:T:G	ENSG00000119772	LOFTEE-HC;SpliceAI-0.8;AlphaMissense-0.564	0.01	1.91918e-10	2.74168e-11	1.2384e-07	0.0906635	0.0136135
chr2:25234319:T:G	ENSG00000119772	Cauchy		4.56042e-10	1.19146e-10	5.23896e-08
chr2:25234321:G:A	ENSG00000119772	AlphaMissense-0.564	0.0001	0.000662652	0.00130925	0.000647256	0.0751327	0.0233771
chr2:25234321:G:A	ENSG00000119772	AlphaMissense-0.564	0.001	2.10484e-10	7.82044e-10	1.30624e-08	0.098352	0.015996
chr2:25234321:G:A	ENSG00000119772	AlphaMissense-0.564	0.01	2.10484e-10	7.82044e-10	1.30624e-08	0.098352	0.015996
chr2:25234321:G:A	ENSG00000119772	LOFTEE-HC;SpliceAI-0.8	0.0001	0.000633011	0.000600263	0.00161037	0.0835715	0.0243543
chr2:25234321:G:A	ENSG00000119772	LOFTEE-HC;SpliceAI-0.8	0.001	0.000881314	0.000822701	0.00151472	0.0806464	0.0241092
chr2:25234321:G:A	ENSG00000119772	LOFTEE-HC;SpliceAI-0.8	0.01	0.000881314	0.000822701	0.00151472	0.0806464	0.0241092
chr2:25234321:G:A	ENSG00000119772	LOFTEE-HC;SpliceAI-0.8;AlphaMissense-0.564	0.0001	1.54298e-05	1.97646e-05	3.14179e-05	0.0749323	0.0175587
chr2:25234321:G:A	ENSG00000119772	LOFTEE-HC;SpliceAI-0.8;AlphaMissense-0.564	0.001	1.93759e-10	2.76799e-11	1.25358e-07	0.0906391	0.0136127
chr2:25234321:G:A	ENSG00000119772	LOFTEE-HC;SpliceAI-0.8;AlphaMissense-0.564	0.01	1.93759e-10	2.76799e-11	1.25358e-07	0.0906391	0.0136127
chr2:25234321:G:A	ENSG00000119772	Cauchy		4.53994e-10	1.20301e-10	5.32225e-08
chr2:25234321:G:GCGGATGACTGGCA	ENSG00000119772	AlphaMissense-0.564	0.0001	0.000662652	0.00130925	0.000647256	0.0751327	0.0233771
chr2:25234321:G:GCGGATGACTGGCA	ENSG00000119772	AlphaMissense-0.564	0.001	2.10484e-10	7.82044e-10	1.30624e-08	0.098352	0.015996
chr2:25234321:G:GCGGATGACTGGCA	ENSG00000119772	AlphaMissense-0.564	0.01	2.10484e-10	7.82044e-10	1.30624e-08	0.098352	0.015996
chr2:25234321:G:GCGGATGACTGGCA	ENSG00000119772	LOFTEE-HC;SpliceAI-0.8	0.0001	0.000630487	0.00059696	0.00160181	0.0836154	0.0243564
chr2:25234321:G:GCGGATGACTGGCA	ENSG00000119772	LOFTEE-HC;SpliceAI-0.8	0.001	0.000880313	0.000818415	0.00150666	0.0806878	0.0241112
chr2:25234321:G:GCGGATGACTGGCA	ENSG00000119772	LOFTEE-HC;SpliceAI-0.8	0.01	0.000880313	0.000818415	0.00150666	0.0806878	0.0241112
chr2:25234321:G:GCGGATGACTGGCA	ENSG00000119772	LOFTEE-HC;SpliceAI-0.8;AlphaMissense-0.564	0.0001	1.54274e-05	1.96713e-05	3.12644e-05	0.0749519	0.0175589
chr2:25234321:G:GCGGATGACTGGCA	ENSG00000119772	LOFTEE-HC;SpliceAI-0.8;AlphaMissense-0.564	0.001	1.92622e-10	2.75175e-11	1.24468e-07	0.0906529	0.013613
chr2:25234321:G:GCGGATGACTGGCA	ENSG00000119772	LOFTEE-HC;SpliceAI-0.8;AlphaMissense-0.564	0.01	1.92622e-10	2.75175e-11	1.24468e-07	0.0906529	0.013613
chr2:25234321:G:GCGGATGACTGGCA	ENSG00000119772	Cauchy		4.52603e-10	1.1962e-10	5.31866e-08
chr2:25234322:C:A	ENSG00000119772	AlphaMissense-0.564	0.0001	0.000661839	0.00130363	0.000643788	0.075167	0.0233788
chr2:25234322:C:A	ENSG00000119772	AlphaMissense-0.564	0.001	2.10146e-10	7.77091e-10	1.29644e-08	0.0983737	0.0159969
chr2:25234322:C:A	ENSG00000119772	AlphaMissense-0.564	0.01	2.10146e-10	7.77091e-10	1.29644e-08	0.0983737	0.0159969
chr2:25234322:C:A	ENSG00000119772	LOFTEE-HC;SpliceAI-0.8	0.0001	0.000633011	0.000600263	0.00161037	0.0835715	0.0243543
chr2:25234322:C:A	ENSG00000119772	LOFTEE-HC;SpliceAI-0.8	0.001	0.000881314	0.000822701	0.00151472	0.0806464	0.0241092
chr2:25234322:C:A	ENSG00000119772	LOFTEE-HC;SpliceAI-0.8	0.01	0.000881314	0.000822701	0.00151472	0.0806464	0.0241092
chr2:25234322:C:A	ENSG00000119772	LOFTEE-HC;SpliceAI-0.8;AlphaMissense-0.564	0.0001	1.54288e-05	1.96851e-05	3.12882e-05	0.0749482	0.0175587
chr2:25234322:C:A	ENSG00000119772	LOFTEE-HC;SpliceAI-0.8;AlphaMissense-0.564	0.001	1.92818e-10	2.75455e-11	1.24627e-07	0.0906501	0.0136129
chr2:25234322:C:A	ENSG00000119772	LOFTEE-HC;SpliceAI-0.8;AlphaMissense-0.564	0.01	1.92818e-10	2.75455e-11	1.24627e-07	0.0906501	0.0136129
chr2:25234322:C:A	ENSG00000119772	Cauchy		4.52495e-10	1.19711e-10	5.28316e-08
chr2:25234322:C:T	ENSG00000119772	AlphaMissense-0.564	0.0001	0.000644851	0.00128762	0.00063385	0.075269	0.0233847
chr2:25234322:C:T	ENSG00000119772	AlphaMissense-0.564	0.001	2.14358e-10	7.62798e-10	1.26686e-08	0.0984398	0.016
chr2:25234322:C:T	ENSG00000119772	AlphaMissense-0.564	0.01	2.14358e-10	7.62798e-10	1.26686e-08	0.0984398	0.016
chr2:25234322:C:T	ENSG00000119772	LOFTEE-HC;SpliceAI-0.8	0.0001	0.000633011	0.000600263	0.00161037	0.0835715	0.0243543
chr2:25234322:C:T	ENSG00000119772	LOFTEE-HC;SpliceAI-0.8	0.001	0.000881314	0.000822701	0.00151472	0.0806464	0.0241092
chr2:25234322:C:T	ENSG00000119772	LOFTEE-HC;SpliceAI-0.8	0.01	0.000881314	0.000822701	0.00151472	0.0806464	0.0241092
chr2:25234322:C:T	ENSG00000119772	LOFTEE-HC;SpliceAI-0.8;AlphaMissense-0.564	0.0001	1.54048e-05	1.94652e-05	3.09088e-05	0.0749969	0.0175598
chr2:25234322:C:T	ENSG00000119772	LOFTEE-HC;SpliceAI-0.8;AlphaMissense-0.564	0.001	1.90112e-10	2.71588e-11	1.22441e-07	0.0906849	0.0136139
chr2:25234322:C:T	ENSG00000119772	LOFTEE-HC;SpliceAI-0.8;AlphaMissense-0.564	0.01	1.90112e-10	2.71588e-11	1.22441e-07	0.0906849	0.0136139
chr2:25234322:C:T	ENSG00000119772	Cauchy		4.53391e-10	1.18013e-10	5.16527e-08
chr2:25234322:CG:C	ENSG00000119772	AlphaMissense-0.564	0.0001	0.000662652	0.00130925	0.000647256	0.0751327	0.0233771
chr2:25234322:CG:C	ENSG00000119772	AlphaMissense-0.564	0.001	2.10484e-10	7.82044e-10	1.30624e-08	0.098352	0.015996
chr2:25234322:CG:C	ENSG00000119772	AlphaMissense-0.564	0.01	2.10484e-10	7.82044e-10	1.30624e-08	0.098352	0.015996
chr2:25234322:CG:C	ENSG00000119772	LOFTEE-HC;SpliceAI-0.8	0.0001	0.0006312	0.000593871	0.00159379	0.0836567	0.0243585
chr2:25234322:CG:C	ENSG00000119772	LOFTEE-HC;SpliceAI-0.8	0.001	0.000871498	0.000814407	0.00149911	0.0807267	0.024113
chr2:25234322:CG:C	ENSG00000119772	LOFTEE-HC;SpliceAI-0.8	0.01	0.000871498	0.000814407	0.00149911	0.0807267	0.024113
chr2:25234322:CG:C	ENSG00000119772	LOFTEE-HC;SpliceAI-0.8;AlphaMissense-0.564	0.0001	1.5416e-05	1.95854e-05	3.11156e-05	0.0749703	0.0175592
chr2:25234322:CG:C	ENSG00000119772	LOFTEE-HC;SpliceAI-0.8;AlphaMissense-0.564	0.001	1.91543e-10	2.73633e-11	1.23628e-07	0.090666	0.0136133
chr2:25234322:CG:C	ENSG00000119772	LOFTEE-HC;SpliceAI-0.8;AlphaMissense-0.564	0.01	1.91543e-10	2.73633e-11	1.23628e-07	0.090666	0.0136133
chr2:25234322:CG:C	ENSG00000119772	Cauchy		4.51275e-10	1.18972e-10	5.31523e-08
chr2:25234323:G:A	ENSG00000119772	AlphaMissense-0.564	0.0001	0.000641808	0.00119695	0.000643789	0.0760378	0.0234713
chr2:25234323:G:A	ENSG00000119772	AlphaMissense-0.564	0.001	2.07502e-10	6.95653e-10	2.9726e-08	0.0988157	0.0160231
chr2:25234323:G:A	ENSG00000119772	AlphaMissense-0.564	0.01	2.07502e-10	6.95653e-10	2.9726e-08	0.0988157	0.0160231
chr2:25234323:G:A	ENSG00000119772	LOFTEE-HC;SpliceAI-0.8	0.0001	0.000633011	0.000600263	0.00161037	0.0835715	0.0243543
chr2:25234323:G:A	ENSG00000119772	LOFTEE-HC;SpliceAI-0.8	0.001	0.000881314	0.000822701	0.00151472	0.0806464	0.0241092
chr2:25234323:G:A	ENSG00000119772	LOFTEE-HC;SpliceAI-0.8	0.01	0.000881314	0.000822701	0.00151472	0.0806464	0.0241092
chr2:25234323:G:A	ENSG00000119772	LOFTEE-HC;SpliceAI-0.8;AlphaMissense-0.564	0.0001	1.54054e-05	1.8356e-05	3.17392e-05	0.0753415	0.0175867
chr2:25234323:G:A	ENSG00000119772	LOFTEE-HC;SpliceAI-0.8;AlphaMissense-0.564	0.001	1.74963e-10	2.49947e-11	1.29051e-07	0.0909573	0.0136298
chr2:25234323:G:A	ENSG00000119772	LOFTEE-HC;SpliceAI-0.8;AlphaMissense-0.564	0.01	1.74963e-10	2.49947e-11	1.29051e-07	0.0909573	0.0136298
chr2:25234323:G:A	ENSG00000119772	Cauchy		4.27158e-10	1.08575e-10	1.08677e-07
chr2:25234325:A:C	ENSG00000119772	AlphaMissense-0.564	0.0001	0.000662652	0.00130925	0.000647256	0.0751327	0.0233771
chr2:25234325:A:C	ENSG00000119772	AlphaMissense-0.564	0.001	2.10484e-10	7.82044e-10	1.30624e-08	0.098352	0.015996
chr2:25234325:A:C	ENSG00000119772	AlphaMissense-0.564	0.01	2.10484e-10	7.82044e-10	1.30624e-08	0.098352	0.015996
chr2:25234325:A:C	ENSG00000119772	LOFTEE-HC;SpliceAI-0.8	0.0001	0.000633011	0.000600263	0.00161037	0.0835715	0.0243543
chr2:25234325:A:C	ENSG00000119772	LOFTEE-HC;SpliceAI-0.8	0.001	0.000881314	0.000822701	0.00151472	0.0806464	0.0241092
chr2:25234325:A:C	ENSG00000119772	LOFTEE-HC;SpliceAI-0.8	0.01	0.000881314	0.000822701	0.00151472	0.0806464	0.0241092
chr2:25234325:A:C	ENSG00000119772	LOFTEE-HC;SpliceAI-0.8;AlphaMissense-0.564	0.0001	1.54298e-05	1.97646e-05	3.14179e-05	0.0749323	0.0175587
chr2:25234325:A:C	ENSG00000119772	LOFTEE-HC;SpliceAI-0.8;AlphaMissense-0.564	0.001	1.93759e-10	2.76799e-11	1.25358e-07	0.0906391	0.0136127
chr2:25234325:A:C	ENSG00000119772	LOFTEE-HC;SpliceAI-0.8;AlphaMissense-0.564	0.01	1.93759e-10	2.76799e-11	1.25358e-07	0.0906391	0.0136127
chr2:25234325:A:C	ENSG00000119772	Cauchy		4.53994e-10	1.20301e-10	5.32225e-08
chr2:25234325:A:G	ENSG00000119772	AlphaMissense-0.564	0.0001	0.000661871	0.00130383	0.000643928	0.0751656	0.0233787
chr2:25234325:A:G	ENSG00000119772	AlphaMissense-0.564	0.001	2.10164e-10	7.77209e-10	1.29682e-08	0.098373	0.0159969
chr2:25234325:A:G	ENSG00000119772	AlphaMissense-0.564	0.01	2.10164e-10	7.77209e-10	1.29682e-08	0.098373	0.0159969
chr2:25234325:A:G	ENSG00000119772	LOFTEE-HC;SpliceAI-0.8	0.0001	0.000633011	0.000600263	0.00161037	0.0835715	0.0243543
chr2:25234325:A:G	ENSG00000119772	LOFTEE-HC;SpliceAI-0.8	0.001	0.000881314	0.000822701	0.00151472	0.0806464	0.0241092
chr2:25234325:A:G	ENSG00000119772	LOFTEE-HC;SpliceAI-0.8	0.01	0.000881314	0.000822701	0.00151472	0.0806464	0.0241092
chr2:25234325:A:G	ENSG00000119772	LOFTEE-HC;SpliceAI-0.8;AlphaMissense-0.564	0.0001	1.5429e-05	1.96877e-05	3.1293e-05	0.0749476	0.0175587
chr2:25234325:A:G	ENSG00000119772	LOFTEE-HC;SpliceAI-0.8;AlphaMissense-0.564	0.001	1.9284e-10	2.75486e-11	1.24655e-07	0.0906497	0.0136129
chr2:25234325:A:G	ENSG00000119772	LOFTEE-HC;SpliceAI-0.8;AlphaMissense-0.564	0.01	1.9284e-10	2.75486e-11	1.24655e-07	0.0906497	0.0136129
chr2:25234325:A:G	ENSG00000119772	Cauchy		4.52541e-10	1.19725e-10	5.2847e-08
chr2:25234327:G:A	ENSG00000119772	AlphaMissense-0.564	0.0001	0.000662652	0.00130925	0.000647256	0.0751327	0.0233771
chr2:25234327:G:A	ENSG00000119772	AlphaMissense-0.564	0.001	2.10484e-10	7.82044e-10	1.30624e-08	0.098352	0.015996
chr2:25234327:G:A	ENSG00000119772	AlphaMissense-0.564	0.01	2.10484e-10	7.82044e-10	1.30624e-08	0.098352	0.015996
