## Supplementary Tables 1-24 for "Prioritizing Genes and Rare Protein-Coding Variants in Acute Myeloid Leukemia via Whole Genome Sequencing Data" (part 2 of 3)

### Sheet: Supplementary Table 10 (continued)
Leave_one_variant_out	Region	Group	max_MAF	Pvalue	Pvalue_Burden	Pvalue_SKAT	BETA_Burden	SE_Burden
chr2:25234327:G:A	ENSG00000119772	LOFTEE-HC;SpliceAI-0.8	0.0001	0.000633011	0.000600263	0.00161037	0.0835715	0.0243543
chr2:25234327:G:A	ENSG00000119772	LOFTEE-HC;SpliceAI-0.8	0.001	0.000881314	0.000822701	0.00151472	0.0806464	0.0241092
chr2:25234327:G:A	ENSG00000119772	LOFTEE-HC;SpliceAI-0.8	0.01	0.000881314	0.000822701	0.00151472	0.0806464	0.0241092
chr2:25234327:G:A	ENSG00000119772	LOFTEE-HC;SpliceAI-0.8;AlphaMissense-0.564	0.0001	1.54298e-05	1.97646e-05	3.14179e-05	0.0749323	0.0175587
chr2:25234327:G:A	ENSG00000119772	LOFTEE-HC;SpliceAI-0.8;AlphaMissense-0.564	0.001	1.93759e-10	2.76799e-11	1.25358e-07	0.0906391	0.0136127
chr2:25234327:G:A	ENSG00000119772	LOFTEE-HC;SpliceAI-0.8;AlphaMissense-0.564	0.01	1.93759e-10	2.76799e-11	1.25358e-07	0.0906391	0.0136127
chr2:25234327:G:A	ENSG00000119772	Cauchy		4.53994e-10	1.20301e-10	5.32225e-08
chr2:25234328:A:C	ENSG00000119772	AlphaMissense-0.564	0.0001	0.000653422	0.00130018	0.000641608	0.0751907	0.0233806
chr2:25234328:A:C	ENSG00000119772	AlphaMissense-0.564	0.001	2.14844e-10	7.73762e-10	1.28907e-08	0.0983898	0.0159978
chr2:25234328:A:C	ENSG00000119772	AlphaMissense-0.564	0.01	2.14844e-10	7.73762e-10	1.28907e-08	0.0983898	0.0159978
chr2:25234328:A:C	ENSG00000119772	LOFTEE-HC;SpliceAI-0.8	0.0001	0.000633011	0.000600263	0.00161037	0.0835715	0.0243543
chr2:25234328:A:C	ENSG00000119772	LOFTEE-HC;SpliceAI-0.8	0.001	0.000881314	0.000822701	0.00151472	0.0806464	0.0241092
chr2:25234328:A:C	ENSG00000119772	LOFTEE-HC;SpliceAI-0.8	0.01	0.000881314	0.000822701	0.00151472	0.0806464	0.0241092
chr2:25234328:A:C	ENSG00000119772	LOFTEE-HC;SpliceAI-0.8;AlphaMissense-0.564	0.0001	1.54224e-05	1.96388e-05	3.12073e-05	0.0749603	0.0175594
chr2:25234328:A:C	ENSG00000119772	LOFTEE-HC;SpliceAI-0.8;AlphaMissense-0.564	0.001	1.92191e-10	2.74558e-11	1.24098e-07	0.0906593	0.0136133
chr2:25234328:A:C	ENSG00000119772	LOFTEE-HC;SpliceAI-0.8;AlphaMissense-0.564	0.01	1.92191e-10	2.74558e-11	1.24098e-07	0.0906593	0.0136133
chr2:25234328:A:C	ENSG00000119772	Cauchy		4.56494e-10	1.19317e-10	5.25388e-08
chr2:25234328:ACTGGCACGCTCCAT:A	ENSG00000119772	AlphaMissense-0.564	0.0001	0.000662652	0.00130925	0.000647256	0.0751327	0.0233771
chr2:25234328:ACTGGCACGCTCCAT:A	ENSG00000119772	AlphaMissense-0.564	0.001	2.10484e-10	7.82044e-10	1.30624e-08	0.098352	0.015996
chr2:25234328:ACTGGCACGCTCCAT:A	ENSG00000119772	AlphaMissense-0.564	0.01	2.10484e-10	7.82044e-10	1.30624e-08	0.098352	0.015996
chr2:25234328:ACTGGCACGCTCCAT:A	ENSG00000119772	LOFTEE-HC;SpliceAI-0.8	0.0001	0.000630261	0.000595975	0.00159925	0.0836301	0.0243575
chr2:25234328:ACTGGCACGCTCCAT:A	ENSG00000119772	LOFTEE-HC;SpliceAI-0.8	0.001	0.000879988	0.000817146	0.00150425	0.0807015	0.0241122
chr2:25234328:ACTGGCACGCTCCAT:A	ENSG00000119772	LOFTEE-HC;SpliceAI-0.8	0.01	0.000879988	0.000817146	0.00150425	0.0807015	0.0241122
chr2:25234328:ACTGGCACGCTCCAT:A	ENSG00000119772	LOFTEE-HC;SpliceAI-0.8;AlphaMissense-0.564	0.0001	1.54255e-05	1.96454e-05	3.12191e-05	0.0749586	0.0175593
chr2:25234328:ACTGGCACGCTCCAT:A	ENSG00000119772	LOFTEE-HC;SpliceAI-0.8;AlphaMissense-0.564	0.001	1.92282e-10	2.74689e-11	1.24173e-07	0.090658	0.0136133
chr2:25234328:ACTGGCACGCTCCAT:A	ENSG00000119772	LOFTEE-HC;SpliceAI-0.8;AlphaMissense-0.564	0.01	1.92282e-10	2.74689e-11	1.24173e-07	0.090658	0.0136133
chr2:25234328:ACTGGCACGCTCCAT:A	ENSG00000119772	Cauchy		4.52185e-10	1.19416e-10	5.31746e-08
chr2:25234330:T:C	ENSG00000119772	AlphaMissense-0.564	0.0001	0.000662652	0.00130925	0.000647256	0.0751327	0.0233771
chr2:25234330:T:C	ENSG00000119772	AlphaMissense-0.564	0.001	2.10484e-10	7.82044e-10	1.30624e-08	0.098352	0.015996
chr2:25234330:T:C	ENSG00000119772	AlphaMissense-0.564	0.01	2.10484e-10	7.82044e-10	1.30624e-08	0.098352	0.015996
chr2:25234330:T:C	ENSG00000119772	LOFTEE-HC;SpliceAI-0.8	0.0001	0.000633011	0.000600263	0.00161037	0.0835715	0.0243543
chr2:25234330:T:C	ENSG00000119772	LOFTEE-HC;SpliceAI-0.8	0.001	0.000881314	0.000822701	0.00151472	0.0806464	0.0241092
chr2:25234330:T:C	ENSG00000119772	LOFTEE-HC;SpliceAI-0.8	0.01	0.000881314	0.000822701	0.00151472	0.0806464	0.0241092
chr2:25234330:T:C	ENSG00000119772	LOFTEE-HC;SpliceAI-0.8;AlphaMissense-0.564	0.0001	1.54298e-05	1.97646e-05	3.14179e-05	0.0749323	0.0175587
chr2:25234330:T:C	ENSG00000119772	LOFTEE-HC;SpliceAI-0.8;AlphaMissense-0.564	0.001	1.93759e-10	2.76799e-11	1.25358e-07	0.0906391	0.0136127
chr2:25234330:T:C	ENSG00000119772	LOFTEE-HC;SpliceAI-0.8;AlphaMissense-0.564	0.01	1.93759e-10	2.76799e-11	1.25358e-07	0.0906391	0.0136127
chr2:25234330:T:C	ENSG00000119772	Cauchy		4.53994e-10	1.20301e-10	5.32225e-08
chr2:25234335:C:T	ENSG00000119772	AlphaMissense-0.564	0.0001	0.000653181	0.00129846	0.000640619	0.0751983	0.0233802
chr2:25234335:C:T	ENSG00000119772	AlphaMissense-0.564	0.001	2.14766e-10	7.72501e-10	1.28756e-08	0.0983937	0.0159977
chr2:25234335:C:T	ENSG00000119772	AlphaMissense-0.564	0.01	2.14766e-10	7.72501e-10	1.28756e-08	0.0983937	0.0159977
chr2:25234335:C:T	ENSG00000119772	LOFTEE-HC;SpliceAI-0.8	0.0001	0.000633011	0.000600263	0.00161037	0.0835715	0.0243543
chr2:25234335:C:T	ENSG00000119772	LOFTEE-HC;SpliceAI-0.8	0.001	0.000881314	0.000822701	0.00151472	0.0806464	0.0241092
chr2:25234335:C:T	ENSG00000119772	LOFTEE-HC;SpliceAI-0.8	0.01	0.000881314	0.000822701	0.00151472	0.0806464	0.0241092
chr2:25234335:C:T	ENSG00000119772	LOFTEE-HC;SpliceAI-0.8;AlphaMissense-0.564	0.0001	1.54198e-05	1.96151e-05	3.11685e-05	0.0749623	0.0175588
chr2:25234335:C:T	ENSG00000119772	LOFTEE-HC;SpliceAI-0.8;AlphaMissense-0.564	0.001	1.9196e-10	2.74229e-11	1.23975e-07	0.0906598	0.013613
chr2:25234335:C:T	ENSG00000119772	LOFTEE-HC;SpliceAI-0.8;AlphaMissense-0.564	0.01	1.9196e-10	2.74229e-11	1.23975e-07	0.0906598	0.013613
chr2:25234335:C:T	ENSG00000119772	Cauchy		4.56127e-10	1.19172e-10	5.24781e-08
chr2:25234336:G:A	ENSG00000119772	AlphaMissense-0.564	0.0001	0.000662652	0.00130925	0.000647256	0.0751327	0.0233771
chr2:25234336:G:A	ENSG00000119772	AlphaMissense-0.564	0.001	2.10484e-10	7.82044e-10	1.30624e-08	0.098352	0.015996
chr2:25234336:G:A	ENSG00000119772	AlphaMissense-0.564	0.01	2.10484e-10	7.82044e-10	1.30624e-08	0.098352	0.015996
chr2:25234336:G:A	ENSG00000119772	LOFTEE-HC;SpliceAI-0.8	0.0001	0.000633011	0.000600263	0.00161037	0.0835715	0.0243543
chr2:25234336:G:A	ENSG00000119772	LOFTEE-HC;SpliceAI-0.8	0.001	0.000881314	0.000822701	0.00151472	0.0806464	0.0241092
chr2:25234336:G:A	ENSG00000119772	LOFTEE-HC;SpliceAI-0.8	0.01	0.000881314	0.000822701	0.00151472	0.0806464	0.0241092
chr2:25234336:G:A	ENSG00000119772	LOFTEE-HC;SpliceAI-0.8;AlphaMissense-0.564	0.0001	1.54298e-05	1.97646e-05	3.14179e-05	0.0749323	0.0175587
chr2:25234336:G:A	ENSG00000119772	LOFTEE-HC;SpliceAI-0.8;AlphaMissense-0.564	0.001	1.93759e-10	2.76799e-11	1.25358e-07	0.0906391	0.0136127
chr2:25234336:G:A	ENSG00000119772	LOFTEE-HC;SpliceAI-0.8;AlphaMissense-0.564	0.01	1.93759e-10	2.76799e-11	1.25358e-07	0.0906391	0.0136127
chr2:25234336:G:A	ENSG00000119772	Cauchy		4.53994e-10	1.20301e-10	5.32225e-08
chr2:25234339:C:T	ENSG00000119772	AlphaMissense-0.564	0.0001	0.000662652	0.00130925	0.000647256	0.0751327	0.0233771
chr2:25234339:C:T	ENSG00000119772	AlphaMissense-0.564	0.001	2.10484e-10	7.82044e-10	1.30624e-08	0.098352	0.015996
chr2:25234339:C:T	ENSG00000119772	AlphaMissense-0.564	0.01	2.10484e-10	7.82044e-10	1.30624e-08	0.098352	0.015996
chr2:25234339:C:T	ENSG00000119772	LOFTEE-HC;SpliceAI-0.8	0.0001	0.000622356	0.00058821	0.00157908	0.0837355	0.024363
chr2:25234339:C:T	ENSG00000119772	LOFTEE-HC;SpliceAI-0.8	0.001	0.000868818	0.000807075	0.00148526	0.080801	0.0241171
chr2:25234339:C:T	ENSG00000119772	LOFTEE-HC;SpliceAI-0.8	0.01	0.000868818	0.000807075	0.00148526	0.080801	0.0241171
chr2:25234339:C:T	ENSG00000119772	LOFTEE-HC;SpliceAI-0.8;AlphaMissense-0.564	0.0001	1.5401e-05	1.94339e-05	3.08537e-05	0.075005	0.0175602
chr2:25234339:C:T	ENSG00000119772	LOFTEE-HC;SpliceAI-0.8;AlphaMissense-0.564	0.001	1.89732e-10	2.71045e-11	1.22094e-07	0.0906906	0.0136141
chr2:25234339:C:T	ENSG00000119772	LOFTEE-HC;SpliceAI-0.8;AlphaMissense-0.564	0.01	1.89732e-10	2.71045e-11	1.22094e-07	0.0906906	0.0136141
chr2:25234339:C:T	ENSG00000119772	Cauchy		4.4903e-10	1.17885e-10	5.30884e-08
chr2:25234340:C:G	ENSG00000119772	AlphaMissense-0.564	0.0001	0.000652512	0.00129395	0.000637758	0.0752294	0.0233826
chr2:25234340:C:G	ENSG00000119772	AlphaMissense-0.564	0.001	2.14443e-10	7.68253e-10	1.278e-08	0.0984147	0.0159989
chr2:25234340:C:G	ENSG00000119772	AlphaMissense-0.564	0.01	2.14443e-10	7.68253e-10	1.278e-08	0.0984147	0.0159989
chr2:25234340:C:G	ENSG00000119772	LOFTEE-HC;SpliceAI-0.8	0.0001	0.000633011	0.000600263	0.00161037	0.0835715	0.0243543
chr2:25234340:C:G	ENSG00000119772	LOFTEE-HC;SpliceAI-0.8	0.001	0.000881314	0.000822701	0.00151472	0.0806464	0.0241092
chr2:25234340:C:G	ENSG00000119772	LOFTEE-HC;SpliceAI-0.8	0.01	0.000881314	0.000822701	0.00151472	0.0806464	0.0241092
chr2:25234340:C:G	ENSG00000119772	LOFTEE-HC;SpliceAI-0.8;AlphaMissense-0.564	0.0001	1.54129e-05	1.95534e-05	3.10568e-05	0.0749786	0.0175597
chr2:25234340:C:G	ENSG00000119772	LOFTEE-HC;SpliceAI-0.8;AlphaMissense-0.564	0.001	1.91139e-10	2.73056e-11	1.23268e-07	0.0906722	0.0136136
chr2:25234340:C:G	ENSG00000119772	LOFTEE-HC;SpliceAI-0.8;AlphaMissense-0.564	0.01	1.91139e-10	2.73056e-11	1.23268e-07	0.0906722	0.0136136
chr2:25234340:C:G	ENSG00000119772	Cauchy		4.54772e-10	1.18658e-10	5.2097e-08
chr2:25234340:C:T	ENSG00000119772	AlphaMissense-0.564	0.0001	0.000662652	0.00130925	0.000647256	0.0751327	0.0233771
chr2:25234340:C:T	ENSG00000119772	AlphaMissense-0.564	0.001	2.10484e-10	7.82044e-10	1.30624e-08	0.098352	0.015996
chr2:25234340:C:T	ENSG00000119772	AlphaMissense-0.564	0.01	2.10484e-10	7.82044e-10	1.30624e-08	0.098352	0.015996
chr2:25234340:C:T	ENSG00000119772	LOFTEE-HC;SpliceAI-0.8	0.0001	0.000622345	0.000588159	0.00157895	0.0837362	0.024363
chr2:25234340:C:T	ENSG00000119772	LOFTEE-HC;SpliceAI-0.8	0.001	0.000868803	0.000807008	0.00148514	0.0808016	0.0241171
chr2:25234340:C:T	ENSG00000119772	LOFTEE-HC;SpliceAI-0.8	0.01	0.000868803	0.000807008	0.00148514	0.0808016	0.0241171
chr2:25234340:C:T	ENSG00000119772	LOFTEE-HC;SpliceAI-0.8;AlphaMissense-0.564	0.0001	1.54009e-05	1.94323e-05	3.0851e-05	0.0750054	0.0175602
chr2:25234340:C:T	ENSG00000119772	LOFTEE-HC;SpliceAI-0.8;AlphaMissense-0.564	0.001	1.89709e-10	2.71012e-11	1.22078e-07	0.0906909	0.0136141
chr2:25234340:C:T	ENSG00000119772	LOFTEE-HC;SpliceAI-0.8;AlphaMissense-0.564	0.01	1.89709e-10	2.71012e-11	1.22078e-07	0.0906909	0.0136141
chr2:25234340:C:T	ENSG00000119772	Cauchy		4.49002e-10	1.17871e-10	5.30878e-08
chr2:25234342:T:A	ENSG00000119772	AlphaMissense-0.564	0.0001	0.000662652	0.00130925	0.000647256	0.0751327	0.0233771
chr2:25234342:T:A	ENSG00000119772	AlphaMissense-0.564	0.001	2.10484e-10	7.82044e-10	1.30624e-08	0.098352	0.015996
chr2:25234342:T:A	ENSG00000119772	AlphaMissense-0.564	0.01	2.10484e-10	7.82044e-10	1.30624e-08	0.098352	0.015996
chr2:25234342:T:A	ENSG00000119772	LOFTEE-HC;SpliceAI-0.8	0.0001	0.000633011	0.000600263	0.00161037	0.0835715	0.0243543
chr2:25234342:T:A	ENSG00000119772	LOFTEE-HC;SpliceAI-0.8	0.001	0.000881314	0.000822701	0.00151472	0.0806464	0.0241092
chr2:25234342:T:A	ENSG00000119772	LOFTEE-HC;SpliceAI-0.8	0.01	0.000881314	0.000822701	0.00151472	0.0806464	0.0241092
chr2:25234342:T:A	ENSG00000119772	LOFTEE-HC;SpliceAI-0.8;AlphaMissense-0.564	0.0001	1.54298e-05	1.97646e-05	3.14179e-05	0.0749323	0.0175587
chr2:25234342:T:A	ENSG00000119772	LOFTEE-HC;SpliceAI-0.8;AlphaMissense-0.564	0.001	1.93759e-10	2.76799e-11	1.25358e-07	0.0906391	0.0136127
chr2:25234342:T:A	ENSG00000119772	LOFTEE-HC;SpliceAI-0.8;AlphaMissense-0.564	0.01	1.93759e-10	2.76799e-11	1.25358e-07	0.0906391	0.0136127
chr2:25234342:T:A	ENSG00000119772	Cauchy		4.53994e-10	1.20301e-10	5.32225e-08
chr2:25234342:T:TGACC	ENSG00000119772	AlphaMissense-0.564	0.0001	0.000662652	0.00130925	0.000647256	0.0751327	0.0233771
chr2:25234342:T:TGACC	ENSG00000119772	AlphaMissense-0.564	0.001	2.10484e-10	7.82044e-10	1.30624e-08	0.098352	0.015996
chr2:25234342:T:TGACC	ENSG00000119772	AlphaMissense-0.564	0.01	2.10484e-10	7.82044e-10	1.30624e-08	0.098352	0.015996
chr2:25234342:T:TGACC	ENSG00000119772	LOFTEE-HC;SpliceAI-0.8	0.0001	0.000630141	0.000595451	0.00159788	0.0836377	0.0243581
chr2:25234342:T:TGACC	ENSG00000119772	LOFTEE-HC;SpliceAI-0.8	0.001	0.000879833	0.000816471	0.00150296	0.0807087	0.0241127
chr2:25234342:T:TGACC	ENSG00000119772	LOFTEE-HC;SpliceAI-0.8	0.01	0.000879833	0.000816471	0.00150296	0.0807087	0.0241127
chr2:25234342:T:TGACC	ENSG00000119772	LOFTEE-HC;SpliceAI-0.8;AlphaMissense-0.564	0.0001	1.5421e-05	1.96317e-05	3.11946e-05	0.0749621	0.0175595
chr2:25234342:T:TGACC	ENSG00000119772	LOFTEE-HC;SpliceAI-0.8;AlphaMissense-0.564	0.001	1.92114e-10	2.74449e-11	1.2402e-07	0.0906606	0.0136134
chr2:25234342:T:TGACC	ENSG00000119772	LOFTEE-HC;SpliceAI-0.8;AlphaMissense-0.564	0.01	1.92114e-10	2.74449e-11	1.2402e-07	0.0906606	0.0136134
chr2:25234342:T:TGACC	ENSG00000119772	Cauchy		4.51979e-10	1.19315e-10	5.31683e-08
chr2:25234346:C:CG	ENSG00000119772	AlphaMissense-0.564	0.0001	0.000662652	0.00130925	0.000647256	0.0751327	0.0233771
chr2:25234346:C:CG	ENSG00000119772	AlphaMissense-0.564	0.001	2.10484e-10	7.82044e-10	1.30624e-08	0.098352	0.015996
chr2:25234346:C:CG	ENSG00000119772	AlphaMissense-0.564	0.01	2.10484e-10	7.82044e-10	1.30624e-08	0.098352	0.015996
chr2:25234346:C:CG	ENSG00000119772	LOFTEE-HC;SpliceAI-0.8	0.0001	0.000632186	0.000598255	0.00160516	0.0835963	0.024355
chr2:25234346:C:CG	ENSG00000119772	LOFTEE-HC;SpliceAI-0.8	0.001	0.000880701	0.000820085	0.00150981	0.0806699	0.0241099
chr2:25234346:C:CG	ENSG00000119772	LOFTEE-HC;SpliceAI-0.8	0.01	0.000880701	0.000820085	0.00150981	0.0806699	0.0241099
chr2:25234346:C:CG	ENSG00000119772	LOFTEE-HC;SpliceAI-0.8;AlphaMissense-0.564	0.0001	1.54251e-05	1.97053e-05	3.13234e-05	0.074943	0.0175584
chr2:25234346:C:CG	ENSG00000119772	LOFTEE-HC;SpliceAI-0.8;AlphaMissense-0.564	0.001	1.93074e-10	2.7582e-11	1.24856e-07	0.0906462	0.0136127
chr2:25234346:C:CG	ENSG00000119772	LOFTEE-HC;SpliceAI-0.8;AlphaMissense-0.564	0.01	1.93074e-10	2.7582e-11	1.24856e-07	0.0906462	0.0136127
chr2:25234346:C:CG	ENSG00000119772	Cauchy		4.53156e-10	1.19891e-10	5.32023e-08
chr2:25234347:G:A	ENSG00000119772	AlphaMissense-0.564	0.0001	0.000631987	0.00126447	0.000619137	0.0754346	0.0233984
chr2:25234347:G:A	ENSG00000119772	AlphaMissense-0.564	0.001	2.13335e-10	7.40732e-10	1.21693e-08	0.0985526	0.0160062
chr2:25234347:G:A	ENSG00000119772	AlphaMissense-0.564	0.01	2.13335e-10	7.40732e-10	1.21693e-08	0.0985526	0.0160062
chr2:25234347:G:A	ENSG00000119772	LOFTEE-HC;SpliceAI-0.8	0.0001	0.000633011	0.000600263	0.00161037	0.0835715	0.0243543
chr2:25234347:G:A	ENSG00000119772	LOFTEE-HC;SpliceAI-0.8	0.001	0.000881314	0.000822701	0.00151472	0.0806464	0.0241092
chr2:25234347:G:A	ENSG00000119772	LOFTEE-HC;SpliceAI-0.8	0.01	0.000881314	0.000822701	0.00151472	0.0806464	0.0241092
chr2:25234347:G:A	ENSG00000119772	LOFTEE-HC;SpliceAI-0.8;AlphaMissense-0.564	0.0001	1.54024e-05	1.94424e-05	3.08642e-05	0.0750113	0.0175621
chr2:25234347:G:A	ENSG00000119772	LOFTEE-HC;SpliceAI-0.8;AlphaMissense-0.564	0.001	1.89593e-10	2.70847e-11	1.21886e-07	0.0906981	0.0136151
chr2:25234347:G:A	ENSG00000119772	LOFTEE-HC;SpliceAI-0.8;AlphaMissense-0.564	0.01	1.89593e-10	2.70847e-11	1.21886e-07	0.0906981	0.0136151
chr2:25234347:G:A	ENSG00000119772	Cauchy		4.51718e-10	1.17582e-10	4.97809e-08
chr2:25234347:G:T	ENSG00000119772	AlphaMissense-0.564	0.0001	0.000662652	0.00130925	0.000647256	0.0751327	0.0233771
chr2:25234347:G:T	ENSG00000119772	AlphaMissense-0.564	0.001	2.10484e-10	7.82044e-10	1.30624e-08	0.098352	0.015996
chr2:25234347:G:T	ENSG00000119772	AlphaMissense-0.564	0.01	2.10484e-10	7.82044e-10	1.30624e-08	0.098352	0.015996
chr2:25234347:G:T	ENSG00000119772	LOFTEE-HC;SpliceAI-0.8	0.0001	0.000633011	0.000600263	0.00161037	0.0835715	0.0243543
chr2:25234347:G:T	ENSG00000119772	LOFTEE-HC;SpliceAI-0.8	0.001	0.000881314	0.000822701	0.00151472	0.0806464	0.0241092
chr2:25234347:G:T	ENSG00000119772	LOFTEE-HC;SpliceAI-0.8	0.01	0.000881314	0.000822701	0.00151472	0.0806464	0.0241092
chr2:25234347:G:T	ENSG00000119772	LOFTEE-HC;SpliceAI-0.8;AlphaMissense-0.564	0.0001	1.54298e-05	1.97646e-05	3.14179e-05	0.0749323	0.0175587
chr2:25234347:G:T	ENSG00000119772	LOFTEE-HC;SpliceAI-0.8;AlphaMissense-0.564	0.001	1.93759e-10	2.76799e-11	1.25358e-07	0.0906391	0.0136127
chr2:25234347:G:T	ENSG00000119772	LOFTEE-HC;SpliceAI-0.8;AlphaMissense-0.564	0.01	1.93759e-10	2.76799e-11	1.25358e-07	0.0906391	0.0136127
chr2:25234347:G:T	ENSG00000119772	Cauchy		4.53994e-10	1.20301e-10	5.32225e-08
chr2:25234360:C:T	ENSG00000119772	AlphaMissense-0.564	0.0001	0.000662652	0.00130925	0.000647256	0.0751327	0.0233771
chr2:25234360:C:T	ENSG00000119772	AlphaMissense-0.564	0.001	2.10484e-10	7.82044e-10	1.30624e-08	0.098352	0.015996
chr2:25234360:C:T	ENSG00000119772	AlphaMissense-0.564	0.01	2.10484e-10	7.82044e-10	1.30624e-08	0.098352	0.015996
chr2:25234360:C:T	ENSG00000119772	LOFTEE-HC;SpliceAI-0.8	0.0001	0.000633011	0.000600263	0.00161037	0.0835715	0.0243543
chr2:25234360:C:T	ENSG00000119772	LOFTEE-HC;SpliceAI-0.8	0.001	0.000881314	0.000822701	0.00151472	0.0806464	0.0241092
chr2:25234360:C:T	ENSG00000119772	LOFTEE-HC;SpliceAI-0.8	0.01	0.000881314	0.000822701	0.00151472	0.0806464	0.0241092
chr2:25234360:C:T	ENSG00000119772	LOFTEE-HC;SpliceAI-0.8;AlphaMissense-0.564	0.0001	1.54298e-05	1.97646e-05	3.14179e-05	0.0749323	0.0175587
chr2:25234360:C:T	ENSG00000119772	LOFTEE-HC;SpliceAI-0.8;AlphaMissense-0.564	0.001	1.93759e-10	2.76799e-11	1.25358e-07	0.0906391	0.0136127
chr2:25234360:C:T	ENSG00000119772	LOFTEE-HC;SpliceAI-0.8;AlphaMissense-0.564	0.01	1.93759e-10	2.76799e-11	1.25358e-07	0.0906391	0.0136127
chr2:25234360:C:T	ENSG00000119772	Cauchy		4.53994e-10	1.20301e-10	5.32225e-08
chr2:25234362:G:A	ENSG00000119772	AlphaMissense-0.564	0.0001	0.000662652	0.00130925	0.000647256	0.0751327	0.0233771
chr2:25234362:G:A	ENSG00000119772	AlphaMissense-0.564	0.001	2.10484e-10	7.82044e-10	1.30624e-08	0.098352	0.015996
chr2:25234362:G:A	ENSG00000119772	AlphaMissense-0.564	0.01	2.10484e-10	7.82044e-10	1.30624e-08	0.098352	0.015996
chr2:25234362:G:A	ENSG00000119772	LOFTEE-HC;SpliceAI-0.8	0.0001	0.000630722	0.000591706	0.00158815	0.0836834	0.0243592
chr2:25234362:G:A	ENSG00000119772	LOFTEE-HC;SpliceAI-0.8	0.001	0.000869889	0.000811581	0.0014938	0.0807521	0.0241136
chr2:25234362:G:A	ENSG00000119772	LOFTEE-HC;SpliceAI-0.8	0.01	0.000869889	0.000811581	0.0014938	0.0807521	0.0241136
chr2:25234362:G:A	ENSG00000119772	LOFTEE-HC;SpliceAI-0.8;AlphaMissense-0.564	0.0001	1.5411e-05	1.95269e-05	3.10121e-05	0.0749812	0.0175591
chr2:25234362:G:A	ENSG00000119772	LOFTEE-HC;SpliceAI-0.8;AlphaMissense-0.564	0.001	1.90887e-10	2.72695e-11	1.23117e-07	0.090673	0.0136133
chr2:25234362:G:A	ENSG00000119772	LOFTEE-HC;SpliceAI-0.8;AlphaMissense-0.564	0.01	1.90887e-10	2.72695e-11	1.23117e-07	0.090673	0.0136133
chr2:25234362:G:A	ENSG00000119772	Cauchy		4.50464e-10	1.18578e-10	5.31311e-08
chr2:25234362:GC:G	ENSG00000119772	AlphaMissense-0.564	0.0001	0.000662652	0.00130925	0.000647256	0.0751327	0.0233771
chr2:25234362:GC:G	ENSG00000119772	AlphaMissense-0.564	0.001	2.10484e-10	7.82044e-10	1.30624e-08	0.098352	0.015996
chr2:25234362:GC:G	ENSG00000119772	AlphaMissense-0.564	0.01	2.10484e-10	7.82044e-10	1.30624e-08	0.098352	0.015996
chr2:25234362:GC:G	ENSG00000119772	LOFTEE-HC;SpliceAI-0.8	0.0001	0.000632185	0.000598251	0.00160515	0.0835963	0.024355
chr2:25234362:GC:G	ENSG00000119772	LOFTEE-HC;SpliceAI-0.8	0.001	0.0008807	0.000820079	0.0015098	0.0806699	0.0241099
chr2:25234362:GC:G	ENSG00000119772	LOFTEE-HC;SpliceAI-0.8	0.01	0.0008807	0.000820079	0.0015098	0.0806699	0.0241099
chr2:25234362:GC:G	ENSG00000119772	LOFTEE-HC;SpliceAI-0.8;AlphaMissense-0.564	0.0001	1.54251e-05	1.97055e-05	3.13234e-05	0.0749429	0.0175584
chr2:25234362:GC:G	ENSG00000119772	LOFTEE-HC;SpliceAI-0.8;AlphaMissense-0.564	0.001	1.9308e-10	2.75828e-11	1.24859e-07	0.0906461	0.0136127
chr2:25234362:GC:G	ENSG00000119772	LOFTEE-HC;SpliceAI-0.8;AlphaMissense-0.564	0.01	1.9308e-10	2.75828e-11	1.24859e-07	0.0906461	0.0136127
chr2:25234362:GC:G	ENSG00000119772	Cauchy		4.53163e-10	1.19894e-10	5.32024e-08
chr2:25234366:C:T	ENSG00000119772	AlphaMissense-0.564	0.0001	0.000662652	0.00130925	0.000647256	0.0751327	0.0233771
chr2:25234366:C:T	ENSG00000119772	AlphaMissense-0.564	0.001	2.10484e-10	7.82044e-10	1.30624e-08	0.098352	0.015996
chr2:25234366:C:T	ENSG00000119772	AlphaMissense-0.564	0.01	2.10484e-10	7.82044e-10	1.30624e-08	0.098352	0.015996
chr2:25234366:C:T	ENSG00000119772	LOFTEE-HC;SpliceAI-0.8	0.0001	0.000633011	0.000600263	0.00161037	0.0835715	0.0243543
chr2:25234366:C:T	ENSG00000119772	LOFTEE-HC;SpliceAI-0.8	0.001	0.000881314	0.000822701	0.00151472	0.0806464	0.0241092
chr2:25234366:C:T	ENSG00000119772	LOFTEE-HC;SpliceAI-0.8	0.01	0.000881314	0.000822701	0.00151472	0.0806464	0.0241092
chr2:25234366:C:T	ENSG00000119772	LOFTEE-HC;SpliceAI-0.8;AlphaMissense-0.564	0.0001	1.54298e-05	1.97646e-05	3.14179e-05	0.0749323	0.0175587
chr2:25234366:C:T	ENSG00000119772	LOFTEE-HC;SpliceAI-0.8;AlphaMissense-0.564	0.001	1.93759e-10	2.76799e-11	1.25358e-07	0.0906391	0.0136127
chr2:25234366:C:T	ENSG00000119772	LOFTEE-HC;SpliceAI-0.8;AlphaMissense-0.564	0.01	1.93759e-10	2.76799e-11	1.25358e-07	0.0906391	0.0136127
chr2:25234366:C:T	ENSG00000119772	Cauchy		4.53994e-10	1.20301e-10	5.32225e-08
chr2:25234367:G:A	ENSG00000119772	AlphaMissense-0.564	0.0001	0.000662652	0.00130925	0.000647256	0.0751327	0.0233771
chr2:25234367:G:A	ENSG00000119772	AlphaMissense-0.564	0.001	2.10484e-10	7.82044e-10	1.30624e-08	0.098352	0.015996
chr2:25234367:G:A	ENSG00000119772	AlphaMissense-0.564	0.01	2.10484e-10	7.82044e-10	1.30624e-08	0.098352	0.015996
chr2:25234367:G:A	ENSG00000119772	LOFTEE-HC;SpliceAI-0.8	0.0001	0.000633011	0.000600263	0.00161037	0.0835715	0.0243543
chr2:25234367:G:A	ENSG00000119772	LOFTEE-HC;SpliceAI-0.8	0.001	0.000881314	0.000822701	0.00151472	0.0806464	0.0241092
chr2:25234367:G:A	ENSG00000119772	LOFTEE-HC;SpliceAI-0.8	0.01	0.000881314	0.000822701	0.00151472	0.0806464	0.0241092
chr2:25234367:G:A	ENSG00000119772	LOFTEE-HC;SpliceAI-0.8;AlphaMissense-0.564	0.0001	1.54298e-05	1.97646e-05	3.14179e-05	0.0749323	0.0175587
chr2:25234367:G:A	ENSG00000119772	LOFTEE-HC;SpliceAI-0.8;AlphaMissense-0.564	0.001	1.93759e-10	2.76799e-11	1.25358e-07	0.0906391	0.0136127
chr2:25234367:G:A	ENSG00000119772	LOFTEE-HC;SpliceAI-0.8;AlphaMissense-0.564	0.01	1.93759e-10	2.76799e-11	1.25358e-07	0.0906391	0.0136127
chr2:25234367:G:A	ENSG00000119772	Cauchy		4.53994e-10	1.20301e-10	5.32225e-08
chr2:25234367:G:T	ENSG00000119772	AlphaMissense-0.564	0.0001	0.000653715	0.00130214	0.000642848	0.0751772	0.0233796
chr2:25234367:G:T	ENSG00000119772	AlphaMissense-0.564	0.001	2.10041e-10	7.75657e-10	1.29325e-08	0.0983807	0.0159973
chr2:25234367:G:T	ENSG00000119772	AlphaMissense-0.564	0.01	2.10041e-10	7.75657e-10	1.29325e-08	0.0983807	0.0159973
chr2:25234367:G:T	ENSG00000119772	LOFTEE-HC;SpliceAI-0.8	0.0001	0.000633011	0.000600263	0.00161037	0.0835715	0.0243543
chr2:25234367:G:T	ENSG00000119772	LOFTEE-HC;SpliceAI-0.8	0.001	0.000881314	0.000822701	0.00151472	0.0806464	0.0241092
chr2:25234367:G:T	ENSG00000119772	LOFTEE-HC;SpliceAI-0.8	0.01	0.000881314	0.000822701	0.00151472	0.0806464	0.0241092
chr2:25234367:G:T	ENSG00000119772	LOFTEE-HC;SpliceAI-0.8;AlphaMissense-0.564	0.0001	1.54268e-05	1.96651e-05	3.12536e-05	0.0749534	0.017559
chr2:25234367:G:T	ENSG00000119772	LOFTEE-HC;SpliceAI-0.8;AlphaMissense-0.564	0.001	1.92546e-10	2.75066e-11	1.24397e-07	0.0906541	0.0136131
chr2:25234367:G:T	ENSG00000119772	LOFTEE-HC;SpliceAI-0.8;AlphaMissense-0.564	0.01	1.92546e-10	2.75066e-11	1.24397e-07	0.0906541	0.0136131
chr2:25234367:G:T	ENSG00000119772	Cauchy		4.52054e-10	1.19541e-10	5.27047e-08
chr2:25234371:A:G	ENSG00000119772	AlphaMissense-0.564	0.0001	0.000662652	0.00130925	0.000647256	0.0751327	0.0233771
chr2:25234371:A:G	ENSG00000119772	AlphaMissense-0.564	0.001	2.10484e-10	7.82044e-10	1.30624e-08	0.098352	0.015996
chr2:25234371:A:G	ENSG00000119772	AlphaMissense-0.564	0.01	2.10484e-10	7.82044e-10	1.30624e-08	0.098352	0.015996
chr2:25234371:A:G	ENSG00000119772	LOFTEE-HC;SpliceAI-0.8	0.0001	0.000633011	0.000600263	0.00161037	0.0835715	0.0243543
chr2:25234371:A:G	ENSG00000119772	LOFTEE-HC;SpliceAI-0.8	0.001	0.000881314	0.000822701	0.00151472	0.0806464	0.0241092
chr2:25234371:A:G	ENSG00000119772	LOFTEE-HC;SpliceAI-0.8	0.01	0.000881314	0.000822701	0.00151472	0.0806464	0.0241092
chr2:25234371:A:G	ENSG00000119772	LOFTEE-HC;SpliceAI-0.8;AlphaMissense-0.564	0.0001	1.54298e-05	1.97646e-05	3.14179e-05	0.0749323	0.0175587
chr2:25234371:A:G	ENSG00000119772	LOFTEE-HC;SpliceAI-0.8;AlphaMissense-0.564	0.001	1.93759e-10	2.76799e-11	1.25358e-07	0.0906391	0.0136127
chr2:25234371:A:G	ENSG00000119772	LOFTEE-HC;SpliceAI-0.8;AlphaMissense-0.564	0.01	1.93759e-10	2.76799e-11	1.25358e-07	0.0906391	0.0136127
chr2:25234371:A:G	ENSG00000119772	Cauchy		4.53994e-10	1.20301e-10	5.32225e-08
chr2:25234373:C:A	ENSG00000119772	AlphaMissense-0.564	0.0001	0.000638175	0.00127399	0.000625427	0.0753559	0.0233896
chr2:25234373:C:A	ENSG00000119772	AlphaMissense-0.564	0.001	2.13861e-10	7.50619e-10	1.24229e-08	0.0984961	0.0160025
chr2:25234373:C:A	ENSG00000119772	AlphaMissense-0.564	0.01	2.13861e-10	7.50619e-10	1.24229e-08	0.0984961	0.0160025
chr2:25234373:C:A	ENSG00000119772	LOFTEE-HC;SpliceAI-0.8	0.0001	0.000633011	0.000600263	0.00161037	0.0835715	0.0243543
chr2:25234373:C:A	ENSG00000119772	LOFTEE-HC;SpliceAI-0.8	0.001	0.000881314	0.000822701	0.00151472	0.0806464	0.0241092
chr2:25234373:C:A	ENSG00000119772	LOFTEE-HC;SpliceAI-0.8	0.01	0.000881314	0.000822701	0.00151472	0.0806464	0.0241092
chr2:25234373:C:A	ENSG00000119772	LOFTEE-HC;SpliceAI-0.8;AlphaMissense-0.564	0.0001	1.53825e-05	1.92799e-05	3.05875e-05	0.0750378	0.0175606
chr2:25234373:C:A	ENSG00000119772	LOFTEE-HC;SpliceAI-0.8;AlphaMissense-0.564	0.001	1.87806e-10	2.68295e-11	1.20611e-07	0.0907138	0.0136146
chr2:25234373:C:A	ENSG00000119772	LOFTEE-HC;SpliceAI-0.8;AlphaMissense-0.564	0.01	1.87806e-10	2.68295e-11	1.20611e-07	0.0907138	0.0136146
chr2:25234373:C:A	ENSG00000119772	Cauchy		4.49973e-10	1.16566e-10	5.06726e-08
chr2:25234373:C:G	ENSG00000119772	AlphaMissense-0.564	0.0001	0.000604492	0.00124256	0.000606063	0.0755621	0.0234016
chr2:25234373:C:G	ENSG00000119772	AlphaMissense-0.564	0.001	2.12652e-10	7.22642e-10	1.18544e-08	0.09863	0.0160086
chr2:25234373:C:G	ENSG00000119772	AlphaMissense-0.564	0.01	2.12652e-10	7.22642e-10	1.18544e-08	0.09863	0.0160086
chr2:25234373:C:G	ENSG00000119772	LOFTEE-HC;SpliceAI-0.8	0.0001	0.000633011	0.000600263	0.00161037	0.0835715	0.0243543
chr2:25234373:C:G	ENSG00000119772	LOFTEE-HC;SpliceAI-0.8	0.001	0.000881314	0.000822701	0.00151472	0.0806464	0.0241092
chr2:25234373:C:G	ENSG00000119772	LOFTEE-HC;SpliceAI-0.8	0.01	0.000881314	0.000822701	0.00151472	0.0806464	0.0241092
chr2:25234373:C:G	ENSG00000119772	LOFTEE-HC;SpliceAI-0.8;AlphaMissense-0.564	0.0001	1.53574e-05	1.8844e-05	2.98455e-05	0.0751373	0.017563
chr2:25234373:C:G	ENSG00000119772	LOFTEE-HC;SpliceAI-0.8;AlphaMissense-0.564	0.001	1.82394e-10	2.60563e-11	1.16247e-07	0.0907855	0.0136165
chr2:25234373:C:G	ENSG00000119772	LOFTEE-HC;SpliceAI-0.8;AlphaMissense-0.564	0.01	1.82394e-10	2.60563e-11	1.16247e-07	0.0907855	0.0136165
chr2:25234373:C:G	ENSG00000119772	Cauchy		4.41818e-10	1.13172e-10	4.83985e-08
chr2:25234373:C:T	ENSG00000119772	AlphaMissense-0.564	0.0001	0.000662652	0.00130925	0.000647256	0.0751327	0.0233771
chr2:25234373:C:T	ENSG00000119772	AlphaMissense-0.564	0.001	1.20604e-05	1.67965e-05	5.30842e-05	0.0830017	0.0192861
chr2:25234373:C:T	ENSG00000119772	AlphaMissense-0.564	0.01	1.20604e-05	1.67965e-05	5.30842e-05	0.0830017	0.0192861
chr2:25234373:C:T	ENSG00000119772	LOFTEE-HC;SpliceAI-0.8	0.0001	0.000633011	0.000600263	0.00161037	0.0835715	0.0243543
chr2:25234373:C:T	ENSG00000119772	LOFTEE-HC;SpliceAI-0.8	0.001	0.000881314	0.000822701	0.00151472	0.0806464	0.0241092
chr2:25234373:C:T	ENSG00000119772	LOFTEE-HC;SpliceAI-0.8	0.01	0.000881314	0.000822701	0.00151472	0.0806464	0.0241092
chr2:25234373:C:T	ENSG00000119772	LOFTEE-HC;SpliceAI-0.8;AlphaMissense-0.564	0.0001	1.54298e-05	1.97646e-05	3.14179e-05	0.0749323	0.0175587
chr2:25234373:C:T	ENSG00000119772	LOFTEE-HC;SpliceAI-0.8;AlphaMissense-0.564	0.001	5.49176e-07	4.71215e-07	9.45714e-06	0.0782605	0.015535
chr2:25234373:C:T	ENSG00000119772	LOFTEE-HC;SpliceAI-0.8;AlphaMissense-0.564	0.01	5.49176e-07	4.71215e-07	9.45714e-06	0.0782605	0.015535
chr2:25234373:C:T	ENSG00000119772	Cauchy		2.32089e-06	2.03672e-06	3.16376e-05
chr2:25234374:G:A	ENSG00000119772	AlphaMissense-0.564	0.0001	0.000662652	0.00130925	0.000647256	0.0751327	0.0233771
chr2:25234374:G:A	ENSG00000119772	AlphaMissense-0.564	0.001	9.98587e-08	4.30267e-07	3.36344e-07	0.0888832	0.017583
chr2:25234374:G:A	ENSG00000119772	AlphaMissense-0.564	0.01	9.98587e-08	4.30267e-07	3.36344e-07	0.0888832	0.017583
chr2:25234374:G:A	ENSG00000119772	LOFTEE-HC;SpliceAI-0.8	0.0001	0.000633011	0.000600263	0.00161037	0.0835715	0.0243543
chr2:25234374:G:A	ENSG00000119772	LOFTEE-HC;SpliceAI-0.8	0.001	0.000881314	0.000822701	0.00151472	0.0806464	0.0241092
chr2:25234374:G:A	ENSG00000119772	LOFTEE-HC;SpliceAI-0.8	0.01	0.000881314	0.000822701	0.00151472	0.0806464	0.0241092
chr2:25234374:G:A	ENSG00000119772	LOFTEE-HC;SpliceAI-0.8;AlphaMissense-0.564	0.0001	1.54298e-05	1.97646e-05	3.14179e-05	0.0749323	0.0175587
chr2:25234374:G:A	ENSG00000119772	LOFTEE-HC;SpliceAI-0.8;AlphaMissense-0.564	0.001	7.01208e-09	4.84726e-08	4.81159e-07	0.083018	0.0152136
chr2:25234374:G:A	ENSG00000119772	LOFTEE-HC;SpliceAI-0.8;AlphaMissense-0.564	0.01	7.01208e-09	4.84726e-08	4.81159e-07	0.083018	0.0152136
chr2:25234374:G:A	ENSG00000119772	Cauchy		2.94772e-08	1.95805e-07	8.87728e-07
chr2:25234374:G:C	ENSG00000119772	AlphaMissense-0.564	0.0001	0.00065312	0.00129805	0.000640362	0.0752011	0.0233805
chr2:25234374:G:C	ENSG00000119772	AlphaMissense-0.564	0.001	2.14736e-10	7.72107e-10	1.28664e-08	0.0983958	0.0159979
chr2:25234374:G:C	ENSG00000119772	AlphaMissense-0.564	0.01	2.14736e-10	7.72107e-10	1.28664e-08	0.0983958	0.0159979
chr2:25234374:G:C	ENSG00000119772	LOFTEE-HC;SpliceAI-0.8	0.0001	0.000633011	0.000600263	0.00161037	0.0835715	0.0243543
chr2:25234374:G:C	ENSG00000119772	LOFTEE-HC;SpliceAI-0.8	0.001	0.000881314	0.000822701	0.00151472	0.0806464	0.0241092
chr2:25234374:G:C	ENSG00000119772	LOFTEE-HC;SpliceAI-0.8	0.01	0.000881314	0.000822701	0.00151472	0.0806464	0.0241092
chr2:25234374:G:C	ENSG00000119772	LOFTEE-HC;SpliceAI-0.8;AlphaMissense-0.564	0.0001	1.54192e-05	1.96092e-05	3.1158e-05	0.0749639	0.0175589
chr2:25234374:G:C	ENSG00000119772	LOFTEE-HC;SpliceAI-0.8;AlphaMissense-0.564	0.001	1.91881e-10	2.74115e-11	1.23905e-07	0.0906611	0.0136131
chr2:25234374:G:C	ENSG00000119772	LOFTEE-HC;SpliceAI-0.8;AlphaMissense-0.564	0.01	1.91881e-10	2.74115e-11	1.23905e-07	0.0906611	0.0136131
chr2:25234374:G:C	ENSG00000119772	Cauchy		4.55997e-10	1.19123e-10	5.24413e-08
chr2:25234374:G:T	ENSG00000119772	AlphaMissense-0.564	0.0001	0.000594864	0.00123963	0.000604064	0.0755874	0.0234046
chr2:25234374:G:T	ENSG00000119772	AlphaMissense-0.564	0.001	2.12473e-10	7.20177e-10	1.17788e-08	0.098647	0.01601
chr2:25234374:G:T	ENSG00000119772	AlphaMissense-0.564	0.01	2.12473e-10	7.20177e-10	1.17788e-08	0.098647	0.01601
chr2:25234374:G:T	ENSG00000119772	LOFTEE-HC;SpliceAI-0.8	0.0001	0.000633011	0.000600263	0.00161037	0.0835715	0.0243543
chr2:25234374:G:T	ENSG00000119772	LOFTEE-HC;SpliceAI-0.8	0.001	0.000881314	0.000822701	0.00151472	0.0806464	0.0241092
chr2:25234374:G:T	ENSG00000119772	LOFTEE-HC;SpliceAI-0.8	0.01	0.000881314	0.000822701	0.00151472	0.0806464	0.0241092
chr2:25234374:G:T	ENSG00000119772	LOFTEE-HC;SpliceAI-0.8;AlphaMissense-0.564	0.0001	1.53523e-05	1.88107e-05	2.97785e-05	0.07515	0.0175643
chr2:25234374:G:T	ENSG00000119772	LOFTEE-HC;SpliceAI-0.8;AlphaMissense-0.564	0.001	1.82e-10	2.6e-11	1.16212e-07	0.0907952	0.0136173
chr2:25234374:G:T	ENSG00000119772	LOFTEE-HC;SpliceAI-0.8;AlphaMissense-0.564	0.01	1.82e-10	2.6e-11	1.16212e-07	0.0907952	0.0136173
chr2:25234374:G:T	ENSG00000119772	Cauchy		4.41132e-10	1.12923e-10	4.8117e-08
chr2:25234375:G:A	ENSG00000119772	AlphaMissense-0.564	0.0001	0.000662652	0.00130925	0.000647256	0.0751327	0.0233771
chr2:25234375:G:A	ENSG00000119772	AlphaMissense-0.564	0.001	2.10484e-10	7.82044e-10	1.30624e-08	0.098352	0.015996
chr2:25234375:G:A	ENSG00000119772	AlphaMissense-0.564	0.01	2.10484e-10	7.82044e-10	1.30624e-08	0.098352	0.015996
chr2:25234375:G:A	ENSG00000119772	LOFTEE-HC;SpliceAI-0.8	0.0001	0.000633011	0.000600263	0.00161037	0.0835715	0.0243543
chr2:25234375:G:A	ENSG00000119772	LOFTEE-HC;SpliceAI-0.8	0.001	0.000881314	0.000822701	0.00151472	0.0806464	0.0241092
chr2:25234375:G:A	ENSG00000119772	LOFTEE-HC;SpliceAI-0.8	0.01	0.000881314	0.000822701	0.00151472	0.0806464	0.0241092
chr2:25234375:G:A	ENSG00000119772	LOFTEE-HC;SpliceAI-0.8;AlphaMissense-0.564	0.0001	1.54298e-05	1.97646e-05	3.14179e-05	0.0749323	0.0175587
chr2:25234375:G:A	ENSG00000119772	LOFTEE-HC;SpliceAI-0.8;AlphaMissense-0.564	0.001	1.93759e-10	2.76799e-11	1.25358e-07	0.0906391	0.0136127
chr2:25234375:G:A	ENSG00000119772	LOFTEE-HC;SpliceAI-0.8;AlphaMissense-0.564	0.01	1.93759e-10	2.76799e-11	1.25358e-07	0.0906391	0.0136127
chr2:25234375:G:A	ENSG00000119772	Cauchy		4.53994e-10	1.20301e-10	5.32225e-08
chr2:25234380:T:C	ENSG00000119772	AlphaMissense-0.564	0.0001	0.000652609	0.00129461	0.000638174	0.0752248	0.0233823
chr2:25234380:T:C	ENSG00000119772	AlphaMissense-0.564	0.001	2.14485e-10	7.6892e-10	1.27948e-08	0.0984114	0.0159987
chr2:25234380:T:C	ENSG00000119772	AlphaMissense-0.564	0.01	2.14485e-10	7.6892e-10	1.27948e-08	0.0984114	0.0159987
chr2:25234380:T:C	ENSG00000119772	LOFTEE-HC;SpliceAI-0.8	0.0001	0.000633011	0.000600263	0.00161037	0.0835715	0.0243543
chr2:25234380:T:C	ENSG00000119772	LOFTEE-HC;SpliceAI-0.8	0.001	0.000881314	0.000822701	0.00151472	0.0806464	0.0241092
chr2:25234380:T:C	ENSG00000119772	LOFTEE-HC;SpliceAI-0.8	0.01	0.000881314	0.000822701	0.00151472	0.0806464	0.0241092
chr2:25234380:T:C	ENSG00000119772	LOFTEE-HC;SpliceAI-0.8;AlphaMissense-0.564	0.0001	1.54137e-05	1.9563e-05	3.1074e-05	0.074976	0.0175595
chr2:25234380:T:C	ENSG00000119772	LOFTEE-HC;SpliceAI-0.8;AlphaMissense-0.564	0.001	1.91277e-10	2.73253e-11	1.23384e-07	0.09067	0.0136135
chr2:25234380:T:C	ENSG00000119772	LOFTEE-HC;SpliceAI-0.8;AlphaMissense-0.564	0.01	1.91277e-10	2.73253e-11	1.23384e-07	0.09067	0.0136135
chr2:25234380:T:C	ENSG00000119772	Cauchy		4.54988e-10	1.18744e-10	5.21562e-08
chr2:25234380:T:G	ENSG00000119772	AlphaMissense-0.564	0.0001	0.000661781	0.00130322	0.000643534	0.0751698	0.023379
chr2:25234380:T:G	ENSG00000119772	AlphaMissense-0.564	0.001	2.10112e-10	7.7666e-10	1.29549e-08	0.0983759	0.0159971
chr2:25234380:T:G	ENSG00000119772	AlphaMissense-0.564	0.01	2.10112e-10	7.7666e-10	1.29549e-08	0.0983759	0.0159971
chr2:25234380:T:G	ENSG00000119772	LOFTEE-HC;SpliceAI-0.8	0.0001	0.000633011	0.000600263	0.00161037	0.0835715	0.0243543
chr2:25234380:T:G	ENSG00000119772	LOFTEE-HC;SpliceAI-0.8	0.001	0.000881314	0.000822701	0.00151472	0.0806464	0.0241092
chr2:25234380:T:G	ENSG00000119772	LOFTEE-HC;SpliceAI-0.8	0.01	0.000881314	0.000822701	0.00151472	0.0806464	0.0241092
chr2:25234380:T:G	ENSG00000119772	LOFTEE-HC;SpliceAI-0.8;AlphaMissense-0.564	0.0001	1.54283e-05	1.96801e-05	3.12795e-05	0.0749495	0.0175588
chr2:25234380:T:G	ENSG00000119772	LOFTEE-HC;SpliceAI-0.8;AlphaMissense-0.564	0.001	1.92746e-10	2.75351e-11	1.24568e-07	0.0906512	0.013613
chr2:25234380:T:G	ENSG00000119772	LOFTEE-HC;SpliceAI-0.8;AlphaMissense-0.564	0.01	1.92746e-10	2.75351e-11	1.24568e-07	0.0906512	0.013613
chr2:25234380:T:G	ENSG00000119772	Cauchy		4.52372e-10	1.19665e-10	5.27945e-08
chr2:25234383:T:C	ENSG00000119772	AlphaMissense-0.564	0.0001	0.000633191	0.00126558	0.000620077	0.0754147	0.023394
chr2:25234383:T:C	ENSG00000119772	AlphaMissense-0.564	0.001	2.13461e-10	7.43412e-10	1.22541e-08	0.0985342	0.0160047
chr2:25234383:T:C	ENSG00000119772	AlphaMissense-0.564	0.01	2.13461e-10	7.43412e-10	1.22541e-08	0.0985342	0.0160047
chr2:25234383:T:C	ENSG00000119772	LOFTEE-HC;SpliceAI-0.8	0.0001	0.000633011	0.000600263	0.00161037	0.0835715	0.0243543
chr2:25234383:T:C	ENSG00000119772	LOFTEE-HC;SpliceAI-0.8	0.001	0.000881314	0.000822701	0.00151472	0.0806464	0.0241092
chr2:25234383:T:C	ENSG00000119772	LOFTEE-HC;SpliceAI-0.8	0.01	0.000881314	0.000822701	0.00151472	0.0806464	0.0241092
chr2:25234383:T:C	ENSG00000119772	LOFTEE-HC;SpliceAI-0.8;AlphaMissense-0.564	0.0001	1.53719e-05	1.91689e-05	3.0397e-05	0.075066	0.0175619
chr2:25234383:T:C	ENSG00000119772	LOFTEE-HC;SpliceAI-0.8;AlphaMissense-0.564	0.001	1.86497e-10	2.66425e-11	1.19408e-07	0.0907344	0.0136155
chr2:25234383:T:C	ENSG00000119772	LOFTEE-HC;SpliceAI-0.8;AlphaMissense-0.564	0.01	1.86497e-10	2.66425e-11	1.19408e-07	0.0907344	0.0136155
chr2:25234383:T:C	ENSG00000119772	Cauchy		4.47906e-10	1.15743e-10	5.00011e-08
chr2:25234384:G:A	ENSG00000119772	AlphaMissense-0.564	0.0001	0.000662652	0.00130925	0.000647256	0.0751327	0.0233771
chr2:25234384:G:A	ENSG00000119772	AlphaMissense-0.564	0.001	2.10484e-10	7.82044e-10	1.30624e-08	0.098352	0.015996
chr2:25234384:G:A	ENSG00000119772	AlphaMissense-0.564	0.01	2.10484e-10	7.82044e-10	1.30624e-08	0.098352	0.015996
chr2:25234384:G:A	ENSG00000119772	LOFTEE-HC;SpliceAI-0.8	0.0001	0.000633011	0.000600263	0.00161037	0.0835715	0.0243543
chr2:25234384:G:A	ENSG00000119772	LOFTEE-HC;SpliceAI-0.8	0.001	0.000881314	0.000822701	0.00151472	0.0806464	0.0241092
chr2:25234384:G:A	ENSG00000119772	LOFTEE-HC;SpliceAI-0.8	0.01	0.000881314	0.000822701	0.00151472	0.0806464	0.0241092
chr2:25234384:G:A	ENSG00000119772	LOFTEE-HC;SpliceAI-0.8;AlphaMissense-0.564	0.0001	1.54298e-05	1.97646e-05	3.14179e-05	0.0749323	0.0175587
chr2:25234384:G:A	ENSG00000119772	LOFTEE-HC;SpliceAI-0.8;AlphaMissense-0.564	0.001	1.93759e-10	2.76799e-11	1.25358e-07	0.0906391	0.0136127
chr2:25234384:G:A	ENSG00000119772	LOFTEE-HC;SpliceAI-0.8;AlphaMissense-0.564	0.01	1.93759e-10	2.76799e-11	1.25358e-07	0.0906391	0.0136127
chr2:25234384:G:A	ENSG00000119772	Cauchy		4.53994e-10	1.20301e-10	5.32225e-08
chr2:25234386:A:G	ENSG00000119772	AlphaMissense-0.564	0.0001	0.000662111	0.00130546	0.000644968	0.0751544	0.0233778
chr2:25234386:A:G	ENSG00000119772	AlphaMissense-0.564	0.001	2.10284e-10	7.78697e-10	1.30026e-08	0.0983655	0.0159965
chr2:25234386:A:G	ENSG00000119772	AlphaMissense-0.564	0.01	2.10284e-10	7.78697e-10	1.30026e-08	0.0983655	0.0159965
chr2:25234386:A:G	ENSG00000119772	LOFTEE-HC;SpliceAI-0.8	0.0001	0.000633011	0.000600263	0.00161037	0.0835715	0.0243543
chr2:25234386:A:G	ENSG00000119772	LOFTEE-HC;SpliceAI-0.8	0.001	0.000881314	0.000822701	0.00151472	0.0806464	0.0241092
chr2:25234386:A:G	ENSG00000119772	LOFTEE-HC;SpliceAI-0.8	0.01	0.000881314	0.000822701	0.00151472	0.0806464	0.0241092
chr2:25234386:A:G	ENSG00000119772	LOFTEE-HC;SpliceAI-0.8;AlphaMissense-0.564	0.0001	1.54255e-05	1.97118e-05	3.13304e-05	0.074942	0.0175585
chr2:25234386:A:G	ENSG00000119772	LOFTEE-HC;SpliceAI-0.8;AlphaMissense-0.564	0.001	1.93115e-10	2.75879e-11	1.24898e-07	0.0906455	0.0136127
chr2:25234386:A:G	ENSG00000119772	LOFTEE-HC;SpliceAI-0.8;AlphaMissense-0.564	0.01	1.93115e-10	2.75879e-11	1.24898e-07	0.0906455	0.0136127
chr2:25234386:A:G	ENSG00000119772	Cauchy		4.53e-10	1.19898e-10	5.29835e-08
chr2:25234390:G:A	ENSG00000119772	AlphaMissense-0.564	0.0001	0.000662652	0.00130925	0.000647256	0.0751327	0.0233771
chr2:25234390:G:A	ENSG00000119772	AlphaMissense-0.564	0.001	2.10484e-10	7.82044e-10	1.30624e-08	0.098352	0.015996
chr2:25234390:G:A	ENSG00000119772	AlphaMissense-0.564	0.01	2.10484e-10	7.82044e-10	1.30624e-08	0.098352	0.015996
chr2:25234390:G:A	ENSG00000119772	LOFTEE-HC;SpliceAI-0.8	0.0001	0.000633011	0.000600263	0.00161037	0.0835715	0.0243543
chr2:25234390:G:A	ENSG00000119772	LOFTEE-HC;SpliceAI-0.8	0.001	0.000881314	0.000822701	0.00151472	0.0806464	0.0241092
chr2:25234390:G:A	ENSG00000119772	LOFTEE-HC;SpliceAI-0.8	0.01	0.000881314	0.000822701	0.00151472	0.0806464	0.0241092
chr2:25234390:G:A	ENSG00000119772	LOFTEE-HC;SpliceAI-0.8;AlphaMissense-0.564	0.0001	1.54298e-05	1.97646e-05	3.14179e-05	0.0749323	0.0175587
chr2:25234390:G:A	ENSG00000119772	LOFTEE-HC;SpliceAI-0.8;AlphaMissense-0.564	0.001	1.93759e-10	2.76799e-11	1.25358e-07	0.0906391	0.0136127
chr2:25234390:G:A	ENSG00000119772	LOFTEE-HC;SpliceAI-0.8;AlphaMissense-0.564	0.01	1.93759e-10	2.76799e-11	1.25358e-07	0.0906391	0.0136127
chr2:25234390:G:A	ENSG00000119772	Cauchy		4.53994e-10	1.20301e-10	5.32225e-08
chr2:25234390:G:GT	ENSG00000119772	AlphaMissense-0.564	0.0001	0.000662652	0.00130925	0.000647256	0.0751327	0.0233771
chr2:25234390:G:GT	ENSG00000119772	AlphaMissense-0.564	0.001	2.10484e-10	7.82044e-10	1.30624e-08	0.098352	0.015996
chr2:25234390:G:GT	ENSG00000119772	AlphaMissense-0.564	0.01	2.10484e-10	7.82044e-10	1.30624e-08	0.098352	0.015996
chr2:25234390:G:GT	ENSG00000119772	LOFTEE-HC;SpliceAI-0.8	0.0001	0.0006304	0.000596582	0.00160082	0.0836209	0.0243568
chr2:25234390:G:GT	ENSG00000119772	LOFTEE-HC;SpliceAI-0.8	0.001	0.000880172	0.000817929	0.00150573	0.0806929	0.0241115
chr2:25234390:G:GT	ENSG00000119772	LOFTEE-HC;SpliceAI-0.8	0.01	0.000880172	0.000817929	0.00150573	0.0806929	0.0241115
chr2:25234390:G:GT	ENSG00000119772	LOFTEE-HC;SpliceAI-0.8;AlphaMissense-0.564	0.0001	1.54224e-05	1.9662e-05	3.12479e-05	0.0749542	0.017559
chr2:25234390:G:GT	ENSG00000119772	LOFTEE-HC;SpliceAI-0.8;AlphaMissense-0.564	0.001	1.92515e-10	2.75022e-11	1.24366e-07	0.0906545	0.0136131
chr2:25234390:G:GT	ENSG00000119772	LOFTEE-HC;SpliceAI-0.8;AlphaMissense-0.564	0.01	1.92515e-10	2.75022e-11	1.24366e-07	0.0906545	0.0136131
chr2:25234390:G:GT	ENSG00000119772	Cauchy		4.52471e-10	1.19555e-10	5.31825e-08
chr2:25234392:C:G	ENSG00000119772	AlphaMissense-0.564	0.0001	0.000652898	0.0012967	0.00063937	0.0752145	0.0233824
chr2:25234392:C:G	ENSG00000119772	AlphaMissense-0.564	0.001	2.14627e-10	7.70805e-10	1.28201e-08	0.0984051	0.0159987
chr2:25234392:C:G	ENSG00000119772	AlphaMissense-0.564	0.01	2.14627e-10	7.70805e-10	1.28201e-08	0.0984051	0.0159987
chr2:25234392:C:G	ENSG00000119772	LOFTEE-HC;SpliceAI-0.8	0.0001	0.000633011	0.000600263	0.00161037	0.0835715	0.0243543
chr2:25234392:C:G	ENSG00000119772	LOFTEE-HC;SpliceAI-0.8	0.001	0.000881314	0.000822701	0.00151472	0.0806464	0.0241092
chr2:25234392:C:G	ENSG00000119772	LOFTEE-HC;SpliceAI-0.8	0.01	0.000881314	0.000822701	0.00151472	0.0806464	0.0241092
chr2:25234392:C:G	ENSG00000119772	LOFTEE-HC;SpliceAI-0.8;AlphaMissense-0.564	0.0001	1.54166e-05	1.9593e-05	3.11236e-05	0.0749721	0.01756
chr2:25234392:C:G	ENSG00000119772	LOFTEE-HC;SpliceAI-0.8;AlphaMissense-0.564	0.001	1.91639e-10	2.7377e-11	1.23588e-07	0.0906678	0.0136137
chr2:25234392:C:G	ENSG00000119772	LOFTEE-HC;SpliceAI-0.8;AlphaMissense-0.564	0.01	1.91639e-10	2.7377e-11	1.23588e-07	0.0906678	0.0136137
chr2:25234392:C:G	ENSG00000119772	Cauchy		4.55584e-10	1.18971e-10	5.22578e-08
chr2:25234392:C:T	ENSG00000119772	AlphaMissense-0.564	0.0001	0.000652388	0.00129321	0.000637187	0.0752383	0.0233842
chr2:25234392:C:T	ENSG00000119772	AlphaMissense-0.564	0.001	2.14372e-10	7.67428e-10	1.27469e-08	0.0984214	0.0159995
chr2:25234392:C:T	ENSG00000119772	AlphaMissense-0.564	0.01	2.14372e-10	7.67428e-10	1.27469e-08	0.0984214	0.0159995
chr2:25234392:C:T	ENSG00000119772	LOFTEE-HC;SpliceAI-0.8	0.0001	0.000633011	0.000600263	0.00161037	0.0835715	0.0243543
chr2:25234392:C:T	ENSG00000119772	LOFTEE-HC;SpliceAI-0.8	0.001	0.000881314	0.000822701	0.00151472	0.0806464	0.0241092
chr2:25234392:C:T	ENSG00000119772	LOFTEE-HC;SpliceAI-0.8	0.01	0.000881314	0.000822701	0.00151472	0.0806464	0.0241092
chr2:25234392:C:T	ENSG00000119772	LOFTEE-HC;SpliceAI-0.8;AlphaMissense-0.564	0.0001	1.54119e-05	1.95455e-05	3.10384e-05	0.0749845	0.0175607
chr2:25234392:C:T	ENSG00000119772	LOFTEE-HC;SpliceAI-0.8;AlphaMissense-0.564	0.001	1.90991e-10	2.72845e-11	1.23049e-07	0.0906773	0.0136141
chr2:25234392:C:T	ENSG00000119772	LOFTEE-HC;SpliceAI-0.8;AlphaMissense-0.564	0.01	1.90991e-10	2.72845e-11	1.23049e-07	0.0906773	0.0136141
chr2:25234392:C:T	ENSG00000119772	Cauchy		4.54515e-10	1.18564e-10	5.19658e-08
chr2:25234393:A:G	ENSG00000119772	AlphaMissense-0.564	0.0001	0.000662652	0.00130925	0.000647256	0.0751327	0.0233771
chr2:25234393:A:G	ENSG00000119772	AlphaMissense-0.564	0.001	2.10484e-10	7.82044e-10	1.30624e-08	0.098352	0.015996
chr2:25234393:A:G	ENSG00000119772	AlphaMissense-0.564	0.01	2.10484e-10	7.82044e-10	1.30624e-08	0.098352	0.015996
chr2:25234393:A:G	ENSG00000119772	LOFTEE-HC;SpliceAI-0.8	0.0001	0.000633011	0.000600263	0.00161037	0.0835715	0.0243543
chr2:25234393:A:G	ENSG00000119772	LOFTEE-HC;SpliceAI-0.8	0.001	0.000881314	0.000822701	0.00151472	0.0806464	0.0241092
chr2:25234393:A:G	ENSG00000119772	LOFTEE-HC;SpliceAI-0.8	0.01	0.000881314	0.000822701	0.00151472	0.0806464	0.0241092
chr2:25234393:A:G	ENSG00000119772	LOFTEE-HC;SpliceAI-0.8;AlphaMissense-0.564	0.0001	1.54298e-05	1.97646e-05	3.14179e-05	0.0749323	0.0175587
chr2:25234393:A:G	ENSG00000119772	LOFTEE-HC;SpliceAI-0.8;AlphaMissense-0.564	0.001	1.93759e-10	2.76799e-11	1.25358e-07	0.0906391	0.0136127
chr2:25234393:A:G	ENSG00000119772	LOFTEE-HC;SpliceAI-0.8;AlphaMissense-0.564	0.01	1.93759e-10	2.76799e-11	1.25358e-07	0.0906391	0.0136127
chr2:25234393:A:G	ENSG00000119772	Cauchy		4.53994e-10	1.20301e-10	5.32225e-08
chr2:25234394:G:A	ENSG00000119772	AlphaMissense-0.564	0.0001	0.000651977	0.00129045	0.000635427	0.0752573	0.0233856
chr2:25234394:G:A	ENSG00000119772	AlphaMissense-0.564	0.001	2.14504e-10	7.64933e-10	1.26897e-08	0.098434	0.0160002
chr2:25234394:G:A	ENSG00000119772	AlphaMissense-0.564	0.01	2.14504e-10	7.64933e-10	1.26897e-08	0.098434	0.0160002
chr2:25234394:G:A	ENSG00000119772	LOFTEE-HC;SpliceAI-0.8	0.0001	0.000633011	0.000600263	0.00161037	0.0835715	0.0243543
chr2:25234394:G:A	ENSG00000119772	LOFTEE-HC;SpliceAI-0.8	0.001	0.000881314	0.000822701	0.00151472	0.0806464	0.0241092
chr2:25234394:G:A	ENSG00000119772	LOFTEE-HC;SpliceAI-0.8	0.01	0.000881314	0.000822701	0.00151472	0.0806464	0.0241092
chr2:25234394:G:A	ENSG00000119772	LOFTEE-HC;SpliceAI-0.8;AlphaMissense-0.564	0.0001	1.5409e-05	1.95093e-05	3.09733e-05	0.0749939	0.0175612
chr2:25234394:G:A	ENSG00000119772	LOFTEE-HC;SpliceAI-0.8;AlphaMissense-0.564	0.001	1.90534e-10	2.72192e-11	1.22642e-07	0.0906843	0.0136145
chr2:25234394:G:A	ENSG00000119772	LOFTEE-HC;SpliceAI-0.8;AlphaMissense-0.564	0.01	1.90534e-10	2.72192e-11	1.22642e-07	0.0906843	0.0136145
chr2:25234394:G:A	ENSG00000119772	Cauchy		4.54071e-10	1.18278e-10	5.17387e-08
chr2:25234396:A:T	ENSG00000119772	AlphaMissense-0.564	0.0001	0.000662652	0.00130925	0.000647256	0.0751327	0.0233771
chr2:25234396:A:T	ENSG00000119772	AlphaMissense-0.564	0.001	2.10484e-10	7.82044e-10	1.30624e-08	0.098352	0.015996
chr2:25234396:A:T	ENSG00000119772	AlphaMissense-0.564	0.01	2.10484e-10	7.82044e-10	1.30624e-08	0.098352	0.015996
chr2:25234396:A:T	ENSG00000119772	LOFTEE-HC;SpliceAI-0.8	0.0001	0.000630548	0.000590903	0.00158607	0.0836955	0.0243602
chr2:25234396:A:T	ENSG00000119772	LOFTEE-HC;SpliceAI-0.8	0.001	0.000869644	0.000810549	0.00149185	0.0807634	0.0241145
chr2:25234396:A:T	ENSG00000119772	LOFTEE-HC;SpliceAI-0.8	0.01	0.000869644	0.000810549	0.00149185	0.0807634	0.0241145
chr2:25234396:A:T	ENSG00000119772	LOFTEE-HC;SpliceAI-0.8;AlphaMissense-0.564	0.0001	1.54075e-05	1.95054e-05	3.09745e-05	0.0749869	0.0175594
chr2:25234396:A:T	ENSG00000119772	LOFTEE-HC;SpliceAI-0.8;AlphaMissense-0.564	0.001	1.90597e-10	2.72281e-11	1.22874e-07	0.0906773	0.0136135
chr2:25234396:A:T	ENSG00000119772	LOFTEE-HC;SpliceAI-0.8;AlphaMissense-0.564	0.01	1.90597e-10	2.72281e-11	1.22874e-07	0.0906773	0.0136135
chr2:25234396:A:T	ENSG00000119772	Cauchy		4.50105e-10	1.18404e-10	5.31211e-08
chr2:25234400:T:C	ENSG00000119772	AlphaMissense-0.564	0.0001	0.000653517	0.00130082	0.000642009	0.0751863	0.0233803
chr2:25234400:T:C	ENSG00000119772	AlphaMissense-0.564	0.001	2.14905e-10	7.74456e-10	1.29046e-08	0.0983868	0.0159977
chr2:25234400:T:C	ENSG00000119772	AlphaMissense-0.564	0.01	2.14905e-10	7.74456e-10	1.29046e-08	0.0983868	0.0159977
chr2:25234400:T:C	ENSG00000119772	LOFTEE-HC;SpliceAI-0.8	0.0001	0.000633011	0.000600263	0.00161037	0.0835715	0.0243543
chr2:25234400:T:C	ENSG00000119772	LOFTEE-HC;SpliceAI-0.8	0.001	0.000881314	0.000822701	0.00151472	0.0806464	0.0241092
chr2:25234400:T:C	ENSG00000119772	LOFTEE-HC;SpliceAI-0.8	0.01	0.000881314	0.000822701	0.00151472	0.0806464	0.0241092
chr2:25234400:T:C	ENSG00000119772	LOFTEE-HC;SpliceAI-0.8;AlphaMissense-0.564	0.0001	1.54258e-05	1.9648e-05	3.12233e-05	0.0749579	0.0175592
chr2:25234400:T:C	ENSG00000119772	LOFTEE-HC;SpliceAI-0.8;AlphaMissense-0.564	0.001	1.92332e-10	2.7476e-11	1.24205e-07	0.0906574	0.0136132
chr2:25234400:T:C	ENSG00000119772	LOFTEE-HC;SpliceAI-0.8;AlphaMissense-0.564	0.01	1.92332e-10	2.7476e-11	1.24205e-07	0.0906574	0.0136132
chr2:25234400:T:C	ENSG00000119772	Cauchy		4.56732e-10	1.19406e-10	5.25944e-08
chr2:25234408:GA:G	ENSG00000119772	AlphaMissense-0.564	0.0001	0.000662652	0.00130925	0.000647256	0.0751327	0.0233771
chr2:25234408:GA:G	ENSG00000119772	AlphaMissense-0.564	0.001	2.10484e-10	7.82044e-10	1.30624e-08	0.098352	0.015996
chr2:25234408:GA:G	ENSG00000119772	AlphaMissense-0.564	0.01	2.10484e-10	7.82044e-10	1.30624e-08	0.098352	0.015996
chr2:25234408:GA:G	ENSG00000119772	LOFTEE-HC;SpliceAI-0.8	0.0001	0.000632406	0.000599217	0.00160766	0.0835821	0.024354
chr2:25234408:GA:G	ENSG00000119772	LOFTEE-HC;SpliceAI-0.8	0.001	0.000880988	0.000821324	0.00151216	0.0806565	0.0241089
chr2:25234408:GA:G	ENSG00000119772	LOFTEE-HC;SpliceAI-0.8	0.01	0.000880988	0.000821324	0.00151216	0.0806565	0.0241089
chr2:25234408:GA:G	ENSG00000119772	LOFTEE-HC;SpliceAI-0.8;AlphaMissense-0.564	0.0001	1.54276e-05	1.97334e-05	3.13674e-05	0.0749363	0.0175582
chr2:25234408:GA:G	ENSG00000119772	LOFTEE-HC;SpliceAI-0.8;AlphaMissense-0.564	0.001	1.93413e-10	2.76305e-11	1.25148e-07	0.0906411	0.0136125
chr2:25234408:GA:G	ENSG00000119772	LOFTEE-HC;SpliceAI-0.8;AlphaMissense-0.564	0.01	1.93413e-10	2.76305e-11	1.25148e-07	0.0906411	0.0136125
chr2:25234408:GA:G	ENSG00000119772	Cauchy		4.53571e-10	1.20094e-10	5.32141e-08
chr2:25234412:C:T	ENSG00000119772	AlphaMissense-0.564	0.0001	0.000661854	0.00130373	0.000643852	0.0751663	0.0233787
chr2:25234412:C:T	ENSG00000119772	AlphaMissense-0.564	0.001	2.10163e-10	7.77187e-10	1.29665e-08	0.0983733	0.0159969
chr2:25234412:C:T	ENSG00000119772	AlphaMissense-0.564	0.01	2.10163e-10	7.77187e-10	1.29665e-08	0.0983733	0.0159969
chr2:25234412:C:T	ENSG00000119772	LOFTEE-HC;SpliceAI-0.8	0.0001	0.000633011	0.000600263	0.00161037	0.0835715	0.0243543
chr2:25234412:C:T	ENSG00000119772	LOFTEE-HC;SpliceAI-0.8	0.001	0.000881314	0.000822701	0.00151472	0.0806464	0.0241092
chr2:25234412:C:T	ENSG00000119772	LOFTEE-HC;SpliceAI-0.8	0.01	0.000881314	0.000822701	0.00151472	0.0806464	0.0241092
chr2:25234412:C:T	ENSG00000119772	LOFTEE-HC;SpliceAI-0.8;AlphaMissense-0.564	0.0001	1.5429e-05	1.96872e-05	3.12917e-05	0.0749476	0.0175587
chr2:25234412:C:T	ENSG00000119772	LOFTEE-HC;SpliceAI-0.8;AlphaMissense-0.564	0.001	1.92852e-10	2.75502e-11	1.24654e-07	0.0906496	0.0136129
chr2:25234412:C:T	ENSG00000119772	LOFTEE-HC;SpliceAI-0.8;AlphaMissense-0.564	0.01	1.92852e-10	2.75502e-11	1.24654e-07	0.0906496	0.0136129
chr2:25234412:C:T	ENSG00000119772	Cauchy		4.52553e-10	1.19732e-10	5.28406e-08
chr2:25234414:A:C	ENSG00000119772	AlphaMissense-0.564	0.0001	0.000653457	0.0013004	0.000641759	0.0751891	0.0233805
chr2:25234414:A:C	ENSG00000119772	AlphaMissense-0.564	0.001	2.14866e-10	7.73928e-10	1.28951e-08	0.098389	0.0159977
chr2:25234414:A:C	ENSG00000119772	AlphaMissense-0.564	0.01	2.14866e-10	7.73928e-10	1.28951e-08	0.098389	0.0159977
chr2:25234414:A:C	ENSG00000119772	LOFTEE-HC;SpliceAI-0.8	0.0001	0.000633011	0.000600263	0.00161037	0.0835715	0.0243543
chr2:25234414:A:C	ENSG00000119772	LOFTEE-HC;SpliceAI-0.8	0.001	0.000881314	0.000822701	0.00151472	0.0806464	0.0241092
chr2:25234414:A:C	ENSG00000119772	LOFTEE-HC;SpliceAI-0.8	0.01	0.000881314	0.000822701	0.00151472	0.0806464	0.0241092
chr2:25234414:A:C	ENSG00000119772	LOFTEE-HC;SpliceAI-0.8;AlphaMissense-0.564	0.0001	1.54251e-05	1.96407e-05	3.12112e-05	0.0749599	0.0175594
chr2:25234414:A:C	ENSG00000119772	LOFTEE-HC;SpliceAI-0.8;AlphaMissense-0.564	0.001	1.92204e-10	2.74578e-11	1.24116e-07	0.0906591	0.0136133
chr2:25234414:A:C	ENSG00000119772	LOFTEE-HC;SpliceAI-0.8;AlphaMissense-0.564	0.01	1.92204e-10	2.74578e-11	1.24116e-07	0.0906591	0.0136133
chr2:25234414:A:C	ENSG00000119772	Cauchy		4.56533e-10	1.19326e-10	5.25557e-08
chr2:25234414:A:T	ENSG00000119772	AlphaMissense-0.564	0.0001	0.000653145	0.0012983	0.000640427	0.0752036	0.0233816
chr2:25234414:A:T	ENSG00000119772	AlphaMissense-0.564	0.001	2.14705e-10	7.71919e-10	1.285e-08	0.0983989	0.0159983
chr2:25234414:A:T	ENSG00000119772	AlphaMissense-0.564	0.01	2.14705e-10	7.71919e-10	1.285e-08	0.0983989	0.0159983
chr2:25234414:A:T	ENSG00000119772	LOFTEE-HC;SpliceAI-0.8	0.0001	0.000633011	0.000600263	0.00161037	0.0835715	0.0243543
chr2:25234414:A:T	ENSG00000119772	LOFTEE-HC;SpliceAI-0.8	0.001	0.000881314	0.000822701	0.00151472	0.0806464	0.0241092
chr2:25234414:A:T	ENSG00000119772	LOFTEE-HC;SpliceAI-0.8	0.01	0.000881314	0.000822701	0.00151472	0.0806464	0.0241092
chr2:25234414:A:T	ENSG00000119772	LOFTEE-HC;SpliceAI-0.8;AlphaMissense-0.564	0.0001	1.54194e-05	1.96119e-05	3.11597e-05	0.0749675	0.0175598
chr2:25234414:A:T	ENSG00000119772	LOFTEE-HC;SpliceAI-0.8;AlphaMissense-0.564	0.001	1.91816e-10	2.74023e-11	1.23783e-07	0.090665	0.0136136
chr2:25234414:A:T	ENSG00000119772	LOFTEE-HC;SpliceAI-0.8;AlphaMissense-0.564	0.01	1.91816e-10	2.74023e-11	1.23783e-07	0.090665	0.0136136
chr2:25234414:A:T	ENSG00000119772	Cauchy		4.55885e-10	1.19083e-10	5.2376e-08
chr2:25234417:T:G	ENSG00000119772	AlphaMissense-0.564	0.0001	0.000662652	0.00130925	0.000647256	0.0751327	0.0233771
chr2:25234417:T:G	ENSG00000119772	AlphaMissense-0.564	0.001	2.10484e-10	7.82044e-10	1.30624e-08	0.098352	0.015996
chr2:25234417:T:G	ENSG00000119772	AlphaMissense-0.564	0.01	2.10484e-10	7.82044e-10	1.30624e-08	0.098352	0.015996
chr2:25234417:T:G	ENSG00000119772	LOFTEE-HC;SpliceAI-0.8	0.0001	0.000633011	0.000600263	0.00161037	0.0835715	0.0243543
chr2:25234417:T:G	ENSG00000119772	LOFTEE-HC;SpliceAI-0.8	0.001	0.000881314	0.000822701	0.00151472	0.0806464	0.0241092
chr2:25234417:T:G	ENSG00000119772	LOFTEE-HC;SpliceAI-0.8	0.01	0.000881314	0.000822701	0.00151472	0.0806464	0.0241092
chr2:25234417:T:G	ENSG00000119772	LOFTEE-HC;SpliceAI-0.8;AlphaMissense-0.564	0.0001	1.54298e-05	1.97646e-05	3.14179e-05	0.0749323	0.0175587
chr2:25234417:T:G	ENSG00000119772	LOFTEE-HC;SpliceAI-0.8;AlphaMissense-0.564	0.001	1.93759e-10	2.76799e-11	1.25358e-07	0.0906391	0.0136127
chr2:25234417:T:G	ENSG00000119772	LOFTEE-HC;SpliceAI-0.8;AlphaMissense-0.564	0.01	1.93759e-10	2.76799e-11	1.25358e-07	0.0906391	0.0136127
chr2:25234417:T:G	ENSG00000119772	Cauchy		4.53994e-10	1.20301e-10	5.32225e-08
chr2:25234418:AC:A	ENSG00000119772	AlphaMissense-0.564	0.0001	0.000662652	0.00130925	0.000647256	0.0751327	0.0233771
chr2:25234418:AC:A	ENSG00000119772	AlphaMissense-0.564	0.001	2.10484e-10	7.82044e-10	1.30624e-08	0.098352	0.015996
chr2:25234418:AC:A	ENSG00000119772	AlphaMissense-0.564	0.01	2.10484e-10	7.82044e-10	1.30624e-08	0.098352	0.015996
chr2:25234418:AC:A	ENSG00000119772	LOFTEE-HC;SpliceAI-0.8	0.0001	0.000621304	0.000583494	0.00156684	0.0838023	0.024367
chr2:25234418:AC:A	ENSG00000119772	LOFTEE-HC;SpliceAI-0.8	0.001	0.000861193	0.000800966	0.00147375	0.0808638	0.0241207
chr2:25234418:AC:A	ENSG00000119772	LOFTEE-HC;SpliceAI-0.8	0.01	0.000861193	0.000800966	0.00147375	0.0808638	0.0241207
chr2:25234418:AC:A	ENSG00000119772	LOFTEE-HC;SpliceAI-0.8;AlphaMissense-0.564	0.0001	1.53842e-05	1.93033e-05	3.06268e-05	0.0750356	0.0175612
chr2:25234418:AC:A	ENSG00000119772	LOFTEE-HC;SpliceAI-0.8;AlphaMissense-0.564	0.001	1.88029e-10	2.68613e-11	1.20737e-07	0.0907133	0.0136148
chr2:25234418:AC:A	ENSG00000119772	LOFTEE-HC;SpliceAI-0.8;AlphaMissense-0.564	0.01	1.88029e-10	2.68613e-11	1.20737e-07	0.0907133	0.0136148
chr2:25234418:AC:A	ENSG00000119772	Cauchy		4.46903e-10	1.16862e-10	5.30308e-08
chr2:25234421:C:A	ENSG00000119772	AlphaMissense-0.564	0.0001	0.000662652	0.00130925	0.000647256	0.0751327	0.0233771
chr2:25234421:C:A	ENSG00000119772	AlphaMissense-0.564	0.001	2.10484e-10	7.82044e-10	1.30624e-08	0.098352	0.015996
chr2:25234421:C:A	ENSG00000119772	AlphaMissense-0.564	0.01	2.10484e-10	7.82044e-10	1.30624e-08	0.098352	0.015996
chr2:25234421:C:A	ENSG00000119772	LOFTEE-HC;SpliceAI-0.8	0.0001	0.000630678	0.000597786	0.00160395	0.0836032	0.0243555
chr2:25234421:C:A	ENSG00000119772	LOFTEE-HC;SpliceAI-0.8	0.001	0.000880558	0.00081948	0.00150867	0.0806763	0.0241103
chr2:25234421:C:A	ENSG00000119772	LOFTEE-HC;SpliceAI-0.8	0.01	0.000880558	0.00081948	0.00150867	0.0806763	0.0241103
chr2:25234421:C:A	ENSG00000119772	LOFTEE-HC;SpliceAI-0.8;AlphaMissense-0.564	0.0001	1.54291e-05	1.96932e-05	3.13024e-05	0.0749461	0.0175586
chr2:25234421:C:A	ENSG00000119772	LOFTEE-HC;SpliceAI-0.8;AlphaMissense-0.564	0.001	1.92918e-10	2.75597e-11	1.24719e-07	0.0906485	0.0136128
chr2:25234421:C:A	ENSG00000119772	LOFTEE-HC;SpliceAI-0.8;AlphaMissense-0.564	0.01	1.92918e-10	2.75597e-11	1.24719e-07	0.0906485	0.0136128
chr2:25234421:C:A	ENSG00000119772	Cauchy		4.52965e-10	1.19797e-10	5.31968e-08
chr2:25234421:C:G	ENSG00000119772	AlphaMissense-0.564	0.0001	0.000662652	0.00130925	0.000647256	0.0751327	0.0233771
chr2:25234421:C:G	ENSG00000119772	AlphaMissense-0.564	0.001	2.10484e-10	7.82044e-10	1.30624e-08	0.098352	0.015996
chr2:25234421:C:G	ENSG00000119772	AlphaMissense-0.564	0.01	2.10484e-10	7.82044e-10	1.30624e-08	0.098352	0.015996
chr2:25234421:C:G	ENSG00000119772	LOFTEE-HC;SpliceAI-0.8	0.0001	0.000630924	0.000597955	0.00160438	0.0836006	0.0243553
chr2:25234421:C:G	ENSG00000119772	LOFTEE-HC;SpliceAI-0.8	0.001	0.000880609	0.000819697	0.00150907	0.0806739	0.0241101
chr2:25234421:C:G	ENSG00000119772	LOFTEE-HC;SpliceAI-0.8	0.01	0.000880609	0.000819697	0.00150907	0.0806739	0.0241101
chr2:25234421:C:G	ENSG00000119772	LOFTEE-HC;SpliceAI-0.8;AlphaMissense-0.564	0.0001	1.54284e-05	1.96982e-05	3.13106e-05	0.0749448	0.0175585
chr2:25234421:C:G	ENSG00000119772	LOFTEE-HC;SpliceAI-0.8;AlphaMissense-0.564	0.001	1.92997e-10	2.7571e-11	1.24778e-07	0.0906474	0.0136128
chr2:25234421:C:G	ENSG00000119772	LOFTEE-HC;SpliceAI-0.8;AlphaMissense-0.564	0.01	1.92997e-10	2.7571e-11	1.24778e-07	0.0906474	0.0136128
chr2:25234421:C:G	ENSG00000119772	Cauchy		4.53062e-10	1.19844e-10	5.31992e-08
chr2:25234421:C:T	ENSG00000119772	AlphaMissense-0.564	0.0001	0.000662652	0.00130925	0.000647256	0.0751327	0.0233771
chr2:25234421:C:T	ENSG00000119772	AlphaMissense-0.564	0.001	2.10484e-10	7.82044e-10	1.30624e-08	0.098352	0.015996
chr2:25234421:C:T	ENSG00000119772	AlphaMissense-0.564	0.01	2.10484e-10	7.82044e-10	1.30624e-08	0.098352	0.015996
chr2:25234421:C:T	ENSG00000119772	LOFTEE-HC;SpliceAI-0.8	0.0001	0.000621218	0.000590158	0.00158415	0.0837115	0.0243624
chr2:25234421:C:T	ENSG00000119772	LOFTEE-HC;SpliceAI-0.8	0.001	0.000869428	0.000809615	0.00149004	0.0807782	0.0241166
chr2:25234421:C:T	ENSG00000119772	LOFTEE-HC;SpliceAI-0.8	0.01	0.000869428	0.000809615	0.00149004	0.0807782	0.0241166
chr2:25234421:C:T	ENSG00000119772	LOFTEE-HC;SpliceAI-0.8;AlphaMissense-0.564	0.0001	1.54099e-05	1.94891e-05	3.09418e-05	0.0749954	0.0175606
chr2:25234421:C:T	ENSG00000119772	LOFTEE-HC;SpliceAI-0.8;AlphaMissense-0.564	0.001	1.90308e-10	2.71868e-11	1.22537e-07	0.0906848	0.0136142
chr2:25234421:C:T	ENSG00000119772	LOFTEE-HC;SpliceAI-0.8;AlphaMissense-0.564	0.01	1.90308e-10	2.71868e-11	1.22537e-07	0.0906848	0.0136142
chr2:25234421:C:T	ENSG00000119772	Cauchy		4.49746e-10	1.18231e-10	5.3107e-08
chr2:25234421:CT:C	ENSG00000119772	AlphaMissense-0.564	0.0001	0.000662652	0.00130925	0.000647256	0.0751327	0.0233771
chr2:25234421:CT:C	ENSG00000119772	AlphaMissense-0.564	0.001	2.10484e-10	7.82044e-10	1.30624e-08	0.098352	0.015996
chr2:25234421:CT:C	ENSG00000119772	AlphaMissense-0.564	0.01	2.10484e-10	7.82044e-10	1.30624e-08	0.098352	0.015996
chr2:25234421:CT:C	ENSG00000119772	LOFTEE-HC;SpliceAI-0.8	0.0001	0.000630216	0.000595778	0.00159874	0.083633	0.0243577
chr2:25234421:CT:C	ENSG00000119772	LOFTEE-HC;SpliceAI-0.8	0.001	0.000879929	0.000816893	0.00150377	0.0807043	0.0241124
chr2:25234421:CT:C	ENSG00000119772	LOFTEE-HC;SpliceAI-0.8	0.01	0.000879929	0.000816893	0.00150377	0.0807043	0.0241124
chr2:25234421:CT:C	ENSG00000119772	LOFTEE-HC;SpliceAI-0.8;AlphaMissense-0.564	0.0001	1.54226e-05	1.964e-05	3.12095e-05	0.0749601	0.0175594
chr2:25234421:CT:C	ENSG00000119772	LOFTEE-HC;SpliceAI-0.8;AlphaMissense-0.564	0.001	1.92209e-10	2.74584e-11	1.24109e-07	0.0906592	0.0136133
chr2:25234421:CT:C	ENSG00000119772	LOFTEE-HC;SpliceAI-0.8;AlphaMissense-0.564	0.01	1.92209e-10	2.74584e-11	1.24109e-07	0.0906592	0.0136133
chr2:25234421:CT:C	ENSG00000119772	Cauchy		4.52095e-10	1.19371e-10	5.3172e-08
chr2:25234422:T:C	ENSG00000119772	AlphaMissense-0.564	0.0001	0.000662652	0.00130925	0.000647256	0.0751327	0.0233771
chr2:25234422:T:C	ENSG00000119772	AlphaMissense-0.564	0.001	2.10484e-10	7.82044e-10	1.30624e-08	0.098352	0.015996
chr2:25234422:T:C	ENSG00000119772	AlphaMissense-0.564	0.01	2.10484e-10	7.82044e-10	1.30624e-08	0.098352	0.015996
chr2:25234422:T:C	ENSG00000119772	LOFTEE-HC;SpliceAI-0.8	0.0001	0.000622416	0.000588475	0.00157977	0.0837319	0.0243628
chr2:25234422:T:C	ENSG00000119772	LOFTEE-HC;SpliceAI-0.8	0.001	0.000868898	0.000807418	0.00148592	0.0807975	0.0241169
chr2:25234422:T:C	ENSG00000119772	LOFTEE-HC;SpliceAI-0.8	0.01	0.000868898	0.000807418	0.00148592	0.0807975	0.0241169
chr2:25234422:T:C	ENSG00000119772	LOFTEE-HC;SpliceAI-0.8;AlphaMissense-0.564	0.0001	1.54015e-05	1.9439e-05	3.08638e-05	0.0750037	0.0175602
chr2:25234422:T:C	ENSG00000119772	LOFTEE-HC;SpliceAI-0.8;AlphaMissense-0.564	0.001	1.89759e-10	2.71084e-11	1.22148e-07	0.0906899	0.0136141
chr2:25234422:T:C	ENSG00000119772	LOFTEE-HC;SpliceAI-0.8;AlphaMissense-0.564	0.01	1.89759e-10	2.71084e-11	1.22148e-07	0.0906899	0.0136141
chr2:25234422:T:C	ENSG00000119772	Cauchy		4.49064e-10	1.17901e-10	5.30907e-08
chr2:25235705:A:C	ENSG00000119772	AlphaMissense-0.564	0.0001	0.000662652	0.00130925	0.000647256	0.0751327	0.0233771
chr2:25235705:A:C	ENSG00000119772	AlphaMissense-0.564	0.001	2.10484e-10	7.82044e-10	1.30624e-08	0.098352	0.015996
chr2:25235705:A:C	ENSG00000119772	AlphaMissense-0.564	0.01	2.10484e-10	7.82044e-10	1.30624e-08	0.098352	0.015996
chr2:25235705:A:C	ENSG00000119772	LOFTEE-HC;SpliceAI-0.8	0.0001	0.000630469	0.000590527	0.0015851	0.0837058	0.0243619
chr2:25235705:A:C	ENSG00000119772	LOFTEE-HC;SpliceAI-0.8	0.001	0.00086954	0.000810091	0.00149093	0.0807728	0.0241162
chr2:25235705:A:C	ENSG00000119772	LOFTEE-HC;SpliceAI-0.8	0.01	0.00086954	0.000810091	0.00149093	0.0807728	0.0241162
chr2:25235705:A:C	ENSG00000119772	LOFTEE-HC;SpliceAI-0.8;AlphaMissense-0.564	0.0001	1.54069e-05	1.95007e-05	3.09613e-05	0.0749922	0.0175604
chr2:25235705:A:C	ENSG00000119772	LOFTEE-HC;SpliceAI-0.8;AlphaMissense-0.564	0.001	1.90497e-10	2.72139e-11	1.22683e-07	0.090682	0.0136141
chr2:25235705:A:C	ENSG00000119772	LOFTEE-HC;SpliceAI-0.8;AlphaMissense-0.564	0.01	1.90497e-10	2.72139e-11	1.22683e-07	0.090682	0.0136141
chr2:25235705:A:C	ENSG00000119772	Cauchy		4.49982e-10	1.18344e-10	5.31131e-08
chr2:25235706:C:A	ENSG00000119772	AlphaMissense-0.564	0.0001	0.000662652	0.00130925	0.000647256	0.0751327	0.0233771
chr2:25235706:C:A	ENSG00000119772	AlphaMissense-0.564	0.001	2.10484e-10	7.82044e-10	1.30624e-08	0.098352	0.015996
chr2:25235706:C:A	ENSG00000119772	AlphaMissense-0.564	0.01	2.10484e-10	7.82044e-10	1.30624e-08	0.098352	0.015996
chr2:25235706:C:A	ENSG00000119772	LOFTEE-HC;SpliceAI-0.8	0.0001	0.000630521	0.000590777	0.00158574	0.0836974	0.0243603
chr2:25235706:C:A	ENSG00000119772	LOFTEE-HC;SpliceAI-0.8	0.001	0.000869605	0.000810384	0.00149153	0.0807652	0.0241146
chr2:25235706:C:A	ENSG00000119772	LOFTEE-HC;SpliceAI-0.8	0.01	0.000869605	0.000810384	0.00149153	0.0807652	0.0241146
chr2:25235706:C:A	ENSG00000119772	LOFTEE-HC;SpliceAI-0.8;AlphaMissense-0.564	0.0001	1.54072e-05	1.95026e-05	3.09692e-05	0.0749876	0.0175594
chr2:25235706:C:A	ENSG00000119772	LOFTEE-HC;SpliceAI-0.8;AlphaMissense-0.564	0.001	1.90558e-10	2.72225e-11	1.22842e-07	0.0906778	0.0136135
chr2:25235706:C:A	ENSG00000119772	LOFTEE-HC;SpliceAI-0.8;AlphaMissense-0.564	0.01	1.90558e-10	2.72225e-11	1.22842e-07	0.0906778	0.0136135
chr2:25235706:C:A	ENSG00000119772	Cauchy		4.50056e-10	1.18381e-10	5.31197e-08
chr2:25235706:C:T	ENSG00000119772	AlphaMissense-0.564	0.0001	0.000662652	0.00130925	0.000647256	0.0751327	0.0233771
chr2:25235706:C:T	ENSG00000119772	AlphaMissense-0.564	0.001	2.10484e-10	7.82044e-10	1.30624e-08	0.098352	0.015996
chr2:25235706:C:T	ENSG00000119772	AlphaMissense-0.564	0.01	2.10484e-10	7.82044e-10	1.30624e-08	0.098352	0.015996
chr2:25235706:C:T	ENSG00000119772	LOFTEE-HC;SpliceAI-0.8	0.0001	0.000630691	0.000597843	0.00160409	0.0836022	0.0243554
chr2:25235706:C:T	ENSG00000119772	LOFTEE-HC;SpliceAI-0.8	0.001	0.000880575	0.000819552	0.0015088	0.0806754	0.0241102
chr2:25235706:C:T	ENSG00000119772	LOFTEE-HC;SpliceAI-0.8	0.01	0.000880575	0.000819552	0.0015088	0.0806754	0.0241102
chr2:25235706:C:T	ENSG00000119772	LOFTEE-HC;SpliceAI-0.8;AlphaMissense-0.564	0.0001	1.54281e-05	1.96952e-05	3.13054e-05	0.0749455	0.0175586
chr2:25235706:C:T	ENSG00000119772	LOFTEE-HC;SpliceAI-0.8;AlphaMissense-0.564	0.001	1.92954e-10	2.75649e-11	1.24744e-07	0.090648	0.0136128
chr2:25235706:C:T	ENSG00000119772	LOFTEE-HC;SpliceAI-0.8;AlphaMissense-0.564	0.01	1.92954e-10	2.75649e-11	1.24744e-07	0.090648	0.0136128
chr2:25235706:C:T	ENSG00000119772	Cauchy		4.53009e-10	1.19819e-10	5.31978e-08
chr2:25235706:CCTTT:C	ENSG00000119772	AlphaMissense-0.564	0.0001	0.000662652	0.00130925	0.000647256	0.0751327	0.0233771
chr2:25235706:CCTTT:C	ENSG00000119772	AlphaMissense-0.564	0.001	2.10484e-10	7.82044e-10	1.30624e-08	0.098352	0.015996
chr2:25235706:CCTTT:C	ENSG00000119772	AlphaMissense-0.564	0.01	2.10484e-10	7.82044e-10	1.30624e-08	0.098352	0.015996
chr2:25235706:CCTTT:C	ENSG00000119772	LOFTEE-HC;SpliceAI-0.8	0.0001	0.000630343	0.000596332	0.00160017	0.0836244	0.024357
chr2:25235706:CCTTT:C	ENSG00000119772	LOFTEE-HC;SpliceAI-0.8	0.001	0.000880096	0.000817605	0.00150511	0.0806963	0.0241117
chr2:25235706:CCTTT:C	ENSG00000119772	LOFTEE-HC;SpliceAI-0.8	0.01	0.000880096	0.000817605	0.00150511	0.0806963	0.0241117
chr2:25235706:CCTTT:C	ENSG00000119772	LOFTEE-HC;SpliceAI-0.8;AlphaMissense-0.564	0.0001	1.54259e-05	1.96557e-05	3.12366e-05	0.0749558	0.0175591
chr2:25235706:CCTTT:C	ENSG00000119772	LOFTEE-HC;SpliceAI-0.8;AlphaMissense-0.564	0.001	1.92445e-10	2.74922e-11	1.24297e-07	0.0906557	0.0136132
chr2:25235706:CCTTT:C	ENSG00000119772	LOFTEE-HC;SpliceAI-0.8;AlphaMissense-0.564	0.01	1.92445e-10	2.74922e-11	1.24297e-07	0.0906557	0.0136132
chr2:25235706:CCTTT:C	ENSG00000119772	Cauchy		4.52386e-10	1.19514e-10	5.31797e-08
chr2:25235710:T:A	ENSG00000119772	AlphaMissense-0.564	0.0001	0.000662652	0.00130925	0.000647256	0.0751327	0.0233771
chr2:25235710:T:A	ENSG00000119772	AlphaMissense-0.564	0.001	2.10484e-10	7.82044e-10	1.30624e-08	0.098352	0.015996
chr2:25235710:T:A	ENSG00000119772	AlphaMissense-0.564	0.01	2.10484e-10	7.82044e-10	1.30624e-08	0.098352	0.015996
chr2:25235710:T:A	ENSG00000119772	LOFTEE-HC;SpliceAI-0.8	0.0001	0.000631361	0.000597998	0.0016045	0.0836002	0.0243553
chr2:25235710:T:A	ENSG00000119772	LOFTEE-HC;SpliceAI-0.8	0.001	0.000880623	0.000819755	0.00150919	0.0806735	0.0241102
chr2:25235710:T:A	ENSG00000119772	LOFTEE-HC;SpliceAI-0.8	0.01	0.000880623	0.000819755	0.00150919	0.0806735	0.0241102
chr2:25235710:T:A	ENSG00000119772	LOFTEE-HC;SpliceAI-0.8;AlphaMissense-0.564	0.0001	1.54284e-05	1.96984e-05	3.13115e-05	0.0749448	0.0175585
chr2:25235710:T:A	ENSG00000119772	LOFTEE-HC;SpliceAI-0.8;AlphaMissense-0.564	0.001	1.92979e-10	2.75684e-11	1.24775e-07	0.0906476	0.0136128
chr2:25235710:T:A	ENSG00000119772	LOFTEE-HC;SpliceAI-0.8;AlphaMissense-0.564	0.01	1.92979e-10	2.75684e-11	1.24775e-07	0.0906476	0.0136128
chr2:25235710:T:A	ENSG00000119772	Cauchy		4.53039e-10	1.19833e-10	5.3199e-08
chr2:25235710:TC:T	ENSG00000119772	AlphaMissense-0.564	0.0001	0.000662652	0.00130925	0.000647256	0.0751327	0.0233771
chr2:25235710:TC:T	ENSG00000119772	AlphaMissense-0.564	0.001	2.10484e-10	7.82044e-10	1.30624e-08	0.098352	0.015996
chr2:25235710:TC:T	ENSG00000119772	AlphaMissense-0.564	0.01	2.10484e-10	7.82044e-10	1.30624e-08	0.098352	0.015996
chr2:25235710:TC:T	ENSG00000119772	LOFTEE-HC;SpliceAI-0.8	0.0001	0.000631404	0.000594782	0.00159614	0.0836474	0.0243587
chr2:25235710:TC:T	ENSG00000119772	LOFTEE-HC;SpliceAI-0.8	0.001	0.000879639	0.000815608	0.00150132	0.0807178	0.0241133
chr2:25235710:TC:T	ENSG00000119772	LOFTEE-HC;SpliceAI-0.8	0.01	0.000879639	0.000815608	0.00150132	0.0807178	0.0241133
chr2:25235710:TC:T	ENSG00000119772	LOFTEE-HC;SpliceAI-0.8;AlphaMissense-0.564	0.0001	1.54197e-05	1.96158e-05	3.11652e-05	0.0749661	0.0175597
chr2:25235710:TC:T	ENSG00000119772	LOFTEE-HC;SpliceAI-0.8;AlphaMissense-0.564	0.001	1.91945e-10	2.74206e-11	1.23846e-07	0.0906634	0.0136135
chr2:25235710:TC:T	ENSG00000119772	LOFTEE-HC;SpliceAI-0.8;AlphaMissense-0.564	0.01	1.91945e-10	2.74206e-11	1.23846e-07	0.0906634	0.0136135
chr2:25235710:TC:T	ENSG00000119772	Cauchy		4.5177e-10	1.19213e-10	5.31612e-08
chr2:25235713:A:C	ENSG00000119772	AlphaMissense-0.564	0.0001	0.000653252	0.00129906	0.000640883	0.0751984	0.0233812
chr2:25235713:A:C	ENSG00000119772	AlphaMissense-0.564	0.001	2.14779e-10	7.72795e-10	1.28676e-08	0.0983949	0.0159981
chr2:25235713:A:C	ENSG00000119772	AlphaMissense-0.564	0.01	2.14779e-10	7.72795e-10	1.28676e-08	0.0983949	0.0159981
chr2:25235713:A:C	ENSG00000119772	LOFTEE-HC;SpliceAI-0.8	0.0001	0.000633011	0.000600263	0.00161037	0.0835715	0.0243543
chr2:25235713:A:C	ENSG00000119772	LOFTEE-HC;SpliceAI-0.8	0.001	0.000881314	0.000822701	0.00151472	0.0806464	0.0241092
chr2:25235713:A:C	ENSG00000119772	LOFTEE-HC;SpliceAI-0.8	0.01	0.000881314	0.000822701	0.00151472	0.0806464	0.0241092
chr2:25235713:A:C	ENSG00000119772	LOFTEE-HC;SpliceAI-0.8;AlphaMissense-0.564	0.0001	1.54206e-05	1.96243e-05	3.11809e-05	0.074964	0.0175596
chr2:25235713:A:C	ENSG00000119772	LOFTEE-HC;SpliceAI-0.8;AlphaMissense-0.564	0.001	1.92016e-10	2.74308e-11	1.23936e-07	0.090662	0.0136134
chr2:25235713:A:C	ENSG00000119772	LOFTEE-HC;SpliceAI-0.8;AlphaMissense-0.564	0.01	1.92016e-10	2.74308e-11	1.23936e-07	0.090662	0.0136134
chr2:25235713:A:C	ENSG00000119772	Cauchy		4.5621e-10	1.19208e-10	5.24468e-08
chr2:25235719:G:GTGCACCATAAGATGTCCTCTTTCTCATTCATGAAGACAGGAAAATGCTGGTCT	ENSG00000119772	AlphaMissense-0.564	0.0001	0.000662652	0.00130925	0.000647256	0.0751327	0.0233771
chr2:25235719:G:GTGCACCATAAGATGTCCTCTTTCTCATTCATGAAGACAGGAAAATGCTGGTCT	ENSG00000119772	AlphaMissense-0.564	0.001	2.10484e-10	7.82044e-10	1.30624e-08	0.098352	0.015996
chr2:25235719:G:GTGCACCATAAGATGTCCTCTTTCTCATTCATGAAGACAGGAAAATGCTGGTCT	ENSG00000119772	AlphaMissense-0.564	0.01	2.10484e-10	7.82044e-10	1.30624e-08	0.098352	0.015996
chr2:25235719:G:GTGCACCATAAGATGTCCTCTTTCTCATTCATGAAGACAGGAAAATGCTGGTCT	ENSG00000119772	LOFTEE-HC;SpliceAI-0.8	0.0001	0.000630101	0.000595274	0.00159743	0.0836402	0.0243582
chr2:25235719:G:GTGCACCATAAGATGTCCTCTTTCTCATTCATGAAGACAGGAAAATGCTGGTCT	ENSG00000119772	LOFTEE-HC;SpliceAI-0.8	0.001	0.000879789	0.000816242	0.00150254	0.0807111	0.0241128
chr2:25235719:G:GTGCACCATAAGATGTCCTCTTTCTCATTCATGAAGACAGGAAAATGCTGGTCT	ENSG00000119772	LOFTEE-HC;SpliceAI-0.8	0.01	0.000879789	0.000816242	0.00150254	0.0807111	0.0241128
chr2:25235719:G:GTGCACCATAAGATGTCCTCTTTCTCATTCATGAAGACAGGAAAATGCTGGTCT	ENSG00000119772	LOFTEE-HC;SpliceAI-0.8;AlphaMissense-0.564	0.0001	1.54206e-05	1.96276e-05	3.1187e-05	0.0749632	0.0175595
chr2:25235719:G:GTGCACCATAAGATGTCCTCTTTCTCATTCATGAAGACAGGAAAATGCTGGTCT	ENSG00000119772	LOFTEE-HC;SpliceAI-0.8;AlphaMissense-0.564	0.001	1.92058e-10	2.74369e-11	1.23975e-07	0.0906613	0.0136134
chr2:25235719:G:GTGCACCATAAGATGTCCTCTTTCTCATTCATGAAGACAGGAAAATGCTGGTCT	ENSG00000119772	LOFTEE-HC;SpliceAI-0.8;AlphaMissense-0.564	0.01	1.92058e-10	2.74369e-11	1.23975e-07	0.0906613	0.0136134
chr2:25235719:G:GTGCACCATAAGATGTCCTCTTTCTCATTCATGAAGACAGGAAAATGCTGGTCT	ENSG00000119772	Cauchy		4.5191e-10	1.19281e-10	5.31665e-08
chr2:25235719:G:T	ENSG00000119772	AlphaMissense-0.564	0.0001	0.000661956	0.00130008	0.000645009	0.0751539	0.023369
chr2:25235719:G:T	ENSG00000119772	AlphaMissense-0.564	0.001	2.14452e-10	7.61993e-10	1.28278e-08	0.0984373	0.0159992
chr2:25235719:G:T	ENSG00000119772	AlphaMissense-0.564	0.01	2.14452e-10	7.61993e-10	1.28278e-08	0.0984373	0.0159992
chr2:25235719:G:T	ENSG00000119772	LOFTEE-HC;SpliceAI-0.8	0.0001	0.000633011	0.000600263	0.00161037	0.0835715	0.0243543
chr2:25235719:G:T	ENSG00000119772	LOFTEE-HC;SpliceAI-0.8	0.001	0.000881314	0.000822701	0.00151472	0.0806464	0.0241092
chr2:25235719:G:T	ENSG00000119772	LOFTEE-HC;SpliceAI-0.8	0.01	0.000881314	0.000822701	0.00151472	0.0806464	0.0241092
chr2:25235719:G:T	ENSG00000119772	LOFTEE-HC;SpliceAI-0.8;AlphaMissense-0.564	0.0001	1.54189e-05	1.95692e-05	3.12345e-05	0.0749676	0.0175578
chr2:25235719:G:T	ENSG00000119772	LOFTEE-HC;SpliceAI-0.8;AlphaMissense-0.564	0.001	1.90162e-10	2.7166e-11	1.23828e-07	0.0906836	0.0136138
chr2:25235719:G:T	ENSG00000119772	LOFTEE-HC;SpliceAI-0.8;AlphaMissense-0.564	0.01	1.90162e-10	2.7166e-11	1.23828e-07	0.0906836	0.0136138
chr2:25235719:G:T	ENSG00000119772	Cauchy		4.53549e-10	1.18039e-10	5.22956e-08
chr2:25235724:C:T	ENSG00000119772	AlphaMissense-0.564	0.0001	0.000662652	0.00130925	0.000647256	0.0751327	0.0233771
chr2:25235724:C:T	ENSG00000119772	AlphaMissense-0.564	0.001	2.10484e-10	7.82044e-10	1.30624e-08	0.098352	0.015996
chr2:25235724:C:T	ENSG00000119772	AlphaMissense-0.564	0.01	2.10484e-10	7.82044e-10	1.30624e-08	0.098352	0.015996
chr2:25235724:C:T	ENSG00000119772	LOFTEE-HC;SpliceAI-0.8	0.0001	0.000614142	0.000580513	0.00155909	0.0838422	0.0243688
chr2:25235724:C:T	ENSG00000119772	LOFTEE-HC;SpliceAI-0.8	0.001	0.000855025	0.000797089	0.00146645	0.0809015	0.0241223
chr2:25235724:C:T	ENSG00000119772	LOFTEE-HC;SpliceAI-0.8	0.01	0.000855025	0.000797089	0.00146645	0.0809015	0.0241223
chr2:25235724:C:T	ENSG00000119772	LOFTEE-HC;SpliceAI-0.8;AlphaMissense-0.564	0.0001	1.53804e-05	1.92202e-05	3.04872e-05	0.0750527	0.0175613
chr2:25235724:C:T	ENSG00000119772	LOFTEE-HC;SpliceAI-0.8;AlphaMissense-0.564	0.001	1.87064e-10	2.67234e-11	1.19971e-07	0.090725	0.013615
chr2:25235724:C:T	ENSG00000119772	LOFTEE-HC;SpliceAI-0.8;AlphaMissense-0.564	0.01	1.87064e-10	2.67234e-11	1.19971e-07	0.090725	0.013615
chr2:25235724:C:T	ENSG00000119772	Cauchy		4.45687e-10	1.16282e-10	5.29977e-08
chr2:25235726:A:AT	ENSG00000119772	AlphaMissense-0.564	0.0001	0.000662652	0.00130925	0.000647256	0.0751327	0.0233771
chr2:25235726:A:AT	ENSG00000119772	AlphaMissense-0.564	0.001	2.10484e-10	7.82044e-10	1.30624e-08	0.098352	0.015996
chr2:25235726:A:AT	ENSG00000119772	AlphaMissense-0.564	0.01	2.10484e-10	7.82044e-10	1.30624e-08	0.098352	0.015996
chr2:25235726:A:AT	ENSG00000119772	LOFTEE-HC;SpliceAI-0.8	0.0001	0.000622582	0.000589209	0.00158169	0.0837208	0.024362
chr2:25235726:A:AT	ENSG00000119772	LOFTEE-HC;SpliceAI-0.8	0.001	0.000869121	0.000808366	0.00148772	0.0807871	0.0241162
chr2:25235726:A:AT	ENSG00000119772	LOFTEE-HC;SpliceAI-0.8	0.01	0.000869121	0.000808366	0.00148772	0.0807871	0.0241162
chr2:25235726:A:AT	ENSG00000119772	LOFTEE-HC;SpliceAI-0.8;AlphaMissense-0.564	0.0001	1.54043e-05	1.94596e-05	3.08986e-05	0.0749982	0.0175599
chr2:25235726:A:AT	ENSG00000119772	LOFTEE-HC;SpliceAI-0.8;AlphaMissense-0.564	0.001	1.90049e-10	2.71498e-11	1.22385e-07	0.0906857	0.0136139
chr2:25235726:A:AT	ENSG00000119772	LOFTEE-HC;SpliceAI-0.8;AlphaMissense-0.564	0.01	1.90049e-10	2.71498e-11	1.22385e-07	0.0906857	0.0136139
chr2:25235726:A:AT	ENSG00000119772	Cauchy		4.49425e-10	1.18075e-10	5.31007e-08
chr2:25235726:A:G	ENSG00000119772	AlphaMissense-0.564	0.0001	0.000634406	0.00106396	0.000639551	0.0772216	0.0235932
chr2:25235726:A:G	ENSG00000119772	AlphaMissense-0.564	0.001	2.0379e-10	5.96739e-10	6.12494e-08	0.0994198	0.016058
chr2:25235726:A:G	ENSG00000119772	AlphaMissense-0.564	0.01	2.0379e-10	5.96739e-10	6.12494e-08	0.0994198	0.016058
chr2:25235726:A:G	ENSG00000119772	LOFTEE-HC;SpliceAI-0.8	0.0001	0.000633011	0.000600263	0.00161037	0.0835715	0.0243543
chr2:25235726:A:G	ENSG00000119772	LOFTEE-HC;SpliceAI-0.8	0.001	0.000881314	0.000822701	0.00151472	0.0806464	0.0241092
chr2:25235726:A:G	ENSG00000119772	LOFTEE-HC;SpliceAI-0.8	0.01	0.000881314	0.000822701	0.00151472	0.0806464	0.0241092
chr2:25235726:A:G	ENSG00000119772	LOFTEE-HC;SpliceAI-0.8;AlphaMissense-0.564	0.0001	1.53545e-05	1.66635e-05	3.21522e-05	0.0758736	0.0176226
chr2:25235726:A:G	ENSG00000119772	LOFTEE-HC;SpliceAI-0.8;AlphaMissense-0.564	0.001	1.53068e-10	2.18669e-11	6.82814e-08	0.0913711	0.0136518
chr2:25235726:A:G	ENSG00000119772	LOFTEE-HC;SpliceAI-0.8;AlphaMissense-0.564	0.01	1.53068e-10	2.18669e-11	6.82814e-08	0.0913711	0.0136518
chr2:25235726:A:G	ENSG00000119772	Cauchy		3.93354e-10	9.49226e-11	1.45211e-07
chr2:25235726:A:T	ENSG00000119772	AlphaMissense-0.564	0.0001	0.000662652	0.00130925	0.000647256	0.0751327	0.0233771
chr2:25235726:A:T	ENSG00000119772	AlphaMissense-0.564	0.001	2.10484e-10	7.82044e-10	1.30624e-08	0.098352	0.015996
chr2:25235726:A:T	ENSG00000119772	AlphaMissense-0.564	0.01	2.10484e-10	7.82044e-10	1.30624e-08	0.098352	0.015996
chr2:25235726:A:T	ENSG00000119772	LOFTEE-HC;SpliceAI-0.8	0.0001	0.000633011	0.000600263	0.00161037	0.0835715	0.0243543
chr2:25235726:A:T	ENSG00000119772	LOFTEE-HC;SpliceAI-0.8	0.001	0.000881314	0.000822701	0.00151472	0.0806464	0.0241092
chr2:25235726:A:T	ENSG00000119772	LOFTEE-HC;SpliceAI-0.8	0.01	0.000881314	0.000822701	0.00151472	0.0806464	0.0241092
chr2:25235726:A:T	ENSG00000119772	LOFTEE-HC;SpliceAI-0.8;AlphaMissense-0.564	0.0001	1.54298e-05	1.97646e-05	3.14179e-05	0.0749323	0.0175587
chr2:25235726:A:T	ENSG00000119772	LOFTEE-HC;SpliceAI-0.8;AlphaMissense-0.564	0.001	1.93759e-10	2.76799e-11	1.25358e-07	0.0906391	0.0136127
chr2:25235726:A:T	ENSG00000119772	LOFTEE-HC;SpliceAI-0.8;AlphaMissense-0.564	0.01	1.93759e-10	2.76799e-11	1.25358e-07	0.0906391	0.0136127
chr2:25235726:A:T	ENSG00000119772	Cauchy		4.53994e-10	1.20301e-10	5.32225e-08
chr2:25235732:T:A	ENSG00000119772	AlphaMissense-0.564	0.0001	0.000653674	0.00130187	0.000642677	0.0751791	0.0233797
chr2:25235732:T:A	ENSG00000119772	AlphaMissense-0.564	0.001	2.10021e-10	7.75414e-10	1.29268e-08	0.0983819	0.0159974
chr2:25235732:T:A	ENSG00000119772	AlphaMissense-0.564	0.01	2.10021e-10	7.75414e-10	1.29268e-08	0.0983819	0.0159974
chr2:25235732:T:A	ENSG00000119772	LOFTEE-HC;SpliceAI-0.8	0.0001	0.000633011	0.000600263	0.00161037	0.0835715	0.0243543
chr2:25235732:T:A	ENSG00000119772	LOFTEE-HC;SpliceAI-0.8	0.001	0.000881314	0.000822701	0.00151472	0.0806464	0.0241092
chr2:25235732:T:A	ENSG00000119772	LOFTEE-HC;SpliceAI-0.8	0.01	0.000881314	0.000822701	0.00151472	0.0806464	0.0241092
chr2:25235732:T:A	ENSG00000119772	LOFTEE-HC;SpliceAI-0.8;AlphaMissense-0.564	0.0001	1.54224e-05	1.9662e-05	3.12479e-05	0.0749542	0.017559
chr2:25235732:T:A	ENSG00000119772	LOFTEE-HC;SpliceAI-0.8;AlphaMissense-0.564	0.001	1.9251e-10	2.75015e-11	1.24364e-07	0.0906546	0.0136131
chr2:25235732:T:A	ENSG00000119772	LOFTEE-HC;SpliceAI-0.8;AlphaMissense-0.564	0.01	1.9251e-10	2.75015e-11	1.24364e-07	0.0906546	0.0136131
chr2:25235732:T:A	ENSG00000119772	Cauchy		4.5199e-10	1.19518e-10	5.26826e-08
chr2:25235735:CCT:C	ENSG00000119772	AlphaMissense-0.564	0.0001	0.000662652	0.00130925	0.000647256	0.0751327	0.0233771
chr2:25235735:CCT:C	ENSG00000119772	AlphaMissense-0.564	0.001	2.10484e-10	7.82044e-10	1.30624e-08	0.098352	0.015996
chr2:25235735:CCT:C	ENSG00000119772	AlphaMissense-0.564	0.01	2.10484e-10	7.82044e-10	1.30624e-08	0.098352	0.015996
chr2:25235735:CCT:C	ENSG00000119772	LOFTEE-HC;SpliceAI-0.8	0.0001	0.000633011	0.000600263	0.00161037	0.0835715	0.0243543
chr2:25235735:CCT:C	ENSG00000119772	LOFTEE-HC;SpliceAI-0.8	0.001	0.000881314	0.000822701	0.00151472	0.0806464	0.0241092
chr2:25235735:CCT:C	ENSG00000119772	LOFTEE-HC;SpliceAI-0.8	0.01	0.000881314	0.000822701	0.00151472	0.0806464	0.0241092
chr2:25235735:CCT:C	ENSG00000119772	LOFTEE-HC;SpliceAI-0.8;AlphaMissense-0.564	0.0001	1.54298e-05	1.97646e-05	3.14179e-05	0.0749323	0.0175587
chr2:25235735:CCT:C	ENSG00000119772	LOFTEE-HC;SpliceAI-0.8;AlphaMissense-0.564	0.001	1.93759e-10	2.76799e-11	1.25358e-07	0.0906391	0.0136127
chr2:25235735:CCT:C	ENSG00000119772	LOFTEE-HC;SpliceAI-0.8;AlphaMissense-0.564	0.01	1.93759e-10	2.76799e-11	1.25358e-07	0.0906391	0.0136127
chr2:25235735:CCT:C	ENSG00000119772	Cauchy		4.53994e-10	1.20301e-10	5.32225e-08
chr2:25235738:C:CT	ENSG00000119772	AlphaMissense-0.564	0.0001	0.000662652	0.00130925	0.000647256	0.0751327	0.0233771
chr2:25235738:C:CT	ENSG00000119772	AlphaMissense-0.564	0.001	2.10484e-10	7.82044e-10	1.30624e-08	0.098352	0.015996
chr2:25235738:C:CT	ENSG00000119772	AlphaMissense-0.564	0.01	2.10484e-10	7.82044e-10	1.30624e-08	0.098352	0.015996
chr2:25235738:C:CT	ENSG00000119772	LOFTEE-HC;SpliceAI-0.8	0.0001	0.000633011	0.000600263	0.00161037	0.0835715	0.0243543
chr2:25235738:C:CT	ENSG00000119772	LOFTEE-HC;SpliceAI-0.8	0.001	0.000881314	0.000822701	0.00151472	0.0806464	0.0241092
chr2:25235738:C:CT	ENSG00000119772	LOFTEE-HC;SpliceAI-0.8	0.01	0.000881314	0.000822701	0.00151472	0.0806464	0.0241092
chr2:25235738:C:CT	ENSG00000119772	LOFTEE-HC;SpliceAI-0.8;AlphaMissense-0.564	0.0001	1.54298e-05	1.97646e-05	3.14179e-05	0.0749323	0.0175587
chr2:25235738:C:CT	ENSG00000119772	LOFTEE-HC;SpliceAI-0.8;AlphaMissense-0.564	0.001	1.93759e-10	2.76799e-11	1.25358e-07	0.0906391	0.0136127
chr2:25235738:C:CT	ENSG00000119772	LOFTEE-HC;SpliceAI-0.8;AlphaMissense-0.564	0.01	1.93759e-10	2.76799e-11	1.25358e-07	0.0906391	0.0136127
chr2:25235738:C:CT	ENSG00000119772	Cauchy		4.53994e-10	1.20301e-10	5.32225e-08
chr2:25235738:CTT:C	ENSG00000119772	AlphaMissense-0.564	0.0001	0.000662652	0.00130925	0.000647256	0.0751327	0.0233771
chr2:25235738:CTT:C	ENSG00000119772	AlphaMissense-0.564	0.001	2.10484e-10	7.82044e-10	1.30624e-08	0.098352	0.015996
chr2:25235738:CTT:C	ENSG00000119772	AlphaMissense-0.564	0.01	2.10484e-10	7.82044e-10	1.30624e-08	0.098352	0.015996
chr2:25235738:CTT:C	ENSG00000119772	LOFTEE-HC;SpliceAI-0.8	0.0001	0.000631663	0.000595072	0.0015969	0.0836431	0.0243584
chr2:25235738:CTT:C	ENSG00000119772	LOFTEE-HC;SpliceAI-0.8	0.001	0.000879727	0.00081598	0.00150203	0.0807138	0.024113
chr2:25235738:CTT:C	ENSG00000119772	LOFTEE-HC;SpliceAI-0.8	0.01	0.000879727	0.00081598	0.00150203	0.0807138	0.024113
chr2:25235738:CTT:C	ENSG00000119772	LOFTEE-HC;SpliceAI-0.8;AlphaMissense-0.564	0.0001	1.54204e-05	1.96227e-05	3.11779e-05	0.0749644	0.0175596
chr2:25235738:CTT:C	ENSG00000119772	LOFTEE-HC;SpliceAI-0.8;AlphaMissense-0.564	0.001	1.92007e-10	2.74296e-11	1.2392e-07	0.0906622	0.0136135
chr2:25235738:CTT:C	ENSG00000119772	LOFTEE-HC;SpliceAI-0.8;AlphaMissense-0.564	0.01	1.92007e-10	2.74296e-11	1.2392e-07	0.0906622	0.0136135
chr2:25235738:CTT:C	ENSG00000119772	Cauchy		4.51847e-10	1.1925e-10	5.31642e-08
chr2:25235745:A:G	ENSG00000119772	AlphaMissense-0.564	0.0001	0.000662652	0.00130925	0.000647256	0.0751327	0.0233771
chr2:25235745:A:G	ENSG00000119772	AlphaMissense-0.564	0.001	2.10484e-10	7.82044e-10	1.30624e-08	0.098352	0.015996
chr2:25235745:A:G	ENSG00000119772	AlphaMissense-0.564	0.01	2.10484e-10	7.82044e-10	1.30624e-08	0.098352	0.015996
chr2:25235745:A:G	ENSG00000119772	LOFTEE-HC;SpliceAI-0.8	0.0001	0.000633011	0.000600263	0.00161037	0.0835715	0.0243543
chr2:25235745:A:G	ENSG00000119772	LOFTEE-HC;SpliceAI-0.8	0.001	0.000881314	0.000822701	0.00151472	0.0806464	0.0241092
chr2:25235745:A:G	ENSG00000119772	LOFTEE-HC;SpliceAI-0.8	0.01	0.000881314	0.000822701	0.00151472	0.0806464	0.0241092
chr2:25235745:A:G	ENSG00000119772	LOFTEE-HC;SpliceAI-0.8;AlphaMissense-0.564	0.0001	1.54298e-05	1.97646e-05	3.14179e-05	0.0749323	0.0175587
chr2:25235745:A:G	ENSG00000119772	LOFTEE-HC;SpliceAI-0.8;AlphaMissense-0.564	0.001	1.93759e-10	2.76799e-11	1.25358e-07	0.0906391	0.0136127
chr2:25235745:A:G	ENSG00000119772	LOFTEE-HC;SpliceAI-0.8;AlphaMissense-0.564	0.01	1.93759e-10	2.76799e-11	1.25358e-07	0.0906391	0.0136127
chr2:25235745:A:G	ENSG00000119772	Cauchy		4.53994e-10	1.20301e-10	5.32225e-08
chr2:25235757:AG:A	ENSG00000119772	AlphaMissense-0.564	0.0001	0.000662652	0.00130925	0.000647256	0.0751327	0.0233771
chr2:25235757:AG:A	ENSG00000119772	AlphaMissense-0.564	0.001	2.10484e-10	7.82044e-10	1.30624e-08	0.098352	0.015996
chr2:25235757:AG:A	ENSG00000119772	AlphaMissense-0.564	0.01	2.10484e-10	7.82044e-10	1.30624e-08	0.098352	0.015996
chr2:25235757:AG:A	ENSG00000119772	LOFTEE-HC;SpliceAI-0.8	0.0001	0.000630617	0.000597523	0.00160326	0.083607	0.0243558
chr2:25235757:AG:A	ENSG00000119772	LOFTEE-HC;SpliceAI-0.8	0.001	0.000880478	0.00081914	0.00150802	0.0806799	0.0241106
chr2:25235757:AG:A	ENSG00000119772	LOFTEE-HC;SpliceAI-0.8	0.01	0.000880478	0.00081914	0.00150802	0.0806799	0.0241106
chr2:25235757:AG:A	ENSG00000119772	LOFTEE-HC;SpliceAI-0.8;AlphaMissense-0.564	0.0001	1.54289e-05	1.96867e-05	3.12908e-05	0.0749477	0.0175587
chr2:25235757:AG:A	ENSG00000119772	LOFTEE-HC;SpliceAI-0.8;AlphaMissense-0.564	0.001	1.9284e-10	2.75486e-11	1.24646e-07	0.0906497	0.0136129
chr2:25235757:AG:A	ENSG00000119772	LOFTEE-HC;SpliceAI-0.8;AlphaMissense-0.564	0.01	1.9284e-10	2.75486e-11	1.24646e-07	0.0906497	0.0136129
chr2:25235757:AG:A	ENSG00000119772	Cauchy		4.5287e-10	1.1975e-10	5.31938e-08
chr2:25235757:AGGAAAATGCTG:A	ENSG00000119772	AlphaMissense-0.564	0.0001	0.000662652	0.00130925	0.000647256	0.0751327	0.0233771
chr2:25235757:AGGAAAATGCTG:A	ENSG00000119772	AlphaMissense-0.564	0.001	2.10484e-10	7.82044e-10	1.30624e-08	0.098352	0.015996
chr2:25235757:AGGAAAATGCTG:A	ENSG00000119772	AlphaMissense-0.564	0.01	2.10484e-10	7.82044e-10	1.30624e-08	0.098352	0.015996
chr2:25235757:AGGAAAATGCTG:A	ENSG00000119772	LOFTEE-HC;SpliceAI-0.8	0.0001	0.000630365	0.000596426	0.00160042	0.0836234	0.024357
chr2:25235757:AGGAAAATGCTG:A	ENSG00000119772	LOFTEE-HC;SpliceAI-0.8	0.001	0.000880125	0.000817729	0.00150535	0.0806953	0.0241117
chr2:25235757:AGGAAAATGCTG:A	ENSG00000119772	LOFTEE-HC;SpliceAI-0.8	0.01	0.000880125	0.000817729	0.00150535	0.0806953	0.0241117
chr2:25235757:AGGAAAATGCTG:A	ENSG00000119772	LOFTEE-HC;SpliceAI-0.8;AlphaMissense-0.564	0.0001	1.54277e-05	1.96573e-05	3.12398e-05	0.0749556	0.0175591
chr2:25235757:AGGAAAATGCTG:A	ENSG00000119772	LOFTEE-HC;SpliceAI-0.8;AlphaMissense-0.564	0.001	1.92439e-10	2.74912e-11	1.24306e-07	0.0906557	0.0136132
chr2:25235757:AGGAAAATGCTG:A	ENSG00000119772	LOFTEE-HC;SpliceAI-0.8;AlphaMissense-0.564	0.01	1.92439e-10	2.74912e-11	1.24306e-07	0.0906557	0.0136132
chr2:25235757:AGGAAAATGCTG:A	ENSG00000119772	Cauchy		4.52377e-10	1.19509e-10	5.318e-08
chr2:25235758:G:A	ENSG00000119772	AlphaMissense-0.564	0.0001	0.000661879	0.0013039	0.000643959	0.0751651	0.0233786
chr2:25235758:G:A	ENSG00000119772	AlphaMissense-0.564	0.001	2.10177e-10	7.77362e-10	1.29701e-08	0.0983725	0.0159969
chr2:25235758:G:A	ENSG00000119772	AlphaMissense-0.564	0.01	2.10177e-10	7.77362e-10	1.29701e-08	0.0983725	0.0159969
chr2:25235758:G:A	ENSG00000119772	LOFTEE-HC;SpliceAI-0.8	0.0001	0.000633011	0.000600263	0.00161037	0.0835715	0.0243543
chr2:25235758:G:A	ENSG00000119772	LOFTEE-HC;SpliceAI-0.8	0.001	0.000881314	0.000822701	0.00151472	0.0806464	0.0241092
chr2:25235758:G:A	ENSG00000119772	LOFTEE-HC;SpliceAI-0.8	0.01	0.000881314	0.000822701	0.00151472	0.0806464	0.0241092
chr2:25235758:G:A	ENSG00000119772	LOFTEE-HC;SpliceAI-0.8;AlphaMissense-0.564	0.0001	1.54287e-05	1.96898e-05	3.1296e-05	0.0749469	0.0175586
chr2:25235758:G:A	ENSG00000119772	LOFTEE-HC;SpliceAI-0.8;AlphaMissense-0.564	0.001	1.92886e-10	2.75552e-11	1.24683e-07	0.0906491	0.0136129
chr2:25235758:G:A	ENSG00000119772	LOFTEE-HC;SpliceAI-0.8;AlphaMissense-0.564	0.01	1.92886e-10	2.75552e-11	1.24683e-07	0.0906491	0.0136129
chr2:25235758:G:A	ENSG00000119772	Cauchy		4.5261e-10	1.19754e-10	5.28552e-08
chr2:25235758:G:C	ENSG00000119772	AlphaMissense-0.564	0.0001	0.000652853	0.00129624	0.000639224	0.0752136	0.0233814
chr2:25235758:G:C	ENSG00000119772	AlphaMissense-0.564	0.001	2.146e-10	7.70311e-10	1.28282e-08	0.0984041	0.0159983
chr2:25235758:G:C	ENSG00000119772	AlphaMissense-0.564	0.01	2.146e-10	7.70311e-10	1.28282e-08	0.0984041	0.0159983
chr2:25235758:G:C	ENSG00000119772	LOFTEE-HC;SpliceAI-0.8	0.0001	0.000633011	0.000600263	0.00161037	0.0835715	0.0243543
chr2:25235758:G:C	ENSG00000119772	LOFTEE-HC;SpliceAI-0.8	0.001	0.000881314	0.000822701	0.00151472	0.0806464	0.0241092
chr2:25235758:G:C	ENSG00000119772	LOFTEE-HC;SpliceAI-0.8	0.01	0.000881314	0.000822701	0.00151472	0.0806464	0.0241092
chr2:25235758:G:C	ENSG00000119772	LOFTEE-HC;SpliceAI-0.8;AlphaMissense-0.564	0.0001	1.54151e-05	1.95839e-05	3.11126e-05	0.0749706	0.0175592
chr2:25235758:G:C	ENSG00000119772	LOFTEE-HC;SpliceAI-0.8;AlphaMissense-0.564	0.001	1.91523e-10	2.73604e-11	1.23614e-07	0.0906662	0.0136133
chr2:25235758:G:C	ENSG00000119772	LOFTEE-HC;SpliceAI-0.8;AlphaMissense-0.564	0.01	1.91523e-10	2.73604e-11	1.23614e-07	0.0906662	0.0136133
chr2:25235758:G:C	ENSG00000119772	Cauchy		4.55411e-10	1.18898e-10	5.22885e-08
chr2:25235759:GA:G	ENSG00000119772	AlphaMissense-0.564	0.0001	0.000662652	0.00130925	0.000647256	0.0751327	0.0233771
chr2:25235759:GA:G	ENSG00000119772	AlphaMissense-0.564	0.001	2.10484e-10	7.82044e-10	1.30624e-08	0.098352	0.015996
chr2:25235759:GA:G	ENSG00000119772	AlphaMissense-0.564	0.01	2.10484e-10	7.82044e-10	1.30624e-08	0.098352	0.015996
chr2:25235759:GA:G	ENSG00000119772	LOFTEE-HC;SpliceAI-0.8	0.0001	0.000633011	0.000600263	0.00161037	0.0835715	0.0243543
chr2:25235759:GA:G	ENSG00000119772	LOFTEE-HC;SpliceAI-0.8	0.001	0.000881314	0.000822701	0.00151472	0.0806464	0.0241092
chr2:25235759:GA:G	ENSG00000119772	LOFTEE-HC;SpliceAI-0.8	0.01	0.000881314	0.000822701	0.00151472	0.0806464	0.0241092
chr2:25235759:GA:G	ENSG00000119772	LOFTEE-HC;SpliceAI-0.8;AlphaMissense-0.564	0.0001	1.54298e-05	1.97646e-05	3.14179e-05	0.0749323	0.0175587
chr2:25235759:GA:G	ENSG00000119772	LOFTEE-HC;SpliceAI-0.8;AlphaMissense-0.564	0.001	1.93759e-10	2.76799e-11	1.25358e-07	0.0906391	0.0136127
chr2:25235759:GA:G	ENSG00000119772	LOFTEE-HC;SpliceAI-0.8;AlphaMissense-0.564	0.01	1.93759e-10	2.76799e-11	1.25358e-07	0.0906391	0.0136127
chr2:25235759:GA:G	ENSG00000119772	Cauchy		4.53994e-10	1.20301e-10	5.32225e-08
chr2:25235768:G:A	ENSG00000119772	AlphaMissense-0.564	0.0001	0.000662652	0.00130925	0.000647256	0.0751327	0.0233771
chr2:25235768:G:A	ENSG00000119772	AlphaMissense-0.564	0.001	2.10484e-10	7.82044e-10	1.30624e-08	0.098352	0.015996
chr2:25235768:G:A	ENSG00000119772	AlphaMissense-0.564	0.01	2.10484e-10	7.82044e-10	1.30624e-08	0.098352	0.015996
chr2:25235768:G:A	ENSG00000119772	LOFTEE-HC;SpliceAI-0.8	0.0001	0.000614201	0.000580773	0.00155976	0.0838386	0.0243686
chr2:25235768:G:A	ENSG00000119772	LOFTEE-HC;SpliceAI-0.8	0.001	0.000856438	0.000797431	0.00146709	0.080898	0.0241221
chr2:25235768:G:A	ENSG00000119772	LOFTEE-HC;SpliceAI-0.8	0.01	0.000856438	0.000797431	0.00146709	0.080898	0.0241221
chr2:25235768:G:A	ENSG00000119772	LOFTEE-HC;SpliceAI-0.8;AlphaMissense-0.564	0.0001	1.53781e-05	1.92259e-05	3.04972e-05	0.0750514	0.0175612
chr2:25235768:G:A	ENSG00000119772	LOFTEE-HC;SpliceAI-0.8;AlphaMissense-0.564	0.001	1.87133e-10	2.67333e-11	1.20029e-07	0.0907241	0.013615
chr2:25235768:G:A	ENSG00000119772	LOFTEE-HC;SpliceAI-0.8;AlphaMissense-0.564	0.01	1.87133e-10	2.67333e-11	1.20029e-07	0.0907241	0.013615
chr2:25235768:G:A	ENSG00000119772	Cauchy		4.45775e-10	1.16323e-10	5.30002e-08
chr2:25235775:G:GC	ENSG00000119772	AlphaMissense-0.564	0.0001	0.000662652	0.00130925	0.000647256	0.0751327	0.0233771
chr2:25235775:G:GC	ENSG00000119772	AlphaMissense-0.564	0.001	2.10484e-10	7.82044e-10	1.30624e-08	0.098352	0.015996
chr2:25235775:G:GC	ENSG00000119772	AlphaMissense-0.564	0.01	2.10484e-10	7.82044e-10	1.30624e-08	0.098352	0.015996
chr2:25235775:G:GC	ENSG00000119772	LOFTEE-HC;SpliceAI-0.8	0.0001	0.000630702	0.000597888	0.0016042	0.0836015	0.0243554
chr2:25235775:G:GC	ENSG00000119772	LOFTEE-HC;SpliceAI-0.8	0.001	0.000880589	0.000819609	0.0015089	0.0806747	0.0241102
chr2:25235775:G:GC	ENSG00000119772	LOFTEE-HC;SpliceAI-0.8	0.01	0.000880589	0.000819609	0.0015089	0.0806747	0.0241102
chr2:25235775:G:GC	ENSG00000119772	LOFTEE-HC;SpliceAI-0.8;AlphaMissense-0.564	0.0001	1.54282e-05	1.96968e-05	3.13079e-05	0.0749451	0.0175585
chr2:25235775:G:GC	ENSG00000119772	LOFTEE-HC;SpliceAI-0.8;AlphaMissense-0.564	0.001	1.92983e-10	2.7569e-11	1.24763e-07	0.0906476	0.0136128
chr2:25235775:G:GC	ENSG00000119772	LOFTEE-HC;SpliceAI-0.8;AlphaMissense-0.564	0.01	1.92983e-10	2.7569e-11	1.24763e-07	0.0906476	0.0136128
chr2:25235775:G:GC	ENSG00000119772	Cauchy		4.53044e-10	1.19836e-10	5.31986e-08
chr2:25235775:GC:G	ENSG00000119772	AlphaMissense-0.564	0.0001	0.000662652	0.00130925	0.000647256	0.0751327	0.0233771
chr2:25235775:GC:G	ENSG00000119772	AlphaMissense-0.564	0.001	2.10484e-10	7.82044e-10	1.30624e-08	0.098352	0.015996
chr2:25235775:GC:G	ENSG00000119772	AlphaMissense-0.564	0.01	2.10484e-10	7.82044e-10	1.30624e-08	0.098352	0.015996
chr2:25235775:GC:G	ENSG00000119772	LOFTEE-HC;SpliceAI-0.8	0.0001	0.000613963	0.000579695	0.00155701	0.0838695	0.024374
chr2:25235775:GC:G	ENSG00000119772	LOFTEE-HC;SpliceAI-0.8	0.001	0.000854814	0.000796114	0.00146449	0.0809264	0.0241273
chr2:25235775:GC:G	ENSG00000119772	LOFTEE-HC;SpliceAI-0.8	0.01	0.000854814	0.000796114	0.00146449	0.0809264	0.0241273
chr2:25235775:GC:G	ENSG00000119772	LOFTEE-HC;SpliceAI-0.8;AlphaMissense-0.564	0.0001	1.53761e-05	1.92082e-05	3.04563e-05	0.0750684	0.0175644
chr2:25235775:GC:G	ENSG00000119772	LOFTEE-HC;SpliceAI-0.8;AlphaMissense-0.564	0.001	1.86671e-10	2.66673e-11	1.19401e-07	0.0907401	0.0136167
chr2:25235775:GC:G	ENSG00000119772	LOFTEE-HC;SpliceAI-0.8;AlphaMissense-0.564	0.01	1.86671e-10	2.66673e-11	1.19401e-07	0.0907401	0.0136167
chr2:25235775:GC:G	ENSG00000119772	Cauchy		4.45191e-10	1.16046e-10	5.29728e-08
chr2:25235779:T:C	ENSG00000119772	AlphaMissense-0.564	0.0001	0.00330644	0.00518433	0.0029738	0.0685257	0.0245142
chr2:25235779:T:C	ENSG00000119772	AlphaMissense-0.564	0.001	1.21409e-09	3.54121e-09	2.13006e-08	0.0954453	0.0161654
chr2:25235779:T:C	ENSG00000119772	AlphaMissense-0.564	0.01	1.21409e-09	3.54121e-09	2.13006e-08	0.0954453	0.0161654
chr2:25235779:T:C	ENSG00000119772	LOFTEE-HC;SpliceAI-0.8	0.0001	0.000633011	0.000600263	0.00161037	0.0835715	0.0243543
chr2:25235779:T:C	ENSG00000119772	LOFTEE-HC;SpliceAI-0.8	0.001	0.000881314	0.000822701	0.00151472	0.0806464	0.0241092
chr2:25235779:T:C	ENSG00000119772	LOFTEE-HC;SpliceAI-0.8	0.01	0.000881314	0.000822701	0.00151472	0.0806464	0.0241092
chr2:25235779:T:C	ENSG00000119772	LOFTEE-HC;SpliceAI-0.8;AlphaMissense-0.564	0.0001	5.87929e-05	7.12225e-05	0.000120468	0.0713707	0.0179677
chr2:25235779:T:C	ENSG00000119772	LOFTEE-HC;SpliceAI-0.8;AlphaMissense-0.564	0.001	2.17213e-10	1.29055e-10	4.04884e-07	0.0884807	0.0137643
chr2:25235779:T:C	ENSG00000119772	LOFTEE-HC;SpliceAI-0.8;AlphaMissense-0.564	0.01	2.17213e-10	1.29055e-10	4.04884e-07	0.0884807	0.0137643
chr2:25235779:T:C	ENSG00000119772	Cauchy		8.2912e-10	5.60326e-10	9.10523e-08
chr2:25235780:G:A	ENSG00000119772	AlphaMissense-0.564	0.0001	0.000662652	0.00130925	0.000647256	0.0751327	0.0233771
chr2:25235780:G:A	ENSG00000119772	AlphaMissense-0.564	0.001	2.10484e-10	7.82044e-10	1.30624e-08	0.098352	0.015996
chr2:25235780:G:A	ENSG00000119772	AlphaMissense-0.564	0.01	2.10484e-10	7.82044e-10	1.30624e-08	0.098352	0.015996
chr2:25235780:G:A	ENSG00000119772	LOFTEE-HC;SpliceAI-0.8	0.0001	0.000630091	0.000595238	0.00159733	0.0836359	0.0243568
chr2:25235780:G:A	ENSG00000119772	LOFTEE-HC;SpliceAI-0.8	0.001	0.000879766	0.000816168	0.00150244	0.0807073	0.0241115
chr2:25235780:G:A	ENSG00000119772	LOFTEE-HC;SpliceAI-0.8	0.01	0.000879766	0.000816168	0.00150244	0.0807073	0.0241115
chr2:25235780:G:A	ENSG00000119772	LOFTEE-HC;SpliceAI-0.8;AlphaMissense-0.564	0.0001	1.54206e-05	1.96231e-05	3.11828e-05	0.0749602	0.0175586
chr2:25235780:G:A	ENSG00000119772	LOFTEE-HC;SpliceAI-0.8;AlphaMissense-0.564	0.001	1.92074e-10	2.74391e-11	1.24068e-07	0.0906581	0.0136129
chr2:25235780:G:A	ENSG00000119772	LOFTEE-HC;SpliceAI-0.8;AlphaMissense-0.564	0.01	1.92074e-10	2.74391e-11	1.24068e-07	0.0906581	0.0136129
chr2:25235780:G:A	ENSG00000119772	Cauchy		4.51929e-10	1.19291e-10	5.31703e-08
chr2:25235781:C:T	ENSG00000119772	AlphaMissense-0.564	0.0001	0.000662652	0.00130925	0.000647256	0.0751327	0.0233771
chr2:25235781:C:T	ENSG00000119772	AlphaMissense-0.564	0.001	2.10484e-10	7.82044e-10	1.30624e-08	0.098352	0.015996
chr2:25235781:C:T	ENSG00000119772	AlphaMissense-0.564	0.01	2.10484e-10	7.82044e-10	1.30624e-08	0.098352	0.015996
chr2:25235781:C:T	ENSG00000119772	LOFTEE-HC;SpliceAI-0.8	0.0001	0.000633011	0.000600263	0.00161037	0.0835715	0.0243543
chr2:25235781:C:T	ENSG00000119772	LOFTEE-HC;SpliceAI-0.8	0.001	0.000881314	0.000822701	0.00151472	0.0806464	0.0241092
chr2:25235781:C:T	ENSG00000119772	LOFTEE-HC;SpliceAI-0.8	0.01	0.000881314	0.000822701	0.00151472	0.0806464	0.0241092
chr2:25235781:C:T	ENSG00000119772	LOFTEE-HC;SpliceAI-0.8;AlphaMissense-0.564	0.0001	1.54298e-05	1.97646e-05	3.14179e-05	0.0749323	0.0175587
chr2:25235781:C:T	ENSG00000119772	LOFTEE-HC;SpliceAI-0.8;AlphaMissense-0.564	0.001	1.93759e-10	2.76799e-11	1.25358e-07	0.0906391	0.0136127
chr2:25235781:C:T	ENSG00000119772	LOFTEE-HC;SpliceAI-0.8;AlphaMissense-0.564	0.01	1.93759e-10	2.76799e-11	1.25358e-07	0.0906391	0.0136127
chr2:25235781:C:T	ENSG00000119772	Cauchy		4.53994e-10	1.20301e-10	5.32225e-08
chr2:25235783:TTATG:T	ENSG00000119772	AlphaMissense-0.564	0.0001	0.000662652	0.00130925	0.000647256	0.0751327	0.0233771
chr2:25235783:TTATG:T	ENSG00000119772	AlphaMissense-0.564	0.001	2.10484e-10	7.82044e-10	1.30624e-08	0.098352	0.015996
chr2:25235783:TTATG:T	ENSG00000119772	AlphaMissense-0.564	0.01	2.10484e-10	7.82044e-10	1.30624e-08	0.098352	0.015996
chr2:25235783:TTATG:T	ENSG00000119772	LOFTEE-HC;SpliceAI-0.8	0.0001	0.000630295	0.00059612	0.00159963	0.0836278	0.0243573
chr2:25235783:TTATG:T	ENSG00000119772	LOFTEE-HC;SpliceAI-0.8	0.001	0.000880032	0.000817333	0.0015046	0.0806994	0.024112
chr2:25235783:TTATG:T	ENSG00000119772	LOFTEE-HC;SpliceAI-0.8	0.01	0.000880032	0.000817333	0.0015046	0.0806994	0.024112
chr2:25235783:TTATG:T	ENSG00000119772	LOFTEE-HC;SpliceAI-0.8;AlphaMissense-0.564	0.0001	1.54256e-05	1.96495e-05	3.12262e-05	0.0749575	0.0175592
chr2:25235783:TTATG:T	ENSG00000119772	LOFTEE-HC;SpliceAI-0.8;AlphaMissense-0.564	0.001	1.92348e-10	2.74783e-11	1.24222e-07	0.0906571	0.0136132
chr2:25235783:TTATG:T	ENSG00000119772	LOFTEE-HC;SpliceAI-0.8;AlphaMissense-0.564	0.01	1.92348e-10	2.74783e-11	1.24222e-07	0.0906571	0.0136132
chr2:25235783:TTATG:T	ENSG00000119772	Cauchy		4.52266e-10	1.19455e-10	5.31766e-08
chr2:25235788:G:A	ENSG00000119772	AlphaMissense-0.564	0.0001	0.000653734	0.00130226	0.000642926	0.0751763	0.0233795
chr2:25235788:G:A	ENSG00000119772	AlphaMissense-0.564	0.001	2.10041e-10	7.75767e-10	1.29352e-08	0.0983801	0.0159973
chr2:25235788:G:A	ENSG00000119772	AlphaMissense-0.564	0.01	2.10041e-10	7.75767e-10	1.29352e-08	0.0983801	0.0159973
chr2:25235788:G:A	ENSG00000119772	LOFTEE-HC;SpliceAI-0.8	0.0001	0.000633011	0.000600263	0.00161037	0.0835715	0.0243543
chr2:25235788:G:A	ENSG00000119772	LOFTEE-HC;SpliceAI-0.8	0.001	0.000881314	0.000822701	0.00151472	0.0806464	0.0241092
chr2:25235788:G:A	ENSG00000119772	LOFTEE-HC;SpliceAI-0.8	0.01	0.000881314	0.000822701	0.00151472	0.0806464	0.0241092
chr2:25235788:G:A	ENSG00000119772	LOFTEE-HC;SpliceAI-0.8;AlphaMissense-0.564	0.0001	1.5427e-05	1.9667e-05	3.12568e-05	0.0749529	0.017559
chr2:25235788:G:A	ENSG00000119772	LOFTEE-HC;SpliceAI-0.8;AlphaMissense-0.564	0.001	1.92573e-10	2.75104e-11	1.24421e-07	0.0906537	0.0136131
chr2:25235788:G:A	ENSG00000119772	LOFTEE-HC;SpliceAI-0.8;AlphaMissense-0.564	0.01	1.92573e-10	2.75104e-11	1.24421e-07	0.0906537	0.0136131
chr2:25235788:G:A	ENSG00000119772	Cauchy		4.52086e-10	1.19557e-10	5.27157e-08
chr2:25235788:G:C	ENSG00000119772	AlphaMissense-0.564	0.0001	0.000653326	0.00129955	0.000641196	0.075195	0.0233809
chr2:25235788:G:C	ENSG00000119772	AlphaMissense-0.564	0.001	2.14821e-10	7.7334e-10	1.28783e-08	0.0983925	0.015998
chr2:25235788:G:C	ENSG00000119772	AlphaMissense-0.564	0.01	2.14821e-10	7.7334e-10	1.28783e-08	0.0983925	0.015998
chr2:25235788:G:C	ENSG00000119772	LOFTEE-HC;SpliceAI-0.8	0.0001	0.000633011	0.000600263	0.00161037	0.0835715	0.0243543
chr2:25235788:G:C	ENSG00000119772	LOFTEE-HC;SpliceAI-0.8	0.001	0.000881314	0.000822701	0.00151472	0.0806464	0.0241092
chr2:25235788:G:C	ENSG00000119772	LOFTEE-HC;SpliceAI-0.8	0.01	0.000881314	0.000822701	0.00151472	0.0806464	0.0241092
chr2:25235788:G:C	ENSG00000119772	LOFTEE-HC;SpliceAI-0.8;AlphaMissense-0.564	0.0001	1.54209e-05	1.96306e-05	3.11923e-05	0.0749624	0.0175595
chr2:25235788:G:C	ENSG00000119772	LOFTEE-HC;SpliceAI-0.8;AlphaMissense-0.564	0.001	1.92113e-10	2.74447e-11	1.24008e-07	0.0906608	0.0136134
chr2:25235788:G:C	ENSG00000119772	LOFTEE-HC;SpliceAI-0.8;AlphaMissense-0.564	0.01	1.92113e-10	2.74447e-11	1.24008e-07	0.0906608	0.0136134
chr2:25235788:G:C	ENSG00000119772	Cauchy		4.56373e-10	1.19268e-10	5.24894e-08
chr2:25235792:T:C	ENSG00000119772	AlphaMissense-0.564	0.0001	0.000644794	0.00128736	0.000633685	0.0752709	0.0233849
chr2:25235792:T:C	ENSG00000119772	AlphaMissense-0.564	0.001	2.14328e-10	7.62407e-10	1.26621e-08	0.0984414	0.0160001
chr2:25235792:T:C	ENSG00000119772	AlphaMissense-0.564	0.01	2.14328e-10	7.62407e-10	1.26621e-08	0.0984414	0.0160001
chr2:25235792:T:C	ENSG00000119772	LOFTEE-HC;SpliceAI-0.8	0.0001	0.000633011	0.000600263	0.00161037	0.0835715	0.0243543
chr2:25235792:T:C	ENSG00000119772	LOFTEE-HC;SpliceAI-0.8	0.001	0.000881314	0.000822701	0.00151472	0.0806464	0.0241092
chr2:25235792:T:C	ENSG00000119772	LOFTEE-HC;SpliceAI-0.8	0.01	0.000881314	0.000822701	0.00151472	0.0806464	0.0241092
chr2:25235792:T:C	ENSG00000119772	LOFTEE-HC;SpliceAI-0.8;AlphaMissense-0.564	0.0001	1.54044e-05	1.94613e-05	3.09022e-05	0.074998	0.0175599
chr2:25235792:T:C	ENSG00000119772	LOFTEE-HC;SpliceAI-0.8;AlphaMissense-0.564	0.001	1.90035e-10	2.71479e-11	1.22392e-07	0.0906858	0.0136139
chr2:25235792:T:C	ENSG00000119772	LOFTEE-HC;SpliceAI-0.8;AlphaMissense-0.564	0.01	1.90035e-10	2.71479e-11	1.22392e-07	0.0906858	0.0136139
chr2:25235792:T:C	ENSG00000119772	Cauchy		4.53265e-10	1.17965e-10	5.16265e-08
chr2:25235792:TTGACCTCG:T	ENSG00000119772	AlphaMissense-0.564	0.0001	0.000662652	0.00130925	0.000647256	0.0751327	0.0233771
chr2:25235792:TTGACCTCG:T	ENSG00000119772	AlphaMissense-0.564	0.001	2.10484e-10	7.82044e-10	1.30624e-08	0.098352	0.015996
chr2:25235792:TTGACCTCG:T	ENSG00000119772	AlphaMissense-0.564	0.01	2.10484e-10	7.82044e-10	1.30624e-08	0.098352	0.015996
chr2:25235792:TTGACCTCG:T	ENSG00000119772	LOFTEE-HC;SpliceAI-0.8	0.0001	0.000630396	0.000596564	0.00160077	0.0836211	0.0243568
chr2:25235792:TTGACCTCG:T	ENSG00000119772	LOFTEE-HC;SpliceAI-0.8	0.001	0.000880166	0.000817904	0.00150568	0.0806931	0.0241115
chr2:25235792:TTGACCTCG:T	ENSG00000119772	LOFTEE-HC;SpliceAI-0.8	0.01	0.000880166	0.000817904	0.00150568	0.0806931	0.0241115
chr2:25235792:TTGACCTCG:T	ENSG00000119772	LOFTEE-HC;SpliceAI-0.8;AlphaMissense-0.564	0.0001	1.5423e-05	1.96615e-05	3.12469e-05	0.0749543	0.017559
chr2:25235792:TTGACCTCG:T	ENSG00000119772	LOFTEE-HC;SpliceAI-0.8;AlphaMissense-0.564	0.001	1.92512e-10	2.75017e-11	1.24361e-07	0.0906546	0.0136131
chr2:25235792:TTGACCTCG:T	ENSG00000119772	LOFTEE-HC;SpliceAI-0.8;AlphaMissense-0.564	0.01	1.92512e-10	2.75017e-11	1.24361e-07	0.0906546	0.0136131
chr2:25235792:TTGACCTCG:T	ENSG00000119772	Cauchy		4.52467e-10	1.19553e-10	5.31822e-08
chr2:25235797:C:CTCGTAGTAATGGTCCTCACT	ENSG00000119772	AlphaMissense-0.564	0.0001	0.000662652	0.00130925	0.000647256	0.0751327	0.0233771
chr2:25235797:C:CTCGTAGTAATGGTCCTCACT	ENSG00000119772	AlphaMissense-0.564	0.001	2.10484e-10	7.82044e-10	1.30624e-08	0.098352	0.015996
chr2:25235797:C:CTCGTAGTAATGGTCCTCACT	ENSG00000119772	AlphaMissense-0.564	0.01	2.10484e-10	7.82044e-10	1.30624e-08	0.098352	0.015996
chr2:25235797:C:CTCGTAGTAATGGTCCTCACT	ENSG00000119772	LOFTEE-HC;SpliceAI-0.8	0.0001	0.000630621	0.000597541	0.0016033	0.0836066	0.0243557
chr2:25235797:C:CTCGTAGTAATGGTCCTCACT	ENSG00000119772	LOFTEE-HC;SpliceAI-0.8	0.001	0.000880483	0.000819162	0.00150806	0.0806796	0.0241105
chr2:25235797:C:CTCGTAGTAATGGTCCTCACT	ENSG00000119772	LOFTEE-HC;SpliceAI-0.8	0.01	0.000880483	0.000819162	0.00150806	0.0806796	0.0241105
chr2:25235797:C:CTCGTAGTAATGGTCCTCACT	ENSG00000119772	LOFTEE-HC;SpliceAI-0.8;AlphaMissense-0.564	0.0001	1.5429e-05	1.96872e-05	3.12916e-05	0.0749476	0.0175587
chr2:25235797:C:CTCGTAGTAATGGTCCTCACT	ENSG00000119772	LOFTEE-HC;SpliceAI-0.8;AlphaMissense-0.564	0.001	1.92849e-10	2.75499e-11	1.24653e-07	0.0906496	0.0136129
chr2:25235797:C:CTCGTAGTAATGGTCCTCACT	ENSG00000119772	LOFTEE-HC;SpliceAI-0.8;AlphaMissense-0.564	0.01	1.92849e-10	2.75499e-11	1.24653e-07	0.0906496	0.0136129
chr2:25235797:C:CTCGTAGTAATGGTCCTCACT	ENSG00000119772	Cauchy		4.52881e-10	1.19756e-10	5.31941e-08
chr2:25235797:C:G	ENSG00000119772	AlphaMissense-0.564	0.0001	0.000661846	0.00130367	0.000643819	0.0751667	0.0233788
chr2:25235797:C:G	ENSG00000119772	AlphaMissense-0.564	0.001	2.10158e-10	7.7713e-10	1.29651e-08	0.0983736	0.0159969
chr2:25235797:C:G	ENSG00000119772	AlphaMissense-0.564	0.01	2.10158e-10	7.7713e-10	1.29651e-08	0.0983736	0.0159969
chr2:25235797:C:G	ENSG00000119772	LOFTEE-HC;SpliceAI-0.8	0.0001	0.000633011	0.000600263	0.00161037	0.0835715	0.0243543
chr2:25235797:C:G	ENSG00000119772	LOFTEE-HC;SpliceAI-0.8	0.001	0.000881314	0.000822701	0.00151472	0.0806464	0.0241092
chr2:25235797:C:G	ENSG00000119772	LOFTEE-HC;SpliceAI-0.8	0.01	0.000881314	0.000822701	0.00151472	0.0806464	0.0241092
chr2:25235797:C:G	ENSG00000119772	LOFTEE-HC;SpliceAI-0.8;AlphaMissense-0.564	0.0001	1.54289e-05	1.96864e-05	3.12904e-05	0.0749478	0.0175587
chr2:25235797:C:G	ENSG00000119772	LOFTEE-HC;SpliceAI-0.8;AlphaMissense-0.564	0.001	1.9284e-10	2.75485e-11	1.24644e-07	0.0906498	0.0136129
chr2:25235797:C:G	ENSG00000119772	LOFTEE-HC;SpliceAI-0.8;AlphaMissense-0.564	0.01	1.9284e-10	2.75485e-11	1.24644e-07	0.0906498	0.0136129
chr2:25235797:C:G	ENSG00000119772	Cauchy		4.52534e-10	1.19724e-10	5.28351e-08
chr2:25235798:T:A	ENSG00000119772	AlphaMissense-0.564	0.0001	0.000653539	0.00130097	0.000642102	0.0751853	0.0233802
chr2:25235798:T:A	ENSG00000119772	AlphaMissense-0.564	0.001	2.14913e-10	7.7457e-10	1.29075e-08	0.0983862	0.0159976
chr2:25235798:T:A	ENSG00000119772	AlphaMissense-0.564	0.01	2.14913e-10	7.7457e-10	1.29075e-08	0.0983862	0.0159976
chr2:25235798:T:A	ENSG00000119772	LOFTEE-HC;SpliceAI-0.8	0.0001	0.000633011	0.000600263	0.00161037	0.0835715	0.0243543
chr2:25235798:T:A	ENSG00000119772	LOFTEE-HC;SpliceAI-0.8	0.001	0.000881314	0.000822701	0.00151472	0.0806464	0.0241092
chr2:25235798:T:A	ENSG00000119772	LOFTEE-HC;SpliceAI-0.8	0.01	0.000881314	0.000822701	0.00151472	0.0806464	0.0241092
chr2:25235798:T:A	ENSG00000119772	LOFTEE-HC;SpliceAI-0.8;AlphaMissense-0.564	0.0001	1.54256e-05	1.96498e-05	3.12265e-05	0.0749574	0.0175592
chr2:25235798:T:A	ENSG00000119772	LOFTEE-HC;SpliceAI-0.8;AlphaMissense-0.564	0.001	1.92351e-10	2.74787e-11	1.24225e-07	0.090657	0.0136132
chr2:25235798:T:A	ENSG00000119772	LOFTEE-HC;SpliceAI-0.8;AlphaMissense-0.564	0.01	1.92351e-10	2.74787e-11	1.24225e-07	0.090657	0.0136132
chr2:25235798:T:A	ENSG00000119772	Cauchy		4.56765e-10	1.19418e-10	5.26059e-08
chr2:25235799:C:T	ENSG00000119772	AlphaMissense-0.564	0.0001	0.000662652	0.00130925	0.000647256	0.0751327	0.0233771
chr2:25235799:C:T	ENSG00000119772	AlphaMissense-0.564	0.001	2.10484e-10	7.82044e-10	1.30624e-08	0.098352	0.015996
chr2:25235799:C:T	ENSG00000119772	AlphaMissense-0.564	0.01	2.10484e-10	7.82044e-10	1.30624e-08	0.098352	0.015996
chr2:25235799:C:T	ENSG00000119772	LOFTEE-HC;SpliceAI-0.8	0.0001	0.000633011	0.000600263	0.00161037	0.0835715	0.0243543
chr2:25235799:C:T	ENSG00000119772	LOFTEE-HC;SpliceAI-0.8	0.001	0.000881314	0.000822701	0.00151472	0.0806464	0.0241092
chr2:25235799:C:T	ENSG00000119772	LOFTEE-HC;SpliceAI-0.8	0.01	0.000881314	0.000822701	0.00151472	0.0806464	0.0241092
chr2:25235799:C:T	ENSG00000119772	LOFTEE-HC;SpliceAI-0.8;AlphaMissense-0.564	0.0001	1.54298e-05	1.97646e-05	3.14179e-05	0.0749323	0.0175587
chr2:25235799:C:T	ENSG00000119772	LOFTEE-HC;SpliceAI-0.8;AlphaMissense-0.564	0.001	1.93759e-10	2.76799e-11	1.25358e-07	0.0906391	0.0136127
chr2:25235799:C:T	ENSG00000119772	LOFTEE-HC;SpliceAI-0.8;AlphaMissense-0.564	0.01	1.93759e-10	2.76799e-11	1.25358e-07	0.0906391	0.0136127
chr2:25235799:C:T	ENSG00000119772	Cauchy		4.53994e-10	1.20301e-10	5.32225e-08
chr2:25235799:CGTAGTAATGGTCCTCA:C	ENSG00000119772	AlphaMissense-0.564	0.0001	0.000662652	0.00130925	0.000647256	0.0751327	0.0233771
chr2:25235799:CGTAGTAATGGTCCTCA:C	ENSG00000119772	AlphaMissense-0.564	0.001	2.10484e-10	7.82044e-10	1.30624e-08	0.098352	0.015996
chr2:25235799:CGTAGTAATGGTCCTCA:C	ENSG00000119772	AlphaMissense-0.564	0.01	2.10484e-10	7.82044e-10	1.30624e-08	0.098352	0.015996
chr2:25235799:CGTAGTAATGGTCCTCA:C	ENSG00000119772	LOFTEE-HC;SpliceAI-0.8	0.0001	0.000630517	0.000597087	0.00160213	0.0836135	0.0243563
chr2:25235799:CGTAGTAATGGTCCTCA:C	ENSG00000119772	LOFTEE-HC;SpliceAI-0.8	0.001	0.000880351	0.000818577	0.00150696	0.080686	0.024111
chr2:25235799:CGTAGTAATGGTCCTCA:C	ENSG00000119772	LOFTEE-HC;SpliceAI-0.8	0.01	0.000880351	0.000818577	0.00150696	0.080686	0.024111
chr2:25235799:CGTAGTAATGGTCCTCA:C	ENSG00000119772	LOFTEE-HC;SpliceAI-0.8;AlphaMissense-0.564	0.0001	1.54277e-05	1.96746e-05	3.12702e-05	0.074951	0.0175589
chr2:25235799:CGTAGTAATGGTCCTCA:C	ENSG00000119772	LOFTEE-HC;SpliceAI-0.8;AlphaMissense-0.564	0.001	1.92668e-10	2.75241e-11	1.24505e-07	0.0906523	0.013613
chr2:25235799:CGTAGTAATGGTCCTCA:C	ENSG00000119772	LOFTEE-HC;SpliceAI-0.8;AlphaMissense-0.564	0.01	1.92668e-10	2.75241e-11	1.24505e-07	0.0906523	0.013613
chr2:25235799:CGTAGTAATGGTCCTCA:C	ENSG00000119772	Cauchy		4.52659e-10	1.19647e-10	5.31881e-08
chr2:25235800:G:A	ENSG00000119772	AlphaMissense-0.564	0.0001	0.000652338	0.00129275	0.00063701	0.0752376	0.0233832
chr2:25235800:G:A	ENSG00000119772	AlphaMissense-0.564	0.001	2.14352e-10	7.67058e-10	1.27546e-08	0.0984204	0.0159992
chr2:25235800:G:A	ENSG00000119772	AlphaMissense-0.564	0.01	2.14352e-10	7.67058e-10	1.27546e-08	0.0984204	0.0159992
chr2:25235800:G:A	ENSG00000119772	LOFTEE-HC;SpliceAI-0.8	0.0001	0.000633011	0.000600263	0.00161037	0.0835715	0.0243543
chr2:25235800:G:A	ENSG00000119772	LOFTEE-HC;SpliceAI-0.8	0.001	0.000881314	0.000822701	0.00151472	0.0806464	0.0241092
chr2:25235800:G:A	ENSG00000119772	LOFTEE-HC;SpliceAI-0.8	0.01	0.000881314	0.000822701	0.00151472	0.0806464	0.0241092
chr2:25235800:G:A	ENSG00000119772	LOFTEE-HC;SpliceAI-0.8;AlphaMissense-0.564	0.0001	1.54117e-05	1.95367e-05	3.10271e-05	0.074983	0.0175599
chr2:25235800:G:A	ENSG00000119772	LOFTEE-HC;SpliceAI-0.8;AlphaMissense-0.564	0.001	1.90904e-10	2.7272e-11	1.23076e-07	0.0906756	0.0136137
chr2:25235800:G:A	ENSG00000119772	LOFTEE-HC;SpliceAI-0.8;AlphaMissense-0.564	0.01	1.90904e-10	2.7272e-11	1.23076e-07	0.0906756	0.0136137
chr2:25235800:G:A	ENSG00000119772	Cauchy		4.54386e-10	1.1851e-10	5.19956e-08
chr2:25235802:A:C	ENSG00000119772	AlphaMissense-0.564	0.0001	0.000662652	0.00130925	0.000647256	0.0751327	0.0233771
chr2:25235802:A:C	ENSG00000119772	AlphaMissense-0.564	0.001	2.10484e-10	7.82044e-10	1.30624e-08	0.098352	0.015996
chr2:25235802:A:C	ENSG00000119772	AlphaMissense-0.564	0.01	2.10484e-10	7.82044e-10	1.30624e-08	0.098352	0.015996
chr2:25235802:A:C	ENSG00000119772	LOFTEE-HC;SpliceAI-0.8	0.0001	0.000633011	0.000600263	0.00161037	0.0835715	0.0243543
chr2:25235802:A:C	ENSG00000119772	LOFTEE-HC;SpliceAI-0.8	0.001	0.000881314	0.000822701	0.00151472	0.0806464	0.0241092
chr2:25235802:A:C	ENSG00000119772	LOFTEE-HC;SpliceAI-0.8	0.01	0.000881314	0.000822701	0.00151472	0.0806464	0.0241092
chr2:25235802:A:C	ENSG00000119772	LOFTEE-HC;SpliceAI-0.8;AlphaMissense-0.564	0.0001	1.54298e-05	1.97646e-05	3.14179e-05	0.0749323	0.0175587
chr2:25235802:A:C	ENSG00000119772	LOFTEE-HC;SpliceAI-0.8;AlphaMissense-0.564	0.001	1.93759e-10	2.76799e-11	1.25358e-07	0.0906391	0.0136127
chr2:25235802:A:C	ENSG00000119772	LOFTEE-HC;SpliceAI-0.8;AlphaMissense-0.564	0.01	1.93759e-10	2.76799e-11	1.25358e-07	0.0906391	0.0136127
chr2:25235802:A:C	ENSG00000119772	Cauchy		4.53994e-10	1.20301e-10	5.32225e-08
chr2:25235802:A:G	ENSG00000119772	AlphaMissense-0.564	0.0001	0.000662652	0.00130925	0.000647256	0.0751327	0.0233771
chr2:25235802:A:G	ENSG00000119772	AlphaMissense-0.564	0.001	2.10484e-10	7.82044e-10	1.30624e-08	0.098352	0.015996
chr2:25235802:A:G	ENSG00000119772	AlphaMissense-0.564	0.01	2.10484e-10	7.82044e-10	1.30624e-08	0.098352	0.015996
chr2:25235802:A:G	ENSG00000119772	LOFTEE-HC;SpliceAI-0.8	0.0001	0.000633011	0.000600263	0.00161037	0.0835715	0.0243543
chr2:25235802:A:G	ENSG00000119772	LOFTEE-HC;SpliceAI-0.8	0.001	0.000881314	0.000822701	0.00151472	0.0806464	0.0241092
chr2:25235802:A:G	ENSG00000119772	LOFTEE-HC;SpliceAI-0.8	0.01	0.000881314	0.000822701	0.00151472	0.0806464	0.0241092
chr2:25235802:A:G	ENSG00000119772	LOFTEE-HC;SpliceAI-0.8;AlphaMissense-0.564	0.0001	1.54298e-05	1.97646e-05	3.14179e-05	0.0749323	0.0175587
chr2:25235802:A:G	ENSG00000119772	LOFTEE-HC;SpliceAI-0.8;AlphaMissense-0.564	0.001	1.93759e-10	2.76799e-11	1.25358e-07	0.0906391	0.0136127
chr2:25235802:A:G	ENSG00000119772	LOFTEE-HC;SpliceAI-0.8;AlphaMissense-0.564	0.01	1.93759e-10	2.76799e-11	1.25358e-07	0.0906391	0.0136127
chr2:25235802:A:G	ENSG00000119772	Cauchy		4.53994e-10	1.20301e-10	5.32225e-08
chr2:25235803:G:C	ENSG00000119772	AlphaMissense-0.564	0.0001	0.00336642	0.00525687	0.00302628	0.068398	0.0245079
chr2:25235803:G:C	ENSG00000119772	AlphaMissense-0.564	0.001	1.25133e-09	5.34733e-09	2.18666e-08	0.0953587	0.0163398
chr2:25235803:G:C	ENSG00000119772	AlphaMissense-0.564	0.01	1.25133e-09	5.34733e-09	2.18666e-08	0.0953587	0.0163398
chr2:25235803:G:C	ENSG00000119772	LOFTEE-HC;SpliceAI-0.8	0.0001	0.000633011	0.000600263	0.00161037	0.0835715	0.0243543
chr2:25235803:G:C	ENSG00000119772	LOFTEE-HC;SpliceAI-0.8	0.001	0.000881314	0.000822701	0.00151472	0.0806464	0.0241092
chr2:25235803:G:C	ENSG00000119772	LOFTEE-HC;SpliceAI-0.8	0.01	0.000881314	0.000822701	0.00151472	0.0806464	0.0241092
chr2:25235803:G:C	ENSG00000119772	LOFTEE-HC;SpliceAI-0.8;AlphaMissense-0.564	0.0001	6.79654e-05	7.22031e-05	0.000122271	0.071307	0.0179664
chr2:25235803:G:C	ENSG00000119772	LOFTEE-HC;SpliceAI-0.8;AlphaMissense-0.564	0.001	2.17283e-10	1.3142e-10	4.11451e-07	0.0884352	0.0137631
chr2:25235803:G:C	ENSG00000119772	LOFTEE-HC;SpliceAI-0.8;AlphaMissense-0.564	0.01	2.17283e-10	1.3142e-10	4.11451e-07	0.0884352	0.0137631
chr2:25235803:G:C	ENSG00000119772	Cauchy		8.3311e-10	5.77204e-10	9.34239e-08
chr2:25235817:T:G	ENSG00000119772	AlphaMissense-0.564	0.0001	0.000653636	0.00130163	0.000642515	0.0751807	0.0233798
chr2:25235817:T:G	ENSG00000119772	AlphaMissense-0.564	0.001	2.1001e-10	7.75268e-10	1.29224e-08	0.0983829	0.0159974
chr2:25235817:T:G	ENSG00000119772	AlphaMissense-0.564	0.01	2.1001e-10	7.75268e-10	1.29224e-08	0.0983829	0.0159974
chr2:25235817:T:G	ENSG00000119772	LOFTEE-HC;SpliceAI-0.8	0.0001	0.000633011	0.000600263	0.00161037	0.0835715	0.0243543
chr2:25235817:T:G	ENSG00000119772	LOFTEE-HC;SpliceAI-0.8	0.001	0.000881314	0.000822701	0.00151472	0.0806464	0.0241092
chr2:25235817:T:G	ENSG00000119772	LOFTEE-HC;SpliceAI-0.8	0.01	0.000881314	0.000822701	0.00151472	0.0806464	0.0241092
chr2:25235817:T:G	ENSG00000119772	LOFTEE-HC;SpliceAI-0.8;AlphaMissense-0.564	0.0001	1.54279e-05	1.96594e-05	3.1243e-05	0.0749548	0.0175591
chr2:25235817:T:G	ENSG00000119772	LOFTEE-HC;SpliceAI-0.8;AlphaMissense-0.564	0.001	1.92493e-10	2.7499e-11	1.24339e-07	0.0906549	0.0136131
chr2:25235817:T:G	ENSG00000119772	LOFTEE-HC;SpliceAI-0.8;AlphaMissense-0.564	0.01	1.92493e-10	2.7499e-11	1.24339e-07	0.0906549	0.0136131
chr2:25235817:T:G	ENSG00000119772	Cauchy		4.51957e-10	1.19507e-10	5.26654e-08
chr2:25235822:TG:T	ENSG00000119772	AlphaMissense-0.564	0.0001	0.000662652	0.00130925	0.000647256	0.0751327	0.0233771
chr2:25235822:TG:T	ENSG00000119772	AlphaMissense-0.564	0.001	2.10484e-10	7.82044e-10	1.30624e-08	0.098352	0.015996
chr2:25235822:TG:T	ENSG00000119772	AlphaMissense-0.564	0.01	2.10484e-10	7.82044e-10	1.30624e-08	0.098352	0.015996
chr2:25235822:TG:T	ENSG00000119772	LOFTEE-HC;SpliceAI-0.8	0.0001	0.000621443	0.000584129	0.00156849	0.0837923	0.0243662
chr2:25235822:TG:T	ENSG00000119772	LOFTEE-HC;SpliceAI-0.8	0.001	0.000861384	0.000801787	0.00147529	0.0808544	0.02412
chr2:25235822:TG:T	ENSG00000119772	LOFTEE-HC;SpliceAI-0.8	0.01	0.000861384	0.000801787	0.00147529	0.0808544	0.02412
chr2:25235822:TG:T	ENSG00000119772	LOFTEE-HC;SpliceAI-0.8;AlphaMissense-0.564	0.0001	1.53865e-05	1.93217e-05	3.06594e-05	0.0750305	0.0175609
chr2:25235822:TG:T	ENSG00000119772	LOFTEE-HC;SpliceAI-0.8;AlphaMissense-0.564	0.001	1.88307e-10	2.6901e-11	1.20956e-07	0.0907092	0.0136147
chr2:25235822:TG:T	ENSG00000119772	LOFTEE-HC;SpliceAI-0.8;AlphaMissense-0.564	0.01	1.88307e-10	2.6901e-11	1.20956e-07	0.0907092	0.0136147
chr2:25235822:TG:T	ENSG00000119772	Cauchy		4.47251e-10	1.17029e-10	5.30402e-08
chr2:25235822:TGA:T	ENSG00000119772	AlphaMissense-0.564	0.0001	0.000662652	0.00130925	0.000647256	0.0751327	0.0233771
chr2:25235822:TGA:T	ENSG00000119772	AlphaMissense-0.564	0.001	2.10484e-10	7.82044e-10	1.30624e-08	0.098352	0.015996
chr2:25235822:TGA:T	ENSG00000119772	AlphaMissense-0.564	0.01	2.10484e-10	7.82044e-10	1.30624e-08	0.098352	0.015996
chr2:25235822:TGA:T	ENSG00000119772	LOFTEE-HC;SpliceAI-0.8	0.0001	0.000631171	0.000593731	0.00159342	0.0836632	0.0243599
chr2:25235822:TGA:T	ENSG00000119772	LOFTEE-HC;SpliceAI-0.8	0.001	0.000870541	0.000814253	0.00149876	0.0807327	0.0241144
chr2:25235822:TGA:T	ENSG00000119772	LOFTEE-HC;SpliceAI-0.8	0.01	0.000870541	0.000814253	0.00149876	0.0807327	0.0241144
chr2:25235822:TGA:T	ENSG00000119772	LOFTEE-HC;SpliceAI-0.8;AlphaMissense-0.564	0.0001	1.5416e-05	1.9587e-05	3.11136e-05	0.0749738	0.0175601
chr2:25235822:TGA:T	ENSG00000119772	LOFTEE-HC;SpliceAI-0.8;AlphaMissense-0.564	0.001	1.91531e-10	2.73616e-11	1.23513e-07	0.0906693	0.0136138
chr2:25235822:TGA:T	ENSG00000119772	LOFTEE-HC;SpliceAI-0.8;AlphaMissense-0.564	0.01	1.91531e-10	2.73616e-11	1.23513e-07	0.0906693	0.0136138
chr2:25235822:TGA:T	ENSG00000119772	Cauchy		4.51261e-10	1.18965e-10	5.31475e-08
chr2:25235826:C:G	ENSG00000119772	AlphaMissense-0.564	0.0001	0.000662652	0.00130925	0.000647256	0.0751327	0.0233771
chr2:25235826:C:G	ENSG00000119772	AlphaMissense-0.564	0.001	2.10484e-10	7.82044e-10	1.30624e-08	0.098352	0.015996
chr2:25235826:C:G	ENSG00000119772	AlphaMissense-0.564	0.01	2.10484e-10	7.82044e-10	1.30624e-08	0.098352	0.015996
chr2:25235826:C:G	ENSG00000119772	LOFTEE-HC;SpliceAI-0.8	0.0001	0.000630731	0.000591744	0.00158827	0.0836832	0.0243593
chr2:25235826:C:G	ENSG00000119772	LOFTEE-HC;SpliceAI-0.8	0.001	0.000869903	0.000811638	0.00149391	0.0807518	0.0241137
chr2:25235826:C:G	ENSG00000119772	LOFTEE-HC;SpliceAI-0.8	0.01	0.000869903	0.000811638	0.00149391	0.0807518	0.0241137
chr2:25235826:C:G	ENSG00000119772	LOFTEE-HC;SpliceAI-0.8;AlphaMissense-0.564	0.0001	1.54109e-05	1.95269e-05	3.1013e-05	0.0749814	0.0175591
chr2:25235826:C:G	ENSG00000119772	LOFTEE-HC;SpliceAI-0.8;AlphaMissense-0.564	0.001	1.90863e-10	2.72661e-11	1.23114e-07	0.0906732	0.0136133
chr2:25235826:C:G	ENSG00000119772	LOFTEE-HC;SpliceAI-0.8;AlphaMissense-0.564	0.01	1.90863e-10	2.72661e-11	1.23114e-07	0.0906732	0.0136133
chr2:25235826:C:G	ENSG00000119772	Cauchy		4.50435e-10	1.18564e-10	5.3131e-08
chr2:25235826:C:T	ENSG00000119772	AlphaMissense-0.564	0.0001	0.000662652	0.00130925	0.000647256	0.0751327	0.0233771
chr2:25235826:C:T	ENSG00000119772	AlphaMissense-0.564	0.001	2.10484e-10	7.82044e-10	1.30624e-08	0.098352	0.015996
chr2:25235826:C:T	ENSG00000119772	AlphaMissense-0.564	0.01	2.10484e-10	7.82044e-10	1.30624e-08	0.098352	0.015996
chr2:25235826:C:T	ENSG00000119772	LOFTEE-HC;SpliceAI-0.8	0.0001	0.00061427	0.000581076	0.00156058	0.0838341	0.0243683
chr2:25235826:C:T	ENSG00000119772	LOFTEE-HC;SpliceAI-0.8	0.001	0.000856717	0.000797819	0.00146785	0.0808938	0.0241218
chr2:25235826:C:T	ENSG00000119772	LOFTEE-HC;SpliceAI-0.8	0.01	0.000856717	0.000797819	0.00146785	0.0808938	0.0241218
chr2:25235826:C:T	ENSG00000119772	LOFTEE-HC;SpliceAI-0.8;AlphaMissense-0.564	0.0001	1.53789e-05	1.92345e-05	3.05122e-05	0.0750491	0.0175611
chr2:25235826:C:T	ENSG00000119772	LOFTEE-HC;SpliceAI-0.8;AlphaMissense-0.564	0.001	1.87237e-10	2.67482e-11	1.20121e-07	0.0907225	0.013615
chr2:25235826:C:T	ENSG00000119772	LOFTEE-HC;SpliceAI-0.8;AlphaMissense-0.564	0.01	1.87237e-10	2.67482e-11	1.20121e-07	0.0907225	0.013615
chr2:25235826:C:T	ENSG00000119772	Cauchy		4.45906e-10	1.16386e-10	5.30042e-08
chr2:25235827:T:C	ENSG00000119772	AlphaMissense-0.564	0.0001	0.000662652	0.00130925	0.000647256	0.0751327	0.0233771
chr2:25235827:T:C	ENSG00000119772	AlphaMissense-0.564	0.001	2.10484e-10	7.82044e-10	1.30624e-08	0.098352	0.015996
chr2:25235827:T:C	ENSG00000119772	AlphaMissense-0.564	0.01	2.10484e-10	7.82044e-10	1.30624e-08	0.098352	0.015996
chr2:25235827:T:C	ENSG00000119772	LOFTEE-HC;SpliceAI-0.8	0.0001	0.000620962	0.000567276	0.00152467	0.0840352	0.0243807
chr2:25235827:T:C	ENSG00000119772	LOFTEE-HC;SpliceAI-0.8	0.001	0.00084092	0.000779942	0.00143405	0.081083	0.0241332
chr2:25235827:T:C	ENSG00000119772	LOFTEE-HC;SpliceAI-0.8	0.01	0.00084092	0.000779942	0.00143405	0.081083	0.0241332
chr2:25235827:T:C	ENSG00000119772	LOFTEE-HC;SpliceAI-0.8;AlphaMissense-0.564	0.0001	1.53543e-05	1.88652e-05	2.98728e-05	0.0751387	0.0175643
chr2:25235827:T:C	ENSG00000119772	LOFTEE-HC;SpliceAI-0.8;AlphaMissense-0.564	0.001	1.82714e-10	2.6102e-11	1.16263e-07	0.0907872	0.0136173
chr2:25235827:T:C	ENSG00000119772	LOFTEE-HC;SpliceAI-0.8;AlphaMissense-0.564	0.01	1.82714e-10	2.6102e-11	1.16263e-07	0.0907872	0.0136173
chr2:25235827:T:C	ENSG00000119772	Cauchy		4.40139e-10	1.13665e-10	5.2832e-08
chr2:25235827:T:G	ENSG00000119772	AlphaMissense-0.564	0.0001	0.000662652	0.00130925	0.000647256	0.0751327	0.0233771
chr2:25235827:T:G	ENSG00000119772	AlphaMissense-0.564	0.001	2.10484e-10	7.82044e-10	1.30624e-08	0.098352	0.015996
chr2:25235827:T:G	ENSG00000119772	AlphaMissense-0.564	0.01	2.10484e-10	7.82044e-10	1.30624e-08	0.098352	0.015996
chr2:25235827:T:G	ENSG00000119772	LOFTEE-HC;SpliceAI-0.8	0.0001	0.000630429	0.000596705	0.00160114	0.0836189	0.0243566
chr2:25235827:T:G	ENSG00000119772	LOFTEE-HC;SpliceAI-0.8	0.001	0.000880208	0.000818086	0.00150602	0.0806911	0.0241113
chr2:25235827:T:G	ENSG00000119772	LOFTEE-HC;SpliceAI-0.8	0.01	0.000880208	0.000818086	0.00150602	0.0806911	0.0241113
chr2:25235827:T:G	ENSG00000119772	LOFTEE-HC;SpliceAI-0.8;AlphaMissense-0.564	0.0001	1.54269e-05	1.96662e-05	3.12547e-05	0.074953	0.017559
chr2:25235827:T:G	ENSG00000119772	LOFTEE-HC;SpliceAI-0.8;AlphaMissense-0.564	0.001	1.92596e-10	2.75137e-11	1.24418e-07	0.0906535	0.0136131
chr2:25235827:T:G	ENSG00000119772	LOFTEE-HC;SpliceAI-0.8;AlphaMissense-0.564	0.01	1.92596e-10	2.75137e-11	1.24418e-07	0.0906535	0.0136131
chr2:25235827:T:G	ENSG00000119772	Cauchy		4.5257e-10	1.19604e-10	5.31846e-08
chr2:25235830:A:C	ENSG00000119772	AlphaMissense-0.564	0.0001	0.000662652	0.00130925	0.000647256	0.0751327	0.0233771
chr2:25235830:A:C	ENSG00000119772	AlphaMissense-0.564	0.001	2.10484e-10	7.82044e-10	1.30624e-08	0.098352	0.015996
chr2:25235830:A:C	ENSG00000119772	AlphaMissense-0.564	0.01	2.10484e-10	7.82044e-10	1.30624e-08	0.098352	0.015996
chr2:25235830:A:C	ENSG00000119772	LOFTEE-HC;SpliceAI-0.8	0.0001	0.000630703	0.000597892	0.00160422	0.0836015	0.0243554
chr2:25235830:A:C	ENSG00000119772	LOFTEE-HC;SpliceAI-0.8	0.001	0.00088059	0.000819616	0.00150892	0.0806748	0.0241102
chr2:25235830:A:C	ENSG00000119772	LOFTEE-HC;SpliceAI-0.8	0.01	0.00088059	0.000819616	0.00150892	0.0806748	0.0241102
chr2:25235830:A:C	ENSG00000119772	LOFTEE-HC;SpliceAI-0.8;AlphaMissense-0.564	0.0001	1.54282e-05	1.96961e-05	3.13071e-05	0.0749453	0.0175586
chr2:25235830:A:C	ENSG00000119772	LOFTEE-HC;SpliceAI-0.8;AlphaMissense-0.564	0.001	1.9296e-10	2.75657e-11	1.24752e-07	0.0906479	0.0136128
chr2:25235830:A:C	ENSG00000119772	LOFTEE-HC;SpliceAI-0.8;AlphaMissense-0.564	0.01	1.9296e-10	2.75657e-11	1.24752e-07	0.0906479	0.0136128
chr2:25235830:A:C	ENSG00000119772	Cauchy		4.53016e-10	1.19822e-10	5.31981e-08
chr2:25236934:A:AC	ENSG00000119772	AlphaMissense-0.564	0.0001	0.000662652	0.00130925	0.000647256	0.0751327	0.0233771
chr2:25236934:A:AC	ENSG00000119772	AlphaMissense-0.564	0.001	2.10484e-10	7.82044e-10	1.30624e-08	0.098352	0.015996
chr2:25236934:A:AC	ENSG00000119772	AlphaMissense-0.564	0.01	2.10484e-10	7.82044e-10	1.30624e-08	0.098352	0.015996
chr2:25236934:A:AC	ENSG00000119772	LOFTEE-HC;SpliceAI-0.8	0.0001	0.000630257	0.000595957	0.0015992	0.0836301	0.0243575
chr2:25236934:A:AC	ENSG00000119772	LOFTEE-HC;SpliceAI-0.8	0.001	0.000879982	0.000817123	0.0015042	0.0807016	0.0241121
chr2:25236934:A:AC	ENSG00000119772	LOFTEE-HC;SpliceAI-0.8	0.01	0.000879982	0.000817123	0.0015042	0.0807016	0.0241121
chr2:25236934:A:AC	ENSG00000119772	LOFTEE-HC;SpliceAI-0.8;AlphaMissense-0.564	0.0001	1.54256e-05	1.96463e-05	3.12199e-05	0.0749583	0.0175593
chr2:25236934:A:AC	ENSG00000119772	LOFTEE-HC;SpliceAI-0.8;AlphaMissense-0.564	0.001	1.92324e-10	2.74749e-11	1.24189e-07	0.0906575	0.0136133
chr2:25236934:A:AC	ENSG00000119772	LOFTEE-HC;SpliceAI-0.8;AlphaMissense-0.564	0.01	1.92324e-10	2.74749e-11	1.24189e-07	0.0906575	0.0136133
chr2:25236934:A:AC	ENSG00000119772	Cauchy		4.52237e-10	1.19441e-10	5.31753e-08
chr2:25236935:C:A	ENSG00000119772	AlphaMissense-0.564	0.0001	0.000662652	0.00130925	0.000647256	0.0751327	0.0233771
chr2:25236935:C:A	ENSG00000119772	AlphaMissense-0.564	0.001	2.10484e-10	7.82044e-10	1.30624e-08	0.098352	0.015996
chr2:25236935:C:A	ENSG00000119772	AlphaMissense-0.564	0.01	2.10484e-10	7.82044e-10	1.30624e-08	0.098352	0.015996
chr2:25236935:C:A	ENSG00000119772	LOFTEE-HC;SpliceAI-0.8	0.0001	0.000630591	0.000597407	0.00160296	0.0836088	0.0243559
chr2:25236935:C:A	ENSG00000119772	LOFTEE-HC;SpliceAI-0.8	0.001	0.000880443	0.00081899	0.00150774	0.0806816	0.0241107
chr2:25236935:C:A	ENSG00000119772	LOFTEE-HC;SpliceAI-0.8	0.01	0.000880443	0.00081899	0.00150774	0.0806816	0.0241107
chr2:25236935:C:A	ENSG00000119772	LOFTEE-HC;SpliceAI-0.8;AlphaMissense-0.564	0.0001	1.54286e-05	1.96831e-05	3.12848e-05	0.0749487	0.0175588
chr2:25236935:C:A	ENSG00000119772	LOFTEE-HC;SpliceAI-0.8;AlphaMissense-0.564	0.001	1.92787e-10	2.7541e-11	1.24602e-07	0.0906506	0.0136129
chr2:25236935:C:A	ENSG00000119772	LOFTEE-HC;SpliceAI-0.8;AlphaMissense-0.564	0.01	1.92787e-10	2.7541e-11	1.24602e-07	0.0906506	0.0136129
chr2:25236935:C:A	ENSG00000119772	Cauchy		4.52804e-10	1.19718e-10	5.3192e-08
chr2:25236935:C:T	ENSG00000119772	AlphaMissense-0.564	0.0001	0.000662652	0.00130925	0.000647256	0.0751327	0.0233771
chr2:25236935:C:T	ENSG00000119772	AlphaMissense-0.564	0.001	2.10484e-10	7.82044e-10	1.30624e-08	0.098352	0.015996
chr2:25236935:C:T	ENSG00000119772	AlphaMissense-0.564	0.01	2.10484e-10	7.82044e-10	1.30624e-08	0.098352	0.015996
chr2:25236935:C:T	ENSG00000119772	LOFTEE-HC;SpliceAI-0.8	0.0001	0.000608674	0.000575519	0.0015461	0.0839037	0.0243701
chr2:25236935:C:T	ENSG00000119772	LOFTEE-HC;SpliceAI-0.8	0.001	0.000850805	0.000790558	0.00145422	0.0809598	0.0241233
chr2:25236935:C:T	ENSG00000119772	LOFTEE-HC;SpliceAI-0.8	0.01	0.000850805	0.000790558	0.00145422	0.0809598	0.0241233
chr2:25236935:C:T	ENSG00000119772	LOFTEE-HC;SpliceAI-0.8;AlphaMissense-0.564	0.0001	1.53788e-05	1.9078e-05	3.02482e-05	0.0750783	0.0175605
chr2:25236935:C:T	ENSG00000119772	LOFTEE-HC;SpliceAI-0.8;AlphaMissense-0.564	0.001	1.85418e-10	2.64882e-11	1.18773e-07	0.0907414	0.0136149
chr2:25236935:C:T	ENSG00000119772	LOFTEE-HC;SpliceAI-0.8;AlphaMissense-0.564	0.01	1.85418e-10	2.64882e-11	1.18773e-07	0.0907414	0.0136149
chr2:25236935:C:T	ENSG00000119772	Cauchy		4.43602e-10	1.15292e-10	5.29452e-08
chr2:25236936:C:G	ENSG00000119772	AlphaMissense-0.564	0.0001	0.000644113	0.0012828	0.000630782	0.0753025	0.0233873
chr2:25236936:C:G	ENSG00000119772	AlphaMissense-0.564	0.001	2.14041e-10	7.58415e-10	1.25684e-08	0.0984621	0.0160013
chr2:25236936:C:G	ENSG00000119772	AlphaMissense-0.564	0.01	2.14041e-10	7.58415e-10	1.25684e-08	0.0984621	0.0160013
chr2:25236936:C:G	ENSG00000119772	LOFTEE-HC;SpliceAI-0.8	0.0001	0.000633011	0.000600263	0.00161037	0.0835715	0.0243543
chr2:25236936:C:G	ENSG00000119772	LOFTEE-HC;SpliceAI-0.8	0.001	0.000881314	0.000822701	0.00151472	0.0806464	0.0241092
chr2:25236936:C:G	ENSG00000119772	LOFTEE-HC;SpliceAI-0.8	0.01	0.000881314	0.000822701	0.00151472	0.0806464	0.0241092
chr2:25236936:C:G	ENSG00000119772	LOFTEE-HC;SpliceAI-0.8;AlphaMissense-0.564	0.0001	1.53994e-05	1.94031e-05	3.08005e-05	0.0750131	0.0175607
chr2:25236936:C:G	ENSG00000119772	LOFTEE-HC;SpliceAI-0.8;AlphaMissense-0.564	0.001	1.89323e-10	2.70461e-11	1.21743e-07	0.0906968	0.0136144
chr2:25236936:C:G	ENSG00000119772	LOFTEE-HC;SpliceAI-0.8;AlphaMissense-0.564	0.01	1.89323e-10	2.70461e-11	1.21743e-07	0.0906968	0.0136144
chr2:25236936:C:G	ENSG00000119772	Cauchy		4.52078e-10	1.17517e-10	5.12549e-08
chr2:25236940:G:C	ENSG00000119772	AlphaMissense-0.564	0.0001	0.000662652	0.00130925	0.000647256	0.0751327	0.0233771
chr2:25236940:G:C	ENSG00000119772	AlphaMissense-0.564	0.001	2.10484e-10	7.82044e-10	1.30624e-08	0.098352	0.015996
chr2:25236940:G:C	ENSG00000119772	AlphaMissense-0.564	0.01	2.10484e-10	7.82044e-10	1.30624e-08	0.098352	0.015996
chr2:25236940:G:C	ENSG00000119772	LOFTEE-HC;SpliceAI-0.8	0.0001	0.000633011	0.000600263	0.00161037	0.0835715	0.0243543
chr2:25236940:G:C	ENSG00000119772	LOFTEE-HC;SpliceAI-0.8	0.001	0.000881314	0.000822701	0.00151472	0.0806464	0.0241092
chr2:25236940:G:C	ENSG00000119772	LOFTEE-HC;SpliceAI-0.8	0.01	0.000881314	0.000822701	0.00151472	0.0806464	0.0241092
chr2:25236940:G:C	ENSG00000119772	LOFTEE-HC;SpliceAI-0.8;AlphaMissense-0.564	0.0001	1.54298e-05	1.97646e-05	3.14179e-05	0.0749323	0.0175587
chr2:25236940:G:C	ENSG00000119772	LOFTEE-HC;SpliceAI-0.8;AlphaMissense-0.564	0.001	1.93759e-10	2.76799e-11	1.25358e-07	0.0906391	0.0136127
chr2:25236940:G:C	ENSG00000119772	LOFTEE-HC;SpliceAI-0.8;AlphaMissense-0.564	0.01	1.93759e-10	2.76799e-11	1.25358e-07	0.0906391	0.0136127
chr2:25236940:G:C	ENSG00000119772	Cauchy		4.53994e-10	1.20301e-10	5.32225e-08
chr2:25236948:G:T	ENSG00000119772	AlphaMissense-0.564	0.0001	0.000662652	0.00130925	0.000647256	0.0751327	0.0233771
chr2:25236948:G:T	ENSG00000119772	AlphaMissense-0.564	0.001	2.10484e-10	7.82044e-10	1.30624e-08	0.098352	0.015996
chr2:25236948:G:T	ENSG00000119772	AlphaMissense-0.564	0.01	2.10484e-10	7.82044e-10	1.30624e-08	0.098352	0.015996
chr2:25236948:G:T	ENSG00000119772	LOFTEE-HC;SpliceAI-0.8	0.0001	0.000633011	0.000600263	0.00161037	0.0835715	0.0243543
chr2:25236948:G:T	ENSG00000119772	LOFTEE-HC;SpliceAI-0.8	0.001	0.000881314	0.000822701	0.00151472	0.0806464	0.0241092
chr2:25236948:G:T	ENSG00000119772	LOFTEE-HC;SpliceAI-0.8	0.01	0.000881314	0.000822701	0.00151472	0.0806464	0.0241092
chr2:25236948:G:T	ENSG00000119772	LOFTEE-HC;SpliceAI-0.8;AlphaMissense-0.564	0.0001	1.54298e-05	1.97646e-05	3.14179e-05	0.0749323	0.0175587
chr2:25236948:G:T	ENSG00000119772	LOFTEE-HC;SpliceAI-0.8;AlphaMissense-0.564	0.001	1.93759e-10	2.76799e-11	1.25358e-07	0.0906391	0.0136127
chr2:25236948:G:T	ENSG00000119772	LOFTEE-HC;SpliceAI-0.8;AlphaMissense-0.564	0.01	1.93759e-10	2.76799e-11	1.25358e-07	0.0906391	0.0136127
chr2:25236948:G:T	ENSG00000119772	Cauchy		4.53994e-10	1.20301e-10	5.32225e-08
chr2:25236948:GC:G	ENSG00000119772	AlphaMissense-0.564	0.0001	0.000662652	0.00130925	0.000647256	0.0751327	0.0233771
chr2:25236948:GC:G	ENSG00000119772	AlphaMissense-0.564	0.001	2.10484e-10	7.82044e-10	1.30624e-08	0.098352	0.015996
chr2:25236948:GC:G	ENSG00000119772	AlphaMissense-0.564	0.01	2.10484e-10	7.82044e-10	1.30624e-08	0.098352	0.015996
chr2:25236948:GC:G	ENSG00000119772	LOFTEE-HC;SpliceAI-0.8	0.0001	0.000630115	0.000595336	0.00159759	0.0836395	0.0243582
chr2:25236948:GC:G	ENSG00000119772	LOFTEE-HC;SpliceAI-0.8	0.001	0.000879798	0.000816323	0.00150269	0.0807104	0.0241128
chr2:25236948:GC:G	ENSG00000119772	LOFTEE-HC;SpliceAI-0.8	0.01	0.000879798	0.000816323	0.00150269	0.0807104	0.0241128
chr2:25236948:GC:G	ENSG00000119772	LOFTEE-HC;SpliceAI-0.8;AlphaMissense-0.564	0.0001	1.54207e-05	1.96286e-05	3.11894e-05	0.0749629	0.0175595
chr2:25236948:GC:G	ENSG00000119772	LOFTEE-HC;SpliceAI-0.8;AlphaMissense-0.564	0.001	1.92057e-10	2.74368e-11	1.23984e-07	0.0906612	0.0136134
chr2:25236948:GC:G	ENSG00000119772	LOFTEE-HC;SpliceAI-0.8;AlphaMissense-0.564	0.01	1.92057e-10	2.74368e-11	1.23984e-07	0.0906612	0.0136134
chr2:25236948:GC:G	ENSG00000119772	Cauchy		4.51909e-10	1.19281e-10	5.31669e-08
chr2:25236952:T:A	ENSG00000119772	AlphaMissense-0.564	0.0001	0.000661825	0.00130353	0.000643727	0.0751677	0.0233788
chr2:25236952:T:A	ENSG00000119772	AlphaMissense-0.564	0.001	2.10146e-10	7.76977e-10	1.2962e-08	0.0983743	0.015997
chr2:25236952:T:A	ENSG00000119772	AlphaMissense-0.564	0.01	2.10146e-10	7.76977e-10	1.2962e-08	0.0983743	0.015997
chr2:25236952:T:A	ENSG00000119772	LOFTEE-HC;SpliceAI-0.8	0.0001	0.000633011	0.000600263	0.00161037	0.0835715	0.0243543
chr2:25236952:T:A	ENSG00000119772	LOFTEE-HC;SpliceAI-0.8	0.001	0.000881314	0.000822701	0.00151472	0.0806464	0.0241092
chr2:25236952:T:A	ENSG00000119772	LOFTEE-HC;SpliceAI-0.8	0.01	0.000881314	0.000822701	0.00151472	0.0806464	0.0241092
chr2:25236952:T:A	ENSG00000119772	LOFTEE-HC;SpliceAI-0.8;AlphaMissense-0.564	0.0001	1.54287e-05	1.96844e-05	3.12869e-05	0.0749484	0.0175587
chr2:25236952:T:A	ENSG00000119772	LOFTEE-HC;SpliceAI-0.8;AlphaMissense-0.564	0.001	1.92808e-10	2.75439e-11	1.24619e-07	0.0906502	0.0136129
chr2:25236952:T:A	ENSG00000119772	LOFTEE-HC;SpliceAI-0.8;AlphaMissense-0.564	0.01	1.92808e-10	2.75439e-11	1.24619e-07	0.0906502	0.0136129
chr2:25236952:T:A	ENSG00000119772	Cauchy		4.52481e-10	1.19704e-10	5.28225e-08
chr2:25236952:T:C	ENSG00000119772	AlphaMissense-0.564	0.0001	0.000645278	0.00128779	0.000633962	0.0752679	0.0233847
chr2:25236952:T:C	ENSG00000119772	AlphaMissense-0.564	0.001	2.14349e-10	7.62789e-10	1.26711e-08	0.0984394	0.0159999
chr2:25236952:T:C	ENSG00000119772	AlphaMissense-0.564	0.01	2.14349e-10	7.62789e-10	1.26711e-08	0.0984394	0.0159999
chr2:25236952:T:C	ENSG00000119772	LOFTEE-HC;SpliceAI-0.8	0.0001	0.000633011	0.000600263	0.00161037	0.0835715	0.0243543
chr2:25236952:T:C	ENSG00000119772	LOFTEE-HC;SpliceAI-0.8	0.001	0.000881314	0.000822701	0.00151472	0.0806464	0.0241092
chr2:25236952:T:C	ENSG00000119772	LOFTEE-HC;SpliceAI-0.8	0.01	0.000881314	0.000822701	0.00151472	0.0806464	0.0241092
chr2:25236952:T:C	ENSG00000119772	LOFTEE-HC;SpliceAI-0.8;AlphaMissense-0.564	0.0001	1.54052e-05	1.94674e-05	3.09128e-05	0.0749964	0.0175598
chr2:25236952:T:C	ENSG00000119772	LOFTEE-HC;SpliceAI-0.8;AlphaMissense-0.564	0.001	1.90111e-10	2.71588e-11	1.22462e-07	0.0906846	0.0136138
chr2:25236952:T:C	ENSG00000119772	LOFTEE-HC;SpliceAI-0.8;AlphaMissense-0.564	0.01	1.90111e-10	2.71588e-11	1.22462e-07	0.0906846	0.0136138
chr2:25236952:T:C	ENSG00000119772	Cauchy		4.53382e-10	1.18013e-10	5.16627e-08
chr2:25236958:A:AG	ENSG00000119772	AlphaMissense-0.564	0.0001	0.000662652	0.00130925	0.000647256	0.0751327	0.0233771
chr2:25236958:A:AG	ENSG00000119772	AlphaMissense-0.564	0.001	2.10484e-10	7.82044e-10	1.30624e-08	0.098352	0.015996
chr2:25236958:A:AG	ENSG00000119772	AlphaMissense-0.564	0.01	2.10484e-10	7.82044e-10	1.30624e-08	0.098352	0.015996
chr2:25236958:A:AG	ENSG00000119772	LOFTEE-HC;SpliceAI-0.8	0.0001	0.000630693	0.000597847	0.00160411	0.0836024	0.0243555
chr2:25236958:A:AG	ENSG00000119772	LOFTEE-HC;SpliceAI-0.8	0.001	0.000880577	0.00081956	0.00150882	0.0806756	0.0241103
chr2:25236958:A:AG	ENSG00000119772	LOFTEE-HC;SpliceAI-0.8	0.01	0.000880577	0.00081956	0.00150882	0.0806756	0.0241103
chr2:25236958:A:AG	ENSG00000119772	LOFTEE-HC;SpliceAI-0.8;AlphaMissense-0.564	0.0001	1.5428e-05	1.96945e-05	3.13048e-05	0.0749458	0.0175586
chr2:25236958:A:AG	ENSG00000119772	LOFTEE-HC;SpliceAI-0.8;AlphaMissense-0.564	0.001	1.9293e-10	2.75615e-11	1.24731e-07	0.0906484	0.0136128
chr2:25236958:A:AG	ENSG00000119772	LOFTEE-HC;SpliceAI-0.8;AlphaMissense-0.564	0.01	1.9293e-10	2.75615e-11	1.24731e-07	0.0906484	0.0136128
chr2:25236958:A:AG	ENSG00000119772	Cauchy		4.52981e-10	1.19804e-10	5.31973e-08
chr2:25236958:AG:A	ENSG00000119772	AlphaMissense-0.564	0.0001	0.000662652	0.00130925	0.000647256	0.0751327	0.0233771
chr2:25236958:AG:A	ENSG00000119772	AlphaMissense-0.564	0.001	2.10484e-10	7.82044e-10	1.30624e-08	0.098352	0.015996
chr2:25236958:AG:A	ENSG00000119772	AlphaMissense-0.564	0.01	2.10484e-10	7.82044e-10	1.30624e-08	0.098352	0.015996
chr2:25236958:AG:A	ENSG00000119772	LOFTEE-HC;SpliceAI-0.8	0.0001	0.000630264	0.000595985	0.00159927	0.0836299	0.0243575
chr2:25236958:AG:A	ENSG00000119772	LOFTEE-HC;SpliceAI-0.8	0.001	0.000879991	0.000817158	0.00150427	0.0807013	0.0241121
chr2:25236958:AG:A	ENSG00000119772	LOFTEE-HC;SpliceAI-0.8	0.01	0.000879991	0.000817158	0.00150427	0.0807013	0.0241121
chr2:25236958:AG:A	ENSG00000119772	LOFTEE-HC;SpliceAI-0.8;AlphaMissense-0.564	0.0001	1.54256e-05	1.96458e-05	3.12197e-05	0.0749585	0.0175593
chr2:25236958:AG:A	ENSG00000119772	LOFTEE-HC;SpliceAI-0.8;AlphaMissense-0.564	0.001	1.92293e-10	2.74705e-11	1.24179e-07	0.0906579	0.0136133
chr2:25236958:AG:A	ENSG00000119772	LOFTEE-HC;SpliceAI-0.8;AlphaMissense-0.564	0.01	1.92293e-10	2.74705e-11	1.24179e-07	0.0906579	0.0136133
chr2:25236958:AG:A	ENSG00000119772	Cauchy		4.52199e-10	1.19422e-10	5.31748e-08
chr2:25236959:GACAC:G	ENSG00000119772	AlphaMissense-0.564	0.0001	0.000662652	0.00130925	0.000647256	0.0751327	0.0233771
chr2:25236959:GACAC:G	ENSG00000119772	AlphaMissense-0.564	0.001	2.10484e-10	7.82044e-10	1.30624e-08	0.098352	0.015996
chr2:25236959:GACAC:G	ENSG00000119772	AlphaMissense-0.564	0.01	2.10484e-10	7.82044e-10	1.30624e-08	0.098352	0.015996
chr2:25236959:GACAC:G	ENSG00000119772	LOFTEE-HC;SpliceAI-0.8	0.0001	0.000631385	0.000594697	0.00159592	0.0836486	0.0243588
chr2:25236959:GACAC:G	ENSG00000119772	LOFTEE-HC;SpliceAI-0.8	0.001	0.000879613	0.000815497	0.00150111	0.080719	0.0241134
chr2:25236959:GACAC:G	ENSG00000119772	LOFTEE-HC;SpliceAI-0.8	0.01	0.000879613	0.000815497	0.00150111	0.080719	0.0241134
chr2:25236959:GACAC:G	ENSG00000119772	LOFTEE-HC;SpliceAI-0.8;AlphaMissense-0.564	0.0001	1.54195e-05	1.96132e-05	3.11608e-05	0.0749668	0.0175597
chr2:25236959:GACAC:G	ENSG00000119772	LOFTEE-HC;SpliceAI-0.8;AlphaMissense-0.564	0.001	1.91893e-10	2.74133e-11	1.23817e-07	0.090664	0.0136135
chr2:25236959:GACAC:G	ENSG00000119772	LOFTEE-HC;SpliceAI-0.8;AlphaMissense-0.564	0.01	1.91893e-10	2.74133e-11	1.23817e-07	0.090664	0.0136135
chr2:25236959:GACAC:G	ENSG00000119772	Cauchy		4.51706e-10	1.19182e-10	5.316e-08
chr2:25236968:G:A	ENSG00000119772	AlphaMissense-0.564	0.0001	0.000662652	0.00130925	0.000647256	0.0751327	0.0233771
chr2:25236968:G:A	ENSG00000119772	AlphaMissense-0.564	0.001	2.10484e-10	7.82044e-10	1.30624e-08	0.098352	0.015996
chr2:25236968:G:A	ENSG00000119772	AlphaMissense-0.564	0.01	2.10484e-10	7.82044e-10	1.30624e-08	0.098352	0.015996
chr2:25236968:G:A	ENSG00000119772	LOFTEE-HC;SpliceAI-0.8	0.0001	0.000621558	0.000584649	0.00156984	0.0837846	0.0243656
chr2:25236968:G:A	ENSG00000119772	LOFTEE-HC;SpliceAI-0.8	0.001	0.000861542	0.000802457	0.00147657	0.0808472	0.0241195
chr2:25236968:G:A	ENSG00000119772	LOFTEE-HC;SpliceAI-0.8	0.01	0.000861542	0.000802457	0.00147657	0.0808472	0.0241195
chr2:25236968:G:A	ENSG00000119772	LOFTEE-HC;SpliceAI-0.8;AlphaMissense-0.564	0.0001	1.53877e-05	1.93339e-05	3.0682e-05	0.0750274	0.0175608
chr2:25236968:G:A	ENSG00000119772	LOFTEE-HC;SpliceAI-0.8;AlphaMissense-0.564	0.001	1.88447e-10	2.6921e-11	1.2109e-07	0.090707	0.0136146
chr2:25236968:G:A	ENSG00000119772	LOFTEE-HC;SpliceAI-0.8;AlphaMissense-0.564	0.01	1.88447e-10	2.6921e-11	1.2109e-07	0.090707	0.0136146
chr2:25236968:G:A	ENSG00000119772	Cauchy		4.47426e-10	1.17113e-10	5.30459e-08
chr2:25236968:G:GC	ENSG00000119772	AlphaMissense-0.564	0.0001	0.000662652	0.00130925	0.000647256	0.0751327	0.0233771
chr2:25236968:G:GC	ENSG00000119772	AlphaMissense-0.564	0.001	2.10484e-10	7.82044e-10	1.30624e-08	0.098352	0.015996
chr2:25236968:G:GC	ENSG00000119772	AlphaMissense-0.564	0.01	2.10484e-10	7.82044e-10	1.30624e-08	0.098352	0.015996
chr2:25236968:G:GC	ENSG00000119772	LOFTEE-HC;SpliceAI-0.8	0.0001	0.000630613	0.000597504	0.00160321	0.0836073	0.0243558
chr2:25236968:G:GC	ENSG00000119772	LOFTEE-HC;SpliceAI-0.8	0.001	0.000880473	0.000819117	0.00150798	0.0806802	0.0241106
chr2:25236968:G:GC	ENSG00000119772	LOFTEE-HC;SpliceAI-0.8	0.01	0.000880473	0.000819117	0.00150798	0.0806802	0.0241106
chr2:25236968:G:GC	ENSG00000119772	LOFTEE-HC;SpliceAI-0.8;AlphaMissense-0.564	0.0001	1.54288e-05	1.96858e-05	3.12894e-05	0.0749481	0.0175587
chr2:25236968:G:GC	ENSG00000119772	LOFTEE-HC;SpliceAI-0.8;AlphaMissense-0.564	0.001	1.92821e-10	2.75458e-11	1.24634e-07	0.09065	0.0136129
chr2:25236968:G:GC	ENSG00000119772	LOFTEE-HC;SpliceAI-0.8;AlphaMissense-0.564	0.01	1.92821e-10	2.75458e-11	1.24634e-07	0.09065	0.0136129
chr2:25236968:G:GC	ENSG00000119772	Cauchy		4.52846e-10	1.19739e-10	5.31933e-08
chr2:25236978:C:T	ENSG00000119772	AlphaMissense-0.564	0.0001	0.000662652	0.00130925	0.000647256	0.0751327	0.0233771
chr2:25236978:C:T	ENSG00000119772	AlphaMissense-0.564	0.001	2.10484e-10	7.82044e-10	1.30624e-08	0.098352	0.015996
chr2:25236978:C:T	ENSG00000119772	AlphaMissense-0.564	0.01	2.10484e-10	7.82044e-10	1.30624e-08	0.098352	0.015996
chr2:25236978:C:T	ENSG00000119772	LOFTEE-HC;SpliceAI-0.8	0.0001	0.000633011	0.000600263	0.00161037	0.0835715	0.0243543
chr2:25236978:C:T	ENSG00000119772	LOFTEE-HC;SpliceAI-0.8	0.001	0.000881314	0.000822701	0.00151472	0.0806464	0.0241092
chr2:25236978:C:T	ENSG00000119772	LOFTEE-HC;SpliceAI-0.8	0.01	0.000881314	0.000822701	0.00151472	0.0806464	0.0241092
chr2:25236978:C:T	ENSG00000119772	LOFTEE-HC;SpliceAI-0.8;AlphaMissense-0.564	0.0001	1.54298e-05	1.97646e-05	3.14179e-05	0.0749323	0.0175587
chr2:25236978:C:T	ENSG00000119772	LOFTEE-HC;SpliceAI-0.8;AlphaMissense-0.564	0.001	1.93759e-10	2.76799e-11	1.25358e-07	0.0906391	0.0136127
chr2:25236978:C:T	ENSG00000119772	LOFTEE-HC;SpliceAI-0.8;AlphaMissense-0.564	0.01	1.93759e-10	2.76799e-11	1.25358e-07	0.0906391	0.0136127
chr2:25236978:C:T	ENSG00000119772	Cauchy		4.53994e-10	1.20301e-10	5.32225e-08
chr2:25236980:T:C	ENSG00000119772	AlphaMissense-0.564	0.0001	0.000652726	0.00129552	0.000638637	0.0752226	0.023383
chr2:25236980:T:C	ENSG00000119772	AlphaMissense-0.564	0.001	2.14539e-10	7.69627e-10	1.27944e-08	0.0984109	0.015999
chr2:25236980:T:C	ENSG00000119772	AlphaMissense-0.564	0.01	2.14539e-10	7.69627e-10	1.27944e-08	0.0984109	0.015999
chr2:25236980:T:C	ENSG00000119772	LOFTEE-HC;SpliceAI-0.8	0.0001	0.000633011	0.000600263	0.00161037	0.0835715	0.0243543
chr2:25236980:T:C	ENSG00000119772	LOFTEE-HC;SpliceAI-0.8	0.001	0.000881314	0.000822701	0.00151472	0.0806464	0.0241092
chr2:25236980:T:C	ENSG00000119772	LOFTEE-HC;SpliceAI-0.8	0.01	0.000881314	0.000822701	0.00151472	0.0806464	0.0241092
chr2:25236980:T:C	ENSG00000119772	LOFTEE-HC;SpliceAI-0.8;AlphaMissense-0.564	0.0001	1.54143e-05	1.95779e-05	3.10965e-05	0.074976	0.0175602
chr2:25236980:T:C	ENSG00000119772	LOFTEE-HC;SpliceAI-0.8;AlphaMissense-0.564	0.001	1.91433e-10	2.73476e-11	1.23417e-07	0.0906709	0.0136139
chr2:25236980:T:C	ENSG00000119772	LOFTEE-HC;SpliceAI-0.8;AlphaMissense-0.564	0.01	1.91433e-10	2.73476e-11	1.23417e-07	0.0906709	0.0136139
chr2:25236980:T:C	ENSG00000119772	Cauchy		4.55238e-10	1.18841e-10	5.21558e-08
chr2:25236980:T:TATCATTCACA	ENSG00000119772	AlphaMissense-0.564	0.0001	0.000662652	0.00130925	0.000647256	0.0751327	0.0233771
chr2:25236980:T:TATCATTCACA	ENSG00000119772	AlphaMissense-0.564	0.001	2.10484e-10	7.82044e-10	1.30624e-08	0.098352	0.015996
chr2:25236980:T:TATCATTCACA	ENSG00000119772	AlphaMissense-0.564	0.01	2.10484e-10	7.82044e-10	1.30624e-08	0.098352	0.015996
chr2:25236980:T:TATCATTCACA	ENSG00000119772	LOFTEE-HC;SpliceAI-0.8	0.0001	0.000631369	0.000597999	0.0016045	0.0836	0.0243553
chr2:25236980:T:TATCATTCACA	ENSG00000119772	LOFTEE-HC;SpliceAI-0.8	0.001	0.000880623	0.000819753	0.00150919	0.0806734	0.0241101
chr2:25236980:T:TATCATTCACA	ENSG00000119772	LOFTEE-HC;SpliceAI-0.8	0.01	0.000880623	0.000819753	0.00150919	0.0806734	0.0241101
chr2:25236980:T:TATCATTCACA	ENSG00000119772	LOFTEE-HC;SpliceAI-0.8;AlphaMissense-0.564	0.0001	1.54285e-05	1.96989e-05	3.13118e-05	0.0749447	0.0175585
chr2:25236980:T:TATCATTCACA	ENSG00000119772	LOFTEE-HC;SpliceAI-0.8;AlphaMissense-0.564	0.001	1.92997e-10	2.7571e-11	1.24781e-07	0.0906474	0.0136128
chr2:25236980:T:TATCATTCACA	ENSG00000119772	LOFTEE-HC;SpliceAI-0.8;AlphaMissense-0.564	0.01	1.92997e-10	2.7571e-11	1.24781e-07	0.0906474	0.0136128
chr2:25236980:T:TATCATTCACA	ENSG00000119772	Cauchy		4.53062e-10	1.19844e-10	5.31993e-08
chr2:25236980:TA:T	ENSG00000119772	AlphaMissense-0.564	0.0001	0.000662652	0.00130925	0.000647256	0.0751327	0.0233771
chr2:25236980:TA:T	ENSG00000119772	AlphaMissense-0.564	0.001	2.10484e-10	7.82044e-10	1.30624e-08	0.098352	0.015996
chr2:25236980:TA:T	ENSG00000119772	AlphaMissense-0.564	0.01	2.10484e-10	7.82044e-10	1.30624e-08	0.098352	0.015996
chr2:25236980:TA:T	ENSG00000119772	LOFTEE-HC;SpliceAI-0.8	0.0001	0.000630419	0.000596662	0.00160103	0.0836197	0.0243567
chr2:25236980:TA:T	ENSG00000119772	LOFTEE-HC;SpliceAI-0.8	0.001	0.000880195	0.00081803	0.00150592	0.0806919	0.0241114
chr2:25236980:TA:T	ENSG00000119772	LOFTEE-HC;SpliceAI-0.8	0.01	0.000880195	0.00081803	0.00150592	0.0806919	0.0241114
chr2:25236980:TA:T	ENSG00000119772	LOFTEE-HC;SpliceAI-0.8;AlphaMissense-0.564	0.0001	1.54267e-05	1.96638e-05	3.12511e-05	0.0749538	0.017559
chr2:25236980:TA:T	ENSG00000119772	LOFTEE-HC;SpliceAI-0.8;AlphaMissense-0.564	0.001	1.9254e-10	2.75057e-11	1.24383e-07	0.0906543	0.0136131
chr2:25236980:TA:T	ENSG00000119772	LOFTEE-HC;SpliceAI-0.8;AlphaMissense-0.564	0.01	1.9254e-10	2.75057e-11	1.24383e-07	0.0906543	0.0136131
chr2:25236980:TA:T	ENSG00000119772	Cauchy		4.52502e-10	1.1957e-10	5.31832e-08
chr2:25236987:C:A	ENSG00000119772	AlphaMissense-0.564	0.0001	0.000662652	0.00130925	0.000647256	0.0751327	0.0233771
chr2:25236987:C:A	ENSG00000119772	AlphaMissense-0.564	0.001	2.10484e-10	7.82044e-10	1.30624e-08	0.098352	0.015996
chr2:25236987:C:A	ENSG00000119772	AlphaMissense-0.564	0.01	2.10484e-10	7.82044e-10	1.30624e-08	0.098352	0.015996
chr2:25236987:C:A	ENSG00000119772	LOFTEE-HC;SpliceAI-0.8	0.0001	0.000633011	0.000600263	0.00161037	0.0835715	0.0243543
chr2:25236987:C:A	ENSG00000119772	LOFTEE-HC;SpliceAI-0.8	0.001	0.000881314	0.000822701	0.00151472	0.0806464	0.0241092
chr2:25236987:C:A	ENSG00000119772	LOFTEE-HC;SpliceAI-0.8	0.01	0.000881314	0.000822701	0.00151472	0.0806464	0.0241092
chr2:25236987:C:A	ENSG00000119772	LOFTEE-HC;SpliceAI-0.8;AlphaMissense-0.564	0.0001	1.54298e-05	1.97646e-05	3.14179e-05	0.0749323	0.0175587
chr2:25236987:C:A	ENSG00000119772	LOFTEE-HC;SpliceAI-0.8;AlphaMissense-0.564	0.001	1.93759e-10	2.76799e-11	1.25358e-07	0.0906391	0.0136127
chr2:25236987:C:A	ENSG00000119772	LOFTEE-HC;SpliceAI-0.8;AlphaMissense-0.564	0.01	1.93759e-10	2.76799e-11	1.25358e-07	0.0906391	0.0136127
chr2:25236987:C:A	ENSG00000119772	Cauchy		4.53994e-10	1.20301e-10	5.32225e-08
chr2:25236996:T:C	ENSG00000119772	AlphaMissense-0.564	0.0001	0.000662652	0.00130925	0.000647256	0.0751327	0.0233771
chr2:25236996:T:C	ENSG00000119772	AlphaMissense-0.564	0.001	2.10484e-10	7.82044e-10	1.30624e-08	0.098352	0.015996
chr2:25236996:T:C	ENSG00000119772	AlphaMissense-0.564	0.01	2.10484e-10	7.82044e-10	1.30624e-08	0.098352	0.015996
chr2:25236996:T:C	ENSG00000119772	LOFTEE-HC;SpliceAI-0.8	0.0001	0.000633011	0.000600263	0.00161037	0.0835715	0.0243543
chr2:25236996:T:C	ENSG00000119772	LOFTEE-HC;SpliceAI-0.8	0.001	0.000881314	0.000822701	0.00151472	0.0806464	0.0241092
chr2:25236996:T:C	ENSG00000119772	LOFTEE-HC;SpliceAI-0.8	0.01	0.000881314	0.000822701	0.00151472	0.0806464	0.0241092
chr2:25236996:T:C	ENSG00000119772	LOFTEE-HC;SpliceAI-0.8;AlphaMissense-0.564	0.0001	1.54298e-05	1.97646e-05	3.14179e-05	0.0749323	0.0175587
chr2:25236996:T:C	ENSG00000119772	LOFTEE-HC;SpliceAI-0.8;AlphaMissense-0.564	0.001	1.93759e-10	2.76799e-11	1.25358e-07	0.0906391	0.0136127
chr2:25236996:T:C	ENSG00000119772	LOFTEE-HC;SpliceAI-0.8;AlphaMissense-0.564	0.01	1.93759e-10	2.76799e-11	1.25358e-07	0.0906391	0.0136127
chr2:25236996:T:C	ENSG00000119772	Cauchy		4.53994e-10	1.20301e-10	5.32225e-08
chr2:25237000:A:T	ENSG00000119772	AlphaMissense-0.564	0.0001	0.000662652	0.00130925	0.000647256	0.0751327	0.0233771
chr2:25237000:A:T	ENSG00000119772	AlphaMissense-0.564	0.001	2.10484e-10	7.82044e-10	1.30624e-08	0.098352	0.015996
chr2:25237000:A:T	ENSG00000119772	AlphaMissense-0.564	0.01	2.10484e-10	7.82044e-10	1.30624e-08	0.098352	0.015996
chr2:25237000:A:T	ENSG00000119772	LOFTEE-HC;SpliceAI-0.8	0.0001	0.000622674	0.000589602	0.00158272	0.0837201	0.0243631
chr2:25237000:A:T	ENSG00000119772	LOFTEE-HC;SpliceAI-0.8	0.001	0.000869247	0.000808899	0.00148869	0.0807862	0.0241172
chr2:25237000:A:T	ENSG00000119772	LOFTEE-HC;SpliceAI-0.8	0.01	0.000869247	0.000808899	0.00148869	0.0807862	0.0241172
chr2:25237000:A:T	ENSG00000119772	LOFTEE-HC;SpliceAI-0.8;AlphaMissense-0.564	0.0001	1.54069e-05	1.94716e-05	3.09165e-05	0.0749994	0.0175607
chr2:25237000:A:T	ENSG00000119772	LOFTEE-HC;SpliceAI-0.8;AlphaMissense-0.564	0.001	1.9009e-10	2.71557e-11	1.22366e-07	0.0906879	0.0136143
chr2:25237000:A:T	ENSG00000119772	LOFTEE-HC;SpliceAI-0.8;AlphaMissense-0.564	0.01	1.9009e-10	2.71557e-11	1.22366e-07	0.0906879	0.0136143
chr2:25237000:A:T	ENSG00000119772	Cauchy		4.49476e-10	1.181e-10	5.30999e-08
chr2:25237002:C:T	ENSG00000119772	AlphaMissense-0.564	0.0001	0.000662652	0.00130925	0.000647256	0.0751327	0.0233771
chr2:25237002:C:T	ENSG00000119772	AlphaMissense-0.564	0.001	2.10484e-10	7.82044e-10	1.30624e-08	0.098352	0.015996
chr2:25237002:C:T	ENSG00000119772	AlphaMissense-0.564	0.01	2.10484e-10	7.82044e-10	1.30624e-08	0.098352	0.015996
chr2:25237002:C:T	ENSG00000119772	LOFTEE-HC;SpliceAI-0.8	0.0001	0.000633011	0.000600263	0.00161037	0.0835715	0.0243543
chr2:25237002:C:T	ENSG00000119772	LOFTEE-HC;SpliceAI-0.8	0.001	0.000881314	0.000822701	0.00151472	0.0806464	0.0241092
chr2:25237002:C:T	ENSG00000119772	LOFTEE-HC;SpliceAI-0.8	0.01	0.000881314	0.000822701	0.00151472	0.0806464	0.0241092
chr2:25237002:C:T	ENSG00000119772	LOFTEE-HC;SpliceAI-0.8;AlphaMissense-0.564	0.0001	1.54298e-05	1.97646e-05	3.14179e-05	0.0749323	0.0175587
chr2:25237002:C:T	ENSG00000119772	LOFTEE-HC;SpliceAI-0.8;AlphaMissense-0.564	0.001	1.93759e-10	2.76799e-11	1.25358e-07	0.0906391	0.0136127
chr2:25237002:C:T	ENSG00000119772	LOFTEE-HC;SpliceAI-0.8;AlphaMissense-0.564	0.01	1.93759e-10	2.76799e-11	1.25358e-07	0.0906391	0.0136127
chr2:25237002:C:T	ENSG00000119772	Cauchy		4.53994e-10	1.20301e-10	5.32225e-08
chr2:25237006:C:G	ENSG00000119772	AlphaMissense-0.564	0.0001	0.000662652	0.00130925	0.000647256	0.0751327	0.0233771
chr2:25237006:C:G	ENSG00000119772	AlphaMissense-0.564	0.001	2.10484e-10	7.82044e-10	1.30624e-08	0.098352	0.015996
chr2:25237006:C:G	ENSG00000119772	AlphaMissense-0.564	0.01	2.10484e-10	7.82044e-10	1.30624e-08	0.098352	0.015996
chr2:25237006:C:G	ENSG00000119772	LOFTEE-HC;SpliceAI-0.8	0.0001	0.000630576	0.000597345	0.0016028	0.0836097	0.024356
chr2:25237006:C:G	ENSG00000119772	LOFTEE-HC;SpliceAI-0.8	0.001	0.000880424	0.000818914	0.00150759	0.0806824	0.0241108
chr2:25237006:C:G	ENSG00000119772	LOFTEE-HC;SpliceAI-0.8	0.01	0.000880424	0.000818914	0.00150759	0.0806824	0.0241108
chr2:25237006:C:G	ENSG00000119772	LOFTEE-HC;SpliceAI-0.8;AlphaMissense-0.564	0.0001	1.54284e-05	1.96815e-05	3.1282e-05	0.0749492	0.0175588
chr2:25237006:C:G	ENSG00000119772	LOFTEE-HC;SpliceAI-0.8;AlphaMissense-0.564	0.001	1.92765e-10	2.75379e-11	1.24583e-07	0.0906509	0.0136129
chr2:25237006:C:G	ENSG00000119772	LOFTEE-HC;SpliceAI-0.8;AlphaMissense-0.564	0.01	1.92765e-10	2.75379e-11	1.24583e-07	0.0906509	0.0136129
chr2:25237006:C:G	ENSG00000119772	Cauchy		4.52778e-10	1.19705e-10	5.31913e-08
chr2:25237006:C:T	ENSG00000119772	AlphaMissense-0.564	0.0001	0.000662652	0.00130925	0.000647256	0.0751327	0.0233771
chr2:25237006:C:T	ENSG00000119772	AlphaMissense-0.564	0.001	2.10484e-10	7.82044e-10	1.30624e-08	0.098352	0.015996
chr2:25237006:C:T	ENSG00000119772	AlphaMissense-0.564	0.01	2.10484e-10	7.82044e-10	1.30624e-08	0.098352	0.015996
chr2:25237006:C:T	ENSG00000119772	LOFTEE-HC;SpliceAI-0.8	0.0001	0.00063078	0.000591958	0.00158882	0.0836849	0.0243605
chr2:25237006:C:T	ENSG00000119772	LOFTEE-HC;SpliceAI-0.8	0.001	0.000869971	0.00081194	0.00149444	0.0807532	0.0241149
chr2:25237006:C:T	ENSG00000119772	LOFTEE-HC;SpliceAI-0.8	0.01	0.000869971	0.00081194	0.00149444	0.0807532	0.0241149
chr2:25237006:C:T	ENSG00000119772	LOFTEE-HC;SpliceAI-0.8;AlphaMissense-0.564	0.0001	1.54116e-05	1.95363e-05	3.10256e-05	0.0749831	0.0175599
chr2:25237006:C:T	ENSG00000119772	LOFTEE-HC;SpliceAI-0.8;AlphaMissense-0.564	0.001	1.90914e-10	2.72735e-11	1.23074e-07	0.0906755	0.0136137
chr2:25237006:C:T	ENSG00000119772	LOFTEE-HC;SpliceAI-0.8;AlphaMissense-0.564	0.01	1.90914e-10	2.72735e-11	1.23074e-07	0.0906755	0.0136137
chr2:25237006:C:T	ENSG00000119772	Cauchy		4.50498e-10	1.18595e-10	5.31294e-08
chr2:25237008:A:C	ENSG00000119772	AlphaMissense-0.564	0.0001	0.000662652	0.00130925	0.000647256	0.0751327	0.0233771
chr2:25237008:A:C	ENSG00000119772	AlphaMissense-0.564	0.001	2.10484e-10	7.82044e-10	1.30624e-08	0.098352	0.015996
chr2:25237008:A:C	ENSG00000119772	AlphaMissense-0.564	0.01	2.10484e-10	7.82044e-10	1.30624e-08	0.098352	0.015996
chr2:25237008:A:C	ENSG00000119772	LOFTEE-HC;SpliceAI-0.8	0.0001	0.000631125	0.000593546	0.00159293	0.0836562	0.0243573
chr2:25237008:A:C	ENSG00000119772	LOFTEE-HC;SpliceAI-0.8	0.001	0.000870449	0.000813957	0.0014983	0.0807265	0.0241118
chr2:25237008:A:C	ENSG00000119772	LOFTEE-HC;SpliceAI-0.8	0.01	0.000870449	0.000813957	0.0014983	0.0807265	0.0241118
chr2:25237008:A:C	ENSG00000119772	LOFTEE-HC;SpliceAI-0.8;AlphaMissense-0.564	0.0001	1.5415e-05	1.95748e-05	3.10994e-05	0.0749687	0.0175584
chr2:25237008:A:C	ENSG00000119772	LOFTEE-HC;SpliceAI-0.8;AlphaMissense-0.564	0.001	1.91503e-10	2.73576e-11	1.23661e-07	0.0906636	0.0136129
chr2:25237008:A:C	ENSG00000119772	LOFTEE-HC;SpliceAI-0.8;AlphaMissense-0.564	0.01	1.91503e-10	2.73576e-11	1.23661e-07	0.0906636	0.0136129
chr2:25237008:A:C	ENSG00000119772	Cauchy		4.51226e-10	1.18948e-10	5.31536e-08
chr2:25239128:A:C	ENSG00000119772	AlphaMissense-0.564	0.0001	0.000662652	0.00130925	0.000647256	0.0751327	0.0233771
chr2:25239128:A:C	ENSG00000119772	AlphaMissense-0.564	0.001	2.10484e-10	7.82044e-10	1.30624e-08	0.098352	0.015996
chr2:25239128:A:C	ENSG00000119772	AlphaMissense-0.564	0.01	2.10484e-10	7.82044e-10	1.30624e-08	0.098352	0.015996
chr2:25239128:A:C	ENSG00000119772	LOFTEE-HC;SpliceAI-0.8	0.0001	0.000621862	0.00058602	0.0015734	0.0837636	0.024364
chr2:25239128:A:C	ENSG00000119772	LOFTEE-HC;SpliceAI-0.8	0.001	0.000861807	0.000804222	0.00147991	0.0808275	0.024118
chr2:25239128:A:C	ENSG00000119772	LOFTEE-HC;SpliceAI-0.8	0.01	0.000861807	0.000804222	0.00147991	0.0808275	0.024118
chr2:25239128:A:C	ENSG00000119772	LOFTEE-HC;SpliceAI-0.8;AlphaMissense-0.564	0.0001	1.53972e-05	1.93716e-05	3.07492e-05	0.0750173	0.0175602
chr2:25239128:A:C	ENSG00000119772	LOFTEE-HC;SpliceAI-0.8;AlphaMissense-0.564	0.001	1.88961e-10	2.69944e-11	1.21524e-07	0.0906992	0.0136142
chr2:25239128:A:C	ENSG00000119772	LOFTEE-HC;SpliceAI-0.8;AlphaMissense-0.564	0.01	1.88961e-10	2.69944e-11	1.21524e-07	0.0906992	0.0136142
chr2:25239128:A:C	ENSG00000119772	Cauchy		4.48069e-10	1.17422e-10	5.30644e-08
chr2:25239128:A:G	ENSG00000119772	AlphaMissense-0.564	0.0001	0.000662652	0.00130925	0.000647256	0.0751327	0.0233771
chr2:25239128:A:G	ENSG00000119772	AlphaMissense-0.564	0.001	2.10484e-10	7.82044e-10	1.30624e-08	0.098352	0.015996
chr2:25239128:A:G	ENSG00000119772	AlphaMissense-0.564	0.01	2.10484e-10	7.82044e-10	1.30624e-08	0.098352	0.015996
chr2:25239128:A:G	ENSG00000119772	LOFTEE-HC;SpliceAI-0.8	0.0001	0.000630072	0.000595143	0.00159708	0.0836422	0.0243584
chr2:25239128:A:G	ENSG00000119772	LOFTEE-HC;SpliceAI-0.8	0.001	0.000879749	0.000816072	0.00150221	0.080713	0.024113
chr2:25239128:A:G	ENSG00000119772	LOFTEE-HC;SpliceAI-0.8	0.01	0.000879749	0.000816072	0.00150221	0.080713	0.024113
chr2:25239128:A:G	ENSG00000119772	LOFTEE-HC;SpliceAI-0.8;AlphaMissense-0.564	0.0001	1.54205e-05	1.96242e-05	3.11808e-05	0.0749641	0.0175596
chr2:25239128:A:G	ENSG00000119772	LOFTEE-HC;SpliceAI-0.8;AlphaMissense-0.564	0.001	1.9202e-10	2.74314e-11	1.23934e-07	0.090662	0.0136135
chr2:25239128:A:G	ENSG00000119772	LOFTEE-HC;SpliceAI-0.8;AlphaMissense-0.564	0.01	1.9202e-10	2.74314e-11	1.23934e-07	0.090662	0.0136135
chr2:25239128:A:G	ENSG00000119772	Cauchy		4.51863e-10	1.19258e-10	5.31648e-08
chr2:25239129:C:A	ENSG00000119772	AlphaMissense-0.564	0.0001	0.000662652	0.00130925	0.000647256	0.0751327	0.0233771
chr2:25239129:C:A	ENSG00000119772	AlphaMissense-0.564	0.001	2.10484e-10	7.82044e-10	1.30624e-08	0.098352	0.015996
chr2:25239129:C:A	ENSG00000119772	AlphaMissense-0.564	0.01	2.10484e-10	7.82044e-10	1.30624e-08	0.098352	0.015996
chr2:25239129:C:A	ENSG00000119772	LOFTEE-HC;SpliceAI-0.8	0.0001	0.000633011	0.000600263	0.00161037	0.0835715	0.0243543
chr2:25239129:C:A	ENSG00000119772	LOFTEE-HC;SpliceAI-0.8	0.001	0.000881314	0.000822701	0.00151472	0.0806464	0.0241092
chr2:25239129:C:A	ENSG00000119772	LOFTEE-HC;SpliceAI-0.8	0.01	0.000881314	0.000822701	0.00151472	0.0806464	0.0241092
chr2:25239129:C:A	ENSG00000119772	LOFTEE-HC;SpliceAI-0.8;AlphaMissense-0.564	0.0001	1.54298e-05	1.97646e-05	3.14179e-05	0.0749323	0.0175587
chr2:25239129:C:A	ENSG00000119772	LOFTEE-HC;SpliceAI-0.8;AlphaMissense-0.564	0.001	1.93759e-10	2.76799e-11	1.25358e-07	0.0906391	0.0136127
chr2:25239129:C:A	ENSG00000119772	LOFTEE-HC;SpliceAI-0.8;AlphaMissense-0.564	0.01	1.93759e-10	2.76799e-11	1.25358e-07	0.0906391	0.0136127
chr2:25239129:C:A	ENSG00000119772	Cauchy		4.53994e-10	1.20301e-10	5.32225e-08
chr2:25239129:C:T	ENSG00000119772	AlphaMissense-0.564	0.0001	0.000662652	0.00130925	0.000647256	0.0751327	0.0233771
chr2:25239129:C:T	ENSG00000119772	AlphaMissense-0.564	0.001	2.10484e-10	7.82044e-10	1.30624e-08	0.098352	0.015996
chr2:25239129:C:T	ENSG00000119772	AlphaMissense-0.564	0.01	2.10484e-10	7.82044e-10	1.30624e-08	0.098352	0.015996
chr2:25239129:C:T	ENSG00000119772	LOFTEE-HC;SpliceAI-0.8	0.0001	0.000621928	0.000586322	0.00157419	0.0837548	0.0243625
chr2:25239129:C:T	ENSG00000119772	LOFTEE-HC;SpliceAI-0.8	0.001	0.000861888	0.000804584	0.00148066	0.0808195	0.0241165
chr2:25239129:C:T	ENSG00000119772	LOFTEE-HC;SpliceAI-0.8	0.01	0.000861888	0.000804584	0.00148066	0.0808195	0.0241165
chr2:25239129:C:T	ENSG00000119772	LOFTEE-HC;SpliceAI-0.8;AlphaMissense-0.564	0.0001	1.53976e-05	1.93737e-05	3.0758e-05	0.0750129	0.0175593
chr2:25239129:C:T	ENSG00000119772	LOFTEE-HC;SpliceAI-0.8;AlphaMissense-0.564	0.001	1.89004e-10	2.70006e-11	1.21678e-07	0.0906952	0.0136137
chr2:25239129:C:T	ENSG00000119772	LOFTEE-HC;SpliceAI-0.8;AlphaMissense-0.564	0.01	1.89004e-10	2.70006e-11	1.21678e-07	0.0906952	0.0136137
chr2:25239129:C:T	ENSG00000119772	Cauchy		4.48124e-10	1.17448e-10	5.30709e-08
chr2:25239130:C:T	ENSG00000119772	AlphaMissense-0.564	0.0001	0.000606781	0.00124493	0.000607212	0.0755571	0.023404
chr2:25239130:C:T	ENSG00000119772	AlphaMissense-0.564	0.001	2.12752e-10	7.24281e-10	1.18491e-08	0.0986295	0.0160095
chr2:25239130:C:T	ENSG00000119772	AlphaMissense-0.564	0.01	2.12752e-10	7.24281e-10	1.18491e-08	0.0986295	0.0160095
chr2:25239130:C:T	ENSG00000119772	LOFTEE-HC;SpliceAI-0.8	0.0001	0.000633011	0.000600263	0.00161037	0.0835715	0.0243543
chr2:25239130:C:T	ENSG00000119772	LOFTEE-HC;SpliceAI-0.8	0.001	0.000881314	0.000822701	0.00151472	0.0806464	0.0241092
chr2:25239130:C:T	ENSG00000119772	LOFTEE-HC;SpliceAI-0.8	0.01	0.000881314	0.000822701	0.00151472	0.0806464	0.0241092
chr2:25239130:C:T	ENSG00000119772	LOFTEE-HC;SpliceAI-0.8;AlphaMissense-0.564	0.0001	1.53557e-05	1.88827e-05	2.99023e-05	0.0751385	0.0175651
chr2:25239130:C:T	ENSG00000119772	LOFTEE-HC;SpliceAI-0.8;AlphaMissense-0.564	0.001	1.82759e-10	2.61084e-11	1.16301e-07	0.0907888	0.0136176
chr2:25239130:C:T	ENSG00000119772	LOFTEE-HC;SpliceAI-0.8;AlphaMissense-0.564	0.01	1.82759e-10	2.61084e-11	1.16301e-07	0.0907888	0.0136176
chr2:25239130:C:T	ENSG00000119772	Cauchy		4.4239e-10	1.134e-10	4.8381e-08
chr2:25239131:TG:T	ENSG00000119772	AlphaMissense-0.564	0.0001	0.000662652	0.00130925	0.000647256	0.0751327	0.0233771
chr2:25239131:TG:T	ENSG00000119772	AlphaMissense-0.564	0.001	2.10484e-10	7.82044e-10	1.30624e-08	0.098352	0.015996
chr2:25239131:TG:T	ENSG00000119772	AlphaMissense-0.564	0.01	2.10484e-10	7.82044e-10	1.30624e-08	0.098352	0.015996
chr2:25239131:TG:T	ENSG00000119772	LOFTEE-HC;SpliceAI-0.8	0.0001	0.000630365	0.000595047	0.00159685	0.0836439	0.0243586
chr2:25239131:TG:T	ENSG00000119772	LOFTEE-HC;SpliceAI-0.8	0.001	0.00087972	0.00081595	0.00150199	0.0807145	0.0241131
chr2:25239131:TG:T	ENSG00000119772	LOFTEE-HC;SpliceAI-0.8	0.01	0.00087972	0.00081595	0.00150199	0.0807145	0.0241131
chr2:25239131:TG:T	ENSG00000119772	LOFTEE-HC;SpliceAI-0.8;AlphaMissense-0.564	0.0001	1.54202e-05	1.96207e-05	3.11753e-05	0.0749651	0.0175597
chr2:25239131:TG:T	ENSG00000119772	LOFTEE-HC;SpliceAI-0.8;AlphaMissense-0.564	0.001	1.91948e-10	2.74212e-11	1.23891e-07	0.090663	0.0136135
chr2:25239131:TG:T	ENSG00000119772	LOFTEE-HC;SpliceAI-0.8;AlphaMissense-0.564	0.01	1.91948e-10	2.74212e-11	1.23891e-07	0.090663	0.0136135
chr2:25239131:TG:T	ENSG00000119772	Cauchy		4.51774e-10	1.19215e-10	5.31631e-08
chr2:25239132:G:C	ENSG00000119772	AlphaMissense-0.564	0.0001	0.000653656	0.00130175	0.000642602	0.0751799	0.0233798
chr2:25239132:G:C	ENSG00000119772	AlphaMissense-0.564	0.001	2.10013e-10	7.75307e-10	1.29245e-08	0.0983824	0.0159974
chr2:25239132:G:C	ENSG00000119772	AlphaMissense-0.564	0.01	2.10013e-10	7.75307e-10	1.29245e-08	0.0983824	0.0159974
chr2:25239132:G:C	ENSG00000119772	LOFTEE-HC;SpliceAI-0.8	0.0001	0.000633011	0.000600263	0.00161037	0.0835715	0.0243543
chr2:25239132:G:C	ENSG00000119772	LOFTEE-HC;SpliceAI-0.8	0.001	0.000881314	0.000822701	0.00151472	0.0806464	0.0241092
chr2:25239132:G:C	ENSG00000119772	LOFTEE-HC;SpliceAI-0.8	0.01	0.000881314	0.000822701	0.00151472	0.0806464	0.0241092
chr2:25239132:G:C	ENSG00000119772	LOFTEE-HC;SpliceAI-0.8;AlphaMissense-0.564	0.0001	1.54228e-05	1.96602e-05	3.12448e-05	0.0749547	0.0175591
chr2:25239132:G:C	ENSG00000119772	LOFTEE-HC;SpliceAI-0.8;AlphaMissense-0.564	0.001	1.92488e-10	2.74982e-11	1.24345e-07	0.0906549	0.0136131
chr2:25239132:G:C	ENSG00000119772	LOFTEE-HC;SpliceAI-0.8;AlphaMissense-0.564	0.01	1.92488e-10	2.74982e-11	1.24345e-07	0.0906549	0.0136131
chr2:25239132:G:C	ENSG00000119772	Cauchy		4.51953e-10	1.19504e-10	5.26734e-08
chr2:25239136:A:G	ENSG00000119772	AlphaMissense-0.564	0.0001	0.000652429	0.00129347	0.000637364	0.0752367	0.0233841
chr2:25239136:A:G	ENSG00000119772	AlphaMissense-0.564	0.001	2.14363e-10	7.67407e-10	1.27489e-08	0.0984211	0.0159995
chr2:25239136:A:G	ENSG00000119772	AlphaMissense-0.564	0.01	2.14363e-10	7.67407e-10	1.27489e-08	0.0984211	0.0159995
chr2:25239136:A:G	ENSG00000119772	LOFTEE-HC;SpliceAI-0.8	0.0001	0.000633011	0.000600263	0.00161037	0.0835715	0.0243543
chr2:25239136:A:G	ENSG00000119772	LOFTEE-HC;SpliceAI-0.8	0.001	0.000881314	0.000822701	0.00151472	0.0806464	0.0241092
chr2:25239136:A:G	ENSG00000119772	LOFTEE-HC;SpliceAI-0.8	0.01	0.000881314	0.000822701	0.00151472	0.0806464	0.0241092
chr2:25239136:A:G	ENSG00000119772	LOFTEE-HC;SpliceAI-0.8;AlphaMissense-0.564	0.0001	1.5412e-05	1.95464e-05	3.10411e-05	0.0749846	0.0175608
chr2:25239136:A:G	ENSG00000119772	LOFTEE-HC;SpliceAI-0.8;AlphaMissense-0.564	0.001	1.90953e-10	2.7279e-11	1.23041e-07	0.0906779	0.0136142
chr2:25239136:A:G	ENSG00000119772	LOFTEE-HC;SpliceAI-0.8;AlphaMissense-0.564	0.01	1.90953e-10	2.7279e-11	1.23041e-07	0.0906779	0.0136142
chr2:25239136:A:G	ENSG00000119772	Cauchy		4.54458e-10	1.18542e-10	5.19731e-08
chr2:25239136:ATACCGGGAAGGTTACCCCAGAAG:A	ENSG00000119772	AlphaMissense-0.564	0.0001	0.000662652	0.00130925	0.000647256	0.0751327	0.0233771
chr2:25239136:ATACCGGGAAGGTTACCCCAGAAG:A	ENSG00000119772	AlphaMissense-0.564	0.001	2.10484e-10	7.82044e-10	1.30624e-08	0.098352	0.015996
chr2:25239136:ATACCGGGAAGGTTACCCCAGAAG:A	ENSG00000119772	AlphaMissense-0.564	0.01	2.10484e-10	7.82044e-10	1.30624e-08	0.098352	0.015996
chr2:25239136:ATACCGGGAAGGTTACCCCAGAAG:A	ENSG00000119772	LOFTEE-HC;SpliceAI-0.8	0.0001	0.000630098	0.00059526	0.00159738	0.0836402	0.0243582
chr2:25239136:ATACCGGGAAGGTTACCCCAGAAG:A	ENSG00000119772	LOFTEE-HC;SpliceAI-0.8	0.001	0.000879784	0.000816224	0.00150249	0.0807111	0.0241128
chr2:25239136:ATACCGGGAAGGTTACCCCAGAAG:A	ENSG00000119772	LOFTEE-HC;SpliceAI-0.8	0.01	0.000879784	0.000816224	0.00150249	0.0807111	0.0241128
chr2:25239136:ATACCGGGAAGGTTACCCCAGAAG:A	ENSG00000119772	LOFTEE-HC;SpliceAI-0.8;AlphaMissense-0.564	0.0001	1.54207e-05	1.96288e-05	3.11883e-05	0.0749627	0.0175595
chr2:25239136:ATACCGGGAAGGTTACCCCAGAAG:A	ENSG00000119772	LOFTEE-HC;SpliceAI-0.8;AlphaMissense-0.564	0.001	1.9212e-10	2.74457e-11	1.23995e-07	0.0906608	0.0136134
chr2:25239136:ATACCGGGAAGGTTACCCCAGAAG:A	ENSG00000119772	LOFTEE-HC;SpliceAI-0.8;AlphaMissense-0.564	0.01	1.9212e-10	2.74457e-11	1.23995e-07	0.0906608	0.0136134
chr2:25239136:ATACCGGGAAGGTTACCCCAGAAG:A	ENSG00000119772	Cauchy		4.51985e-10	1.19318e-10	5.31673e-08
chr2:25239137:T:C	ENSG00000119772	AlphaMissense-0.564	0.0001	0.000606904	0.00124526	0.000607748	0.0755426	0.0234001
chr2:25239137:T:C	ENSG00000119772	AlphaMissense-0.564	0.001	2.12828e-10	7.25155e-10	1.19106e-08	0.0986166	0.0160079
chr2:25239137:T:C	ENSG00000119772	AlphaMissense-0.564	0.01	2.12828e-10	7.25155e-10	1.19106e-08	0.0986166	0.0160079
chr2:25239137:T:C	ENSG00000119772	LOFTEE-HC;SpliceAI-0.8	0.0001	0.000633011	0.000600263	0.00161037	0.0835715	0.0243543
chr2:25239137:T:C	ENSG00000119772	LOFTEE-HC;SpliceAI-0.8	0.001	0.000881314	0.000822701	0.00151472	0.0806464	0.0241092
chr2:25239137:T:C	ENSG00000119772	LOFTEE-HC;SpliceAI-0.8	0.01	0.000881314	0.000822701	0.00151472	0.0806464	0.0241092
chr2:25239137:T:C	ENSG00000119772	LOFTEE-HC;SpliceAI-0.8;AlphaMissense-0.564	0.0001	1.53565e-05	1.88824e-05	2.99139e-05	0.0751266	0.0175623
chr2:25239137:T:C	ENSG00000119772	LOFTEE-HC;SpliceAI-0.8;AlphaMissense-0.564	0.001	1.82911e-10	2.61301e-11	1.16697e-07	0.0907772	0.0136161
chr2:25239137:T:C	ENSG00000119772	LOFTEE-HC;SpliceAI-0.8;AlphaMissense-0.564	0.01	1.82911e-10	2.61301e-11	1.16697e-07	0.0907772	0.0136161
chr2:25239137:T:C	ENSG00000119772	Cauchy		4.4266e-10	1.13496e-10	4.86241e-08
chr2:25239138:AC:A	ENSG00000119772	AlphaMissense-0.564	0.0001	0.000662652	0.00130925	0.000647256	0.0751327	0.0233771
chr2:25239138:AC:A	ENSG00000119772	AlphaMissense-0.564	0.001	2.10484e-10	7.82044e-10	1.30624e-08	0.098352	0.015996
chr2:25239138:AC:A	ENSG00000119772	AlphaMissense-0.564	0.01	2.10484e-10	7.82044e-10	1.30624e-08	0.098352	0.015996
chr2:25239138:AC:A	ENSG00000119772	LOFTEE-HC;SpliceAI-0.8	0.0001	0.000631409	0.000594803	0.0015962	0.0836472	0.0243587
chr2:25239138:AC:A	ENSG00000119772	LOFTEE-HC;SpliceAI-0.8	0.001	0.000879645	0.000815634	0.00150137	0.0807176	0.0241133
chr2:25239138:AC:A	ENSG00000119772	LOFTEE-HC;SpliceAI-0.8	0.01	0.000879645	0.000815634	0.00150137	0.0807176	0.0241133
chr2:25239138:AC:A	ENSG00000119772	LOFTEE-HC;SpliceAI-0.8;AlphaMissense-0.564	0.0001	1.54196e-05	1.96149e-05	3.11643e-05	0.0749664	0.0175597
chr2:25239138:AC:A	ENSG00000119772	LOFTEE-HC;SpliceAI-0.8;AlphaMissense-0.564	0.001	1.91901e-10	2.74144e-11	1.23832e-07	0.0906638	0.0136135
chr2:25239138:AC:A	ENSG00000119772	LOFTEE-HC;SpliceAI-0.8;AlphaMissense-0.564	0.01	1.91901e-10	2.74144e-11	1.23832e-07	0.0906638	0.0136135
chr2:25239138:AC:A	ENSG00000119772	Cauchy		4.51716e-10	1.19187e-10	5.31606e-08
chr2:25239140:C:T	ENSG00000119772	AlphaMissense-0.564	0.0001	0.000653421	0.00130018	0.000641605	0.0751906	0.0233806
chr2:25239140:C:T	ENSG00000119772	AlphaMissense-0.564	0.001	2.14859e-10	7.73859e-10	1.28916e-08	0.0983896	0.0159978
chr2:25239140:C:T	ENSG00000119772	AlphaMissense-0.564	0.01	2.14859e-10	7.73859e-10	1.28916e-08	0.0983896	0.0159978
chr2:25239140:C:T	ENSG00000119772	LOFTEE-HC;SpliceAI-0.8	0.0001	0.000633011	0.000600263	0.00161037	0.0835715	0.0243543
chr2:25239140:C:T	ENSG00000119772	LOFTEE-HC;SpliceAI-0.8	0.001	0.000881314	0.000822701	0.00151472	0.0806464	0.0241092
chr2:25239140:C:T	ENSG00000119772	LOFTEE-HC;SpliceAI-0.8	0.01	0.000881314	0.000822701	0.00151472	0.0806464	0.0241092
chr2:25239140:C:T	ENSG00000119772	LOFTEE-HC;SpliceAI-0.8;AlphaMissense-0.564	0.0001	1.54225e-05	1.96393e-05	3.12078e-05	0.0749601	0.0175594
chr2:25239140:C:T	ENSG00000119772	LOFTEE-HC;SpliceAI-0.8;AlphaMissense-0.564	0.001	1.92216e-10	2.74595e-11	1.24108e-07	0.090659	0.0136133
chr2:25239140:C:T	ENSG00000119772	LOFTEE-HC;SpliceAI-0.8;AlphaMissense-0.564	0.01	1.92216e-10	2.74595e-11	1.24108e-07	0.090659	0.0136133
chr2:25239140:C:T	ENSG00000119772	Cauchy		4.56541e-10	1.19333e-10	5.25423e-08
chr2:25239140:CG:C	ENSG00000119772	AlphaMissense-0.564	0.0001	0.000662652	0.00130925	0.000647256	0.0751327	0.0233771
chr2:25239140:CG:C	ENSG00000119772	AlphaMissense-0.564	0.001	2.10484e-10	7.82044e-10	1.30624e-08	0.098352	0.015996
chr2:25239140:CG:C	ENSG00000119772	AlphaMissense-0.564	0.01	2.10484e-10	7.82044e-10	1.30624e-08	0.098352	0.015996
chr2:25239140:CG:C	ENSG00000119772	LOFTEE-HC;SpliceAI-0.8	0.0001	0.000630541	0.000597193	0.0016024	0.0836118	0.0243561
chr2:25239140:CG:C	ENSG00000119772	LOFTEE-HC;SpliceAI-0.8	0.001	0.000880377	0.000818715	0.00150722	0.0806844	0.0241109
chr2:25239140:CG:C	ENSG00000119772	LOFTEE-HC;SpliceAI-0.8	0.01	0.000880377	0.000818715	0.00150722	0.0806844	0.0241109
chr2:25239140:CG:C	ENSG00000119772	LOFTEE-HC;SpliceAI-0.8;AlphaMissense-0.564	0.0001	1.54281e-05	1.96782e-05	3.1276e-05	0.07495	0.0175588
chr2:25239140:CG:C	ENSG00000119772	LOFTEE-HC;SpliceAI-0.8;AlphaMissense-0.564	0.001	1.92729e-10	2.75327e-11	1.2455e-07	0.0906514	0.013613
chr2:25239140:CG:C	ENSG00000119772	LOFTEE-HC;SpliceAI-0.8;AlphaMissense-0.564	0.01	1.92729e-10	2.75327e-11	1.2455e-07	0.0906514	0.013613
chr2:25239140:CG:C	ENSG00000119772	Cauchy		4.52734e-10	1.19684e-10	5.31899e-08
chr2:25239142:G:A	ENSG00000119772	AlphaMissense-0.564	0.0001	0.000653685	0.00130194	0.000642724	0.0751786	0.0233797
chr2:25239142:G:A	ENSG00000119772	AlphaMissense-0.564	0.001	2.10024e-10	7.75453e-10	1.29278e-08	0.0983818	0.0159974
chr2:25239142:G:A	ENSG00000119772	AlphaMissense-0.564	0.01	2.10024e-10	7.75453e-10	1.29278e-08	0.0983818	0.0159974
chr2:25239142:G:A	ENSG00000119772	LOFTEE-HC;SpliceAI-0.8	0.0001	0.000633011	0.000600263	0.00161037	0.0835715	0.0243543
chr2:25239142:G:A	ENSG00000119772	LOFTEE-HC;SpliceAI-0.8	0.001	0.000881314	0.000822701	0.00151472	0.0806464	0.0241092
chr2:25239142:G:A	ENSG00000119772	LOFTEE-HC;SpliceAI-0.8	0.01	0.000881314	0.000822701	0.00151472	0.0806464	0.0241092
chr2:25239142:G:A	ENSG00000119772	LOFTEE-HC;SpliceAI-0.8;AlphaMissense-0.564	0.0001	1.54265e-05	1.96623e-05	3.12485e-05	0.0749543	0.0175591
chr2:25239142:G:A	ENSG00000119772	LOFTEE-HC;SpliceAI-0.8;AlphaMissense-0.564	0.001	1.92508e-10	2.75011e-11	1.24363e-07	0.0906547	0.0136131
chr2:25239142:G:A	ENSG00000119772	LOFTEE-HC;SpliceAI-0.8;AlphaMissense-0.564	0.01	1.92508e-10	2.75011e-11	1.24363e-07	0.0906547	0.0136131
chr2:25239142:G:A	ENSG00000119772	Cauchy		4.5199e-10	1.19516e-10	5.26861e-08
chr2:25239142:G:C	ENSG00000119772	AlphaMissense-0.564	0.0001	0.000652852	0.00129624	0.000639216	0.0752136	0.0233814
chr2:25239142:G:C	ENSG00000119772	AlphaMissense-0.564	0.001	2.14602e-10	7.70351e-10	1.28279e-08	0.0984042	0.0159983
chr2:25239142:G:C	ENSG00000119772	AlphaMissense-0.564	0.01	2.14602e-10	7.70351e-10	1.28279e-08	0.0984042	0.0159983
chr2:25239142:G:C	ENSG00000119772	LOFTEE-HC;SpliceAI-0.8	0.0001	0.000633011	0.000600263	0.00161037	0.0835715	0.0243543
chr2:25239142:G:C	ENSG00000119772	LOFTEE-HC;SpliceAI-0.8	0.001	0.000881314	0.000822701	0.00151472	0.0806464	0.0241092
chr2:25239142:G:C	ENSG00000119772	LOFTEE-HC;SpliceAI-0.8	0.01	0.000881314	0.000822701	0.00151472	0.0806464	0.0241092
chr2:25239142:G:C	ENSG00000119772	LOFTEE-HC;SpliceAI-0.8;AlphaMissense-0.564	0.0001	1.54151e-05	1.95842e-05	3.11129e-05	0.0749706	0.0175592
chr2:25239142:G:C	ENSG00000119772	LOFTEE-HC;SpliceAI-0.8;AlphaMissense-0.564	0.001	1.91537e-10	2.73624e-11	1.23617e-07	0.0906661	0.0136133
chr2:25239142:G:C	ENSG00000119772	LOFTEE-HC;SpliceAI-0.8;AlphaMissense-0.564	0.01	1.91537e-10	2.73624e-11	1.23617e-07	0.0906661	0.0136133
chr2:25239142:G:C	ENSG00000119772	Cauchy		4.55431e-10	1.18907e-10	5.22876e-08
chr2:25239142:G:T	ENSG00000119772	AlphaMissense-0.564	0.0001	0.000653054	0.00129771	0.000640041	0.0752075	0.0233819
chr2:25239142:G:T	ENSG00000119772	AlphaMissense-0.564	0.001	2.14683e-10	7.71512e-10	1.28392e-08	0.0984011	0.0159984
chr2:25239142:G:T	ENSG00000119772	AlphaMissense-0.564	0.01	2.14683e-10	7.71512e-10	1.28392e-08	0.0984011	0.0159984
chr2:25239142:G:T	ENSG00000119772	LOFTEE-HC;SpliceAI-0.8	0.0001	0.000633011	0.000600263	0.00161037	0.0835715	0.0243543
chr2:25239142:G:T	ENSG00000119772	LOFTEE-HC;SpliceAI-0.8	0.001	0.000881314	0.000822701	0.00151472	0.0806464	0.0241092
chr2:25239142:G:T	ENSG00000119772	LOFTEE-HC;SpliceAI-0.8	0.01	0.000881314	0.000822701	0.00151472	0.0806464	0.0241092
chr2:25239142:G:T	ENSG00000119772	LOFTEE-HC;SpliceAI-0.8;AlphaMissense-0.564	0.0001	1.54187e-05	1.96056e-05	3.11478e-05	0.0749689	0.0175599
chr2:25239142:G:T	ENSG00000119772	LOFTEE-HC;SpliceAI-0.8;AlphaMissense-0.564	0.001	1.91765e-10	2.7395e-11	1.23724e-07	0.0906658	0.0136136
chr2:25239142:G:T	ENSG00000119772	LOFTEE-HC;SpliceAI-0.8;AlphaMissense-0.564	0.01	1.91765e-10	2.7395e-11	1.23724e-07	0.0906658	0.0136136
chr2:25239142:G:T	ENSG00000119772	Cauchy		4.55799e-10	1.1905e-10	5.23335e-08
chr2:25239143:G:A	ENSG00000119772	AlphaMissense-0.564	0.0001	0.000662023	0.00130488	0.000644584	0.0751584	0.0233781
chr2:25239143:G:A	ENSG00000119772	AlphaMissense-0.564	0.001	2.10249e-10	7.78276e-10	1.2991e-08	0.098368	0.0159966
chr2:25239143:G:A	ENSG00000119772	AlphaMissense-0.564	0.01	2.10249e-10	7.78276e-10	1.2991e-08	0.098368	0.0159966
chr2:25239143:G:A	ENSG00000119772	LOFTEE-HC;SpliceAI-0.8	0.0001	0.000633011	0.000600263	0.00161037	0.0835715	0.0243543
chr2:25239143:G:A	ENSG00000119772	LOFTEE-HC;SpliceAI-0.8	0.001	0.000881314	0.000822701	0.00151472	0.0806464	0.0241092
chr2:25239143:G:A	ENSG00000119772	LOFTEE-HC;SpliceAI-0.8	0.01	0.000881314	0.000822701	0.00151472	0.0806464	0.0241092
chr2:25239143:G:A	ENSG00000119772	LOFTEE-HC;SpliceAI-0.8;AlphaMissense-0.564	0.0001	1.54248e-05	1.97028e-05	3.13186e-05	0.0749435	0.0175584
chr2:25239143:G:A	ENSG00000119772	LOFTEE-HC;SpliceAI-0.8;AlphaMissense-0.564	0.001	1.93057e-10	2.75795e-11	1.24831e-07	0.0906465	0.0136127
chr2:25239143:G:A	ENSG00000119772	LOFTEE-HC;SpliceAI-0.8;AlphaMissense-0.564	0.01	1.93057e-10	2.75795e-11	1.24831e-07	0.0906465	0.0136127
chr2:25239143:G:A	ENSG00000119772	Cauchy		4.52894e-10	1.19861e-10	5.29383e-08
chr2:25239143:G:C	ENSG00000119772	AlphaMissense-0.564	0.0001	0.000644051	0.00128222	0.00063053	0.0753025	0.0233864
chr2:25239143:G:C	ENSG00000119772	AlphaMissense-0.564	0.001	2.14014e-10	7.57945e-10	1.25752e-08	0.0984612	0.0160009
chr2:25239143:G:C	ENSG00000119772	AlphaMissense-0.564	0.01	2.14014e-10	7.57945e-10	1.25752e-08	0.0984612	0.0160009
chr2:25239143:G:C	ENSG00000119772	LOFTEE-HC;SpliceAI-0.8	0.0001	0.000633011	0.000600263	0.00161037	0.0835715	0.0243543
chr2:25239143:G:C	ENSG00000119772	LOFTEE-HC;SpliceAI-0.8	0.001	0.000881314	0.000822701	0.00151472	0.0806464	0.0241092
chr2:25239143:G:C	ENSG00000119772	LOFTEE-HC;SpliceAI-0.8	0.01	0.000881314	0.000822701	0.00151472	0.0806464	0.0241092
chr2:25239143:G:C	ENSG00000119772	LOFTEE-HC;SpliceAI-0.8;AlphaMissense-0.564	0.0001	1.53944e-05	1.93921e-05	3.0786e-05	0.075012	0.0175599
chr2:25239143:G:C	ENSG00000119772	LOFTEE-HC;SpliceAI-0.8;AlphaMissense-0.564	0.001	1.89204e-10	2.70292e-11	1.21752e-07	0.0906953	0.013614
chr2:25239143:G:C	ENSG00000119772	LOFTEE-HC;SpliceAI-0.8;AlphaMissense-0.564	0.01	1.89204e-10	2.70292e-11	1.21752e-07	0.0906953	0.013614
chr2:25239143:G:C	ENSG00000119772	Cauchy		4.51901e-10	1.17443e-10	5.12803e-08
chr2:25239143:G:T	ENSG00000119772	AlphaMissense-0.564	0.0001	0.000652607	0.00129461	0.000638165	0.0752249	0.0233823
chr2:25239143:G:T	ENSG00000119772	AlphaMissense-0.564	0.001	2.145e-10	7.69004e-10	1.27946e-08	0.0984114	0.0159987
chr2:25239143:G:T	ENSG00000119772	AlphaMissense-0.564	0.01	2.145e-10	7.69004e-10	1.27946e-08	0.0984114	0.0159987
chr2:25239143:G:T	ENSG00000119772	LOFTEE-HC;SpliceAI-0.8	0.0001	0.000633011	0.000600263	0.00161037	0.0835715	0.0243543
chr2:25239143:G:T	ENSG00000119772	LOFTEE-HC;SpliceAI-0.8	0.001	0.000881314	0.000822701	0.00151472	0.0806464	0.0241092
chr2:25239143:G:T	ENSG00000119772	LOFTEE-HC;SpliceAI-0.8	0.01	0.000881314	0.000822701	0.00151472	0.0806464	0.0241092
chr2:25239143:G:T	ENSG00000119772	LOFTEE-HC;SpliceAI-0.8;AlphaMissense-0.564	0.0001	1.54137e-05	1.95636e-05	3.10746e-05	0.0749758	0.0175595
chr2:25239143:G:T	ENSG00000119772	LOFTEE-HC;SpliceAI-0.8;AlphaMissense-0.564	0.001	1.913e-10	2.73286e-11	1.23388e-07	0.0906699	0.0136135
chr2:25239143:G:T	ENSG00000119772	LOFTEE-HC;SpliceAI-0.8;AlphaMissense-0.564	0.01	1.913e-10	2.73286e-11	1.23388e-07	0.0906699	0.0136135
chr2:25239143:G:T	ENSG00000119772	Cauchy		4.55032e-10	1.18759e-10	5.21556e-08
chr2:25239145:A:C	ENSG00000119772	AlphaMissense-0.564	0.0001	0.000649037	0.00128809	0.000634255	0.0752616	0.0233832
chr2:25239145:A:C	ENSG00000119772	AlphaMissense-0.564	0.001	2.14401e-10	7.6338e-10	1.2698e-08	0.0984339	0.0159994
chr2:25239145:A:C	ENSG00000119772	AlphaMissense-0.564	0.01	2.14401e-10	7.6338e-10	1.2698e-08	0.0984339	0.0159994
chr2:25239145:A:C	ENSG00000119772	LOFTEE-HC;SpliceAI-0.8	0.0001	0.000633011	0.000600263	0.00161037	0.0835715	0.0243543
chr2:25239145:A:C	ENSG00000119772	LOFTEE-HC;SpliceAI-0.8	0.001	0.000881314	0.000822701	0.00151472	0.0806464	0.0241092
chr2:25239145:A:C	ENSG00000119772	LOFTEE-HC;SpliceAI-0.8	0.01	0.000881314	0.000822701	0.00151472	0.0806464	0.0241092
chr2:25239145:A:C	ENSG00000119772	LOFTEE-HC;SpliceAI-0.8;AlphaMissense-0.564	0.0001	1.54055e-05	1.94713e-05	3.09233e-05	0.0749911	0.0175587
chr2:25239145:A:C	ENSG00000119772	LOFTEE-HC;SpliceAI-0.8;AlphaMissense-0.564	0.001	1.90245e-10	2.71778e-11	1.22656e-07	0.0906795	0.0136133
chr2:25239145:A:C	ENSG00000119772	LOFTEE-HC;SpliceAI-0.8;AlphaMissense-0.564	0.01	1.90245e-10	2.71778e-11	1.22656e-07	0.0906795	0.0136133
chr2:25239145:A:C	ENSG00000119772	Cauchy		4.53603e-10	1.18096e-10	5.17698e-08
chr2:25239145:A:G	ENSG00000119772	AlphaMissense-0.564	0.0001	0.000662652	0.00130925	0.000647256	0.0751327	0.0233771
chr2:25239145:A:G	ENSG00000119772	AlphaMissense-0.564	0.001	2.10484e-10	7.82044e-10	1.30624e-08	0.098352	0.015996
chr2:25239145:A:G	ENSG00000119772	AlphaMissense-0.564	0.01	2.10484e-10	7.82044e-10	1.30624e-08	0.098352	0.015996
chr2:25239145:A:G	ENSG00000119772	LOFTEE-HC;SpliceAI-0.8	0.0001	0.000633011	0.000600263	0.00161037	0.0835715	0.0243543
chr2:25239145:A:G	ENSG00000119772	LOFTEE-HC;SpliceAI-0.8	0.001	0.000881314	0.000822701	0.00151472	0.0806464	0.0241092
chr2:25239145:A:G	ENSG00000119772	LOFTEE-HC;SpliceAI-0.8	0.01	0.000881314	0.000822701	0.00151472	0.0806464	0.0241092
chr2:25239145:A:G	ENSG00000119772	LOFTEE-HC;SpliceAI-0.8;AlphaMissense-0.564	0.0001	1.54298e-05	1.97646e-05	3.14179e-05	0.0749323	0.0175587
chr2:25239145:A:G	ENSG00000119772	LOFTEE-HC;SpliceAI-0.8;AlphaMissense-0.564	0.001	1.93759e-10	2.76799e-11	1.25358e-07	0.0906391	0.0136127
chr2:25239145:A:G	ENSG00000119772	LOFTEE-HC;SpliceAI-0.8;AlphaMissense-0.564	0.01	1.93759e-10	2.76799e-11	1.25358e-07	0.0906391	0.0136127
chr2:25239145:A:G	ENSG00000119772	Cauchy		4.53994e-10	1.20301e-10	5.32225e-08
chr2:25239145:A:T	ENSG00000119772	AlphaMissense-0.564	0.0001	0.000653339	0.00129961	0.000641256	0.0751945	0.0233809
chr2:25239145:A:T	ENSG00000119772	AlphaMissense-0.564	0.001	2.14814e-10	7.73232e-10	1.28787e-08	0.0983925	0.0159979
chr2:25239145:A:T	ENSG00000119772	AlphaMissense-0.564	0.01	2.14814e-10	7.73232e-10	1.28787e-08	0.0983925	0.0159979
chr2:25239145:A:T	ENSG00000119772	LOFTEE-HC;SpliceAI-0.8	0.0001	0.000633011	0.000600263	0.00161037	0.0835715	0.0243543
chr2:25239145:A:T	ENSG00000119772	LOFTEE-HC;SpliceAI-0.8	0.001	0.000881314	0.000822701	0.00151472	0.0806464	0.0241092
chr2:25239145:A:T	ENSG00000119772	LOFTEE-HC;SpliceAI-0.8	0.01	0.000881314	0.000822701	0.00151472	0.0806464	0.0241092
chr2:25239145:A:T	ENSG00000119772	LOFTEE-HC;SpliceAI-0.8;AlphaMissense-0.564	0.0001	1.54209e-05	1.96303e-05	3.11925e-05	0.0749626	0.0175595
chr2:25239145:A:T	ENSG00000119772	LOFTEE-HC;SpliceAI-0.8;AlphaMissense-0.564	0.001	1.92076e-10	2.74395e-11	1.23999e-07	0.0906611	0.0136134
chr2:25239145:A:T	ENSG00000119772	LOFTEE-HC;SpliceAI-0.8;AlphaMissense-0.564	0.01	1.92076e-10	2.74395e-11	1.23999e-07	0.0906611	0.0136134
chr2:25239145:A:T	ENSG00000119772	Cauchy		4.5632e-10	1.19246e-10	5.24903e-08
chr2:25239147:G:C	ENSG00000119772	AlphaMissense-0.564	0.0001	0.000662652	0.00130925	0.000647256	0.0751327	0.0233771
chr2:25239147:G:C	ENSG00000119772	AlphaMissense-0.564	0.001	2.10484e-10	7.82044e-10	1.30624e-08	0.098352	0.015996
chr2:25239147:G:C	ENSG00000119772	AlphaMissense-0.564	0.01	2.10484e-10	7.82044e-10	1.30624e-08	0.098352	0.015996
chr2:25239147:G:C	ENSG00000119772	LOFTEE-HC;SpliceAI-0.8	0.0001	0.000622468	0.000588699	0.00158034	0.0837328	0.0243638
chr2:25239147:G:C	ENSG00000119772	LOFTEE-HC;SpliceAI-0.8	0.001	0.000868979	0.000807741	0.00148644	0.0807982	0.0241179
chr2:25239147:G:C	ENSG00000119772	LOFTEE-HC;SpliceAI-0.8	0.01	0.000868979	0.000807741	0.00148644	0.0807982	0.0241179
chr2:25239147:G:C	ENSG00000119772	LOFTEE-HC;SpliceAI-0.8;AlphaMissense-0.564	0.0001	1.54067e-05	1.94504e-05	3.08779e-05	0.0750047	0.0175609
chr2:25239147:G:C	ENSG00000119772	LOFTEE-HC;SpliceAI-0.8;AlphaMissense-0.564	0.001	1.8989e-10	2.71272e-11	1.22142e-07	0.0906913	0.0136145
chr2:25239147:G:C	ENSG00000119772	LOFTEE-HC;SpliceAI-0.8;AlphaMissense-0.564	0.01	1.8989e-10	2.71272e-11	1.22142e-07	0.0906913	0.0136145
chr2:25239147:G:C	ENSG00000119772	Cauchy		4.49228e-10	1.1798e-10	5.30905e-08
chr2:25239147:G:T	ENSG00000119772	AlphaMissense-0.564	0.0001	0.000662652	0.00130925	0.000647256	0.0751327	0.0233771
chr2:25239147:G:T	ENSG00000119772	AlphaMissense-0.564	0.001	2.10484e-10	7.82044e-10	1.30624e-08	0.098352	0.015996
chr2:25239147:G:T	ENSG00000119772	AlphaMissense-0.564	0.01	2.10484e-10	7.82044e-10	1.30624e-08	0.098352	0.015996
chr2:25239147:G:T	ENSG00000119772	LOFTEE-HC;SpliceAI-0.8	0.0001	0.000633011	0.000600263	0.00161037	0.0835715	0.0243543
chr2:25239147:G:T	ENSG00000119772	LOFTEE-HC;SpliceAI-0.8	0.001	0.000881314	0.000822701	0.00151472	0.0806464	0.0241092
chr2:25239147:G:T	ENSG00000119772	LOFTEE-HC;SpliceAI-0.8	0.01	0.000881314	0.000822701	0.00151472	0.0806464	0.0241092
chr2:25239147:G:T	ENSG00000119772	LOFTEE-HC;SpliceAI-0.8;AlphaMissense-0.564	0.0001	1.54298e-05	1.97646e-05	3.14179e-05	0.0749323	0.0175587
chr2:25239147:G:T	ENSG00000119772	LOFTEE-HC;SpliceAI-0.8;AlphaMissense-0.564	0.001	1.93759e-10	2.76799e-11	1.25358e-07	0.0906391	0.0136127
chr2:25239147:G:T	ENSG00000119772	LOFTEE-HC;SpliceAI-0.8;AlphaMissense-0.564	0.01	1.93759e-10	2.76799e-11	1.25358e-07	0.0906391	0.0136127
chr2:25239147:G:T	ENSG00000119772	Cauchy		4.53994e-10	1.20301e-10	5.32225e-08
chr2:25239149:T:A	ENSG00000119772	AlphaMissense-0.564	0.0001	0.000652256	0.00129223	0.00063667	0.0752412	0.0233836
chr2:25239149:T:A	ENSG00000119772	AlphaMissense-0.564	0.001	2.14321e-10	7.66642e-10	1.27438e-08	0.0984227	0.0159993
chr2:25239149:T:A	ENSG00000119772	AlphaMissense-0.564	0.01	2.14321e-10	7.66642e-10	1.27438e-08	0.0984227	0.0159993
chr2:25239149:T:A	ENSG00000119772	LOFTEE-HC;SpliceAI-0.8	0.0001	0.000633011	0.000600263	0.00161037	0.0835715	0.0243543
chr2:25239149:T:A	ENSG00000119772	LOFTEE-HC;SpliceAI-0.8	0.001	0.000881314	0.000822701	0.00151472	0.0806464	0.0241092
chr2:25239149:T:A	ENSG00000119772	LOFTEE-HC;SpliceAI-0.8	0.01	0.000881314	0.000822701	0.00151472	0.0806464	0.0241092
chr2:25239149:T:A	ENSG00000119772	LOFTEE-HC;SpliceAI-0.8;AlphaMissense-0.564	0.0001	1.54111e-05	1.95303e-05	3.10152e-05	0.0749846	0.01756
chr2:25239149:T:A	ENSG00000119772	LOFTEE-HC;SpliceAI-0.8;AlphaMissense-0.564	0.001	1.90835e-10	2.72622e-11	1.23005e-07	0.0906767	0.0136138
chr2:25239149:T:A	ENSG00000119772	LOFTEE-HC;SpliceAI-0.8;AlphaMissense-0.564	0.01	1.90835e-10	2.72622e-11	1.23005e-07	0.0906767	0.0136138
chr2:25239149:T:A	ENSG00000119772	Cauchy		4.54267e-10	1.18467e-10	5.19527e-08
chr2:25239149:T:C	ENSG00000119772	AlphaMissense-0.564	0.0001	0.000644424	0.00128479	0.000632061	0.0752888	0.0233863
chr2:25239149:T:C	ENSG00000119772	AlphaMissense-0.564	0.001	2.14144e-10	7.60011e-10	1.26078e-08	0.0984535	0.0160007
chr2:25239149:T:C	ENSG00000119772	AlphaMissense-0.564	0.01	2.14144e-10	7.60011e-10	1.26078e-08	0.0984535	0.0160007
chr2:25239149:T:C	ENSG00000119772	LOFTEE-HC;SpliceAI-0.8	0.0001	0.000633011	0.000600263	0.00161037	0.0835715	0.0243543
chr2:25239149:T:C	ENSG00000119772	LOFTEE-HC;SpliceAI-0.8	0.001	0.000881314	0.000822701	0.00151472	0.0806464	0.0241092
chr2:25239149:T:C	ENSG00000119772	LOFTEE-HC;SpliceAI-0.8	0.01	0.000881314	0.000822701	0.00151472	0.0806464	0.0241092
chr2:25239149:T:C	ENSG00000119772	LOFTEE-HC;SpliceAI-0.8;AlphaMissense-0.564	0.0001	1.54007e-05	1.9427e-05	3.08433e-05	0.0750071	0.0175604
chr2:25239149:T:C	ENSG00000119772	LOFTEE-HC;SpliceAI-0.8;AlphaMissense-0.564	0.001	1.89585e-10	2.70836e-11	1.22001e-07	0.0906926	0.0136142
chr2:25239149:T:C	ENSG00000119772	LOFTEE-HC;SpliceAI-0.8;AlphaMissense-0.564	0.01	1.89585e-10	2.70836e-11	1.22001e-07	0.0906926	0.0136142
chr2:25239149:T:C	ENSG00000119772	Cauchy		4.52513e-10	1.17682e-10	5.14108e-08
chr2:25239150:AC:A	ENSG00000119772	AlphaMissense-0.564	0.0001	0.000662652	0.00130925	0.000647256	0.0751327	0.0233771
chr2:25239150:AC:A	ENSG00000119772	AlphaMissense-0.564	0.001	2.10484e-10	7.82044e-10	1.30624e-08	0.098352	0.015996
chr2:25239150:AC:A	ENSG00000119772	AlphaMissense-0.564	0.01	2.10484e-10	7.82044e-10	1.30624e-08	0.098352	0.015996
chr2:25239150:AC:A	ENSG00000119772	LOFTEE-HC;SpliceAI-0.8	0.0001	0.000630525	0.000597125	0.00160223	0.0836128	0.0243562
chr2:25239150:AC:A	ENSG00000119772	LOFTEE-HC;SpliceAI-0.8	0.001	0.000880355	0.000818628	0.00150705	0.0806854	0.024111
chr2:25239150:AC:A	ENSG00000119772	LOFTEE-HC;SpliceAI-0.8	0.01	0.000880355	0.000818628	0.00150705	0.0806854	0.024111
chr2:25239150:AC:A	ENSG00000119772	LOFTEE-HC;SpliceAI-0.8;AlphaMissense-0.564	0.0001	1.54279e-05	1.96764e-05	3.12728e-05	0.0749504	0.0175588
chr2:25239150:AC:A	ENSG00000119772	LOFTEE-HC;SpliceAI-0.8;AlphaMissense-0.564	0.001	1.92708e-10	2.75297e-11	1.2453e-07	0.0906517	0.013613
chr2:25239150:AC:A	ENSG00000119772	LOFTEE-HC;SpliceAI-0.8;AlphaMissense-0.564	0.01	1.92708e-10	2.75297e-11	1.2453e-07	0.0906517	0.013613
chr2:25239150:AC:A	ENSG00000119772	Cauchy		4.52708e-10	1.19671e-10	5.31891e-08
chr2:25239151:C:G	ENSG00000119772	AlphaMissense-0.564	0.0001	0.000644054	0.00128245	0.000630495	0.075309	0.0233888
chr2:25239151:C:G	ENSG00000119772	AlphaMissense-0.564	0.001	2.13957e-10	7.57356e-10	1.25379e-08	0.0984688	0.0160018
chr2:25239151:C:G	ENSG00000119772	AlphaMissense-0.564	0.01	2.13957e-10	7.57356e-10	1.25379e-08	0.0984688	0.0160018
chr2:25239151:C:G	ENSG00000119772	LOFTEE-HC;SpliceAI-0.8	0.0001	0.000633011	0.000600263	0.00161037	0.0835715	0.0243543
chr2:25239151:C:G	ENSG00000119772	LOFTEE-HC;SpliceAI-0.8	0.001	0.000881314	0.000822701	0.00151472	0.0806464	0.0241092
chr2:25239151:C:G	ENSG00000119772	LOFTEE-HC;SpliceAI-0.8	0.01	0.000881314	0.000822701	0.00151472	0.0806464	0.0241092
chr2:25239151:C:G	ENSG00000119772	LOFTEE-HC;SpliceAI-0.8;AlphaMissense-0.564	0.0001	1.53984e-05	1.93938e-05	3.07831e-05	0.0750201	0.0175619
chr2:25239151:C:G	ENSG00000119772	LOFTEE-HC;SpliceAI-0.8;AlphaMissense-0.564	0.001	1.8903e-10	2.70043e-11	1.2147e-07	0.0907039	0.013615
chr2:25239151:C:G	ENSG00000119772	LOFTEE-HC;SpliceAI-0.8;AlphaMissense-0.564	0.01	1.8903e-10	2.70043e-11	1.2147e-07	0.0907039	0.013615
chr2:25239151:C:G	ENSG00000119772	Cauchy		4.51624e-10	1.17335e-10	5.11312e-08
chr2:25239151:C:T	ENSG00000119772	AlphaMissense-0.564	0.0001	0.000645348	0.00128784	0.000633964	0.0752676	0.0233846
chr2:25239151:C:T	ENSG00000119772	AlphaMissense-0.564	0.001	2.1438e-10	7.63103e-10	1.26737e-08	0.0984386	0.016
chr2:25239151:C:T	ENSG00000119772	AlphaMissense-0.564	0.01	2.1438e-10	7.63103e-10	1.26737e-08	0.0984386	0.016
chr2:25239151:C:T	ENSG00000119772	LOFTEE-HC;SpliceAI-0.8	0.0001	0.000633011	0.000600263	0.00161037	0.0835715	0.0243543
chr2:25239151:C:T	ENSG00000119772	LOFTEE-HC;SpliceAI-0.8	0.001	0.000881314	0.000822701	0.00151472	0.0806464	0.0241092
chr2:25239151:C:T	ENSG00000119772	LOFTEE-HC;SpliceAI-0.8	0.01	0.000881314	0.000822701	0.00151472	0.0806464	0.0241092
chr2:25239151:C:T	ENSG00000119772	LOFTEE-HC;SpliceAI-0.8;AlphaMissense-0.564	0.0001	1.54054e-05	1.94703e-05	3.09164e-05	0.0749954	0.0175597
chr2:25239151:C:T	ENSG00000119772	LOFTEE-HC;SpliceAI-0.8;AlphaMissense-0.564	0.001	1.90203e-10	2.71718e-11	1.22504e-07	0.0906835	0.0136138
chr2:25239151:C:T	ENSG00000119772	LOFTEE-HC;SpliceAI-0.8;AlphaMissense-0.564	0.01	1.90203e-10	2.71718e-11	1.22504e-07	0.0906835	0.0136138
chr2:25239151:C:T	ENSG00000119772	Cauchy		4.53529e-10	1.18069e-10	5.16738e-08
chr2:25239153:C:A	ENSG00000119772	AlphaMissense-0.564	0.0001	0.000653046	0.00129755	0.000640042	0.0752045	0.0233807
chr2:25239153:C:A	ENSG00000119772	AlphaMissense-0.564	0.001	2.14703e-10	7.71674e-10	1.28566e-08	0.0983979	0.015998
chr2:25239153:C:A	ENSG00000119772	AlphaMissense-0.564	0.01	2.14703e-10	7.71674e-10	1.28566e-08	0.0983979	0.015998
chr2:25239153:C:A	ENSG00000119772	LOFTEE-HC;SpliceAI-0.8	0.0001	0.000633011	0.000600263	0.00161037	0.0835715	0.0243543
chr2:25239153:C:A	ENSG00000119772	LOFTEE-HC;SpliceAI-0.8	0.001	0.000881314	0.000822701	0.00151472	0.0806464	0.0241092
chr2:25239153:C:A	ENSG00000119772	LOFTEE-HC;SpliceAI-0.8	0.01	0.000881314	0.000822701	0.00151472	0.0806464	0.0241092
chr2:25239153:C:A	ENSG00000119772	LOFTEE-HC;SpliceAI-0.8;AlphaMissense-0.564	0.0001	1.54177e-05	1.96029e-05	3.11464e-05	0.0749655	0.0175589
chr2:25239153:C:A	ENSG00000119772	LOFTEE-HC;SpliceAI-0.8;AlphaMissense-0.564	0.001	1.91806e-10	2.74008e-11	1.23837e-07	0.0906622	0.0136131
chr2:25239153:C:A	ENSG00000119772	LOFTEE-HC;SpliceAI-0.8;AlphaMissense-0.564	0.01	1.91806e-10	2.74008e-11	1.23837e-07	0.0906622	0.0136131
chr2:25239153:C:A	ENSG00000119772	Cauchy		4.5587e-10	1.19076e-10	5.24022e-08
chr2:25239153:C:G	ENSG00000119772	AlphaMissense-0.564	0.0001	0.000653354	0.00129975	0.000641314	0.0751937	0.0233809
chr2:25239153:C:G	ENSG00000119772	AlphaMissense-0.564	0.001	2.14833e-10	7.73497e-10	1.28824e-08	0.0983916	0.0159979
chr2:25239153:C:G	ENSG00000119772	AlphaMissense-0.564	0.01	2.14833e-10	7.73497e-10	1.28824e-08	0.0983916	0.0159979
chr2:25239153:C:G	ENSG00000119772	LOFTEE-HC;SpliceAI-0.8	0.0001	0.000633011	0.000600263	0.00161037	0.0835715	0.0243543
chr2:25239153:C:G	ENSG00000119772	LOFTEE-HC;SpliceAI-0.8	0.001	0.000881314	0.000822701	0.00151472	0.0806464	0.0241092
chr2:25239153:C:G	ENSG00000119772	LOFTEE-HC;SpliceAI-0.8	0.01	0.000881314	0.000822701	0.00151472	0.0806464	0.0241092
chr2:25239153:C:G	ENSG00000119772	LOFTEE-HC;SpliceAI-0.8;AlphaMissense-0.564	0.0001	1.54213e-05	1.96344e-05	3.11985e-05	0.0749613	0.0175594
chr2:25239153:C:G	ENSG00000119772	LOFTEE-HC;SpliceAI-0.8;AlphaMissense-0.564	0.001	1.92161e-10	2.74516e-11	1.24053e-07	0.0906599	0.0136134
chr2:25239153:C:G	ENSG00000119772	LOFTEE-HC;SpliceAI-0.8;AlphaMissense-0.564	0.01	1.92161e-10	2.74516e-11	1.24053e-07	0.0906599	0.0136134
chr2:25239153:C:G	ENSG00000119772	Cauchy		4.56445e-10	1.19298e-10	5.25061e-08
chr2:25239153:C:T	ENSG00000119772	AlphaMissense-0.564	0.0001	0.000662652	0.00130925	0.000647256	0.0751327	0.0233771
chr2:25239153:C:T	ENSG00000119772	AlphaMissense-0.564	0.001	2.10484e-10	7.82044e-10	1.30624e-08	0.098352	0.015996
chr2:25239153:C:T	ENSG00000119772	AlphaMissense-0.564	0.01	2.10484e-10	7.82044e-10	1.30624e-08	0.098352	0.015996
chr2:25239153:C:T	ENSG00000119772	LOFTEE-HC;SpliceAI-0.8	0.0001	0.00062267	0.000589587	0.00158266	0.0837201	0.024363
chr2:25239153:C:T	ENSG00000119772	LOFTEE-HC;SpliceAI-0.8	0.001	0.000869242	0.00080888	0.00148864	0.0807862	0.0241172
chr2:25239153:C:T	ENSG00000119772	LOFTEE-HC;SpliceAI-0.8	0.01	0.000869242	0.00080888	0.00148864	0.0807862	0.0241172
chr2:25239153:C:T	ENSG00000119772	LOFTEE-HC;SpliceAI-0.8;AlphaMissense-0.564	0.0001	1.54069e-05	1.94748e-05	3.09172e-05	0.074999	0.0175608
chr2:25239153:C:T	ENSG00000119772	LOFTEE-HC;SpliceAI-0.8;AlphaMissense-0.564	0.001	1.90122e-10	2.71603e-11	1.22385e-07	0.0906873	0.0136143
chr2:25239153:C:T	ENSG00000119772	LOFTEE-HC;SpliceAI-0.8;AlphaMissense-0.564	0.01	1.90122e-10	2.71603e-11	1.22385e-07	0.0906873	0.0136143
chr2:25239153:C:T	ENSG00000119772	Cauchy		4.49516e-10	1.18119e-10	5.31007e-08
chr2:25239154:C:A	ENSG00000119772	AlphaMissense-0.564	0.0001	0.000653882	0.00130232	0.000642959	0.075176	0.0233795
chr2:25239154:C:A	ENSG00000119772	AlphaMissense-0.564	0.001	2.10054e-10	7.75826e-10	1.29363e-08	0.0983799	0.0159973
chr2:25239154:C:A	ENSG00000119772	AlphaMissense-0.564	0.01	2.10054e-10	7.75826e-10	1.29363e-08	0.0983799	0.0159973
chr2:25239154:C:A	ENSG00000119772	LOFTEE-HC;SpliceAI-0.8	0.0001	0.000633011	0.000600263	0.00161037	0.0835715	0.0243543
chr2:25239154:C:A	ENSG00000119772	LOFTEE-HC;SpliceAI-0.8	0.001	0.000881314	0.000822701	0.00151472	0.0806464	0.0241092
chr2:25239154:C:A	ENSG00000119772	LOFTEE-HC;SpliceAI-0.8	0.01	0.000881314	0.000822701	0.00151472	0.0806464	0.0241092
chr2:25239154:C:A	ENSG00000119772	LOFTEE-HC;SpliceAI-0.8;AlphaMissense-0.564	0.0001	1.5427e-05	1.96676e-05	3.12579e-05	0.0749528	0.017559
chr2:25239154:C:A	ENSG00000119772	LOFTEE-HC;SpliceAI-0.8;AlphaMissense-0.564	0.001	1.92583e-10	2.75118e-11	1.24428e-07	0.0906535	0.0136131
chr2:25239154:C:A	ENSG00000119772	LOFTEE-HC;SpliceAI-0.8;AlphaMissense-0.564	0.01	1.92583e-10	2.75118e-11	1.24428e-07	0.0906535	0.0136131
chr2:25239154:C:A	ENSG00000119772	Cauchy		4.52112e-10	1.19563e-10	5.27203e-08
chr2:25239154:C:G	ENSG00000119772	AlphaMissense-0.564	0.0001	0.000653152	0.00129839	0.000640453	0.0752029	0.0233815
chr2:25239154:C:G	ENSG00000119772	AlphaMissense-0.564	0.001	2.1474e-10	7.72272e-10	1.28546e-08	0.0983976	0.0159983
chr2:25239154:C:G	ENSG00000119772	AlphaMissense-0.564	0.01	2.1474e-10	7.72272e-10	1.28546e-08	0.0983976	0.0159983
chr2:25239154:C:G	ENSG00000119772	LOFTEE-HC;SpliceAI-0.8	0.0001	0.000633011	0.000600263	0.00161037	0.0835715	0.0243543
chr2:25239154:C:G	ENSG00000119772	LOFTEE-HC;SpliceAI-0.8	0.001	0.000881314	0.000822701	0.00151472	0.0806464	0.0241092
chr2:25239154:C:G	ENSG00000119772	LOFTEE-HC;SpliceAI-0.8	0.01	0.000881314	0.000822701	0.00151472	0.0806464	0.0241092
chr2:25239154:C:G	ENSG00000119772	LOFTEE-HC;SpliceAI-0.8;AlphaMissense-0.564	0.0001	1.54198e-05	1.96163e-05	3.11661e-05	0.074966	0.0175597
chr2:25239154:C:G	ENSG00000119772	LOFTEE-HC;SpliceAI-0.8;AlphaMissense-0.564	0.001	1.9193e-10	2.74186e-11	1.23852e-07	0.0906633	0.0136135
chr2:25239154:C:G	ENSG00000119772	LOFTEE-HC;SpliceAI-0.8;AlphaMissense-0.564	0.01	1.9193e-10	2.74186e-11	1.23852e-07	0.0906633	0.0136135
chr2:25239154:C:G	ENSG00000119772	Cauchy		4.56063e-10	1.19153e-10	5.23956e-08
chr2:25239154:C:T	ENSG00000119772	AlphaMissense-0.564	0.0001	0.000662652	0.00130925	0.000647256	0.0751327	0.0233771
chr2:25239154:C:T	ENSG00000119772	AlphaMissense-0.564	0.001	2.10484e-10	7.82044e-10	1.30624e-08	0.098352	0.015996
chr2:25239154:C:T	ENSG00000119772	AlphaMissense-0.564	0.01	2.10484e-10	7.82044e-10	1.30624e-08	0.098352	0.015996
chr2:25239154:C:T	ENSG00000119772	LOFTEE-HC;SpliceAI-0.8	0.0001	0.000630632	0.000591279	0.00158706	0.083695	0.0243612
chr2:25239154:C:T	ENSG00000119772	LOFTEE-HC;SpliceAI-0.8	0.001	0.000869771	0.000811064	0.00149278	0.0807627	0.0241155
chr2:25239154:C:T	ENSG00000119772	LOFTEE-HC;SpliceAI-0.8	0.01	0.000869771	0.000811064	0.00149278	0.0807627	0.0241155
chr2:25239154:C:T	ENSG00000119772	LOFTEE-HC;SpliceAI-0.8;AlphaMissense-0.564	0.0001	1.541e-05	1.95182e-05	3.09936e-05	0.0749878	0.0175602
chr2:25239154:C:T	ENSG00000119772	LOFTEE-HC;SpliceAI-0.8;AlphaMissense-0.564	0.001	1.90678e-10	2.72397e-11	1.22869e-07	0.0906791	0.0136139
chr2:25239154:C:T	ENSG00000119772	LOFTEE-HC;SpliceAI-0.8;AlphaMissense-0.564	0.01	1.90678e-10	2.72397e-11	1.22869e-07	0.0906791	0.0136139
chr2:25239154:C:T	ENSG00000119772	Cauchy		4.50205e-10	1.18453e-10	5.31209e-08
chr2:25239155:A:C	ENSG00000119772	AlphaMissense-0.564	0.0001	0.000653466	0.00130047	0.000641795	0.0751886	0.0233805
chr2:25239155:A:C	ENSG00000119772	AlphaMissense-0.564	0.001	2.14875e-10	7.74064e-10	1.28968e-08	0.0983886	0.0159977
chr2:25239155:A:C	ENSG00000119772	AlphaMissense-0.564	0.01	2.14875e-10	7.74064e-10	1.28968e-08	0.0983886	0.0159977
chr2:25239155:A:C	ENSG00000119772	LOFTEE-HC;SpliceAI-0.8	0.0001	0.000633011	0.000600263	0.00161037	0.0835715	0.0243543
chr2:25239155:A:C	ENSG00000119772	LOFTEE-HC;SpliceAI-0.8	0.001	0.000881314	0.000822701	0.00151472	0.0806464	0.0241092
chr2:25239155:A:C	ENSG00000119772	LOFTEE-HC;SpliceAI-0.8	0.01	0.000881314	0.000822701	0.00151472	0.0806464	0.0241092
chr2:25239155:A:C	ENSG00000119772	LOFTEE-HC;SpliceAI-0.8;AlphaMissense-0.564	0.0001	1.54253e-05	1.96426e-05	3.12141e-05	0.0749593	0.0175593
chr2:25239155:A:C	ENSG00000119772	LOFTEE-HC;SpliceAI-0.8;AlphaMissense-0.564	0.001	1.92246e-10	2.74637e-11	1.2414e-07	0.0906586	0.0136133
chr2:25239155:A:C	ENSG00000119772	LOFTEE-HC;SpliceAI-0.8;AlphaMissense-0.564	0.01	1.92246e-10	2.74637e-11	1.2414e-07	0.0906586	0.0136133
chr2:25239155:A:C	ENSG00000119772	Cauchy		4.56594e-10	1.19352e-10	5.25628e-08
chr2:25239155:A:G	ENSG00000119772	AlphaMissense-0.564	0.0001	0.000653109	0.0012981	0.000640273	0.0752051	0.0233818
chr2:25239155:A:G	ENSG00000119772	AlphaMissense-0.564	0.001	2.14709e-10	7.71863e-10	1.28466e-08	0.0983995	0.0159983
chr2:25239155:A:G	ENSG00000119772	AlphaMissense-0.564	0.01	2.14709e-10	7.71863e-10	1.28466e-08	0.0983995	0.0159983
chr2:25239155:A:G	ENSG00000119772	LOFTEE-HC;SpliceAI-0.8	0.0001	0.000633011	0.000600263	0.00161037	0.0835715	0.0243543
chr2:25239155:A:G	ENSG00000119772	LOFTEE-HC;SpliceAI-0.8	0.001	0.000881314	0.000822701	0.00151472	0.0806464	0.0241092
chr2:25239155:A:G	ENSG00000119772	LOFTEE-HC;SpliceAI-0.8	0.01	0.000881314	0.000822701	0.00151472	0.0806464	0.0241092
chr2:25239155:A:G	ENSG00000119772	LOFTEE-HC;SpliceAI-0.8;AlphaMissense-0.564	0.0001	1.54193e-05	1.96111e-05	3.11574e-05	0.0749675	0.0175598
chr2:25239155:A:G	ENSG00000119772	LOFTEE-HC;SpliceAI-0.8;AlphaMissense-0.564	0.001	1.91836e-10	2.74051e-11	1.23783e-07	0.0906647	0.0136136
chr2:25239155:A:G	ENSG00000119772	LOFTEE-HC;SpliceAI-0.8;AlphaMissense-0.564	0.01	1.91836e-10	2.74051e-11	1.23783e-07	0.0906647	0.0136136
chr2:25239155:A:G	ENSG00000119772	Cauchy		4.55914e-10	1.19095e-10	5.23634e-08
chr2:25239155:A:T	ENSG00000119772	AlphaMissense-0.564	0.0001	0.000653645	0.00130168	0.00064255	0.0751804	0.0233798
chr2:25239155:A:T	ENSG00000119772	AlphaMissense-0.564	0.001	2.10011e-10	7.75276e-10	1.29231e-08	0.0983828	0.0159974
chr2:25239155:A:T	ENSG00000119772	AlphaMissense-0.564	0.01	2.10011e-10	7.75276e-10	1.29231e-08	0.0983828	0.0159974
chr2:25239155:A:T	ENSG00000119772	LOFTEE-HC;SpliceAI-0.8	0.0001	0.000633011	0.000600263	0.00161037	0.0835715	0.0243543
chr2:25239155:A:T	ENSG00000119772	LOFTEE-HC;SpliceAI-0.8	0.001	0.000881314	0.000822701	0.00151472	0.0806464	0.0241092
chr2:25239155:A:T	ENSG00000119772	LOFTEE-HC;SpliceAI-0.8	0.01	0.000881314	0.000822701	0.00151472	0.0806464	0.0241092
chr2:25239155:A:T	ENSG00000119772	LOFTEE-HC;SpliceAI-0.8;AlphaMissense-0.564	0.0001	1.54228e-05	1.96601e-05	3.12443e-05	0.0749546	0.0175591
chr2:25239155:A:T	ENSG00000119772	LOFTEE-HC;SpliceAI-0.8;AlphaMissense-0.564	0.001	1.92495e-10	2.74992e-11	1.24345e-07	0.0906549	0.0136131
chr2:25239155:A:T	ENSG00000119772	LOFTEE-HC;SpliceAI-0.8;AlphaMissense-0.564	0.01	1.92495e-10	2.74992e-11	1.24345e-07	0.0906549	0.0136131
chr2:25239155:A:T	ENSG00000119772	Cauchy		4.51959e-10	1.19508e-10	5.26682e-08
chr2:25239158:A:G	ENSG00000119772	AlphaMissense-0.564	0.0001	0.000653047	0.00129767	0.000640007	0.0752078	0.0233819
chr2:25239158:A:G	ENSG00000119772	AlphaMissense-0.564	0.001	2.14687e-10	7.71565e-10	1.28388e-08	0.0984012	0.0159985
chr2:25239158:A:G	ENSG00000119772	AlphaMissense-0.564	0.01	2.14687e-10	7.71565e-10	1.28388e-08	0.0984012	0.0159985
chr2:25239158:A:G	ENSG00000119772	LOFTEE-HC;SpliceAI-0.8	0.0001	0.000633011	0.000600263	0.00161037	0.0835715	0.0243543
chr2:25239158:A:G	ENSG00000119772	LOFTEE-HC;SpliceAI-0.8	0.001	0.000881314	0.000822701	0.00151472	0.0806464	0.0241092
chr2:25239158:A:G	ENSG00000119772	LOFTEE-HC;SpliceAI-0.8	0.01	0.000881314	0.000822701	0.00151472	0.0806464	0.0241092
chr2:25239158:A:G	ENSG00000119772	LOFTEE-HC;SpliceAI-0.8;AlphaMissense-0.564	0.0001	1.54188e-05	1.96061e-05	3.11481e-05	0.0749687	0.0175598
chr2:25239158:A:G	ENSG00000119772	LOFTEE-HC;SpliceAI-0.8;AlphaMissense-0.564	0.001	1.91791e-10	2.73987e-11	1.23732e-07	0.0906655	0.0136136
chr2:25239158:A:G	ENSG00000119772	LOFTEE-HC;SpliceAI-0.8;AlphaMissense-0.564	0.01	1.91791e-10	2.73987e-11	1.23732e-07	0.0906655	0.0136136
chr2:25239158:A:G	ENSG00000119772	Cauchy		4.55835e-10	1.19066e-10	5.23324e-08
chr2:25239159:G:C	ENSG00000119772	AlphaMissense-0.564	0.0001	0.000662652	0.00130925	0.000647256	0.0751327	0.0233771
chr2:25239159:G:C	ENSG00000119772	AlphaMissense-0.564	0.001	2.10484e-10	7.82044e-10	1.30624e-08	0.098352	0.015996
chr2:25239159:G:C	ENSG00000119772	AlphaMissense-0.564	0.01	2.10484e-10	7.82044e-10	1.30624e-08	0.098352	0.015996
chr2:25239159:G:C	ENSG00000119772	LOFTEE-HC;SpliceAI-0.8	0.0001	0.000633011	0.000600263	0.00161037	0.0835715	0.0243543
chr2:25239159:G:C	ENSG00000119772	LOFTEE-HC;SpliceAI-0.8	0.001	0.000881314	0.000822701	0.00151472	0.0806464	0.0241092
chr2:25239159:G:C	ENSG00000119772	LOFTEE-HC;SpliceAI-0.8	0.01	0.000881314	0.000822701	0.00151472	0.0806464	0.0241092
chr2:25239159:G:C	ENSG00000119772	LOFTEE-HC;SpliceAI-0.8;AlphaMissense-0.564	0.0001	1.54298e-05	1.97646e-05	3.14179e-05	0.0749323	0.0175587
chr2:25239159:G:C	ENSG00000119772	LOFTEE-HC;SpliceAI-0.8;AlphaMissense-0.564	0.001	1.93759e-10	2.76799e-11	1.25358e-07	0.0906391	0.0136127
chr2:25239159:G:C	ENSG00000119772	LOFTEE-HC;SpliceAI-0.8;AlphaMissense-0.564	0.01	1.93759e-10	2.76799e-11	1.25358e-07	0.0906391	0.0136127
chr2:25239159:G:C	ENSG00000119772	Cauchy		4.53994e-10	1.20301e-10	5.32225e-08
chr2:25239160:T:G	ENSG00000119772	AlphaMissense-0.564	0.0001	0.000652443	0.00129348	0.000637461	0.0752326	0.0233829
chr2:25239160:T:G	ENSG00000119772	AlphaMissense-0.564	0.001	2.14408e-10	7.6779e-10	1.27699e-08	0.098417	0.015999
chr2:25239160:T:G	ENSG00000119772	AlphaMissense-0.564	0.01	2.14408e-10	7.6779e-10	1.27699e-08	0.098417	0.015999
chr2:25239160:T:G	ENSG00000119772	LOFTEE-HC;SpliceAI-0.8	0.0001	0.000633011	0.000600263	0.00161037	0.0835715	0.0243543
chr2:25239160:T:G	ENSG00000119772	LOFTEE-HC;SpliceAI-0.8	0.001	0.000881314	0.000822701	0.00151472	0.0806464	0.0241092
chr2:25239160:T:G	ENSG00000119772	LOFTEE-HC;SpliceAI-0.8	0.01	0.000881314	0.000822701	0.00151472	0.0806464	0.0241092
chr2:25239160:T:G	ENSG00000119772	LOFTEE-HC;SpliceAI-0.8;AlphaMissense-0.564	0.0001	1.54121e-05	1.9547e-05	3.10452e-05	0.0749803	0.0175598
chr2:25239160:T:G	ENSG00000119772	LOFTEE-HC;SpliceAI-0.8;AlphaMissense-0.564	0.001	1.91051e-10	2.72931e-11	1.23194e-07	0.0906735	0.0136137
chr2:25239160:T:G	ENSG00000119772	LOFTEE-HC;SpliceAI-0.8;AlphaMissense-0.564	0.01	1.91051e-10	2.72931e-11	1.23194e-07	0.0906735	0.0136137
chr2:25239160:T:G	ENSG00000119772	Cauchy		4.54626e-10	1.18603e-10	5.20565e-08
chr2:25239160:TA:T	ENSG00000119772	AlphaMissense-0.564	0.0001	0.000662652	0.00130925	0.000647256	0.0751327	0.0233771
chr2:25239160:TA:T	ENSG00000119772	AlphaMissense-0.564	0.001	2.10484e-10	7.82044e-10	1.30624e-08	0.098352	0.015996
chr2:25239160:TA:T	ENSG00000119772	AlphaMissense-0.564	0.01	2.10484e-10	7.82044e-10	1.30624e-08	0.098352	0.015996
chr2:25239160:TA:T	ENSG00000119772	LOFTEE-HC;SpliceAI-0.8	0.0001	0.000632277	0.000598648	0.00160618	0.0835904	0.0243546
chr2:25239160:TA:T	ENSG00000119772	LOFTEE-HC;SpliceAI-0.8	0.001	0.00088082	0.00082059	0.00151077	0.0806644	0.0241095
chr2:25239160:TA:T	ENSG00000119772	LOFTEE-HC;SpliceAI-0.8	0.01	0.00088082	0.00082059	0.00151077	0.0806644	0.0241095
chr2:25239160:TA:T	ENSG00000119772	LOFTEE-HC;SpliceAI-0.8;AlphaMissense-0.564	0.0001	1.54261e-05	1.97185e-05	3.13415e-05	0.0749402	0.0175584
chr2:25239160:TA:T	ENSG00000119772	LOFTEE-HC;SpliceAI-0.8;AlphaMissense-0.564	0.001	1.93218e-10	2.76025e-11	1.24978e-07	0.090644	0.0136126
chr2:25239160:TA:T	ENSG00000119772	LOFTEE-HC;SpliceAI-0.8;AlphaMissense-0.564	0.01	1.93218e-10	2.76025e-11	1.24978e-07	0.090644	0.0136126
chr2:25239160:TA:T	ENSG00000119772	Cauchy		4.53332e-10	1.19977e-10	5.32073e-08
chr2:25239163:C:G	ENSG00000119772	AlphaMissense-0.564	0.0001	0.000653577	0.00130122	0.000642265	0.0751835	0.0233801
chr2:25239163:C:G	ENSG00000119772	AlphaMissense-0.564	0.001	2.14931e-10	7.74806e-10	1.29133e-08	0.0983849	0.0159975
chr2:25239163:C:G	ENSG00000119772	AlphaMissense-0.564	0.01	2.14931e-10	7.74806e-10	1.29133e-08	0.0983849	0.0159975
chr2:25239163:C:G	ENSG00000119772	LOFTEE-HC;SpliceAI-0.8	0.0001	0.000633011	0.000600263	0.00161037	0.0835715	0.0243543
chr2:25239163:C:G	ENSG00000119772	LOFTEE-HC;SpliceAI-0.8	0.001	0.000881314	0.000822701	0.00151472	0.0806464	0.0241092
chr2:25239163:C:G	ENSG00000119772	LOFTEE-HC;SpliceAI-0.8	0.01	0.000881314	0.000822701	0.00151472	0.0806464	0.0241092
chr2:25239163:C:G	ENSG00000119772	LOFTEE-HC;SpliceAI-0.8;AlphaMissense-0.564	0.0001	1.54259e-05	1.9653e-05	3.12323e-05	0.0749566	0.0175592
chr2:25239163:C:G	ENSG00000119772	LOFTEE-HC;SpliceAI-0.8;AlphaMissense-0.564	0.001	1.92393e-10	2.74847e-11	1.24263e-07	0.0906564	0.0136132
chr2:25239163:C:G	ENSG00000119772	LOFTEE-HC;SpliceAI-0.8;AlphaMissense-0.564	0.01	1.92393e-10	2.74847e-11	1.24263e-07	0.0906564	0.0136132
chr2:25239163:C:G	ENSG00000119772	Cauchy		4.56835e-10	1.19444e-10	5.26286e-08
chr2:25239163:C:T	ENSG00000119772	AlphaMissense-0.564	0.0001	0.000652269	0.00129231	0.000636715	0.0752407	0.0233835
chr2:25239163:C:T	ENSG00000119772	AlphaMissense-0.564	0.001	2.14335e-10	7.66838e-10	1.27464e-08	0.098422	0.0159993
chr2:25239163:C:T	ENSG00000119772	AlphaMissense-0.564	0.01	2.14335e-10	7.66838e-10	1.27464e-08	0.098422	0.0159993
chr2:25239163:C:T	ENSG00000119772	LOFTEE-HC;SpliceAI-0.8	0.0001	0.000633011	0.000600263	0.00161037	0.0835715	0.0243543
chr2:25239163:C:T	ENSG00000119772	LOFTEE-HC;SpliceAI-0.8	0.001	0.000881314	0.000822701	0.00151472	0.0806464	0.0241092
chr2:25239163:C:T	ENSG00000119772	LOFTEE-HC;SpliceAI-0.8	0.01	0.000881314	0.000822701	0.00151472	0.0806464	0.0241092
chr2:25239163:C:T	ENSG00000119772	LOFTEE-HC;SpliceAI-0.8;AlphaMissense-0.564	0.0001	1.54112e-05	1.95315e-05	3.10171e-05	0.0749843	0.01756
chr2:25239163:C:T	ENSG00000119772	LOFTEE-HC;SpliceAI-0.8;AlphaMissense-0.564	0.001	1.9087e-10	2.72672e-11	1.23022e-07	0.0906764	0.0136138
chr2:25239163:C:T	ENSG00000119772	LOFTEE-HC;SpliceAI-0.8;AlphaMissense-0.564	0.01	1.9087e-10	2.72672e-11	1.23022e-07	0.0906764	0.0136138
chr2:25239163:C:T	ENSG00000119772	Cauchy		4.54325e-10	1.18489e-10	5.1963e-08
chr2:25239172:T:C	ENSG00000119772	AlphaMissense-0.564	0.0001	0.000662057	0.0013051	0.00064473	0.0751569	0.023378
chr2:25239172:T:C	ENSG00000119772	AlphaMissense-0.564	0.001	2.10252e-10	7.78397e-10	1.29951e-08	0.0983671	0.0159966
chr2:25239172:T:C	ENSG00000119772	AlphaMissense-0.564	0.01	2.10252e-10	7.78397e-10	1.29951e-08	0.0983671	0.0159966
chr2:25239172:T:C	ENSG00000119772	LOFTEE-HC;SpliceAI-0.8	0.0001	0.000633011	0.000600263	0.00161037	0.0835715	0.0243543
chr2:25239172:T:C	ENSG00000119772	LOFTEE-HC;SpliceAI-0.8	0.001	0.000881314	0.000822701	0.00151472	0.0806464	0.0241092
chr2:25239172:T:C	ENSG00000119772	LOFTEE-HC;SpliceAI-0.8	0.01	0.000881314	0.000822701	0.00151472	0.0806464	0.0241092
chr2:25239172:T:C	ENSG00000119772	LOFTEE-HC;SpliceAI-0.8;AlphaMissense-0.564	0.0001	1.5425e-05	1.97048e-05	3.13224e-05	0.0749431	0.0175584
chr2:25239172:T:C	ENSG00000119772	LOFTEE-HC;SpliceAI-0.8;AlphaMissense-0.564	0.001	1.93065e-10	2.75807e-11	1.24849e-07	0.0906463	0.0136127
chr2:25239172:T:C	ENSG00000119772	LOFTEE-HC;SpliceAI-0.8;AlphaMissense-0.564	0.01	1.93065e-10	2.75807e-11	1.24849e-07	0.0906463	0.0136127
chr2:25239172:T:C	ENSG00000119772	Cauchy		4.52906e-10	1.19866e-10	5.2954e-08
chr2:25239178:GCTGACACTTC:G	ENSG00000119772	AlphaMissense-0.564	0.0001	0.000662652	0.00130925	0.000647256	0.0751327	0.0233771
chr2:25239178:GCTGACACTTC:G	ENSG00000119772	AlphaMissense-0.564	0.001	2.10484e-10	7.82044e-10	1.30624e-08	0.098352	0.015996
chr2:25239178:GCTGACACTTC:G	ENSG00000119772	AlphaMissense-0.564	0.01	2.10484e-10	7.82044e-10	1.30624e-08	0.098352	0.015996
chr2:25239178:GCTGACACTTC:G	ENSG00000119772	LOFTEE-HC;SpliceAI-0.8	0.0001	0.000631317	0.000594391	0.00159514	0.0836532	0.0243591
chr2:25239178:GCTGACACTTC:G	ENSG00000119772	LOFTEE-HC;SpliceAI-0.8	0.001	0.000879522	0.000815105	0.00150037	0.0807232	0.0241137
chr2:25239178:GCTGACACTTC:G	ENSG00000119772	LOFTEE-HC;SpliceAI-0.8	0.01	0.000879522	0.000815105	0.00150037	0.0807232	0.0241137
chr2:25239178:GCTGACACTTC:G	ENSG00000119772	LOFTEE-HC;SpliceAI-0.8;AlphaMissense-0.564	0.0001	1.54186e-05	1.96049e-05	3.11459e-05	0.074969	0.0175598
chr2:25239178:GCTGACACTTC:G	ENSG00000119772	LOFTEE-HC;SpliceAI-0.8;AlphaMissense-0.564	0.001	1.91783e-10	2.73975e-11	1.23721e-07	0.0906656	0.0136136
chr2:25239178:GCTGACACTTC:G	ENSG00000119772	LOFTEE-HC;SpliceAI-0.8;AlphaMissense-0.564	0.01	1.91783e-10	2.73975e-11	1.23721e-07	0.0906656	0.0136136
chr2:25239178:GCTGACACTTC:G	ENSG00000119772	Cauchy		4.5157e-10	1.19116e-10	5.31561e-08
chr2:25239185:CTT:C	ENSG00000119772	AlphaMissense-0.564	0.0001	0.000662652	0.00130925	0.000647256	0.0751327	0.0233771
chr2:25239185:CTT:C	ENSG00000119772	AlphaMissense-0.564	0.001	2.10484e-10	7.82044e-10	1.30624e-08	0.098352	0.015996
chr2:25239185:CTT:C	ENSG00000119772	AlphaMissense-0.564	0.01	2.10484e-10	7.82044e-10	1.30624e-08	0.098352	0.015996
chr2:25239185:CTT:C	ENSG00000119772	LOFTEE-HC;SpliceAI-0.8	0.0001	0.00063041	0.000596624	0.00160092	0.0836203	0.0243568
chr2:25239185:CTT:C	ENSG00000119772	LOFTEE-HC;SpliceAI-0.8	0.001	0.000880184	0.000817983	0.00150582	0.0806924	0.0241115
chr2:25239185:CTT:C	ENSG00000119772	LOFTEE-HC;SpliceAI-0.8	0.01	0.000880184	0.000817983	0.00150582	0.0806924	0.0241115
chr2:25239185:CTT:C	ENSG00000119772	LOFTEE-HC;SpliceAI-0.8;AlphaMissense-0.564	0.0001	1.54266e-05	1.96632e-05	3.12498e-05	0.0749539	0.017559
chr2:25239185:CTT:C	ENSG00000119772	LOFTEE-HC;SpliceAI-0.8;AlphaMissense-0.564	0.001	1.92534e-10	2.75049e-11	1.24378e-07	0.0906543	0.0136131
chr2:25239185:CTT:C	ENSG00000119772	LOFTEE-HC;SpliceAI-0.8;AlphaMissense-0.564	0.01	1.92534e-10	2.75049e-11	1.24378e-07	0.0906543	0.0136131
chr2:25239185:CTT:C	ENSG00000119772	Cauchy		4.52495e-10	1.19567e-10	5.3183e-08
chr2:25239187:TC:T	ENSG00000119772	AlphaMissense-0.564	0.0001	0.000662652	0.00130925	0.000647256	0.0751327	0.0233771
chr2:25239187:TC:T	ENSG00000119772	AlphaMissense-0.564	0.001	2.10484e-10	7.82044e-10	1.30624e-08	0.098352	0.015996
chr2:25239187:TC:T	ENSG00000119772	AlphaMissense-0.564	0.01	2.10484e-10	7.82044e-10	1.30624e-08	0.098352	0.015996
chr2:25239187:TC:T	ENSG00000119772	LOFTEE-HC;SpliceAI-0.8	0.0001	0.000631125	0.000593539	0.00159291	0.083661	0.0243587
chr2:25239187:TC:T	ENSG00000119772	LOFTEE-HC;SpliceAI-0.8	0.001	0.000870477	0.000813975	0.00149828	0.0807308	0.0241132
chr2:25239187:TC:T	ENSG00000119772	LOFTEE-HC;SpliceAI-0.8	0.01	0.000870477	0.000813975	0.00149828	0.0807308	0.0241132
chr2:25239187:TC:T	ENSG00000119772	LOFTEE-HC;SpliceAI-0.8;AlphaMissense-0.564	0.0001	1.54152e-05	1.95785e-05	3.11018e-05	0.0749718	0.0175593
chr2:25239187:TC:T	ENSG00000119772	LOFTEE-HC;SpliceAI-0.8;AlphaMissense-0.564	0.001	1.91495e-10	2.73564e-11	1.23563e-07	0.0906668	0.0136133
chr2:25239187:TC:T	ENSG00000119772	LOFTEE-HC;SpliceAI-0.8;AlphaMissense-0.564	0.01	1.91495e-10	2.73564e-11	1.23563e-07	0.0906668	0.0136133
chr2:25239187:TC:T	ENSG00000119772	Cauchy		4.51215e-10	1.18943e-10	5.31496e-08
chr2:25239191:T:C	ENSG00000119772	AlphaMissense-0.564	0.0001	0.000661028	0.001303	0.000643399	0.0751713	0.0233791
chr2:25239191:T:C	ENSG00000119772	AlphaMissense-0.564	0.001	2.10103e-10	7.76443e-10	1.29503e-08	0.0983769	0.0159971
chr2:25239191:T:C	ENSG00000119772	AlphaMissense-0.564	0.01	2.10103e-10	7.76443e-10	1.29503e-08	0.0983769	0.0159971
chr2:25239191:T:C	ENSG00000119772	LOFTEE-HC;SpliceAI-0.8	0.0001	0.000633011	0.000600263	0.00161037	0.0835715	0.0243543
chr2:25239191:T:C	ENSG00000119772	LOFTEE-HC;SpliceAI-0.8	0.001	0.000881314	0.000822701	0.00151472	0.0806464	0.0241092
chr2:25239191:T:C	ENSG00000119772	LOFTEE-HC;SpliceAI-0.8	0.01	0.000881314	0.000822701	0.00151472	0.0806464	0.0241092
chr2:25239191:T:C	ENSG00000119772	LOFTEE-HC;SpliceAI-0.8;AlphaMissense-0.564	0.0001	1.54279e-05	1.96767e-05	3.12738e-05	0.0749504	0.0175588
chr2:25239191:T:C	ENSG00000119772	LOFTEE-HC;SpliceAI-0.8;AlphaMissense-0.564	0.001	1.92698e-10	2.75282e-11	1.24528e-07	0.0906519	0.013613
chr2:25239191:T:C	ENSG00000119772	LOFTEE-HC;SpliceAI-0.8;AlphaMissense-0.564	0.01	1.92698e-10	2.75282e-11	1.24528e-07	0.0906519	0.013613
chr2:25239191:T:C	ENSG00000119772	Cauchy		4.52303e-10	1.19635e-10	5.2776e-08
chr2:25239194:CATCA:C	ENSG00000119772	AlphaMissense-0.564	0.0001	0.000662652	0.00130925	0.000647256	0.0751327	0.0233771
chr2:25239194:CATCA:C	ENSG00000119772	AlphaMissense-0.564	0.001	2.10484e-10	7.82044e-10	1.30624e-08	0.098352	0.015996
chr2:25239194:CATCA:C	ENSG00000119772	AlphaMissense-0.564	0.01	2.10484e-10	7.82044e-10	1.30624e-08	0.098352	0.015996
chr2:25239194:CATCA:C	ENSG00000119772	LOFTEE-HC;SpliceAI-0.8	0.0001	0.000630257	0.000595955	0.0015992	0.0836302	0.0243575
chr2:25239194:CATCA:C	ENSG00000119772	LOFTEE-HC;SpliceAI-0.8	0.001	0.000879982	0.00081712	0.0015042	0.0807017	0.0241121
chr2:25239194:CATCA:C	ENSG00000119772	LOFTEE-HC;SpliceAI-0.8	0.01	0.000879982	0.00081712	0.0015042	0.0807017	0.0241121
chr2:25239194:CATCA:C	ENSG00000119772	LOFTEE-HC;SpliceAI-0.8;AlphaMissense-0.564	0.0001	1.54255e-05	1.96454e-05	3.12187e-05	0.0749585	0.0175593
chr2:25239194:CATCA:C	ENSG00000119772	LOFTEE-HC;SpliceAI-0.8;AlphaMissense-0.564	0.001	1.92297e-10	2.7471e-11	1.24176e-07	0.0906579	0.0136133
chr2:25239194:CATCA:C	ENSG00000119772	LOFTEE-HC;SpliceAI-0.8;AlphaMissense-0.564	0.01	1.92297e-10	2.7471e-11	1.24176e-07	0.0906579	0.0136133
chr2:25239194:CATCA:C	ENSG00000119772	Cauchy		4.52203e-10	1.19424e-10	5.31747e-08
chr2:25239197:CA:C	ENSG00000119772	AlphaMissense-0.564	0.0001	0.000662652	0.00130925	0.000647256	0.0751327	0.0233771
chr2:25239197:CA:C	ENSG00000119772	AlphaMissense-0.564	0.001	2.10484e-10	7.82044e-10	1.30624e-08	0.098352	0.015996
chr2:25239197:CA:C	ENSG00000119772	AlphaMissense-0.564	0.01	2.10484e-10	7.82044e-10	1.30624e-08	0.098352	0.015996
chr2:25239197:CA:C	ENSG00000119772	LOFTEE-HC;SpliceAI-0.8	0.0001	0.000630578	0.000597354	0.00160282	0.0836095	0.024356
chr2:25239197:CA:C	ENSG00000119772	LOFTEE-HC;SpliceAI-0.8	0.001	0.000880426	0.000818921	0.0015076	0.0806822	0.0241107
chr2:25239197:CA:C	ENSG00000119772	LOFTEE-HC;SpliceAI-0.8	0.01	0.000880426	0.000818921	0.0015076	0.0806822	0.0241107
chr2:25239197:CA:C	ENSG00000119772	LOFTEE-HC;SpliceAI-0.8;AlphaMissense-0.564	0.0001	1.54285e-05	1.9682e-05	3.12827e-05	0.074949	0.0175588
chr2:25239197:CA:C	ENSG00000119772	LOFTEE-HC;SpliceAI-0.8;AlphaMissense-0.564	0.001	1.92777e-10	2.75395e-11	1.24592e-07	0.0906507	0.0136129
chr2:25239197:CA:C	ENSG00000119772	LOFTEE-HC;SpliceAI-0.8;AlphaMissense-0.564	0.01	1.92777e-10	2.75395e-11	1.24592e-07	0.0906507	0.0136129
chr2:25239197:CA:C	ENSG00000119772	Cauchy		4.52792e-10	1.19712e-10	5.31916e-08
chr2:25239199:A:C	ENSG00000119772	AlphaMissense-0.564	0.0001	0.000653287	0.00129927	0.000641034	0.0751968	0.0233811
chr2:25239199:A:C	ENSG00000119772	AlphaMissense-0.564	0.001	2.14793e-10	7.72952e-10	1.28718e-08	0.098394	0.015998
chr2:25239199:A:C	ENSG00000119772	AlphaMissense-0.564	0.01	2.14793e-10	7.72952e-10	1.28718e-08	0.098394	0.015998
chr2:25239199:A:C	ENSG00000119772	LOFTEE-HC;SpliceAI-0.8	0.0001	0.000633011	0.000600263	0.00161037	0.0835715	0.0243543
chr2:25239199:A:C	ENSG00000119772	LOFTEE-HC;SpliceAI-0.8	0.001	0.000881314	0.000822701	0.00151472	0.0806464	0.0241092
chr2:25239199:A:C	ENSG00000119772	LOFTEE-HC;SpliceAI-0.8	0.01	0.000881314	0.000822701	0.00151472	0.0806464	0.0241092
chr2:25239199:A:C	ENSG00000119772	LOFTEE-HC;SpliceAI-0.8;AlphaMissense-0.564	0.0001	1.54207e-05	1.96262e-05	3.11849e-05	0.0749636	0.0175596
chr2:25239199:A:C	ENSG00000119772	LOFTEE-HC;SpliceAI-0.8;AlphaMissense-0.564	0.001	1.92031e-10	2.7433e-11	1.23954e-07	0.0906618	0.0136134
chr2:25239199:A:C	ENSG00000119772	LOFTEE-HC;SpliceAI-0.8;AlphaMissense-0.564	0.01	1.92031e-10	2.7433e-11	1.23954e-07	0.0906618	0.0136134
chr2:25239199:A:C	ENSG00000119772	Cauchy		4.56242e-10	1.19217e-10	5.24632e-08
chr2:25239199:A:G	ENSG00000119772	AlphaMissense-0.564	0.0001	0.000623783	0.00108745	0.00064029	0.0770064	0.0235719
chr2:25239199:A:G	ENSG00000119772	AlphaMissense-0.564	0.001	1.97933e-10	5.81127e-10	5.97217e-08	0.0995127	0.0160622
chr2:25239199:A:G	ENSG00000119772	AlphaMissense-0.564	0.01	1.97933e-10	5.81127e-10	5.97217e-08	0.0995127	0.0160622
chr2:25239199:A:G	ENSG00000119772	LOFTEE-HC;SpliceAI-0.8	0.0001	0.000633011	0.000600263	0.00161037	0.0835715	0.0243543
chr2:25239199:A:G	ENSG00000119772	LOFTEE-HC;SpliceAI-0.8	0.001	0.000881314	0.000822701	0.00151472	0.0806464	0.0241092
chr2:25239199:A:G	ENSG00000119772	LOFTEE-HC;SpliceAI-0.8	0.01	0.000881314	0.000822701	0.00151472	0.0806464	0.0241092
chr2:25239199:A:G	ENSG00000119772	LOFTEE-HC;SpliceAI-0.8;AlphaMissense-0.564	0.0001	1.53659e-05	1.69751e-05	3.20899e-05	0.0757747	0.0176164
chr2:25239199:A:G	ENSG00000119772	LOFTEE-HC;SpliceAI-0.8;AlphaMissense-0.564	0.001	1.50412e-10	2.14874e-11	1.28297e-07	0.0914174	0.0136535
chr2:25239199:A:G	ENSG00000119772	LOFTEE-HC;SpliceAI-0.8;AlphaMissense-0.564	0.01	1.50412e-10	2.14874e-11	1.28297e-07	0.0914174	0.0136535
chr2:25239199:A:G	ENSG00000119772	Cauchy		3.84594e-10	9.32452e-11	1.83254e-07
chr2:25239207:A:G	ENSG00000119772	AlphaMissense-0.564	0.0001	0.000662652	0.00130925	0.000647256	0.0751327	0.0233771
chr2:25239207:A:G	ENSG00000119772	AlphaMissense-0.564	0.001	2.10484e-10	7.82044e-10	1.30624e-08	0.098352	0.015996
chr2:25239207:A:G	ENSG00000119772	AlphaMissense-0.564	0.01	2.10484e-10	7.82044e-10	1.30624e-08	0.098352	0.015996
chr2:25239207:A:G	ENSG00000119772	LOFTEE-HC;SpliceAI-0.8	0.0001	0.000633011	0.000600263	0.00161037	0.0835715	0.0243543
chr2:25239207:A:G	ENSG00000119772	LOFTEE-HC;SpliceAI-0.8	0.001	0.000881314	0.000822701	0.00151472	0.0806464	0.0241092
chr2:25239207:A:G	ENSG00000119772	LOFTEE-HC;SpliceAI-0.8	0.01	0.000881314	0.000822701	0.00151472	0.0806464	0.0241092
chr2:25239207:A:G	ENSG00000119772	LOFTEE-HC;SpliceAI-0.8;AlphaMissense-0.564	0.0001	1.54298e-05	1.97646e-05	3.14179e-05	0.0749323	0.0175587
chr2:25239207:A:G	ENSG00000119772	LOFTEE-HC;SpliceAI-0.8;AlphaMissense-0.564	0.001	1.93759e-10	2.76799e-11	1.25358e-07	0.0906391	0.0136127
chr2:25239207:A:G	ENSG00000119772	LOFTEE-HC;SpliceAI-0.8;AlphaMissense-0.564	0.01	1.93759e-10	2.76799e-11	1.25358e-07	0.0906391	0.0136127
chr2:25239207:A:G	ENSG00000119772	Cauchy		4.53994e-10	1.20301e-10	5.32225e-08
chr2:25239207:AG:A	ENSG00000119772	AlphaMissense-0.564	0.0001	0.000662652	0.00130925	0.000647256	0.0751327	0.0233771
chr2:25239207:AG:A	ENSG00000119772	AlphaMissense-0.564	0.001	2.10484e-10	7.82044e-10	1.30624e-08	0.098352	0.015996
chr2:25239207:AG:A	ENSG00000119772	AlphaMissense-0.564	0.01	2.10484e-10	7.82044e-10	1.30624e-08	0.098352	0.015996
chr2:25239207:AG:A	ENSG00000119772	LOFTEE-HC;SpliceAI-0.8	0.0001	0.000630361	0.000596411	0.00160038	0.0836235	0.024357
chr2:25239207:AG:A	ENSG00000119772	LOFTEE-HC;SpliceAI-0.8	0.001	0.00088012	0.000817708	0.00150531	0.0806953	0.0241117
chr2:25239207:AG:A	ENSG00000119772	LOFTEE-HC;SpliceAI-0.8	0.01	0.00088012	0.000817708	0.00150531	0.0806953	0.0241117
chr2:25239207:AG:A	ENSG00000119772	LOFTEE-HC;SpliceAI-0.8;AlphaMissense-0.564	0.0001	1.54277e-05	1.96576e-05	3.12399e-05	0.0749554	0.0175591
chr2:25239207:AG:A	ENSG00000119772	LOFTEE-HC;SpliceAI-0.8;AlphaMissense-0.564	0.001	1.92465e-10	2.7495e-11	1.24314e-07	0.0906555	0.0136132
chr2:25239207:AG:A	ENSG00000119772	LOFTEE-HC;SpliceAI-0.8;AlphaMissense-0.564	0.01	1.92465e-10	2.7495e-11	1.24314e-07	0.0906555	0.0136132
chr2:25239207:AG:A	ENSG00000119772	Cauchy		4.52409e-10	1.19525e-10	5.31803e-08
chr2:25239208:G:C	ENSG00000119772	AlphaMissense-0.564	0.0001	0.000652992	0.00129718	0.000639814	0.0752071	0.0233809
chr2:25239208:G:C	ENSG00000119772	AlphaMissense-0.564	0.001	2.14669e-10	7.71241e-10	1.28482e-08	0.0983997	0.015998
chr2:25239208:G:C	ENSG00000119772	AlphaMissense-0.564	0.01	2.14669e-10	7.71241e-10	1.28482e-08	0.0983997	0.015998
chr2:25239208:G:C	ENSG00000119772	LOFTEE-HC;SpliceAI-0.8	0.0001	0.000633011	0.000600263	0.00161037	0.0835715	0.0243543
chr2:25239208:G:C	ENSG00000119772	LOFTEE-HC;SpliceAI-0.8	0.001	0.000881314	0.000822701	0.00151472	0.0806464	0.0241092
chr2:25239208:G:C	ENSG00000119772	LOFTEE-HC;SpliceAI-0.8	0.01	0.000881314	0.000822701	0.00151472	0.0806464	0.0241092
chr2:25239208:G:C	ENSG00000119772	LOFTEE-HC;SpliceAI-0.8;AlphaMissense-0.564	0.0001	1.54171e-05	1.95967e-05	3.11357e-05	0.0749672	0.017559
chr2:25239208:G:C	ENSG00000119772	LOFTEE-HC;SpliceAI-0.8;AlphaMissense-0.564	0.001	1.91704e-10	2.73862e-11	1.23762e-07	0.0906636	0.0136132
chr2:25239208:G:C	ENSG00000119772	LOFTEE-HC;SpliceAI-0.8;AlphaMissense-0.564	0.01	1.91704e-10	2.73862e-11	1.23762e-07	0.0906636	0.0136132
chr2:25239208:G:C	ENSG00000119772	Cauchy		4.55708e-10	1.19012e-10	5.23685e-08
chr2:25239209:G:A	ENSG00000119772	AlphaMissense-0.564	0.0001	0.000644172	0.00128328	0.000630975	0.0753029	0.0233882
chr2:25239209:G:A	ENSG00000119772	AlphaMissense-0.564	0.001	2.1406e-10	7.58775e-10	1.25617e-08	0.0984629	0.0160016
chr2:25239209:G:A	ENSG00000119772	AlphaMissense-0.564	0.01	2.1406e-10	7.58775e-10	1.25617e-08	0.0984629	0.0160016
chr2:25239209:G:A	ENSG00000119772	LOFTEE-HC;SpliceAI-0.8	0.0001	0.000633011	0.000600263	0.00161037	0.0835715	0.0243543
chr2:25239209:G:A	ENSG00000119772	LOFTEE-HC;SpliceAI-0.8	0.001	0.000881314	0.000822701	0.00151472	0.0806464	0.0241092
chr2:25239209:G:A	ENSG00000119772	LOFTEE-HC;SpliceAI-0.8	0.01	0.000881314	0.000822701	0.00151472	0.0806464	0.0241092
chr2:25239209:G:A	ENSG00000119772	LOFTEE-HC;SpliceAI-0.8;AlphaMissense-0.564	0.0001	1.54e-05	1.94099e-05	3.08083e-05	0.0750152	0.0175615
chr2:25239209:G:A	ENSG00000119772	LOFTEE-HC;SpliceAI-0.8;AlphaMissense-0.564	0.001	1.89367e-10	2.70525e-11	1.21687e-07	0.0906992	0.0136149
chr2:25239209:G:A	ENSG00000119772	LOFTEE-HC;SpliceAI-0.8;AlphaMissense-0.564	0.01	1.89367e-10	2.70525e-11	1.21687e-07	0.0906992	0.0136149
chr2:25239209:G:A	ENSG00000119772	Cauchy		4.52154e-10	1.17545e-10	5.12277e-08
chr2:25239209:G:C	ENSG00000119772	AlphaMissense-0.564	0.0001	0.00065294	0.00130239	0.00064301	0.0751755	0.0233794
chr2:25239209:G:C	ENSG00000119772	AlphaMissense-0.564	0.001	2.10056e-10	7.75861e-10	1.29375e-08	0.0983796	0.0159972
chr2:25239209:G:C	ENSG00000119772	AlphaMissense-0.564	0.01	2.10056e-10	7.75861e-10	1.29375e-08	0.0983796	0.0159972
chr2:25239209:G:C	ENSG00000119772	LOFTEE-HC;SpliceAI-0.8	0.0001	0.000633011	0.000600263	0.00161037	0.0835715	0.0243543
chr2:25239209:G:C	ENSG00000119772	LOFTEE-HC;SpliceAI-0.8	0.001	0.000881314	0.000822701	0.00151472	0.0806464	0.0241092
chr2:25239209:G:C	ENSG00000119772	LOFTEE-HC;SpliceAI-0.8	0.01	0.000881314	0.000822701	0.00151472	0.0806464	0.0241092
chr2:25239209:G:C	ENSG00000119772	LOFTEE-HC;SpliceAI-0.8;AlphaMissense-0.564	0.0001	1.54271e-05	1.96683e-05	3.12592e-05	0.0749526	0.017559
chr2:25239209:G:C	ENSG00000119772	LOFTEE-HC;SpliceAI-0.8;AlphaMissense-0.564	0.001	1.92584e-10	2.7512e-11	1.24433e-07	0.0906535	0.0136131
chr2:25239209:G:C	ENSG00000119772	LOFTEE-HC;SpliceAI-0.8;AlphaMissense-0.564	0.01	1.92584e-10	2.7512e-11	1.24433e-07	0.0906535	0.0136131
chr2:25239209:G:C	ENSG00000119772	Cauchy		4.52115e-10	1.19564e-10	5.27248e-08
chr2:25239210:GTT:G	ENSG00000119772	AlphaMissense-0.564	0.0001	0.000662652	0.00130925	0.000647256	0.0751327	0.0233771
chr2:25239210:GTT:G	ENSG00000119772	AlphaMissense-0.564	0.001	2.10484e-10	7.82044e-10	1.30624e-08	0.098352	0.015996
chr2:25239210:GTT:G	ENSG00000119772	AlphaMissense-0.564	0.01	2.10484e-10	7.82044e-10	1.30624e-08	0.098352	0.015996
chr2:25239210:GTT:G	ENSG00000119772	LOFTEE-HC;SpliceAI-0.8	0.0001	0.000633011	0.000600263	0.00161037	0.0835715	0.0243543
chr2:25239210:GTT:G	ENSG00000119772	LOFTEE-HC;SpliceAI-0.8	0.001	0.000881314	0.000822701	0.00151472	0.0806464	0.0241092
chr2:25239210:GTT:G	ENSG00000119772	LOFTEE-HC;SpliceAI-0.8	0.01	0.000881314	0.000822701	0.00151472	0.0806464	0.0241092
chr2:25239210:GTT:G	ENSG00000119772	LOFTEE-HC;SpliceAI-0.8;AlphaMissense-0.564	0.0001	1.54298e-05	1.97646e-05	3.14179e-05	0.0749323	0.0175587
chr2:25239210:GTT:G	ENSG00000119772	LOFTEE-HC;SpliceAI-0.8;AlphaMissense-0.564	0.001	1.93759e-10	2.76799e-11	1.25358e-07	0.0906391	0.0136127
chr2:25239210:GTT:G	ENSG00000119772	LOFTEE-HC;SpliceAI-0.8;AlphaMissense-0.564	0.01	1.93759e-10	2.76799e-11	1.25358e-07	0.0906391	0.0136127
chr2:25239210:GTT:G	ENSG00000119772	Cauchy		4.53994e-10	1.20301e-10	5.32225e-08
chr2:25239215:A:G	ENSG00000119772	AlphaMissense-0.564	0.0001	0.000653463	0.00130046	0.000641781	0.0751887	0.0233805
chr2:25239215:A:G	ENSG00000119772	AlphaMissense-0.564	0.001	2.14878e-10	7.74107e-10	1.28973e-08	0.0983884	0.0159977
chr2:25239215:A:G	ENSG00000119772	AlphaMissense-0.564	0.01	2.14878e-10	7.74107e-10	1.28973e-08	0.0983884	0.0159977
chr2:25239215:A:G	ENSG00000119772	LOFTEE-HC;SpliceAI-0.8	0.0001	0.000633011	0.000600263	0.00161037	0.0835715	0.0243543
chr2:25239215:A:G	ENSG00000119772	LOFTEE-HC;SpliceAI-0.8	0.001	0.000881314	0.000822701	0.00151472	0.0806464	0.0241092
chr2:25239215:A:G	ENSG00000119772	LOFTEE-HC;SpliceAI-0.8	0.01	0.000881314	0.000822701	0.00151472	0.0806464	0.0241092
chr2:25239215:A:G	ENSG00000119772	LOFTEE-HC;SpliceAI-0.8;AlphaMissense-0.564	0.0001	1.54253e-05	1.96428e-05	3.12142e-05	0.0749592	0.0175593
chr2:25239215:A:G	ENSG00000119772	LOFTEE-HC;SpliceAI-0.8;AlphaMissense-0.564	0.001	1.9226e-10	2.74657e-11	1.24147e-07	0.0906584	0.0136133
chr2:25239215:A:G	ENSG00000119772	LOFTEE-HC;SpliceAI-0.8;AlphaMissense-0.564	0.01	1.9226e-10	2.74657e-11	1.24147e-07	0.0906584	0.0136133
chr2:25239215:A:G	ENSG00000119772	Cauchy		4.56614e-10	1.1936e-10	5.25651e-08
chr2:25239216:C:T	ENSG00000119772	AlphaMissense-0.564	0.0001	0.000662652	0.00130925	0.000647256	0.0751327	0.0233771
chr2:25239216:C:T	ENSG00000119772	AlphaMissense-0.564	0.001	2.10484e-10	7.82044e-10	1.30624e-08	0.098352	0.015996
chr2:25239216:C:T	ENSG00000119772	AlphaMissense-0.564	0.01	2.10484e-10	7.82044e-10	1.30624e-08	0.098352	0.015996
chr2:25239216:C:T	ENSG00000119772	LOFTEE-HC;SpliceAI-0.8	0.0001	0.000622667	0.00058957	0.00158263	0.0837205	0.0243631
chr2:25239216:C:T	ENSG00000119772	LOFTEE-HC;SpliceAI-0.8	0.001	0.000869237	0.000808856	0.0014886	0.0807866	0.0241172
chr2:25239216:C:T	ENSG00000119772	LOFTEE-HC;SpliceAI-0.8	0.01	0.000869237	0.000808856	0.0014886	0.0807866	0.0241172
chr2:25239216:C:T	ENSG00000119772	LOFTEE-HC;SpliceAI-0.8;AlphaMissense-0.564	0.0001	1.54068e-05	1.94712e-05	3.09157e-05	0.0749994	0.0175607
chr2:25239216:C:T	ENSG00000119772	LOFTEE-HC;SpliceAI-0.8;AlphaMissense-0.564	0.001	1.90097e-10	2.71567e-11	1.22365e-07	0.0906878	0.0136143
chr2:25239216:C:T	ENSG00000119772	LOFTEE-HC;SpliceAI-0.8;AlphaMissense-0.564	0.01	1.90097e-10	2.71567e-11	1.22365e-07	0.0906878	0.0136143
chr2:25239216:C:T	ENSG00000119772	Cauchy		4.49484e-10	1.18104e-10	5.30998e-08
chr2:25239216:CT:C	ENSG00000119772	AlphaMissense-0.564	0.0001	0.000662652	0.00130925	0.000647256	0.0751327	0.0233771
chr2:25239216:CT:C	ENSG00000119772	AlphaMissense-0.564	0.001	2.10484e-10	7.82044e-10	1.30624e-08	0.098352	0.015996
chr2:25239216:CT:C	ENSG00000119772	AlphaMissense-0.564	0.01	2.10484e-10	7.82044e-10	1.30624e-08	0.098352	0.015996
chr2:25239216:CT:C	ENSG00000119772	LOFTEE-HC;SpliceAI-0.8	0.0001	0.000630479	0.000596924	0.00160171	0.0836159	0.0243564
chr2:25239216:CT:C	ENSG00000119772	LOFTEE-HC;SpliceAI-0.8	0.001	0.000880303	0.000818369	0.00150656	0.0806882	0.0241112
chr2:25239216:CT:C	ENSG00000119772	LOFTEE-HC;SpliceAI-0.8	0.01	0.000880303	0.000818369	0.00150656	0.0806882	0.0241112
chr2:25239216:CT:C	ENSG00000119772	LOFTEE-HC;SpliceAI-0.8;AlphaMissense-0.564	0.0001	1.54273e-05	1.96707e-05	3.12633e-05	0.0749519	0.0175589
chr2:25239216:CT:C	ENSG00000119772	LOFTEE-HC;SpliceAI-0.8;AlphaMissense-0.564	0.001	1.92625e-10	2.75179e-11	1.24463e-07	0.0906529	0.013613
chr2:25239216:CT:C	ENSG00000119772	LOFTEE-HC;SpliceAI-0.8;AlphaMissense-0.564	0.01	1.92625e-10	2.75179e-11	1.24463e-07	0.0906529	0.013613
chr2:25239216:CT:C	ENSG00000119772	Cauchy		4.52606e-10	1.19622e-10	5.31864e-08
chr2:25239217:T:A	ENSG00000119772	AlphaMissense-0.564	0.0001	0.000662652	0.00130925	0.000647256	0.0751327	0.0233771
chr2:25239217:T:A	ENSG00000119772	AlphaMissense-0.564	0.001	2.10484e-10	7.82044e-10	1.30624e-08	0.098352	0.015996
chr2:25239217:T:A	ENSG00000119772	AlphaMissense-0.564	0.01	2.10484e-10	7.82044e-10	1.30624e-08	0.098352	0.015996
chr2:25239217:T:A	ENSG00000119772	LOFTEE-HC;SpliceAI-0.8	0.0001	0.000630301	0.000596149	0.00159968	0.083627	0.0243572
chr2:25239217:T:A	ENSG00000119772	LOFTEE-HC;SpliceAI-0.8	0.001	0.000880039	0.000817366	0.00150465	0.0806987	0.0241119
chr2:25239217:T:A	ENSG00000119772	LOFTEE-HC;SpliceAI-0.8	0.01	0.000880039	0.000817366	0.00150465	0.0806987	0.0241119
chr2:25239217:T:A	ENSG00000119772	LOFTEE-HC;SpliceAI-0.8;AlphaMissense-0.564	0.0001	1.54258e-05	1.96519e-05	3.12292e-05	0.0749567	0.0175592
chr2:25239217:T:A	ENSG00000119772	LOFTEE-HC;SpliceAI-0.8;AlphaMissense-0.564	0.001	1.92408e-10	2.74868e-11	1.24256e-07	0.0906563	0.0136132
chr2:25239217:T:A	ENSG00000119772	LOFTEE-HC;SpliceAI-0.8;AlphaMissense-0.564	0.01	1.92408e-10	2.74868e-11	1.24256e-07	0.0906563	0.0136132
chr2:25239217:T:A	ENSG00000119772	Cauchy		4.52339e-10	1.19491e-10	5.3178e-08
chr2:25239217:T:C	ENSG00000119772	AlphaMissense-0.564	0.0001	0.000662652	0.00130925	0.000647256	0.0751327	0.0233771
chr2:25239217:T:C	ENSG00000119772	AlphaMissense-0.564	0.001	2.10484e-10	7.82044e-10	1.30624e-08	0.098352	0.015996
chr2:25239217:T:C	ENSG00000119772	AlphaMissense-0.564	0.01	2.10484e-10	7.82044e-10	1.30624e-08	0.098352	0.015996
chr2:25239217:T:C	ENSG00000119772	LOFTEE-HC;SpliceAI-0.8	0.0001	0.000608075	0.000573485	0.00154084	0.0839406	0.024374
chr2:25239217:T:C	ENSG00000119772	LOFTEE-HC;SpliceAI-0.8	0.001	0.000842806	0.000787965	0.00144927	0.0809942	0.024127
chr2:25239217:T:C	ENSG00000119772	LOFTEE-HC;SpliceAI-0.8	0.01	0.000842806	0.000787965	0.00144927	0.0809942	0.024127
chr2:25239217:T:C	ENSG00000119772	LOFTEE-HC;SpliceAI-0.8;AlphaMissense-0.564	0.0001	1.53742e-05	1.90252e-05	3.01504e-05	0.0750969	0.0175623
chr2:25239217:T:C	ENSG00000119772	LOFTEE-HC;SpliceAI-0.8;AlphaMissense-0.564	0.001	1.84623e-10	2.63748e-11	1.18018e-07	0.0907568	0.0136159
chr2:25239217:T:C	ENSG00000119772	LOFTEE-HC;SpliceAI-0.8;AlphaMissense-0.564	0.01	1.84623e-10	2.63748e-11	1.18018e-07	0.0907568	0.0136159
chr2:25239217:T:C	ENSG00000119772	Cauchy		4.4259e-10	1.14814e-10	5.29116e-08
chr2:25240299:TACCTCGAGAA:T	ENSG00000119772	AlphaMissense-0.564	0.0001	0.000662652	0.00130925	0.000647256	0.0751327	0.0233771
chr2:25240299:TACCTCGAGAA:T	ENSG00000119772	AlphaMissense-0.564	0.001	2.10484e-10	7.82044e-10	1.30624e-08	0.098352	0.015996
chr2:25240299:TACCTCGAGAA:T	ENSG00000119772	AlphaMissense-0.564	0.01	2.10484e-10	7.82044e-10	1.30624e-08	0.098352	0.015996
chr2:25240299:TACCTCGAGAA:T	ENSG00000119772	LOFTEE-HC;SpliceAI-0.8	0.0001	0.000630719	0.000591667	0.0015881	0.0836944	0.0243623
chr2:25240299:TACCTCGAGAA:T	ENSG00000119772	LOFTEE-HC;SpliceAI-0.8	0.001	0.000869894	0.000811596	0.00149375	0.0807618	0.0241166
chr2:25240299:TACCTCGAGAA:T	ENSG00000119772	LOFTEE-HC;SpliceAI-0.8	0.01	0.000869894	0.000811596	0.00149375	0.0807618	0.0241166
chr2:25240299:TACCTCGAGAA:T	ENSG00000119772	LOFTEE-HC;SpliceAI-0.8;AlphaMissense-0.564	0.0001	1.5411e-05	1.95309e-05	3.10134e-05	0.0749887	0.017561
chr2:25240299:TACCTCGAGAA:T	ENSG00000119772	LOFTEE-HC;SpliceAI-0.8;AlphaMissense-0.564	0.001	1.9075e-10	2.725e-11	1.22866e-07	0.0906809	0.0136143
chr2:25240299:TACCTCGAGAA:T	ENSG00000119772	LOFTEE-HC;SpliceAI-0.8;AlphaMissense-0.564	0.01	1.9075e-10	2.725e-11	1.22866e-07	0.0906809	0.0136143
chr2:25240299:TACCTCGAGAA:T	ENSG00000119772	Cauchy		4.50295e-10	1.18496e-10	5.31208e-08
chr2:25240300:A:C	ENSG00000119772	AlphaMissense-0.564	0.0001	0.000662652	0.00130925	0.000647256	0.0751327	0.0233771
chr2:25240300:A:C	ENSG00000119772	AlphaMissense-0.564	0.001	2.10484e-10	7.82044e-10	1.30624e-08	0.098352	0.015996
chr2:25240300:A:C	ENSG00000119772	AlphaMissense-0.564	0.01	2.10484e-10	7.82044e-10	1.30624e-08	0.098352	0.015996
chr2:25240300:A:C	ENSG00000119772	LOFTEE-HC;SpliceAI-0.8	0.0001	0.000631059	0.000593234	0.00159214	0.0836657	0.024359
chr2:25240300:A:C	ENSG00000119772	LOFTEE-HC;SpliceAI-0.8	0.001	0.000870365	0.000813587	0.00149755	0.0807352	0.0241135
chr2:25240300:A:C	ENSG00000119772	LOFTEE-HC;SpliceAI-0.8	0.01	0.000870365	0.000813587	0.00149755	0.0807352	0.0241135
chr2:25240300:A:C	ENSG00000119772	LOFTEE-HC;SpliceAI-0.8;AlphaMissense-0.564	0.0001	1.54144e-05	1.95702e-05	3.1087e-05	0.0749741	0.0175594
chr2:25240300:A:C	ENSG00000119772	LOFTEE-HC;SpliceAI-0.8;AlphaMissense-0.564	0.001	1.91374e-10	2.73391e-11	1.23464e-07	0.0906687	0.0136134
chr2:25240300:A:C	ENSG00000119772	LOFTEE-HC;SpliceAI-0.8;AlphaMissense-0.564	0.01	1.91374e-10	2.73391e-11	1.23464e-07	0.0906687	0.0136134
chr2:25240300:A:C	ENSG00000119772	Cauchy		4.51066e-10	1.1887e-10	5.31455e-08
chr2:25240300:ACCTCGAGAAATC:A	ENSG00000119772	AlphaMissense-0.564	0.0001	0.000662652	0.00130925	0.000647256	0.0751327	0.0233771
chr2:25240300:ACCTCGAGAAATC:A	ENSG00000119772	AlphaMissense-0.564	0.001	2.10484e-10	7.82044e-10	1.30624e-08	0.098352	0.015996
chr2:25240300:ACCTCGAGAAATC:A	ENSG00000119772	AlphaMissense-0.564	0.01	2.10484e-10	7.82044e-10	1.30624e-08	0.098352	0.015996
chr2:25240300:ACCTCGAGAAATC:A	ENSG00000119772	LOFTEE-HC;SpliceAI-0.8	0.0001	0.000633011	0.000600263	0.00161037	0.0835715	0.0243543
chr2:25240300:ACCTCGAGAAATC:A	ENSG00000119772	LOFTEE-HC;SpliceAI-0.8	0.001	0.000881314	0.000822701	0.00151472	0.0806464	0.0241092
chr2:25240300:ACCTCGAGAAATC:A	ENSG00000119772	LOFTEE-HC;SpliceAI-0.8	0.01	0.000881314	0.000822701	0.00151472	0.0806464	0.0241092
chr2:25240300:ACCTCGAGAAATC:A	ENSG00000119772	LOFTEE-HC;SpliceAI-0.8;AlphaMissense-0.564	0.0001	1.54298e-05	1.97646e-05	3.14179e-05	0.0749323	0.0175587
chr2:25240300:ACCTCGAGAAATC:A	ENSG00000119772	LOFTEE-HC;SpliceAI-0.8;AlphaMissense-0.564	0.001	1.93759e-10	2.76799e-11	1.25358e-07	0.0906391	0.0136127
chr2:25240300:ACCTCGAGAAATC:A	ENSG00000119772	LOFTEE-HC;SpliceAI-0.8;AlphaMissense-0.564	0.01	1.93759e-10	2.76799e-11	1.25358e-07	0.0906391	0.0136127
chr2:25240300:ACCTCGAGAAATC:A	ENSG00000119772	Cauchy		4.53994e-10	1.20301e-10	5.32225e-08
chr2:25240301:C:A	ENSG00000119772	AlphaMissense-0.564	0.0001	0.000662652	0.00130925	0.000647256	0.0751327	0.0233771
chr2:25240301:C:A	ENSG00000119772	AlphaMissense-0.564	0.001	2.10484e-10	7.82044e-10	1.30624e-08	0.098352	0.015996
chr2:25240301:C:A	ENSG00000119772	AlphaMissense-0.564	0.01	2.10484e-10	7.82044e-10	1.30624e-08	0.098352	0.015996
chr2:25240301:C:A	ENSG00000119772	LOFTEE-HC;SpliceAI-0.8	0.0001	0.00278621	0.00254158	0.00649679	0.077506	0.0256783
chr2:25240301:C:A	ENSG00000119772	LOFTEE-HC;SpliceAI-0.8	0.001	0.00370505	0.00331311	0.00606267	0.0747685	0.0254567
chr2:25240301:C:A	ENSG00000119772	LOFTEE-HC;SpliceAI-0.8	0.01	0.00370505	0.00331311	0.00606267	0.0747685	0.0254567
chr2:25240301:C:A	ENSG00000119772	LOFTEE-HC;SpliceAI-0.8;AlphaMissense-0.564	0.0001	5.88905e-05	7.18773e-05	0.000121681	0.0713241	0.0179658
chr2:25240301:C:A	ENSG00000119772	LOFTEE-HC;SpliceAI-0.8;AlphaMissense-0.564	0.001	2.17261e-10	1.30701e-10	4.09704e-07	0.0884459	0.013763
chr2:25240301:C:A	ENSG00000119772	LOFTEE-HC;SpliceAI-0.8;AlphaMissense-0.564	0.01	2.17261e-10	1.30701e-10	4.09704e-07	0.0884459	0.013763
chr2:25240301:C:A	ENSG00000119772	Cauchy		4.81092e-10	5.03934e-10	5.69608e-08
chr2:25240301:C:T	ENSG00000119772	AlphaMissense-0.564	0.0001	0.000662652	0.00130925	0.000647256	0.0751327	0.0233771
chr2:25240301:C:T	ENSG00000119772	AlphaMissense-0.564	0.001	2.10484e-10	7.82044e-10	1.30624e-08	0.098352	0.015996
chr2:25240301:C:T	ENSG00000119772	AlphaMissense-0.564	0.01	2.10484e-10	7.82044e-10	1.30624e-08	0.098352	0.015996
chr2:25240301:C:T	ENSG00000119772	LOFTEE-HC;SpliceAI-0.8	0.0001	0.000622316	0.000588031	0.00157864	0.0837386	0.0243633
chr2:25240301:C:T	ENSG00000119772	LOFTEE-HC;SpliceAI-0.8	0.001	0.000868773	0.000806843	0.00148485	0.0808039	0.0241174
chr2:25240301:C:T	ENSG00000119772	LOFTEE-HC;SpliceAI-0.8	0.01	0.000868773	0.000806843	0.00148485	0.0808039	0.0241174
chr2:25240301:C:T	ENSG00000119772	LOFTEE-HC;SpliceAI-0.8;AlphaMissense-0.564	0.0001	1.54012e-05	1.94264e-05	3.08423e-05	0.0750072	0.0175604
chr2:25240301:C:T	ENSG00000119772	LOFTEE-HC;SpliceAI-0.8;AlphaMissense-0.564	0.001	1.89567e-10	2.70809e-11	1.21992e-07	0.0906929	0.0136142
chr2:25240301:C:T	ENSG00000119772	LOFTEE-HC;SpliceAI-0.8;AlphaMissense-0.564	0.01	1.89567e-10	2.70809e-11	1.21992e-07	0.0906929	0.0136142
chr2:25240301:C:T	ENSG00000119772	Cauchy		4.48825e-10	1.17786e-10	5.30842e-08
chr2:25240302:C:A	ENSG00000119772	AlphaMissense-0.564	0.0001	0.000662652	0.00130925	0.000647256	0.0751327	0.0233771
chr2:25240302:C:A	ENSG00000119772	AlphaMissense-0.564	0.001	2.10484e-10	7.82044e-10	1.30624e-08	0.098352	0.015996
chr2:25240302:C:A	ENSG00000119772	AlphaMissense-0.564	0.01	2.10484e-10	7.82044e-10	1.30624e-08	0.098352	0.015996
chr2:25240302:C:A	ENSG00000119772	LOFTEE-HC;SpliceAI-0.8	0.0001	0.000631049	0.00059319	0.00159202	0.0836664	0.0243591
chr2:25240302:C:A	ENSG00000119772	LOFTEE-HC;SpliceAI-0.8	0.001	0.00087035	0.000813528	0.00149744	0.0807358	0.0241136
chr2:25240302:C:A	ENSG00000119772	LOFTEE-HC;SpliceAI-0.8	0.01	0.00087035	0.000813528	0.00149744	0.0807358	0.0241136
chr2:25240302:C:A	ENSG00000119772	LOFTEE-HC;SpliceAI-0.8;AlphaMissense-0.564	0.0001	1.54143e-05	1.95692e-05	3.10851e-05	0.0749743	0.0175594
chr2:25240302:C:A	ENSG00000119772	LOFTEE-HC;SpliceAI-0.8;AlphaMissense-0.564	0.001	1.91367e-10	2.73382e-11	1.23453e-07	0.0906688	0.0136134
chr2:25240302:C:A	ENSG00000119772	LOFTEE-HC;SpliceAI-0.8;AlphaMissense-0.564	0.01	1.91367e-10	2.73382e-11	1.23453e-07	0.0906688	0.0136134
chr2:25240302:C:A	ENSG00000119772	Cauchy		4.51058e-10	1.18867e-10	5.31451e-08
chr2:25240302:C:G	ENSG00000119772	AlphaMissense-0.564	0.0001	0.000662652	0.00130925	0.000647256	0.0751327	0.0233771
chr2:25240302:C:G	ENSG00000119772	AlphaMissense-0.564	0.001	2.10484e-10	7.82044e-10	1.30624e-08	0.098352	0.015996
chr2:25240302:C:G	ENSG00000119772	AlphaMissense-0.564	0.01	2.10484e-10	7.82044e-10	1.30624e-08	0.098352	0.015996
chr2:25240302:C:G	ENSG00000119772	LOFTEE-HC;SpliceAI-0.8	0.0001	0.000630657	0.000597695	0.00160371	0.0836044	0.0243556
chr2:25240302:C:G	ENSG00000119772	LOFTEE-HC;SpliceAI-0.8	0.001	0.00088053	0.000819363	0.00150844	0.0806775	0.0241104
chr2:25240302:C:G	ENSG00000119772	LOFTEE-HC;SpliceAI-0.8	0.01	0.00088053	0.000819363	0.00150844	0.0806775	0.0241104
chr2:25240302:C:G	ENSG00000119772	LOFTEE-HC;SpliceAI-0.8;AlphaMissense-0.564	0.0001	1.54288e-05	1.9691e-05	3.12983e-05	0.0749467	0.0175586
chr2:25240302:C:G	ENSG00000119772	LOFTEE-HC;SpliceAI-0.8;AlphaMissense-0.564	0.001	1.92893e-10	2.75561e-11	1.24694e-07	0.0906489	0.0136128
chr2:25240302:C:G	ENSG00000119772	LOFTEE-HC;SpliceAI-0.8;AlphaMissense-0.564	0.01	1.92893e-10	2.75561e-11	1.24694e-07	0.0906489	0.0136128
chr2:25240302:C:G	ENSG00000119772	Cauchy		4.52934e-10	1.19782e-10	5.31958e-08
chr2:25240302:C:T	ENSG00000119772	AlphaMissense-0.564	0.0001	0.000662652	0.00130925	0.000647256	0.0751327	0.0233771
chr2:25240302:C:T	ENSG00000119772	AlphaMissense-0.564	0.001	2.10484e-10	7.82044e-10	1.30624e-08	0.098352	0.015996
chr2:25240302:C:T	ENSG00000119772	AlphaMissense-0.564	0.01	2.10484e-10	7.82044e-10	1.30624e-08	0.098352	0.015996
chr2:25240302:C:T	ENSG00000119772	LOFTEE-HC;SpliceAI-0.8	0.0001	0.000632368	0.000598136	0.00160485	0.083598	0.0243551
chr2:25240302:C:T	ENSG00000119772	LOFTEE-HC;SpliceAI-0.8	0.001	0.000880665	0.000819931	0.00150952	0.0806715	0.02411
chr2:25240302:C:T	ENSG00000119772	LOFTEE-HC;SpliceAI-0.8	0.01	0.000880665	0.000819931	0.00150952	0.0806715	0.02411
chr2:25240302:C:T	ENSG00000119772	LOFTEE-HC;SpliceAI-0.8;AlphaMissense-0.564	0.0001	1.54248e-05	1.97024e-05	3.13181e-05	0.0749437	0.0175585
chr2:25240302:C:T	ENSG00000119772	LOFTEE-HC;SpliceAI-0.8;AlphaMissense-0.564	0.001	1.9304e-10	2.75771e-11	1.24823e-07	0.0906467	0.0136127
chr2:25240302:C:T	ENSG00000119772	LOFTEE-HC;SpliceAI-0.8;AlphaMissense-0.564	0.01	1.9304e-10	2.75771e-11	1.24823e-07	0.0906467	0.0136127
chr2:25240302:C:T	ENSG00000119772	Cauchy		4.53114e-10	1.1987e-10	5.3201e-08
chr2:25240303:T:TCGAGAAATCG	ENSG00000119772	AlphaMissense-0.564	0.0001	0.000662652	0.00130925	0.000647256	0.0751327	0.0233771
chr2:25240303:T:TCGAGAAATCG	ENSG00000119772	AlphaMissense-0.564	0.001	2.10484e-10	7.82044e-10	1.30624e-08	0.098352	0.015996
chr2:25240303:T:TCGAGAAATCG	ENSG00000119772	AlphaMissense-0.564	0.01	2.10484e-10	7.82044e-10	1.30624e-08	0.098352	0.015996
chr2:25240303:T:TCGAGAAATCG	ENSG00000119772	LOFTEE-HC;SpliceAI-0.8	0.0001	0.000630139	0.000595441	0.00159786	0.0836378	0.024358
chr2:25240303:T:TCGAGAAATCG	ENSG00000119772	LOFTEE-HC;SpliceAI-0.8	0.001	0.000879829	0.000816457	0.00150294	0.0807088	0.0241127
chr2:25240303:T:TCGAGAAATCG	ENSG00000119772	LOFTEE-HC;SpliceAI-0.8	0.01	0.000879829	0.000816457	0.00150294	0.0807088	0.0241127
chr2:25240303:T:TCGAGAAATCG	ENSG00000119772	LOFTEE-HC;SpliceAI-0.8;AlphaMissense-0.564	0.0001	1.54211e-05	1.96324e-05	3.11954e-05	0.0749619	0.0175595
chr2:25240303:T:TCGAGAAATCG	ENSG00000119772	LOFTEE-HC;SpliceAI-0.8;AlphaMissense-0.564	0.001	1.92144e-10	2.74491e-11	1.2403e-07	0.0906603	0.0136134
chr2:25240303:T:TCGAGAAATCG	ENSG00000119772	LOFTEE-HC;SpliceAI-0.8;AlphaMissense-0.564	0.01	1.92144e-10	2.74491e-11	1.2403e-07	0.0906603	0.0136134
chr2:25240303:T:TCGAGAAATCG	ENSG00000119772	Cauchy		4.52015e-10	1.19333e-10	5.31688e-08
chr2:25240304:C:A	ENSG00000119772	AlphaMissense-0.564	0.0001	0.000662652	0.00130925	0.000647256	0.0751327	0.0233771
chr2:25240304:C:A	ENSG00000119772	AlphaMissense-0.564	0.001	2.10484e-10	7.82044e-10	1.30624e-08	0.098352	0.015996
chr2:25240304:C:A	ENSG00000119772	AlphaMissense-0.564	0.01	2.10484e-10	7.82044e-10	1.30624e-08	0.098352	0.015996
chr2:25240304:C:A	ENSG00000119772	LOFTEE-HC;SpliceAI-0.8	0.0001	0.000630879	0.000592419	0.00159002	0.0836781	0.02436
chr2:25240304:C:A	ENSG00000119772	LOFTEE-HC;SpliceAI-0.8	0.001	0.000870111	0.000812534	0.00149556	0.0807468	0.0241144
chr2:25240304:C:A	ENSG00000119772	LOFTEE-HC;SpliceAI-0.8	0.01	0.000870111	0.000812534	0.00149556	0.0807468	0.0241144
chr2:25240304:C:A	ENSG00000119772	LOFTEE-HC;SpliceAI-0.8;AlphaMissense-0.564	0.0001	1.54124e-05	1.95488e-05	3.10477e-05	0.0749799	0.0175598
chr2:25240304:C:A	ENSG00000119772	LOFTEE-HC;SpliceAI-0.8;AlphaMissense-0.564	0.001	1.91091e-10	2.72988e-11	1.23214e-07	0.090673	0.0136136
chr2:25240304:C:A	ENSG00000119772	LOFTEE-HC;SpliceAI-0.8;AlphaMissense-0.564	0.01	1.91091e-10	2.72988e-11	1.23214e-07	0.090673	0.0136136
chr2:25240304:C:A	ENSG00000119772	Cauchy		4.50717e-10	1.18701e-10	5.31352e-08
chr2:25240305:G:A	ENSG00000119772	AlphaMissense-0.564	0.0001	0.000662652	0.00130925	0.000647256	0.0751327	0.0233771
chr2:25240305:G:A	ENSG00000119772	AlphaMissense-0.564	0.001	2.10484e-10	7.82044e-10	1.30624e-08	0.098352	0.015996
chr2:25240305:G:A	ENSG00000119772	AlphaMissense-0.564	0.01	2.10484e-10	7.82044e-10	1.30624e-08	0.098352	0.015996
chr2:25240305:G:A	ENSG00000119772	LOFTEE-HC;SpliceAI-0.8	0.0001	0.000633011	0.000600263	0.00161037	0.0835715	0.0243543
chr2:25240305:G:A	ENSG00000119772	LOFTEE-HC;SpliceAI-0.8	0.001	0.000881314	0.000822701	0.00151472	0.0806464	0.0241092
chr2:25240305:G:A	ENSG00000119772	LOFTEE-HC;SpliceAI-0.8	0.01	0.000881314	0.000822701	0.00151472	0.0806464	0.0241092
chr2:25240305:G:A	ENSG00000119772	LOFTEE-HC;SpliceAI-0.8;AlphaMissense-0.564	0.0001	1.54298e-05	1.97646e-05	3.14179e-05	0.0749323	0.0175587
chr2:25240305:G:A	ENSG00000119772	LOFTEE-HC;SpliceAI-0.8;AlphaMissense-0.564	0.001	1.93759e-10	2.76799e-11	1.25358e-07	0.0906391	0.0136127
chr2:25240305:G:A	ENSG00000119772	LOFTEE-HC;SpliceAI-0.8;AlphaMissense-0.564	0.01	1.93759e-10	2.76799e-11	1.25358e-07	0.0906391	0.0136127
chr2:25240305:G:A	ENSG00000119772	Cauchy		4.53994e-10	1.20301e-10	5.32225e-08
chr2:25240306:A:C	ENSG00000119772	AlphaMissense-0.564	0.0001	0.000653294	0.00129934	0.00064106	0.0751964	0.0233811
chr2:25240306:A:C	ENSG00000119772	AlphaMissense-0.564	0.001	2.14803e-10	7.73109e-10	1.2874e-08	0.0983934	0.015998
chr2:25240306:A:C	ENSG00000119772	AlphaMissense-0.564	0.01	2.14803e-10	7.73109e-10	1.2874e-08	0.0983934	0.015998
chr2:25240306:A:C	ENSG00000119772	LOFTEE-HC;SpliceAI-0.8	0.0001	0.000633011	0.000600263	0.00161037	0.0835715	0.0243543
chr2:25240306:A:C	ENSG00000119772	LOFTEE-HC;SpliceAI-0.8	0.001	0.000881314	0.000822701	0.00151472	0.0806464	0.0241092
chr2:25240306:A:C	ENSG00000119772	LOFTEE-HC;SpliceAI-0.8	0.01	0.000881314	0.000822701	0.00151472	0.0806464	0.0241092
chr2:25240306:A:C	ENSG00000119772	LOFTEE-HC;SpliceAI-0.8;AlphaMissense-0.564	0.0001	1.54207e-05	1.96288e-05	3.11887e-05	0.0749628	0.0175595
chr2:25240306:A:C	ENSG00000119772	LOFTEE-HC;SpliceAI-0.8;AlphaMissense-0.564	0.001	1.92087e-10	2.74409e-11	1.23991e-07	0.090661	0.0136134
chr2:25240306:A:C	ENSG00000119772	LOFTEE-HC;SpliceAI-0.8;AlphaMissense-0.564	0.01	1.92087e-10	2.74409e-11	1.23991e-07	0.090661	0.0136134
chr2:25240306:A:C	ENSG00000119772	Cauchy		4.56323e-10	1.19251e-10	5.24728e-08
chr2:25240306:A:G	ENSG00000119772	AlphaMissense-0.564	0.0001	0.000662652	0.00130925	0.000647256	0.0751327	0.0233771
chr2:25240306:A:G	ENSG00000119772	AlphaMissense-0.564	0.001	2.10484e-10	7.82044e-10	1.30624e-08	0.098352	0.015996
chr2:25240306:A:G	ENSG00000119772	AlphaMissense-0.564	0.01	2.10484e-10	7.82044e-10	1.30624e-08	0.098352	0.015996
chr2:25240306:A:G	ENSG00000119772	LOFTEE-HC;SpliceAI-0.8	0.0001	0.000633011	0.000600263	0.00161037	0.0835715	0.0243543
chr2:25240306:A:G	ENSG00000119772	LOFTEE-HC;SpliceAI-0.8	0.001	0.000881314	0.000822701	0.00151472	0.0806464	0.0241092
chr2:25240306:A:G	ENSG00000119772	LOFTEE-HC;SpliceAI-0.8	0.01	0.000881314	0.000822701	0.00151472	0.0806464	0.0241092
chr2:25240306:A:G	ENSG00000119772	LOFTEE-HC;SpliceAI-0.8;AlphaMissense-0.564	0.0001	1.54298e-05	1.97646e-05	3.14179e-05	0.0749323	0.0175587
chr2:25240306:A:G	ENSG00000119772	LOFTEE-HC;SpliceAI-0.8;AlphaMissense-0.564	0.001	1.93759e-10	2.76799e-11	1.25358e-07	0.0906391	0.0136127
chr2:25240306:A:G	ENSG00000119772	LOFTEE-HC;SpliceAI-0.8;AlphaMissense-0.564	0.01	1.93759e-10	2.76799e-11	1.25358e-07	0.0906391	0.0136127
chr2:25240306:A:G	ENSG00000119772	Cauchy		4.53994e-10	1.20301e-10	5.32225e-08
chr2:25240307:G:C	ENSG00000119772	AlphaMissense-0.564	0.0001	0.000661798	0.00130332	0.000643608	0.0751691	0.0233789
chr2:25240307:G:C	ENSG00000119772	AlphaMissense-0.564	0.001	2.10122e-10	7.76679e-10	1.29569e-08	0.0983755	0.015997
chr2:25240307:G:C	ENSG00000119772	AlphaMissense-0.564	0.01	2.10122e-10	7.76679e-10	1.29569e-08	0.0983755	0.015997
chr2:25240307:G:C	ENSG00000119772	LOFTEE-HC;SpliceAI-0.8	0.0001	0.000633011	0.000600263	0.00161037	0.0835715	0.0243543
chr2:25240307:G:C	ENSG00000119772	LOFTEE-HC;SpliceAI-0.8	0.001	0.000881314	0.000822701	0.00151472	0.0806464	0.0241092
chr2:25240307:G:C	ENSG00000119772	LOFTEE-HC;SpliceAI-0.8	0.01	0.000881314	0.000822701	0.00151472	0.0806464	0.0241092
chr2:25240307:G:C	ENSG00000119772	LOFTEE-HC;SpliceAI-0.8;AlphaMissense-0.564	0.0001	1.54283e-05	1.96801e-05	3.12802e-05	0.0749496	0.0175588
chr2:25240307:G:C	ENSG00000119772	LOFTEE-HC;SpliceAI-0.8;AlphaMissense-0.564	0.001	1.92728e-10	2.75326e-11	1.24565e-07	0.0906513	0.0136129
chr2:25240307:G:C	ENSG00000119772	LOFTEE-HC;SpliceAI-0.8;AlphaMissense-0.564	0.01	1.92728e-10	2.75326e-11	1.24565e-07	0.0906513	0.0136129
chr2:25240307:G:C	ENSG00000119772	Cauchy		4.5236e-10	1.19655e-10	5.28017e-08
chr2:25240307:G:T	ENSG00000119772	AlphaMissense-0.564	0.0001	0.000661827	0.00130354	0.000643737	0.0751676	0.0233788
chr2:25240307:G:T	ENSG00000119772	AlphaMissense-0.564	0.001	2.10144e-10	7.76958e-10	1.29619e-08	0.0983743	0.015997
chr2:25240307:G:T	ENSG00000119772	AlphaMissense-0.564	0.01	2.10144e-10	7.76958e-10	1.29619e-08	0.0983743	0.015997
chr2:25240307:G:T	ENSG00000119772	LOFTEE-HC;SpliceAI-0.8	0.0001	0.000633011	0.000600263	0.00161037	0.0835715	0.0243543
chr2:25240307:G:T	ENSG00000119772	LOFTEE-HC;SpliceAI-0.8	0.001	0.000881314	0.000822701	0.00151472	0.0806464	0.0241092
chr2:25240307:G:T	ENSG00000119772	LOFTEE-HC;SpliceAI-0.8	0.01	0.000881314	0.000822701	0.00151472	0.0806464	0.0241092
chr2:25240307:G:T	ENSG00000119772	LOFTEE-HC;SpliceAI-0.8;AlphaMissense-0.564	0.0001	1.54287e-05	1.96843e-05	3.12869e-05	0.0749484	0.0175587
chr2:25240307:G:T	ENSG00000119772	LOFTEE-HC;SpliceAI-0.8;AlphaMissense-0.564	0.001	1.92801e-10	2.75431e-11	1.24617e-07	0.0906503	0.0136129
chr2:25240307:G:T	ENSG00000119772	LOFTEE-HC;SpliceAI-0.8;AlphaMissense-0.564	0.01	1.92801e-10	2.75431e-11	1.24617e-07	0.0906503	0.0136129
chr2:25240307:G:T	ENSG00000119772	Cauchy		4.52473e-10	1.19701e-10	5.28223e-08
chr2:25240307:GAA:G	ENSG00000119772	AlphaMissense-0.564	0.0001	0.000662652	0.00130925	0.000647256	0.0751327	0.0233771
chr2:25240307:GAA:G	ENSG00000119772	AlphaMissense-0.564	0.001	2.10484e-10	7.82044e-10	1.30624e-08	0.098352	0.015996
chr2:25240307:GAA:G	ENSG00000119772	AlphaMissense-0.564	0.01	2.10484e-10	7.82044e-10	1.30624e-08	0.098352	0.015996
chr2:25240307:GAA:G	ENSG00000119772	LOFTEE-HC;SpliceAI-0.8	0.0001	0.000630563	0.00059729	0.00160266	0.0836104	0.024356
chr2:25240307:GAA:G	ENSG00000119772	LOFTEE-HC;SpliceAI-0.8	0.001	0.000880407	0.00081884	0.00150745	0.0806831	0.0241108
chr2:25240307:GAA:G	ENSG00000119772	LOFTEE-HC;SpliceAI-0.8	0.01	0.000880407	0.00081884	0.00150745	0.0806831	0.0241108
chr2:25240307:GAA:G	ENSG00000119772	LOFTEE-HC;SpliceAI-0.8;AlphaMissense-0.564	0.0001	1.54283e-05	1.96805e-05	3.12801e-05	0.0749494	0.0175588
chr2:25240307:GAA:G	ENSG00000119772	LOFTEE-HC;SpliceAI-0.8;AlphaMissense-0.564	0.001	1.92755e-10	2.75364e-11	1.24575e-07	0.090651	0.0136129
chr2:25240307:GAA:G	ENSG00000119772	LOFTEE-HC;SpliceAI-0.8;AlphaMissense-0.564	0.01	1.92755e-10	2.75364e-11	1.24575e-07	0.090651	0.0136129
chr2:25240307:GAA:G	ENSG00000119772	Cauchy		4.52765e-10	1.19699e-10	5.31909e-08
chr2:25240309:A:G	ENSG00000119772	AlphaMissense-0.564	0.0001	0.000662652	0.00130925	0.000647256	0.0751327	0.0233771
chr2:25240309:A:G	ENSG00000119772	AlphaMissense-0.564	0.001	2.10484e-10	7.82044e-10	1.30624e-08	0.098352	0.015996
chr2:25240309:A:G	ENSG00000119772	AlphaMissense-0.564	0.01	2.10484e-10	7.82044e-10	1.30624e-08	0.098352	0.015996
chr2:25240309:A:G	ENSG00000119772	LOFTEE-HC;SpliceAI-0.8	0.0001	0.000633011	0.000600263	0.00161037	0.0835715	0.0243543
chr2:25240309:A:G	ENSG00000119772	LOFTEE-HC;SpliceAI-0.8	0.001	0.000881314	0.000822701	0.00151472	0.0806464	0.0241092
chr2:25240309:A:G	ENSG00000119772	LOFTEE-HC;SpliceAI-0.8	0.01	0.000881314	0.000822701	0.00151472	0.0806464	0.0241092
chr2:25240309:A:G	ENSG00000119772	LOFTEE-HC;SpliceAI-0.8;AlphaMissense-0.564	0.0001	1.54298e-05	1.97646e-05	3.14179e-05	0.0749323	0.0175587
chr2:25240309:A:G	ENSG00000119772	LOFTEE-HC;SpliceAI-0.8;AlphaMissense-0.564	0.001	1.93759e-10	2.76799e-11	1.25358e-07	0.0906391	0.0136127
chr2:25240309:A:G	ENSG00000119772	LOFTEE-HC;SpliceAI-0.8;AlphaMissense-0.564	0.01	1.93759e-10	2.76799e-11	1.25358e-07	0.0906391	0.0136127
chr2:25240309:A:G	ENSG00000119772	Cauchy		4.53994e-10	1.20301e-10	5.32225e-08
chr2:25240312:C:A	ENSG00000119772	AlphaMissense-0.564	0.0001	0.000653536	0.00130097	0.000642091	0.0751852	0.0233802
chr2:25240312:C:A	ENSG00000119772	AlphaMissense-0.564	0.001	2.14927e-10	7.74759e-10	1.2909e-08	0.0983857	0.0159976
chr2:25240312:C:A	ENSG00000119772	AlphaMissense-0.564	0.01	2.14927e-10	7.74759e-10	1.2909e-08	0.0983857	0.0159976
chr2:25240312:C:A	ENSG00000119772	LOFTEE-HC;SpliceAI-0.8	0.0001	0.000633011	0.000600263	0.00161037	0.0835715	0.0243543
chr2:25240312:C:A	ENSG00000119772	LOFTEE-HC;SpliceAI-0.8	0.001	0.000881314	0.000822701	0.00151472	0.0806464	0.0241092
chr2:25240312:C:A	ENSG00000119772	LOFTEE-HC;SpliceAI-0.8	0.01	0.000881314	0.000822701	0.00151472	0.0806464	0.0241092
chr2:25240312:C:A	ENSG00000119772	LOFTEE-HC;SpliceAI-0.8;AlphaMissense-0.564	0.0001	1.54257e-05	1.96507e-05	3.12274e-05	0.0749571	0.0175592
chr2:25240312:C:A	ENSG00000119772	LOFTEE-HC;SpliceAI-0.8;AlphaMissense-0.564	0.001	1.92396e-10	2.74852e-11	1.24241e-07	0.0906566	0.0136132
chr2:25240312:C:A	ENSG00000119772	LOFTEE-HC;SpliceAI-0.8;AlphaMissense-0.564	0.01	1.92396e-10	2.74852e-11	1.24241e-07	0.0906566	0.0136132
chr2:25240312:C:A	ENSG00000119772	Cauchy		4.56835e-10	1.19446e-10	5.26119e-08
chr2:25240312:C:G	ENSG00000119772	AlphaMissense-0.564	0.0001	0.00064416	0.00128312	0.000630986	0.0753001	0.0233871
chr2:25240312:C:G	ENSG00000119772	AlphaMissense-0.564	0.001	2.1406e-10	7.58774e-10	1.25764e-08	0.0984603	0.0160012
chr2:25240312:C:G	ENSG00000119772	AlphaMissense-0.564	0.01	2.1406e-10	7.58774e-10	1.25764e-08	0.0984603	0.0160012
chr2:25240312:C:G	ENSG00000119772	LOFTEE-HC;SpliceAI-0.8	0.0001	0.000633011	0.000600263	0.00161037	0.0835715	0.0243543
chr2:25240312:C:G	ENSG00000119772	LOFTEE-HC;SpliceAI-0.8	0.001	0.000881314	0.000822701	0.00151472	0.0806464	0.0241092
chr2:25240312:C:G	ENSG00000119772	LOFTEE-HC;SpliceAI-0.8	0.01	0.000881314	0.000822701	0.00151472	0.0806464	0.0241092
chr2:25240312:C:G	ENSG00000119772	LOFTEE-HC;SpliceAI-0.8;AlphaMissense-0.564	0.0001	1.53997e-05	1.94064e-05	3.08065e-05	0.0750121	0.0175606
chr2:25240312:C:G	ENSG00000119772	LOFTEE-HC;SpliceAI-0.8;AlphaMissense-0.564	0.001	1.89371e-10	2.7053e-11	1.21783e-07	0.0906961	0.0136144
chr2:25240312:C:G	ENSG00000119772	LOFTEE-HC;SpliceAI-0.8;AlphaMissense-0.564	0.01	1.89371e-10	2.7053e-11	1.21783e-07	0.0906961	0.0136144
chr2:25240312:C:G	ENSG00000119772	Cauchy		4.52158e-10	1.17547e-10	5.12861e-08
chr2:25240312:C:T	ENSG00000119772	AlphaMissense-0.564	0.0001	0.000640244	0.00116932	0.000642916	0.076274	0.023496
chr2:25240312:C:T	ENSG00000119772	AlphaMissense-0.564	0.001	2.05322e-10	6.75208e-10	3.89577e-08	0.0989346	0.0160301
chr2:25240312:C:T	ENSG00000119772	AlphaMissense-0.564	0.01	2.05322e-10	6.75208e-10	3.89577e-08	0.0989346	0.0160301
chr2:25240312:C:T	ENSG00000119772	LOFTEE-HC;SpliceAI-0.8	0.0001	0.000633011	0.000600263	0.00161037	0.0835715	0.0243543
chr2:25240312:C:T	ENSG00000119772	LOFTEE-HC;SpliceAI-0.8	0.001	0.000881314	0.000822701	0.00151472	0.0806464	0.0241092
chr2:25240312:C:T	ENSG00000119772	LOFTEE-HC;SpliceAI-0.8	0.01	0.000881314	0.000822701	0.00151472	0.0806464	0.0241092
chr2:25240312:C:T	ENSG00000119772	LOFTEE-HC;SpliceAI-0.8;AlphaMissense-0.564	0.0001	1.53982e-05	1.80116e-05	3.18248e-05	0.0754466	0.017594
chr2:25240312:C:T	ENSG00000119772	LOFTEE-HC;SpliceAI-0.8;AlphaMissense-0.564	0.001	1.70538e-10	2.43626e-11	1.30036e-07	0.0910382	0.0136343
chr2:25240312:C:T	ENSG00000119772	LOFTEE-HC;SpliceAI-0.8;AlphaMissense-0.564	0.01	1.70538e-10	2.43626e-11	1.30036e-07	0.0910382	0.0136343
chr2:25240312:C:T	ENSG00000119772	Cauchy		4.1922e-10	1.05814e-10	1.34825e-07
chr2:25240313:G:A	ENSG00000119772	AlphaMissense-0.564	0.0001	0.000662652	0.00130925	0.000647256	0.0751327	0.0233771
chr2:25240313:G:A	ENSG00000119772	AlphaMissense-0.564	0.001	2.10484e-10	7.82044e-10	1.30624e-08	0.098352	0.015996
chr2:25240313:G:A	ENSG00000119772	AlphaMissense-0.564	0.01	2.10484e-10	7.82044e-10	1.30624e-08	0.098352	0.015996
chr2:25240313:G:A	ENSG00000119772	LOFTEE-HC;SpliceAI-0.8	0.0001	0.000633011	0.000600263	0.00161037	0.0835715	0.0243543
chr2:25240313:G:A	ENSG00000119772	LOFTEE-HC;SpliceAI-0.8	0.001	0.000633011	0.000600263	0.00161037	0.0835715	0.0243543
chr2:25240313:G:A	ENSG00000119772	LOFTEE-HC;SpliceAI-0.8	0.01	0.000633011	0.000600263	0.00161037	0.0835715	0.0243543
chr2:25240313:G:A	ENSG00000119772	LOFTEE-HC;SpliceAI-0.8;AlphaMissense-0.564	0.0001	1.54298e-05	1.97646e-05	3.14179e-05	0.0749323	0.0175587
chr2:25240313:G:A	ENSG00000119772	LOFTEE-HC;SpliceAI-0.8;AlphaMissense-0.564	0.001	1.23045e-10	1.75778e-11	1.3301e-07	0.0920388	0.0136864
chr2:25240313:G:A	ENSG00000119772	LOFTEE-HC;SpliceAI-0.8;AlphaMissense-0.564	0.01	1.23045e-10	1.75778e-11	1.3301e-07	0.0920388	0.0136864
chr2:25240313:G:A	ENSG00000119772	Cauchy		3.4943e-10	7.73612e-11	5.3513e-08
chr2:25240313:G:C	ENSG00000119772	AlphaMissense-0.564	0.0001	0.000653634	0.0013016	0.000642506	0.0751809	0.0233799
chr2:25240313:G:C	ENSG00000119772	AlphaMissense-0.564	0.001	2.10001e-10	7.75166e-10	1.29212e-08	0.0983832	0.0159974
chr2:25240313:G:C	ENSG00000119772	AlphaMissense-0.564	0.01	2.10001e-10	7.75166e-10	1.29212e-08	0.0983832	0.0159974
chr2:25240313:G:C	ENSG00000119772	LOFTEE-HC;SpliceAI-0.8	0.0001	0.000633011	0.000600263	0.00161037	0.0835715	0.0243543
chr2:25240313:G:C	ENSG00000119772	LOFTEE-HC;SpliceAI-0.8	0.001	0.000881314	0.000822701	0.00151472	0.0806464	0.0241092
chr2:25240313:G:C	ENSG00000119772	LOFTEE-HC;SpliceAI-0.8	0.01	0.000881314	0.000822701	0.00151472	0.0806464	0.0241092
chr2:25240313:G:C	ENSG00000119772	LOFTEE-HC;SpliceAI-0.8;AlphaMissense-0.564	0.0001	1.54278e-05	1.96583e-05	3.12414e-05	0.0749552	0.0175591
chr2:25240313:G:C	ENSG00000119772	LOFTEE-HC;SpliceAI-0.8;AlphaMissense-0.564	0.001	1.92461e-10	2.74944e-11	1.24322e-07	0.0906554	0.0136131
chr2:25240313:G:C	ENSG00000119772	LOFTEE-HC;SpliceAI-0.8;AlphaMissense-0.564	0.01	1.92461e-10	2.74944e-11	1.24322e-07	0.0906554	0.0136131
chr2:25240313:G:C	ENSG00000119772	Cauchy		4.51908e-10	1.19486e-10	5.26603e-08
chr2:25240313:G:GC	ENSG00000119772	AlphaMissense-0.564	0.0001	0.000662652	0.00130925	0.000647256	0.0751327	0.0233771
chr2:25240313:G:GC	ENSG00000119772	AlphaMissense-0.564	0.001	2.10484e-10	7.82044e-10	1.30624e-08	0.098352	0.015996
chr2:25240313:G:GC	ENSG00000119772	AlphaMissense-0.564	0.01	2.10484e-10	7.82044e-10	1.30624e-08	0.098352	0.015996
chr2:25240313:G:GC	ENSG00000119772	LOFTEE-HC;SpliceAI-0.8	0.0001	0.000622724	0.000589821	0.00158326	0.0837163	0.0243627
chr2:25240313:G:GC	ENSG00000119772	LOFTEE-HC;SpliceAI-0.8	0.001	0.000869304	0.000809183	0.0014892	0.0807827	0.0241169
chr2:25240313:G:GC	ENSG00000119772	LOFTEE-HC;SpliceAI-0.8	0.01	0.000869304	0.000809183	0.0014892	0.0807827	0.0241169
chr2:25240313:G:GC	ENSG00000119772	LOFTEE-HC;SpliceAI-0.8;AlphaMissense-0.564	0.0001	1.54061e-05	1.94821e-05	3.09291e-05	0.074997	0.0175606
chr2:25240313:G:GC	ENSG00000119772	LOFTEE-HC;SpliceAI-0.8;AlphaMissense-0.564	0.001	1.90249e-10	2.71785e-11	1.22474e-07	0.0906856	0.0136142
chr2:25240313:G:GC	ENSG00000119772	LOFTEE-HC;SpliceAI-0.8;AlphaMissense-0.564	0.01	1.90249e-10	2.71785e-11	1.22474e-07	0.0906856	0.0136142
chr2:25240313:G:GC	ENSG00000119772	Cauchy		4.49674e-10	1.18195e-10	5.31044e-08
chr2:25240313:G:GT	ENSG00000119772	AlphaMissense-0.564	0.0001	0.000662652	0.00130925	0.000647256	0.0751327	0.0233771
chr2:25240313:G:GT	ENSG00000119772	AlphaMissense-0.564	0.001	2.10484e-10	7.82044e-10	1.30624e-08	0.098352	0.015996
chr2:25240313:G:GT	ENSG00000119772	AlphaMissense-0.564	0.01	2.10484e-10	7.82044e-10	1.30624e-08	0.098352	0.015996
chr2:25240313:G:GT	ENSG00000119772	LOFTEE-HC;SpliceAI-0.8	0.0001	0.000633011	0.000600263	0.00161037	0.0835715	0.0243543
chr2:25240313:G:GT	ENSG00000119772	LOFTEE-HC;SpliceAI-0.8	0.001	0.000881314	0.000822701	0.00151472	0.0806464	0.0241092
chr2:25240313:G:GT	ENSG00000119772	LOFTEE-HC;SpliceAI-0.8	0.01	0.000881314	0.000822701	0.00151472	0.0806464	0.0241092
chr2:25240313:G:GT	ENSG00000119772	LOFTEE-HC;SpliceAI-0.8;AlphaMissense-0.564	0.0001	1.54298e-05	1.97646e-05	3.14179e-05	0.0749323	0.0175587
chr2:25240313:G:GT	ENSG00000119772	LOFTEE-HC;SpliceAI-0.8;AlphaMissense-0.564	0.001	1.93759e-10	2.76799e-11	1.25358e-07	0.0906391	0.0136127
chr2:25240313:G:GT	ENSG00000119772	LOFTEE-HC;SpliceAI-0.8;AlphaMissense-0.564	0.01	1.93759e-10	2.76799e-11	1.25358e-07	0.0906391	0.0136127
chr2:25240313:G:GT	ENSG00000119772	Cauchy		4.53994e-10	1.20301e-10	5.32225e-08
chr2:25240314:C:T	ENSG00000119772	AlphaMissense-0.564	0.0001	0.000662652	0.00130925	0.000647256	0.0751327	0.0233771
chr2:25240314:C:T	ENSG00000119772	AlphaMissense-0.564	0.001	2.10484e-10	7.82044e-10	1.30624e-08	0.098352	0.015996
chr2:25240314:C:T	ENSG00000119772	AlphaMissense-0.564	0.01	2.10484e-10	7.82044e-10	1.30624e-08	0.098352	0.015996
chr2:25240314:C:T	ENSG00000119772	LOFTEE-HC;SpliceAI-0.8	0.0001	0.000633011	0.000600263	0.00161037	0.0835715	0.0243543
chr2:25240314:C:T	ENSG00000119772	LOFTEE-HC;SpliceAI-0.8	0.001	0.000881314	0.000822701	0.00151472	0.0806464	0.0241092
chr2:25240314:C:T	ENSG00000119772	LOFTEE-HC;SpliceAI-0.8	0.01	0.000881314	0.000822701	0.00151472	0.0806464	0.0241092
chr2:25240314:C:T	ENSG00000119772	LOFTEE-HC;SpliceAI-0.8;AlphaMissense-0.564	0.0001	1.54298e-05	1.97646e-05	3.14179e-05	0.0749323	0.0175587
chr2:25240314:C:T	ENSG00000119772	LOFTEE-HC;SpliceAI-0.8;AlphaMissense-0.564	0.001	1.93759e-10	2.76799e-11	1.25358e-07	0.0906391	0.0136127
chr2:25240314:C:T	ENSG00000119772	LOFTEE-HC;SpliceAI-0.8;AlphaMissense-0.564	0.01	1.93759e-10	2.76799e-11	1.25358e-07	0.0906391	0.0136127
chr2:25240314:C:T	ENSG00000119772	Cauchy		4.53994e-10	1.20301e-10	5.32225e-08
chr2:25240315:G:A	ENSG00000119772	AlphaMissense-0.564	0.0001	0.000602165	0.00105217	0.000639155	0.0773367	0.0236057
chr2:25240315:G:A	ENSG00000119772	AlphaMissense-0.564	0.001	2.06798e-10	5.88981e-10	6.21324e-08	0.0994744	0.0160615
chr2:25240315:G:A	ENSG00000119772	AlphaMissense-0.564	0.01	2.06798e-10	5.88981e-10	6.21324e-08	0.0994744	0.0160615
chr2:25240315:G:A	ENSG00000119772	LOFTEE-HC;SpliceAI-0.8	0.0001	0.000633011	0.000600263	0.00161037	0.0835715	0.0243543
chr2:25240315:G:A	ENSG00000119772	LOFTEE-HC;SpliceAI-0.8	0.001	0.000881314	0.000822701	0.00151472	0.0806464	0.0241092
chr2:25240315:G:A	ENSG00000119772	LOFTEE-HC;SpliceAI-0.8	0.01	0.000881314	0.000822701	0.00151472	0.0806464	0.0241092
chr2:25240315:G:A	ENSG00000119772	LOFTEE-HC;SpliceAI-0.8;AlphaMissense-0.564	0.0001	1.53501e-05	1.65243e-05	3.22002e-05	0.0759226	0.0176264
chr2:25240315:G:A	ENSG00000119772	LOFTEE-HC;SpliceAI-0.8;AlphaMissense-0.564	0.001	1.51456e-10	2.16366e-11	6.84065e-08	0.0914072	0.013654
chr2:25240315:G:A	ENSG00000119772	LOFTEE-HC;SpliceAI-0.8;AlphaMissense-0.564	0.01	1.51456e-10	2.16366e-11	6.84065e-08	0.0914072	0.013654
chr2:25240315:G:A	ENSG00000119772	Cauchy		3.93418e-10	9.39147e-11	1.46435e-07
chr2:25240315:G:C	ENSG00000119772	AlphaMissense-0.564	0.0001	0.000638094	0.00127355	0.000625038	0.075363	0.0233911
chr2:25240315:G:C	ENSG00000119772	AlphaMissense-0.564	0.001	2.1382e-10	7.50009e-10	1.23948e-08	0.0985019	0.0160031
chr2:25240315:G:C	ENSG00000119772	AlphaMissense-0.564	0.01	2.1382e-10	7.50009e-10	1.23948e-08	0.0985019	0.0160031
chr2:25240315:G:C	ENSG00000119772	LOFTEE-HC;SpliceAI-0.8	0.0001	0.000633011	0.000600263	0.00161037	0.0835715	0.0243543
chr2:25240315:G:C	ENSG00000119772	LOFTEE-HC;SpliceAI-0.8	0.001	0.000881314	0.000822701	0.00151472	0.0806464	0.0241092
chr2:25240315:G:C	ENSG00000119772	LOFTEE-HC;SpliceAI-0.8	0.01	0.000881314	0.000822701	0.00151472	0.0806464	0.0241092
chr2:25240315:G:C	ENSG00000119772	LOFTEE-HC;SpliceAI-0.8;AlphaMissense-0.564	0.0001	1.53829e-05	1.92759e-05	3.05762e-05	0.0750428	0.0175616
chr2:25240315:G:C	ENSG00000119772	LOFTEE-HC;SpliceAI-0.8;AlphaMissense-0.564	0.001	1.877e-10	2.68142e-11	1.20429e-07	0.0907185	0.0136151
chr2:25240315:G:C	ENSG00000119772	LOFTEE-HC;SpliceAI-0.8;AlphaMissense-0.564	0.01	1.877e-10	2.68142e-11	1.20429e-07	0.0907185	0.0136151
chr2:25240315:G:C	ENSG00000119772	Cauchy		4.49797e-10	1.16499e-10	5.05612e-08
chr2:25240315:G:T	ENSG00000119772	AlphaMissense-0.564	0.0001	0.000662652	0.00130925	0.000647256	0.0751327	0.0233771
chr2:25240315:G:T	ENSG00000119772	AlphaMissense-0.564	0.001	2.10484e-10	7.82044e-10	1.30624e-08	0.098352	0.015996
chr2:25240315:G:T	ENSG00000119772	AlphaMissense-0.564	0.01	2.10484e-10	7.82044e-10	1.30624e-08	0.098352	0.015996
chr2:25240315:G:T	ENSG00000119772	LOFTEE-HC;SpliceAI-0.8	0.0001	0.000633011	0.000600263	0.00161037	0.0835715	0.0243543
chr2:25240315:G:T	ENSG00000119772	LOFTEE-HC;SpliceAI-0.8	0.001	0.000881314	0.000822701	0.00151472	0.0806464	0.0241092
chr2:25240315:G:T	ENSG00000119772	LOFTEE-HC;SpliceAI-0.8	0.01	0.000881314	0.000822701	0.00151472	0.0806464	0.0241092
chr2:25240315:G:T	ENSG00000119772	LOFTEE-HC;SpliceAI-0.8;AlphaMissense-0.564	0.0001	1.54298e-05	1.97646e-05	3.14179e-05	0.0749323	0.0175587
chr2:25240315:G:T	ENSG00000119772	LOFTEE-HC;SpliceAI-0.8;AlphaMissense-0.564	0.001	1.93759e-10	2.76799e-11	1.25358e-07	0.0906391	0.0136127
chr2:25240315:G:T	ENSG00000119772	LOFTEE-HC;SpliceAI-0.8;AlphaMissense-0.564	0.01	1.93759e-10	2.76799e-11	1.25358e-07	0.0906391	0.0136127
chr2:25240315:G:T	ENSG00000119772	Cauchy		4.53994e-10	1.20301e-10	5.32225e-08
chr2:25240317:G:C	ENSG00000119772	AlphaMissense-0.564	0.0001	0.000655399	0.00130261	0.000643144	0.075174	0.0233793
chr2:25240317:G:C	ENSG00000119772	AlphaMissense-0.564	0.001	2.10077e-10	7.76114e-10	1.29424e-08	0.0983786	0.0159972
chr2:25240317:G:C	ENSG00000119772	AlphaMissense-0.564	0.01	2.10077e-10	7.76114e-10	1.29424e-08	0.0983786	0.0159972
chr2:25240317:G:C	ENSG00000119772	LOFTEE-HC;SpliceAI-0.8	0.0001	0.000633011	0.000600263	0.00161037	0.0835715	0.0243543
chr2:25240317:G:C	ENSG00000119772	LOFTEE-HC;SpliceAI-0.8	0.001	0.000881314	0.000822701	0.00151472	0.0806464	0.0241092
chr2:25240317:G:C	ENSG00000119772	LOFTEE-HC;SpliceAI-0.8	0.01	0.000881314	0.000822701	0.00151472	0.0806464	0.0241092
chr2:25240317:G:C	ENSG00000119772	LOFTEE-HC;SpliceAI-0.8;AlphaMissense-0.564	0.0001	1.54275e-05	1.96721e-05	3.12655e-05	0.0749516	0.0175589
chr2:25240317:G:C	ENSG00000119772	LOFTEE-HC;SpliceAI-0.8;AlphaMissense-0.564	0.001	1.92645e-10	2.75207e-11	1.24478e-07	0.0906526	0.013613
chr2:25240317:G:C	ENSG00000119772	LOFTEE-HC;SpliceAI-0.8;AlphaMissense-0.564	0.01	1.92645e-10	2.75207e-11	1.24478e-07	0.0906526	0.013613
chr2:25240317:G:C	ENSG00000119772	Cauchy		4.52212e-10	1.19602e-10	5.27448e-08
chr2:25240318:A:C	ENSG00000119772	AlphaMissense-0.564	0.0001	0.000662652	0.00130925	0.000647256	0.0751327	0.0233771
chr2:25240318:A:C	ENSG00000119772	AlphaMissense-0.564	0.001	2.10484e-10	7.82044e-10	1.30624e-08	0.098352	0.015996
chr2:25240318:A:C	ENSG00000119772	AlphaMissense-0.564	0.01	2.10484e-10	7.82044e-10	1.30624e-08	0.098352	0.015996
chr2:25240318:A:C	ENSG00000119772	LOFTEE-HC;SpliceAI-0.8	0.0001	0.000633011	0.000600263	0.00161037	0.0835715	0.0243543
chr2:25240318:A:C	ENSG00000119772	LOFTEE-HC;SpliceAI-0.8	0.001	0.000881314	0.000822701	0.00151472	0.0806464	0.0241092
chr2:25240318:A:C	ENSG00000119772	LOFTEE-HC;SpliceAI-0.8	0.01	0.000881314	0.000822701	0.00151472	0.0806464	0.0241092
chr2:25240318:A:C	ENSG00000119772	LOFTEE-HC;SpliceAI-0.8;AlphaMissense-0.564	0.0001	1.54298e-05	1.97646e-05	3.14179e-05	0.0749323	0.0175587
chr2:25240318:A:C	ENSG00000119772	LOFTEE-HC;SpliceAI-0.8;AlphaMissense-0.564	0.001	1.93759e-10	2.76799e-11	1.25358e-07	0.0906391	0.0136127
chr2:25240318:A:C	ENSG00000119772	LOFTEE-HC;SpliceAI-0.8;AlphaMissense-0.564	0.01	1.93759e-10	2.76799e-11	1.25358e-07	0.0906391	0.0136127
chr2:25240318:A:C	ENSG00000119772	Cauchy		4.53994e-10	1.20301e-10	5.32225e-08
chr2:25240318:A:T	ENSG00000119772	AlphaMissense-0.564	0.0001	0.000655544	0.00130263	0.000643154	0.0751738	0.0233793
chr2:25240318:A:T	ENSG00000119772	AlphaMissense-0.564	0.001	2.10072e-10	7.76173e-10	1.29434e-08	0.0983783	0.0159972
chr2:25240318:A:T	ENSG00000119772	AlphaMissense-0.564	0.01	2.10072e-10	7.76173e-10	1.29434e-08	0.0983783	0.0159972
chr2:25240318:A:T	ENSG00000119772	LOFTEE-HC;SpliceAI-0.8	0.0001	0.000633011	0.000600263	0.00161037	0.0835715	0.0243543
chr2:25240318:A:T	ENSG00000119772	LOFTEE-HC;SpliceAI-0.8	0.001	0.000881314	0.000822701	0.00151472	0.0806464	0.0241092
chr2:25240318:A:T	ENSG00000119772	LOFTEE-HC;SpliceAI-0.8	0.01	0.000881314	0.000822701	0.00151472	0.0806464	0.0241092
chr2:25240318:A:T	ENSG00000119772	LOFTEE-HC;SpliceAI-0.8;AlphaMissense-0.564	0.0001	1.54274e-05	1.96718e-05	3.12649e-05	0.0749517	0.0175589
chr2:25240318:A:T	ENSG00000119772	LOFTEE-HC;SpliceAI-0.8;AlphaMissense-0.564	0.001	1.92644e-10	2.75205e-11	1.24475e-07	0.0906527	0.013613
chr2:25240318:A:T	ENSG00000119772	LOFTEE-HC;SpliceAI-0.8;AlphaMissense-0.564	0.01	1.92644e-10	2.75205e-11	1.24475e-07	0.0906527	0.013613
chr2:25240318:A:T	ENSG00000119772	Cauchy		4.52205e-10	1.19602e-10	5.27482e-08
chr2:25240321:T:C	ENSG00000119772	AlphaMissense-0.564	0.0001	0.000652205	0.00129177	0.000636495	0.0752403	0.0233825
chr2:25240321:T:C	ENSG00000119772	AlphaMissense-0.564	0.001	2.14305e-10	7.6644e-10	1.27536e-08	0.0984212	0.015999
chr2:25240321:T:C	ENSG00000119772	AlphaMissense-0.564	0.01	2.14305e-10	7.6644e-10	1.27536e-08	0.0984212	0.015999
chr2:25240321:T:C	ENSG00000119772	LOFTEE-HC;SpliceAI-0.8	0.0001	0.000633011	0.000600263	0.00161037	0.0835715	0.0243543
chr2:25240321:T:C	ENSG00000119772	LOFTEE-HC;SpliceAI-0.8	0.001	0.000881314	0.000822701	0.00151472	0.0806464	0.0241092
chr2:25240321:T:C	ENSG00000119772	LOFTEE-HC;SpliceAI-0.8	0.01	0.000881314	0.000822701	0.00151472	0.0806464	0.0241092
chr2:25240321:T:C	ENSG00000119772	LOFTEE-HC;SpliceAI-0.8;AlphaMissense-0.564	0.0001	1.5419e-05	1.96069e-05	3.11543e-05	0.0749646	0.0175589
chr2:25240321:T:C	ENSG00000119772	LOFTEE-HC;SpliceAI-0.8;AlphaMissense-0.564	0.001	1.9184e-10	2.74058e-11	1.23876e-07	0.0906617	0.0136131
chr2:25240321:T:C	ENSG00000119772	LOFTEE-HC;SpliceAI-0.8;AlphaMissense-0.564	0.01	1.9184e-10	2.74058e-11	1.23876e-07	0.0906617	0.0136131
chr2:25240321:T:C	ENSG00000119772	Cauchy		4.55514e-10	1.19068e-10	5.20234e-08
chr2:25240321:TC:T	ENSG00000119772	AlphaMissense-0.564	0.0001	0.000662652	0.00130925	0.000647256	0.0751327	0.0233771
chr2:25240321:TC:T	ENSG00000119772	AlphaMissense-0.564	0.001	2.10484e-10	7.82044e-10	1.30624e-08	0.098352	0.015996
chr2:25240321:TC:T	ENSG00000119772	AlphaMissense-0.564	0.01	2.10484e-10	7.82044e-10	1.30624e-08	0.098352	0.015996
chr2:25240321:TC:T	ENSG00000119772	LOFTEE-HC;SpliceAI-0.8	0.0001	0.000630264	0.000595988	0.00159928	0.0836296	0.0243574
chr2:25240321:TC:T	ENSG00000119772	LOFTEE-HC;SpliceAI-0.8	0.001	0.000879992	0.000817162	0.00150428	0.0807012	0.0241121
chr2:25240321:TC:T	ENSG00000119772	LOFTEE-HC;SpliceAI-0.8	0.01	0.000879992	0.000817162	0.00150428	0.0807012	0.0241121
chr2:25240321:TC:T	ENSG00000119772	LOFTEE-HC;SpliceAI-0.8;AlphaMissense-0.564	0.0001	1.54257e-05	1.96468e-05	3.12208e-05	0.0749582	0.0175593
chr2:25240321:TC:T	ENSG00000119772	LOFTEE-HC;SpliceAI-0.8;AlphaMissense-0.564	0.001	1.92328e-10	2.74754e-11	1.24192e-07	0.0906576	0.0136133
chr2:25240321:TC:T	ENSG00000119772	LOFTEE-HC;SpliceAI-0.8;AlphaMissense-0.564	0.01	1.92328e-10	2.74754e-11	1.24192e-07	0.0906576	0.0136133
chr2:25240321:TC:T	ENSG00000119772	Cauchy		4.52241e-10	1.19443e-10	5.31754e-08
chr2:25240322:C:G	ENSG00000119772	AlphaMissense-0.564	0.0001	0.000661839	0.00130363	0.000643788	0.075167	0.0233788
chr2:25240322:C:G	ENSG00000119772	AlphaMissense-0.564	0.001	2.10147e-10	7.77098e-10	1.29645e-08	0.0983737	0.0159969
chr2:25240322:C:G	ENSG00000119772	AlphaMissense-0.564	0.01	2.10147e-10	7.77098e-10	1.29645e-08	0.0983737	0.0159969
chr2:25240322:C:G	ENSG00000119772	LOFTEE-HC;SpliceAI-0.8	0.0001	0.000633011	0.000600263	0.00161037	0.0835715	0.0243543
chr2:25240322:C:G	ENSG00000119772	LOFTEE-HC;SpliceAI-0.8	0.001	0.000881314	0.000822701	0.00151472	0.0806464	0.0241092
chr2:25240322:C:G	ENSG00000119772	LOFTEE-HC;SpliceAI-0.8	0.01	0.000881314	0.000822701	0.00151472	0.0806464	0.0241092
chr2:25240322:C:G	ENSG00000119772	LOFTEE-HC;SpliceAI-0.8;AlphaMissense-0.564	0.0001	1.54288e-05	1.96859e-05	3.12893e-05	0.074948	0.0175587
chr2:25240322:C:G	ENSG00000119772	LOFTEE-HC;SpliceAI-0.8;AlphaMissense-0.564	0.001	1.92832e-10	2.75474e-11	1.24638e-07	0.0906499	0.0136129
chr2:25240322:C:G	ENSG00000119772	LOFTEE-HC;SpliceAI-0.8;AlphaMissense-0.564	0.01	1.92832e-10	2.75474e-11	1.24638e-07	0.0906499	0.0136129
chr2:25240322:C:G	ENSG00000119772	Cauchy		4.52513e-10	1.19719e-10	5.28326e-08
chr2:25240326:CT:C	ENSG00000119772	AlphaMissense-0.564	0.0001	0.000662652	0.00130925	0.000647256	0.0751327	0.0233771
chr2:25240326:CT:C	ENSG00000119772	AlphaMissense-0.564	0.001	2.10484e-10	7.82044e-10	1.30624e-08	0.098352	0.015996
chr2:25240326:CT:C	ENSG00000119772	AlphaMissense-0.564	0.01	2.10484e-10	7.82044e-10	1.30624e-08	0.098352	0.015996
chr2:25240326:CT:C	ENSG00000119772	LOFTEE-HC;SpliceAI-0.8	0.0001	0.000630594	0.000597422	0.001603	0.0836085	0.0243559
chr2:25240326:CT:C	ENSG00000119772	LOFTEE-HC;SpliceAI-0.8	0.001	0.000880448	0.00081901	0.00150778	0.0806813	0.0241107
chr2:25240326:CT:C	ENSG00000119772	LOFTEE-HC;SpliceAI-0.8	0.01	0.000880448	0.00081901	0.00150778	0.0806813	0.0241107
chr2:25240326:CT:C	ENSG00000119772	LOFTEE-HC;SpliceAI-0.8;AlphaMissense-0.564	0.0001	1.54286e-05	1.96839e-05	3.12859e-05	0.0749485	0.0175587
chr2:25240326:CT:C	ENSG00000119772	LOFTEE-HC;SpliceAI-0.8;AlphaMissense-0.564	0.001	1.92801e-10	2.7543e-11	1.24613e-07	0.0906503	0.0136129
chr2:25240326:CT:C	ENSG00000119772	LOFTEE-HC;SpliceAI-0.8;AlphaMissense-0.564	0.01	1.92801e-10	2.7543e-11	1.24613e-07	0.0906503	0.0136129
chr2:25240326:CT:C	ENSG00000119772	Cauchy		4.52822e-10	1.19727e-10	5.31925e-08
chr2:25240326:CTT:C	ENSG00000119772	AlphaMissense-0.564	0.0001	0.000662652	0.00130925	0.000647256	0.0751327	0.0233771
chr2:25240326:CTT:C	ENSG00000119772	AlphaMissense-0.564	0.001	2.10484e-10	7.82044e-10	1.30624e-08	0.098352	0.015996
chr2:25240326:CTT:C	ENSG00000119772	AlphaMissense-0.564	0.01	2.10484e-10	7.82044e-10	1.30624e-08	0.098352	0.015996
chr2:25240326:CTT:C	ENSG00000119772	LOFTEE-HC;SpliceAI-0.8	0.0001	0.00280986	0.00256504	0.00655385	0.0774239	0.0256748
chr2:25240326:CTT:C	ENSG00000119772	LOFTEE-HC;SpliceAI-0.8	0.001	0.0037426	0.00334224	0.00611648	0.0746901	0.0254535
chr2:25240326:CTT:C	ENSG00000119772	LOFTEE-HC;SpliceAI-0.8	0.01	0.0037426	0.00334224	0.00611648	0.0746901	0.0254535
chr2:25240326:CTT:C	ENSG00000119772	LOFTEE-HC;SpliceAI-0.8;AlphaMissense-0.564	0.0001	6.79915e-05	7.24672e-05	0.000122766	0.0712867	0.0179652
chr2:25240326:CTT:C	ENSG00000119772	LOFTEE-HC;SpliceAI-0.8;AlphaMissense-0.564	0.001	2.17303e-10	1.32114e-10	4.13584e-07	0.0884194	0.0137624
chr2:25240326:CTT:C	ENSG00000119772	LOFTEE-HC;SpliceAI-0.8;AlphaMissense-0.564	0.01	2.17303e-10	1.32114e-10	4.13584e-07	0.0884194	0.0137624
chr2:25240326:CTT:C	ENSG00000119772	Cauchy		4.81137e-10	5.08594e-10	5.69773e-08
chr2:25240330:T:C	ENSG00000119772	AlphaMissense-0.564	0.0001	0.000662652	0.00130925	0.000647256	0.0751327	0.0233771
chr2:25240330:T:C	ENSG00000119772	AlphaMissense-0.564	0.001	2.10484e-10	7.82044e-10	1.30624e-08	0.098352	0.015996
chr2:25240330:T:C	ENSG00000119772	AlphaMissense-0.564	0.01	2.10484e-10	7.82044e-10	1.30624e-08	0.098352	0.015996
chr2:25240330:T:C	ENSG00000119772	LOFTEE-HC;SpliceAI-0.8	0.0001	0.000633011	0.000600263	0.00161037	0.0835715	0.0243543
chr2:25240330:T:C	ENSG00000119772	LOFTEE-HC;SpliceAI-0.8	0.001	0.000881314	0.000822701	0.00151472	0.0806464	0.0241092
chr2:25240330:T:C	ENSG00000119772	LOFTEE-HC;SpliceAI-0.8	0.01	0.000881314	0.000822701	0.00151472	0.0806464	0.0241092
chr2:25240330:T:C	ENSG00000119772	LOFTEE-HC;SpliceAI-0.8;AlphaMissense-0.564	0.0001	1.54298e-05	1.97646e-05	3.14179e-05	0.0749323	0.0175587
chr2:25240330:T:C	ENSG00000119772	LOFTEE-HC;SpliceAI-0.8;AlphaMissense-0.564	0.001	1.93759e-10	2.76799e-11	1.25358e-07	0.0906391	0.0136127
chr2:25240330:T:C	ENSG00000119772	LOFTEE-HC;SpliceAI-0.8;AlphaMissense-0.564	0.01	1.93759e-10	2.76799e-11	1.25358e-07	0.0906391	0.0136127
chr2:25240330:T:C	ENSG00000119772	Cauchy		4.53994e-10	1.20301e-10	5.32225e-08
chr2:25240338:G:A	ENSG00000119772	AlphaMissense-0.564	0.0001	0.000662652	0.00130925	0.000647256	0.0751327	0.0233771
chr2:25240338:G:A	ENSG00000119772	AlphaMissense-0.564	0.001	2.10484e-10	7.82044e-10	1.30624e-08	0.098352	0.015996
chr2:25240338:G:A	ENSG00000119772	AlphaMissense-0.564	0.01	2.10484e-10	7.82044e-10	1.30624e-08	0.098352	0.015996
chr2:25240338:G:A	ENSG00000119772	LOFTEE-HC;SpliceAI-0.8	0.0001	0.000633011	0.000600263	0.00161037	0.0835715	0.0243543
chr2:25240338:G:A	ENSG00000119772	LOFTEE-HC;SpliceAI-0.8	0.001	0.000881314	0.000822701	0.00151472	0.0806464	0.0241092
chr2:25240338:G:A	ENSG00000119772	LOFTEE-HC;SpliceAI-0.8	0.01	0.000881314	0.000822701	0.00151472	0.0806464	0.0241092
chr2:25240338:G:A	ENSG00000119772	LOFTEE-HC;SpliceAI-0.8;AlphaMissense-0.564	0.0001	1.54298e-05	1.97646e-05	3.14179e-05	0.0749323	0.0175587
chr2:25240338:G:A	ENSG00000119772	LOFTEE-HC;SpliceAI-0.8;AlphaMissense-0.564	0.001	1.93759e-10	2.76799e-11	1.25358e-07	0.0906391	0.0136127
chr2:25240338:G:A	ENSG00000119772	LOFTEE-HC;SpliceAI-0.8;AlphaMissense-0.564	0.01	1.93759e-10	2.76799e-11	1.25358e-07	0.0906391	0.0136127
chr2:25240338:G:A	ENSG00000119772	Cauchy		4.53994e-10	1.20301e-10	5.32225e-08
chr2:25240342:A:ATGGCCACCACATTCTC	ENSG00000119772	AlphaMissense-0.564	0.0001	0.000662652	0.00130925	0.000647256	0.0751327	0.0233771
chr2:25240342:A:ATGGCCACCACATTCTC	ENSG00000119772	AlphaMissense-0.564	0.001	2.10484e-10	7.82044e-10	1.30624e-08	0.098352	0.015996
chr2:25240342:A:ATGGCCACCACATTCTC	ENSG00000119772	AlphaMissense-0.564	0.01	2.10484e-10	7.82044e-10	1.30624e-08	0.098352	0.015996
chr2:25240342:A:ATGGCCACCACATTCTC	ENSG00000119772	LOFTEE-HC;SpliceAI-0.8	0.0001	0.00063038	0.000596493	0.00160059	0.0836222	0.0243569
chr2:25240342:A:ATGGCCACCACATTCTC	ENSG00000119772	LOFTEE-HC;SpliceAI-0.8	0.001	0.000880144	0.000817813	0.00150551	0.0806942	0.0241116
chr2:25240342:A:ATGGCCACCACATTCTC	ENSG00000119772	LOFTEE-HC;SpliceAI-0.8	0.01	0.000880144	0.000817813	0.00150551	0.0806942	0.0241116
chr2:25240342:A:ATGGCCACCACATTCTC	ENSG00000119772	LOFTEE-HC;SpliceAI-0.8;AlphaMissense-0.564	0.0001	1.54228e-05	1.96602e-05	3.12444e-05	0.0749547	0.0175591
chr2:25240342:A:ATGGCCACCACATTCTC	ENSG00000119772	LOFTEE-HC;SpliceAI-0.8;AlphaMissense-0.564	0.001	1.92505e-10	2.75007e-11	1.24346e-07	0.0906549	0.0136131
chr2:25240342:A:ATGGCCACCACATTCTC	ENSG00000119772	LOFTEE-HC;SpliceAI-0.8;AlphaMissense-0.564	0.01	1.92505e-10	2.75007e-11	1.24346e-07	0.0906549	0.0136131
chr2:25240342:A:ATGGCCACCACATTCTC	ENSG00000119772	Cauchy		4.52459e-10	1.19549e-10	5.31816e-08
chr2:25240342:A:T	ENSG00000119772	AlphaMissense-0.564	0.0001	0.00337824	0.00527109	0.00303681	0.068371	0.0245059
chr2:25240342:A:T	ENSG00000119772	AlphaMissense-0.564	0.001	1.25977e-09	5.5668e-09	2.19996e-08	0.0953393	0.0163552
chr2:25240342:A:T	ENSG00000119772	AlphaMissense-0.564	0.01	1.25977e-09	5.5668e-09	2.19996e-08	0.0953393	0.0163552
chr2:25240342:A:T	ENSG00000119772	LOFTEE-HC;SpliceAI-0.8	0.0001	0.000633011	0.000600263	0.00161037	0.0835715	0.0243543
chr2:25240342:A:T	ENSG00000119772	LOFTEE-HC;SpliceAI-0.8	0.001	0.000881314	0.000822701	0.00151472	0.0806464	0.0241092
chr2:25240342:A:T	ENSG00000119772	LOFTEE-HC;SpliceAI-0.8	0.01	0.000881314	0.000822701	0.00151472	0.0806464	0.0241092
chr2:25240342:A:T	ENSG00000119772	LOFTEE-HC;SpliceAI-0.8;AlphaMissense-0.564	0.0001	6.79849e-05	7.23938e-05	0.000122632	0.0712923	0.0179655
chr2:25240342:A:T	ENSG00000119772	LOFTEE-HC;SpliceAI-0.8;AlphaMissense-0.564	0.001	2.17298e-10	1.31919e-10	4.12994e-07	0.0884238	0.0137626
chr2:25240342:A:T	ENSG00000119772	LOFTEE-HC;SpliceAI-0.8;AlphaMissense-0.564	0.01	2.17298e-10	1.31919e-10	4.12994e-07	0.0884238	0.0137626
chr2:25240342:A:T	ENSG00000119772	Cauchy		8.33984e-10	5.79891e-10	9.39812e-08
chr2:25240343:T:C	ENSG00000119772	AlphaMissense-0.564	0.0001	0.000662081	0.00130527	0.000644839	0.0751557	0.0233779
chr2:25240343:T:C	ENSG00000119772	AlphaMissense-0.564	0.001	2.10273e-10	7.78561e-10	1.29987e-08	0.0983663	0.0159965
chr2:25240343:T:C	ENSG00000119772	AlphaMissense-0.564	0.01	2.10273e-10	7.78561e-10	1.29987e-08	0.0983663	0.0159965
chr2:25240343:T:C	ENSG00000119772	LOFTEE-HC;SpliceAI-0.8	0.0001	0.000633011	0.000600263	0.00161037	0.0835715	0.0243543
chr2:25240343:T:C	ENSG00000119772	LOFTEE-HC;SpliceAI-0.8	0.001	0.000881314	0.000822701	0.00151472	0.0806464	0.0241092
chr2:25240343:T:C	ENSG00000119772	LOFTEE-HC;SpliceAI-0.8	0.01	0.000881314	0.000822701	0.00151472	0.0806464	0.0241092
chr2:25240343:T:C	ENSG00000119772	LOFTEE-HC;SpliceAI-0.8;AlphaMissense-0.564	0.0001	1.54252e-05	1.97071e-05	3.13265e-05	0.0749425	0.0175584
chr2:25240343:T:C	ENSG00000119772	LOFTEE-HC;SpliceAI-0.8;AlphaMissense-0.564	0.001	1.93097e-10	2.75853e-11	1.24876e-07	0.0906458	0.0136127
chr2:25240343:T:C	ENSG00000119772	LOFTEE-HC;SpliceAI-0.8;AlphaMissense-0.564	0.01	1.93097e-10	2.75853e-11	1.24876e-07	0.0906458	0.0136127
chr2:25240343:T:C	ENSG00000119772	Cauchy		4.52967e-10	1.19886e-10	5.29684e-08
chr2:25240343:T:G	ENSG00000119772	AlphaMissense-0.564	0.0001	0.000653131	0.00129824	0.000640365	0.075204	0.0233817
chr2:25240343:T:G	ENSG00000119772	AlphaMissense-0.564	0.001	2.1472e-10	7.72014e-10	1.28502e-08	0.0983987	0.0159983
chr2:25240343:T:G	ENSG00000119772	AlphaMissense-0.564	0.01	2.1472e-10	7.72014e-10	1.28502e-08	0.0983987	0.0159983
chr2:25240343:T:G	ENSG00000119772	LOFTEE-HC;SpliceAI-0.8	0.0001	0.000633011	0.000600263	0.00161037	0.0835715	0.0243543
chr2:25240343:T:G	ENSG00000119772	LOFTEE-HC;SpliceAI-0.8	0.001	0.000881314	0.000822701	0.00151472	0.0806464	0.0241092
chr2:25240343:T:G	ENSG00000119772	LOFTEE-HC;SpliceAI-0.8	0.01	0.000881314	0.000822701	0.00151472	0.0806464	0.0241092
chr2:25240343:T:G	ENSG00000119772	LOFTEE-HC;SpliceAI-0.8;AlphaMissense-0.564	0.0001	1.54194e-05	1.9613e-05	3.11607e-05	0.074967	0.0175598
chr2:25240343:T:G	ENSG00000119772	LOFTEE-HC;SpliceAI-0.8;AlphaMissense-0.564	0.001	1.91862e-10	2.74089e-11	1.23806e-07	0.0906643	0.0136135
chr2:25240343:T:G	ENSG00000119772	LOFTEE-HC;SpliceAI-0.8;AlphaMissense-0.564	0.01	1.91862e-10	2.74089e-11	1.23806e-07	0.0906643	0.0136135
chr2:25240343:T:G	ENSG00000119772	Cauchy		4.55958e-10	1.19111e-10	5.23774e-08
chr2:25240349:C:CCA	ENSG00000119772	AlphaMissense-0.564	0.0001	0.000662652	0.00130925	0.000647256	0.0751327	0.0233771
chr2:25240349:C:CCA	ENSG00000119772	AlphaMissense-0.564	0.001	2.10484e-10	7.82044e-10	1.30624e-08	0.098352	0.015996
chr2:25240349:C:CCA	ENSG00000119772	AlphaMissense-0.564	0.01	2.10484e-10	7.82044e-10	1.30624e-08	0.098352	0.015996
chr2:25240349:C:CCA	ENSG00000119772	LOFTEE-HC;SpliceAI-0.8	0.0001	0.000630565	0.000597295	0.00160267	0.0836103	0.024356
chr2:25240349:C:CCA	ENSG00000119772	LOFTEE-HC;SpliceAI-0.8	0.001	0.000880409	0.000818849	0.00150747	0.080683	0.0241108
chr2:25240349:C:CCA	ENSG00000119772	LOFTEE-HC;SpliceAI-0.8	0.01	0.000880409	0.000818849	0.00150747	0.080683	0.0241108
chr2:25240349:C:CCA	ENSG00000119772	LOFTEE-HC;SpliceAI-0.8;AlphaMissense-0.564	0.0001	1.54283e-05	1.96806e-05	3.12804e-05	0.0749493	0.0175588
chr2:25240349:C:CCA	ENSG00000119772	LOFTEE-HC;SpliceAI-0.8;AlphaMissense-0.564	0.001	1.92766e-10	2.7538e-11	1.24578e-07	0.0906509	0.0136129
chr2:25240349:C:CCA	ENSG00000119772	LOFTEE-HC;SpliceAI-0.8;AlphaMissense-0.564	0.01	1.92766e-10	2.7538e-11	1.24578e-07	0.0906509	0.0136129
chr2:25240349:C:CCA	ENSG00000119772	Cauchy		4.52779e-10	1.19706e-10	5.31911e-08
chr2:25240349:CCA:C	ENSG00000119772	AlphaMissense-0.564	0.0001	0.000662652	0.00130925	0.000647256	0.0751327	0.0233771
chr2:25240349:CCA:C	ENSG00000119772	AlphaMissense-0.564	0.001	2.10484e-10	7.82044e-10	1.30624e-08	0.098352	0.015996
chr2:25240349:CCA:C	ENSG00000119772	AlphaMissense-0.564	0.01	2.10484e-10	7.82044e-10	1.30624e-08	0.098352	0.015996
chr2:25240349:CCA:C	ENSG00000119772	LOFTEE-HC;SpliceAI-0.8	0.0001	0.000632393	0.00059806	0.00160466	0.0835993	0.0243553
chr2:25240349:CCA:C	ENSG00000119772	LOFTEE-HC;SpliceAI-0.8	0.001	0.000880642	0.000819833	0.00150934	0.0806726	0.0241101
chr2:25240349:CCA:C	ENSG00000119772	LOFTEE-HC;SpliceAI-0.8	0.01	0.000880642	0.000819833	0.00150934	0.0806726	0.0241101
chr2:25240349:CCA:C	ENSG00000119772	LOFTEE-HC;SpliceAI-0.8;AlphaMissense-0.564	0.0001	1.54245e-05	1.97e-05	3.13143e-05	0.0749444	0.0175585
chr2:25240349:CCA:C	ENSG00000119772	LOFTEE-HC;SpliceAI-0.8;AlphaMissense-0.564	0.001	1.92997e-10	2.75711e-11	1.24794e-07	0.0906473	0.0136128
chr2:25240349:CCA:C	ENSG00000119772	LOFTEE-HC;SpliceAI-0.8;AlphaMissense-0.564	0.01	1.92997e-10	2.75711e-11	1.24794e-07	0.0906473	0.0136128
chr2:25240349:CCA:C	ENSG00000119772	Cauchy		4.53062e-10	1.19844e-10	5.31998e-08
chr2:25240353:A:C	ENSG00000119772	AlphaMissense-0.564	0.0001	0.000662005	0.00130476	0.000644506	0.0751592	0.0233782
chr2:25240353:A:C	ENSG00000119772	AlphaMissense-0.564	0.001	2.10241e-10	7.78171e-10	1.29886e-08	0.0983685	0.0159967
chr2:25240353:A:C	ENSG00000119772	AlphaMissense-0.564	0.01	2.10241e-10	7.78171e-10	1.29886e-08	0.0983685	0.0159967
chr2:25240353:A:C	ENSG00000119772	LOFTEE-HC;SpliceAI-0.8	0.0001	0.000633011	0.000600263	0.00161037	0.0835715	0.0243543
chr2:25240353:A:C	ENSG00000119772	LOFTEE-HC;SpliceAI-0.8	0.001	0.000881314	0.000822701	0.00151472	0.0806464	0.0241092
chr2:25240353:A:C	ENSG00000119772	LOFTEE-HC;SpliceAI-0.8	0.01	0.000881314	0.000822701	0.00151472	0.0806464	0.0241092
chr2:25240353:A:C	ENSG00000119772	LOFTEE-HC;SpliceAI-0.8;AlphaMissense-0.564	0.0001	1.54246e-05	1.97013e-05	3.13158e-05	0.0749439	0.0175585
chr2:25240353:A:C	ENSG00000119772	LOFTEE-HC;SpliceAI-0.8;AlphaMissense-0.564	0.001	1.93039e-10	2.7577e-11	1.24814e-07	0.0906468	0.0136128
chr2:25240353:A:C	ENSG00000119772	LOFTEE-HC;SpliceAI-0.8;AlphaMissense-0.564	0.01	1.93039e-10	2.7577e-11	1.24814e-07	0.0906468	0.0136128
chr2:25240353:A:C	ENSG00000119772	Cauchy		4.52863e-10	1.19849e-10	5.29285e-08
chr2:25240353:AT:A	ENSG00000119772	AlphaMissense-0.564	0.0001	0.000662652	0.00130925	0.000647256	0.0751327	0.0233771
chr2:25240353:AT:A	ENSG00000119772	AlphaMissense-0.564	0.001	2.10484e-10	7.82044e-10	1.30624e-08	0.098352	0.015996
chr2:25240353:AT:A	ENSG00000119772	AlphaMissense-0.564	0.01	2.10484e-10	7.82044e-10	1.30624e-08	0.098352	0.015996
chr2:25240353:AT:A	ENSG00000119772	LOFTEE-HC;SpliceAI-0.8	0.0001	0.000630471	0.000596889	0.00160161	0.0836164	0.0243565
chr2:25240353:AT:A	ENSG00000119772	LOFTEE-HC;SpliceAI-0.8	0.001	0.000880292	0.000818323	0.00150647	0.0806887	0.0241112
chr2:25240353:AT:A	ENSG00000119772	LOFTEE-HC;SpliceAI-0.8	0.01	0.000880292	0.000818323	0.00150647	0.0806887	0.0241112
chr2:25240353:AT:A	ENSG00000119772	LOFTEE-HC;SpliceAI-0.8;AlphaMissense-0.564	0.0001	1.54273e-05	1.96699e-05	3.12617e-05	0.0749521	0.0175589
chr2:25240353:AT:A	ENSG00000119772	LOFTEE-HC;SpliceAI-0.8;AlphaMissense-0.564	0.001	1.92621e-10	2.75174e-11	1.24455e-07	0.090653	0.013613
chr2:25240353:AT:A	ENSG00000119772	LOFTEE-HC;SpliceAI-0.8;AlphaMissense-0.564	0.01	1.92621e-10	2.75174e-11	1.24455e-07	0.090653	0.013613
chr2:25240353:AT:A	ENSG00000119772	Cauchy		4.52602e-10	1.19619e-10	5.31861e-08
chr2:25240355:T:A	ENSG00000119772	AlphaMissense-0.564	0.0001	0.000662057	0.00130511	0.000644727	0.0751569	0.023378
chr2:25240355:T:A	ENSG00000119772	AlphaMissense-0.564	0.001	2.10265e-10	7.78478e-10	1.29958e-08	0.098367	0.0159966
chr2:25240355:T:A	ENSG00000119772	AlphaMissense-0.564	0.01	2.10265e-10	7.78478e-10	1.29958e-08	0.098367	0.0159966
chr2:25240355:T:A	ENSG00000119772	LOFTEE-HC;SpliceAI-0.8	0.0001	0.000633011	0.000600263	0.00161037	0.0835715	0.0243543
chr2:25240355:T:A	ENSG00000119772	LOFTEE-HC;SpliceAI-0.8	0.001	0.000881314	0.000822701	0.00151472	0.0806464	0.0241092
chr2:25240355:T:A	ENSG00000119772	LOFTEE-HC;SpliceAI-0.8	0.01	0.000881314	0.000822701	0.00151472	0.0806464	0.0241092
chr2:25240355:T:A	ENSG00000119772	LOFTEE-HC;SpliceAI-0.8;AlphaMissense-0.564	0.0001	1.54251e-05	1.97059e-05	3.13238e-05	0.0749427	0.0175584
chr2:25240355:T:A	ENSG00000119772	LOFTEE-HC;SpliceAI-0.8;AlphaMissense-0.564	0.001	1.93096e-10	2.75851e-11	1.24866e-07	0.0906459	0.0136127
chr2:25240355:T:A	ENSG00000119772	LOFTEE-HC;SpliceAI-0.8;AlphaMissense-0.564	0.01	1.93096e-10	2.75851e-11	1.24866e-07	0.0906459	0.0136127
chr2:25240355:T:A	ENSG00000119772	Cauchy		4.52958e-10	1.19885e-10	5.29571e-08
chr2:25240358:C:T	ENSG00000119772	AlphaMissense-0.564	0.0001	0.000652236	0.00129207	0.000636559	0.0752424	0.0233836
chr2:25240358:C:T	ENSG00000119772	AlphaMissense-0.564	0.001	2.14316e-10	7.66593e-10	1.2741e-08	0.0984233	0.0159994
chr2:25240358:C:T	ENSG00000119772	AlphaMissense-0.564	0.01	2.14316e-10	7.66593e-10	1.2741e-08	0.0984233	0.0159994
chr2:25240358:C:T	ENSG00000119772	LOFTEE-HC;SpliceAI-0.8	0.0001	0.000633011	0.000600263	0.00161037	0.0835715	0.0243543
chr2:25240358:C:T	ENSG00000119772	LOFTEE-HC;SpliceAI-0.8	0.001	0.000881314	0.000822701	0.00151472	0.0806464	0.0241092
chr2:25240358:C:T	ENSG00000119772	LOFTEE-HC;SpliceAI-0.8	0.01	0.000881314	0.000822701	0.00151472	0.0806464	0.0241092
chr2:25240358:C:T	ENSG00000119772	LOFTEE-HC;SpliceAI-0.8;AlphaMissense-0.564	0.0001	1.54115e-05	1.95299e-05	3.10138e-05	0.0749846	0.01756
chr2:25240358:C:T	ENSG00000119772	LOFTEE-HC;SpliceAI-0.8;AlphaMissense-0.564	0.001	1.90852e-10	2.72646e-11	1.23007e-07	0.0906765	0.0136138
chr2:25240358:C:T	ENSG00000119772	LOFTEE-HC;SpliceAI-0.8;AlphaMissense-0.564	0.01	1.90852e-10	2.72646e-11	1.23007e-07	0.0906765	0.0136138
chr2:25240358:C:T	ENSG00000119772	Cauchy		4.54284e-10	1.18477e-10	5.19426e-08
chr2:25240358:CA:C	ENSG00000119772	AlphaMissense-0.564	0.0001	0.000662652	0.00130925	0.000647256	0.0751327	0.0233771
chr2:25240358:CA:C	ENSG00000119772	AlphaMissense-0.564	0.001	2.10484e-10	7.82044e-10	1.30624e-08	0.098352	0.015996
chr2:25240358:CA:C	ENSG00000119772	AlphaMissense-0.564	0.01	2.10484e-10	7.82044e-10	1.30624e-08	0.098352	0.015996
chr2:25240358:CA:C	ENSG00000119772	LOFTEE-HC;SpliceAI-0.8	0.0001	0.000630199	0.000595703	0.00159854	0.0836339	0.0243577
chr2:25240358:CA:C	ENSG00000119772	LOFTEE-HC;SpliceAI-0.8	0.001	0.000879907	0.000816793	0.00150358	0.0807051	0.0241124
chr2:25240358:CA:C	ENSG00000119772	LOFTEE-HC;SpliceAI-0.8	0.01	0.000879907	0.000816793	0.00150358	0.0807051	0.0241124
chr2:25240358:CA:C	ENSG00000119772	LOFTEE-HC;SpliceAI-0.8;AlphaMissense-0.564	0.0001	1.54224e-05	1.96388e-05	3.12069e-05	0.0749602	0.0175594
chr2:25240358:CA:C	ENSG00000119772	LOFTEE-HC;SpliceAI-0.8;AlphaMissense-0.564	0.001	1.9221e-10	2.74585e-11	1.24103e-07	0.0906591	0.0136133
chr2:25240358:CA:C	ENSG00000119772	LOFTEE-HC;SpliceAI-0.8;AlphaMissense-0.564	0.01	1.9221e-10	2.74585e-11	1.24103e-07	0.0906591	0.0136133
chr2:25240358:CA:C	ENSG00000119772	Cauchy		4.52096e-10	1.19372e-10	5.31717e-08
chr2:25240360:A:G	ENSG00000119772	AlphaMissense-0.564	0.0001	0.000642426	0.00120856	0.000644156	0.0759396	0.0234609
chr2:25240360:A:G	ENSG00000119772	AlphaMissense-0.564	0.001	2.08677e-10	7.04208e-10	2.55883e-08	0.0987666	0.0160202
chr2:25240360:A:G	ENSG00000119772	AlphaMissense-0.564	0.01	2.08677e-10	7.04208e-10	2.55883e-08	0.0987666	0.0160202
chr2:25240360:A:G	ENSG00000119772	LOFTEE-HC;SpliceAI-0.8	0.0001	0.000633011	0.000600263	0.00161037	0.0835715	0.0243543
chr2:25240360:A:G	ENSG00000119772	LOFTEE-HC;SpliceAI-0.8	0.001	0.000881314	0.000822701	0.00151472	0.0806464	0.0241092
chr2:25240360:A:G	ENSG00000119772	LOFTEE-HC;SpliceAI-0.8	0.01	0.000881314	0.000822701	0.00151472	0.0806464	0.0241092
chr2:25240360:A:G	ENSG00000119772	LOFTEE-HC;SpliceAI-0.8;AlphaMissense-0.564	0.0001	1.54003e-05	1.84991e-05	3.17043e-05	0.0752976	0.0175835
chr2:25240360:A:G	ENSG00000119772	LOFTEE-HC;SpliceAI-0.8;AlphaMissense-0.564	0.001	1.76833e-10	2.52618e-11	1.28605e-07	0.0909236	0.013628
chr2:25240360:A:G	ENSG00000119772	LOFTEE-HC;SpliceAI-0.8;AlphaMissense-0.564	0.01	1.76833e-10	2.52618e-11	1.28605e-07	0.0909236	0.013628
chr2:25240360:A:G	ENSG00000119772	Cauchy		4.30738e-10	1.09741e-10	9.60027e-08
chr2:25240361:A:C	ENSG00000119772	AlphaMissense-0.564	0.0001	0.000652178	0.00129169	0.000636336	0.0752449	0.0233838
chr2:25240361:A:C	ENSG00000119772	AlphaMissense-0.564	0.001	2.14276e-10	7.66052e-10	1.27318e-08	0.0984255	0.0159994
chr2:25240361:A:C	ENSG00000119772	AlphaMissense-0.564	0.01	2.14276e-10	7.66052e-10	1.27318e-08	0.0984255	0.0159994
chr2:25240361:A:C	ENSG00000119772	LOFTEE-HC;SpliceAI-0.8	0.0001	0.000633011	0.000600263	0.00161037	0.0835715	0.0243543
chr2:25240361:A:C	ENSG00000119772	LOFTEE-HC;SpliceAI-0.8	0.001	0.000881314	0.000822701	0.00151472	0.0806464	0.0241092
chr2:25240361:A:C	ENSG00000119772	LOFTEE-HC;SpliceAI-0.8	0.01	0.000881314	0.000822701	0.00151472	0.0806464	0.0241092
chr2:25240361:A:C	ENSG00000119772	LOFTEE-HC;SpliceAI-0.8;AlphaMissense-0.564	0.0001	1.54107e-05	1.95218e-05	3.10005e-05	0.074987	0.0175602
chr2:25240361:A:C	ENSG00000119772	LOFTEE-HC;SpliceAI-0.8;AlphaMissense-0.564	0.001	1.907e-10	2.72429e-11	1.22902e-07	0.0906787	0.0136139
chr2:25240361:A:C	ENSG00000119772	LOFTEE-HC;SpliceAI-0.8;AlphaMissense-0.564	0.01	1.907e-10	2.72429e-11	1.22902e-07	0.0906787	0.0136139
chr2:25240361:A:C	ENSG00000119772	Cauchy		4.54053e-10	1.18383e-10	5.19045e-08
chr2:25240361:A:T	ENSG00000119772	AlphaMissense-0.564	0.0001	0.000652696	0.00129522	0.000638544	0.0752207	0.023382
chr2:25240361:A:T	ENSG00000119772	AlphaMissense-0.564	0.001	2.14545e-10	7.69614e-10	1.28081e-08	0.0984084	0.0159986
chr2:25240361:A:T	ENSG00000119772	AlphaMissense-0.564	0.01	2.14545e-10	7.69614e-10	1.28081e-08	0.0984084	0.0159986
chr2:25240361:A:T	ENSG00000119772	LOFTEE-HC;SpliceAI-0.8	0.0001	0.000633011	0.000600263	0.00161037	0.0835715	0.0243543
chr2:25240361:A:T	ENSG00000119772	LOFTEE-HC;SpliceAI-0.8	0.001	0.000881314	0.000822701	0.00151472	0.0806464	0.0241092
chr2:25240361:A:T	ENSG00000119772	LOFTEE-HC;SpliceAI-0.8	0.01	0.000881314	0.000822701	0.00151472	0.0806464	0.0241092
chr2:25240361:A:T	ENSG00000119772	LOFTEE-HC;SpliceAI-0.8;AlphaMissense-0.564	0.0001	1.54146e-05	1.95723e-05	3.10901e-05	0.0749735	0.0175594
chr2:25240361:A:T	ENSG00000119772	LOFTEE-HC;SpliceAI-0.8;AlphaMissense-0.564	0.001	1.91424e-10	2.73463e-11	1.23492e-07	0.090668	0.0136134
chr2:25240361:A:T	ENSG00000119772	LOFTEE-HC;SpliceAI-0.8;AlphaMissense-0.564	0.01	1.91424e-10	2.73463e-11	1.23492e-07	0.090668	0.0136134
chr2:25240361:A:T	ENSG00000119772	Cauchy		4.55232e-10	1.18836e-10	5.22095e-08
chr2:25240363:A:C	ENSG00000119772	AlphaMissense-0.564	0.0001	0.000644566	0.00128563	0.000632707	0.0752787	0.0233845
chr2:25240363:A:C	ENSG00000119772	AlphaMissense-0.564	0.001	2.14223e-10	7.61019e-10	1.26464e-08	0.0984454	0.016
chr2:25240363:A:C	ENSG00000119772	AlphaMissense-0.564	0.01	2.14223e-10	7.61019e-10	1.26464e-08	0.0984454	0.016
chr2:25240363:A:C	ENSG00000119772	LOFTEE-HC;SpliceAI-0.8	0.0001	0.000633011	0.000600263	0.00161037	0.0835715	0.0243543
chr2:25240363:A:C	ENSG00000119772	LOFTEE-HC;SpliceAI-0.8	0.001	0.000881314	0.000822701	0.00151472	0.0806464	0.0241092
chr2:25240363:A:C	ENSG00000119772	LOFTEE-HC;SpliceAI-0.8	0.01	0.000881314	0.000822701	0.00151472	0.0806464	0.0241092
chr2:25240363:A:C	ENSG00000119772	LOFTEE-HC;SpliceAI-0.8;AlphaMissense-0.564	0.0001	1.54015e-05	1.94367e-05	3.08641e-05	0.0750004	0.0175593
chr2:25240363:A:C	ENSG00000119772	LOFTEE-HC;SpliceAI-0.8;AlphaMissense-0.564	0.001	1.8977e-10	2.711e-11	1.22257e-07	0.0906866	0.0136136
chr2:25240363:A:C	ENSG00000119772	LOFTEE-HC;SpliceAI-0.8;AlphaMissense-0.564	0.01	1.8977e-10	2.711e-11	1.22257e-07	0.0906866	0.0136136
chr2:25240363:A:C	ENSG00000119772	Cauchy		4.52825e-10	1.17799e-10	5.15632e-08
chr2:25240363:A:G	ENSG00000119772	AlphaMissense-0.564	0.0001	0.000662652	0.00130925	0.000647256	0.0751327	0.0233771
chr2:25240363:A:G	ENSG00000119772	AlphaMissense-0.564	0.001	2.10484e-10	7.82044e-10	1.30624e-08	0.098352	0.015996
chr2:25240363:A:G	ENSG00000119772	AlphaMissense-0.564	0.01	2.10484e-10	7.82044e-10	1.30624e-08	0.098352	0.015996
chr2:25240363:A:G	ENSG00000119772	LOFTEE-HC;SpliceAI-0.8	0.0001	0.000633011	0.000600263	0.00161037	0.0835715	0.0243543
chr2:25240363:A:G	ENSG00000119772	LOFTEE-HC;SpliceAI-0.8	0.001	0.000881314	0.000822701	0.00151472	0.0806464	0.0241092
chr2:25240363:A:G	ENSG00000119772	LOFTEE-HC;SpliceAI-0.8	0.01	0.000881314	0.000822701	0.00151472	0.0806464	0.0241092
chr2:25240363:A:G	ENSG00000119772	LOFTEE-HC;SpliceAI-0.8;AlphaMissense-0.564	0.0001	1.54298e-05	1.97646e-05	3.14179e-05	0.0749323	0.0175587
chr2:25240363:A:G	ENSG00000119772	LOFTEE-HC;SpliceAI-0.8;AlphaMissense-0.564	0.001	1.93759e-10	2.76799e-11	1.25358e-07	0.0906391	0.0136127
chr2:25240363:A:G	ENSG00000119772	LOFTEE-HC;SpliceAI-0.8;AlphaMissense-0.564	0.01	1.93759e-10	2.76799e-11	1.25358e-07	0.0906391	0.0136127
chr2:25240363:A:G	ENSG00000119772	Cauchy		4.53994e-10	1.20301e-10	5.32225e-08
chr2:25240365:C:G	ENSG00000119772	AlphaMissense-0.564	0.0001	0.000653213	0.00129877	0.000640718	0.0752002	0.0233813
chr2:25240365:C:G	ENSG00000119772	AlphaMissense-0.564	0.001	2.14751e-10	7.72514e-10	1.28616e-08	0.0983962	0.0159982
chr2:25240365:C:G	ENSG00000119772	AlphaMissense-0.564	0.01	2.14751e-10	7.72514e-10	1.28616e-08	0.0983962	0.0159982
chr2:25240365:C:G	ENSG00000119772	LOFTEE-HC;SpliceAI-0.8	0.0001	0.000633011	0.000600263	0.00161037	0.0835715	0.0243543
chr2:25240365:C:G	ENSG00000119772	LOFTEE-HC;SpliceAI-0.8	0.001	0.000881314	0.000822701	0.00151472	0.0806464	0.0241092
chr2:25240365:C:G	ENSG00000119772	LOFTEE-HC;SpliceAI-0.8	0.01	0.000881314	0.000822701	0.00151472	0.0806464	0.0241092
chr2:25240365:C:G	ENSG00000119772	LOFTEE-HC;SpliceAI-0.8;AlphaMissense-0.564	0.0001	1.54201e-05	1.96198e-05	3.11734e-05	0.0749652	0.0175597
chr2:25240365:C:G	ENSG00000119772	LOFTEE-HC;SpliceAI-0.8;AlphaMissense-0.564	0.001	1.91953e-10	2.74219e-11	1.23884e-07	0.090663	0.0136135
chr2:25240365:C:G	ENSG00000119772	LOFTEE-HC;SpliceAI-0.8;AlphaMissense-0.564	0.01	1.91953e-10	2.74219e-11	1.23884e-07	0.090663	0.0136135
chr2:25240365:C:G	ENSG00000119772	Cauchy		4.56103e-10	1.19168e-10	5.24226e-08
chr2:25240365:C:T	ENSG00000119772	AlphaMissense-0.564	0.0001	0.000662652	0.00130925	0.000647256	0.0751327	0.0233771
chr2:25240365:C:T	ENSG00000119772	AlphaMissense-0.564	0.001	2.10484e-10	7.82044e-10	1.30624e-08	0.098352	0.015996
chr2:25240365:C:T	ENSG00000119772	AlphaMissense-0.564	0.01	2.10484e-10	7.82044e-10	1.30624e-08	0.098352	0.015996
chr2:25240365:C:T	ENSG00000119772	LOFTEE-HC;SpliceAI-0.8	0.0001	0.000621076	0.000582461	0.00156416	0.0838129	0.0243667
chr2:25240365:C:T	ENSG00000119772	LOFTEE-HC;SpliceAI-0.8	0.001	0.000857247	0.000799611	0.00147122	0.080874	0.0241204
chr2:25240365:C:T	ENSG00000119772	LOFTEE-HC;SpliceAI-0.8	0.01	0.000857247	0.000799611	0.00147122	0.080874	0.0241204
chr2:25240365:C:T	ENSG00000119772	LOFTEE-HC;SpliceAI-0.8;AlphaMissense-0.564	0.0001	1.53822e-05	1.92733e-05	3.05758e-05	0.0750394	0.0175607
chr2:25240365:C:T	ENSG00000119772	LOFTEE-HC;SpliceAI-0.8;AlphaMissense-0.564	0.001	1.87721e-10	2.68173e-11	1.20539e-07	0.0907151	0.0136146
chr2:25240365:C:T	ENSG00000119772	LOFTEE-HC;SpliceAI-0.8;AlphaMissense-0.564	0.01	1.87721e-10	2.68173e-11	1.20539e-07	0.0907151	0.0136146
chr2:25240365:C:T	ENSG00000119772	Cauchy		4.46515e-10	1.16677e-10	5.30223e-08
chr2:25240367:A:C	ENSG00000119772	AlphaMissense-0.564	0.0001	0.000661845	0.00130366	0.000643813	0.0751668	0.0233788
chr2:25240367:A:C	ENSG00000119772	AlphaMissense-0.564	0.001	2.10146e-10	7.7709e-10	1.29646e-08	0.0983737	0.0159969
chr2:25240367:A:C	ENSG00000119772	AlphaMissense-0.564	0.01	2.10146e-10	7.7709e-10	1.29646e-08	0.0983737	0.0159969
chr2:25240367:A:C	ENSG00000119772	LOFTEE-HC;SpliceAI-0.8	0.0001	0.000633011	0.000600263	0.00161037	0.0835715	0.0243543
chr2:25240367:A:C	ENSG00000119772	LOFTEE-HC;SpliceAI-0.8	0.001	0.000881314	0.000822701	0.00151472	0.0806464	0.0241092
chr2:25240367:A:C	ENSG00000119772	LOFTEE-HC;SpliceAI-0.8	0.01	0.000881314	0.000822701	0.00151472	0.0806464	0.0241092
chr2:25240367:A:C	ENSG00000119772	LOFTEE-HC;SpliceAI-0.8;AlphaMissense-0.564	0.0001	1.54289e-05	1.9686e-05	3.12898e-05	0.074948	0.0175587
chr2:25240367:A:C	ENSG00000119772	LOFTEE-HC;SpliceAI-0.8;AlphaMissense-0.564	0.001	1.92827e-10	2.75467e-11	1.24637e-07	0.0906499	0.0136129
chr2:25240367:A:C	ENSG00000119772	LOFTEE-HC;SpliceAI-0.8;AlphaMissense-0.564	0.01	1.92827e-10	2.75467e-11	1.24637e-07	0.0906499	0.0136129
chr2:25240367:A:C	ENSG00000119772	Cauchy		4.52506e-10	1.19716e-10	5.2833e-08
chr2:25240367:A:G	ENSG00000119772	AlphaMissense-0.564	0.0001	0.000652666	0.00129502	0.000638415	0.0752221	0.0233821
chr2:25240367:A:G	ENSG00000119772	AlphaMissense-0.564	0.001	2.14534e-10	7.69466e-10	1.28042e-08	0.0984092	0.0159986
chr2:25240367:A:G	ENSG00000119772	AlphaMissense-0.564	0.01	2.14534e-10	7.69466e-10	1.28042e-08	0.0984092	0.0159986
chr2:25240367:A:G	ENSG00000119772	LOFTEE-HC;SpliceAI-0.8	0.0001	0.000633011	0.000600263	0.00161037	0.0835715	0.0243543
chr2:25240367:A:G	ENSG00000119772	LOFTEE-HC;SpliceAI-0.8	0.001	0.000881314	0.000822701	0.00151472	0.0806464	0.0241092
chr2:25240367:A:G	ENSG00000119772	LOFTEE-HC;SpliceAI-0.8	0.01	0.000881314	0.000822701	0.00151472	0.0806464	0.0241092
chr2:25240367:A:G	ENSG00000119772	LOFTEE-HC;SpliceAI-0.8;AlphaMissense-0.564	0.0001	1.54143e-05	1.95698e-05	3.10855e-05	0.0749741	0.0175594
chr2:25240367:A:G	ENSG00000119772	LOFTEE-HC;SpliceAI-0.8;AlphaMissense-0.564	0.001	1.91398e-10	2.73426e-11	1.23466e-07	0.0906684	0.0136134
chr2:25240367:A:G	ENSG00000119772	LOFTEE-HC;SpliceAI-0.8;AlphaMissense-0.564	0.01	1.91398e-10	2.73426e-11	1.23466e-07	0.0906684	0.0136134
chr2:25240367:A:G	ENSG00000119772	Cauchy		4.55188e-10	1.18819e-10	5.2194e-08
chr2:25240367:A:T	ENSG00000119772	AlphaMissense-0.564	0.0001	0.000652448	0.00129352	0.000637481	0.0752322	0.0233828
chr2:25240367:A:T	ENSG00000119772	AlphaMissense-0.564	0.001	2.1442e-10	7.67953e-10	1.27723e-08	0.0984164	0.015999
chr2:25240367:A:T	ENSG00000119772	AlphaMissense-0.564	0.01	2.1442e-10	7.67953e-10	1.27723e-08	0.0984164	0.015999
chr2:25240367:A:T	ENSG00000119772	LOFTEE-HC;SpliceAI-0.8	0.0001	0.000633011	0.000600263	0.00161037	0.0835715	0.0243543
chr2:25240367:A:T	ENSG00000119772	LOFTEE-HC;SpliceAI-0.8	0.001	0.000881314	0.000822701	0.00151472	0.0806464	0.0241092
chr2:25240367:A:T	ENSG00000119772	LOFTEE-HC;SpliceAI-0.8	0.01	0.000881314	0.000822701	0.00151472	0.0806464	0.0241092
chr2:25240367:A:T	ENSG00000119772	LOFTEE-HC;SpliceAI-0.8;AlphaMissense-0.564	0.0001	1.54124e-05	1.95488e-05	3.10481e-05	0.0749796	0.0175597
chr2:25240367:A:T	ENSG00000119772	LOFTEE-HC;SpliceAI-0.8;AlphaMissense-0.564	0.001	1.91102e-10	2.73002e-11	1.23225e-07	0.0906727	0.0136136
chr2:25240367:A:T	ENSG00000119772	LOFTEE-HC;SpliceAI-0.8;AlphaMissense-0.564	0.01	1.91102e-10	2.73002e-11	1.23225e-07	0.0906727	0.0136136
chr2:25240367:A:T	ENSG00000119772	Cauchy		4.54702e-10	1.18634e-10	5.20667e-08
chr2:25240368:G:C	ENSG00000119772	AlphaMissense-0.564	0.0001	0.000652837	0.00129628	0.00063911	0.0752174	0.0233826
chr2:25240368:G:C	ENSG00000119772	AlphaMissense-0.564	0.001	2.14597e-10	7.704e-10	1.28108e-08	0.0984072	0.0159988
chr2:25240368:G:C	ENSG00000119772	AlphaMissense-0.564	0.01	2.14597e-10	7.704e-10	1.28108e-08	0.0984072	0.0159988
chr2:25240368:G:C	ENSG00000119772	LOFTEE-HC;SpliceAI-0.8	0.0001	0.000633011	0.000600263	0.00161037	0.0835715	0.0243543
chr2:25240368:G:C	ENSG00000119772	LOFTEE-HC;SpliceAI-0.8	0.001	0.000881314	0.000822701	0.00151472	0.0806464	0.0241092
chr2:25240368:G:C	ENSG00000119772	LOFTEE-HC;SpliceAI-0.8	0.01	0.000881314	0.000822701	0.00151472	0.0806464	0.0241092
chr2:25240368:G:C	ENSG00000119772	LOFTEE-HC;SpliceAI-0.8;AlphaMissense-0.564	0.0001	1.5416e-05	1.95872e-05	3.11134e-05	0.0749736	0.0175601
chr2:25240368:G:C	ENSG00000119772	LOFTEE-HC;SpliceAI-0.8;AlphaMissense-0.564	0.001	1.91562e-10	2.7366e-11	1.23521e-07	0.0906691	0.0136138
chr2:25240368:G:C	ENSG00000119772	LOFTEE-HC;SpliceAI-0.8;AlphaMissense-0.564	0.01	1.91562e-10	2.7366e-11	1.23521e-07	0.0906691	0.0136138
chr2:25240368:G:C	ENSG00000119772	Cauchy		4.55458e-10	1.18923e-10	5.22208e-08
chr2:25240369:A:C	ENSG00000119772	AlphaMissense-0.564	0.0001	0.000661908	0.00130409	0.000644083	0.0751638	0.0233785
chr2:25240369:A:C	ENSG00000119772	AlphaMissense-0.564	0.001	2.10188e-10	7.77495e-10	1.29739e-08	0.0983717	0.0159968
chr2:25240369:A:C	ENSG00000119772	AlphaMissense-0.564	0.01	2.10188e-10	7.77495e-10	1.29739e-08	0.0983717	0.0159968
chr2:25240369:A:C	ENSG00000119772	LOFTEE-HC;SpliceAI-0.8	0.0001	0.000633011	0.000600263	0.00161037	0.0835715	0.0243543
chr2:25240369:A:C	ENSG00000119772	LOFTEE-HC;SpliceAI-0.8	0.001	0.000881314	0.000822701	0.00151472	0.0806464	0.0241092
chr2:25240369:A:C	ENSG00000119772	LOFTEE-HC;SpliceAI-0.8	0.01	0.000881314	0.000822701	0.00151472	0.0806464	0.0241092
chr2:25240369:A:C	ENSG00000119772	LOFTEE-HC;SpliceAI-0.8;AlphaMissense-0.564	0.0001	1.54289e-05	1.96918e-05	3.12998e-05	0.0749464	0.0175586
chr2:25240369:A:C	ENSG00000119772	LOFTEE-HC;SpliceAI-0.8;AlphaMissense-0.564	0.001	1.92904e-10	2.75577e-11	1.24704e-07	0.0906487	0.0136128
chr2:25240369:A:C	ENSG00000119772	LOFTEE-HC;SpliceAI-0.8;AlphaMissense-0.564	0.01	1.92904e-10	2.75577e-11	1.24704e-07	0.0906487	0.0136128
chr2:25240369:A:C	ENSG00000119772	Cauchy		4.52643e-10	1.19765e-10	5.28699e-08
chr2:25240369:A:G	ENSG00000119772	AlphaMissense-0.564	0.0001	0.000653102	0.00129794	0.000640285	0.0752019	0.0233805
chr2:25240369:A:G	ENSG00000119772	AlphaMissense-0.564	0.001	2.14731e-10	7.72043e-10	1.28646e-08	0.0983961	0.0159979
chr2:25240369:A:G	ENSG00000119772	AlphaMissense-0.564	0.01	2.14731e-10	7.72043e-10	1.28646e-08	0.0983961	0.0159979
chr2:25240369:A:G	ENSG00000119772	LOFTEE-HC;SpliceAI-0.8	0.0001	0.000633011	0.000600263	0.00161037	0.0835715	0.0243543
chr2:25240369:A:G	ENSG00000119772	LOFTEE-HC;SpliceAI-0.8	0.001	0.000881314	0.000822701	0.00151472	0.0806464	0.0241092
chr2:25240369:A:G	ENSG00000119772	LOFTEE-HC;SpliceAI-0.8	0.01	0.000881314	0.000822701	0.00151472	0.0806464	0.0241092
chr2:25240369:A:G	ENSG00000119772	LOFTEE-HC;SpliceAI-0.8;AlphaMissense-0.564	0.0001	1.54191e-05	1.96081e-05	3.11558e-05	0.0749641	0.0175589
chr2:25240369:A:G	ENSG00000119772	LOFTEE-HC;SpliceAI-0.8;AlphaMissense-0.564	0.001	1.91876e-10	2.74108e-11	1.23896e-07	0.0906612	0.0136131
chr2:25240369:A:G	ENSG00000119772	LOFTEE-HC;SpliceAI-0.8;AlphaMissense-0.564	0.01	1.91876e-10	2.74108e-11	1.23896e-07	0.0906612	0.0136131
chr2:25240369:A:G	ENSG00000119772	Cauchy		4.55986e-10	1.19119e-10	5.24344e-08
chr2:25240370:A:G	ENSG00000119772	AlphaMissense-0.564	0.0001	0.000631538	0.00126156	0.000617358	0.0754508	0.0233986
chr2:25240370:A:G	ENSG00000119772	AlphaMissense-0.564	0.001	2.13469e-10	7.38811e-10	1.21341e-08	0.0985609	0.0160065
chr2:25240370:A:G	ENSG00000119772	AlphaMissense-0.564	0.01	2.13469e-10	7.38811e-10	1.21341e-08	0.0985609	0.0160065
chr2:25240370:A:G	ENSG00000119772	LOFTEE-HC;SpliceAI-0.8	0.0001	0.000633011	0.000600263	0.00161037	0.0835715	0.0243543
chr2:25240370:A:G	ENSG00000119772	LOFTEE-HC;SpliceAI-0.8	0.001	0.000881314	0.000822701	0.00151472	0.0806464	0.0241092
chr2:25240370:A:G	ENSG00000119772	LOFTEE-HC;SpliceAI-0.8	0.01	0.000881314	0.000822701	0.00151472	0.0806464	0.0241092
chr2:25240370:A:G	ENSG00000119772	LOFTEE-HC;SpliceAI-0.8;AlphaMissense-0.564	0.0001	1.53796e-05	1.91121e-05	3.02906e-05	0.0750895	0.0175647
chr2:25240370:A:G	ENSG00000119772	LOFTEE-HC;SpliceAI-0.8;AlphaMissense-0.564	0.001	1.85531e-10	2.65044e-11	1.18479e-07	0.0907543	0.013617
chr2:25240370:A:G	ENSG00000119772	LOFTEE-HC;SpliceAI-0.8;AlphaMissense-0.564	0.01	1.85531e-10	2.65044e-11	1.18479e-07	0.0907543	0.013617
chr2:25240370:A:G	ENSG00000119772	Cauchy		4.46673e-10	1.1514e-10	4.95206e-08
chr2:25240370:A:T	ENSG00000119772	AlphaMissense-0.564	0.0001	0.00065197	0.00129022	0.000635485	0.075251	0.0233833
chr2:25240370:A:T	ENSG00000119772	AlphaMissense-0.564	0.001	2.1453e-10	7.65185e-10	1.27231e-08	0.0984278	0.0159994
chr2:25240370:A:T	ENSG00000119772	AlphaMissense-0.564	0.01	2.1453e-10	7.65185e-10	1.27231e-08	0.0984278	0.0159994
chr2:25240370:A:T	ENSG00000119772	LOFTEE-HC;SpliceAI-0.8	0.0001	0.000633011	0.000600263	0.00161037	0.0835715	0.0243543
chr2:25240370:A:T	ENSG00000119772	LOFTEE-HC;SpliceAI-0.8	0.001	0.000881314	0.000822701	0.00151472	0.0806464	0.0241092
chr2:25240370:A:T	ENSG00000119772	LOFTEE-HC;SpliceAI-0.8	0.01	0.000881314	0.000822701	0.00151472	0.0806464	0.0241092
chr2:25240370:A:T	ENSG00000119772	LOFTEE-HC;SpliceAI-0.8;AlphaMissense-0.564	0.0001	1.54074e-05	1.95045e-05	3.09721e-05	0.0749871	0.0175594
chr2:25240370:A:T	ENSG00000119772	LOFTEE-HC;SpliceAI-0.8;AlphaMissense-0.564	0.001	1.90596e-10	2.72281e-11	1.22864e-07	0.0906774	0.0136135
chr2:25240370:A:T	ENSG00000119772	LOFTEE-HC;SpliceAI-0.8;AlphaMissense-0.564	0.01	1.90596e-10	2.72281e-11	1.22864e-07	0.0906774	0.0136135
chr2:25240370:A:T	ENSG00000119772	Cauchy		4.54174e-10	1.18316e-10	5.18706e-08
chr2:25240371:G:C	ENSG00000119772	AlphaMissense-0.564	0.0001	0.000662652	0.00130925	0.000647256	0.0751327	0.0233771
chr2:25240371:G:C	ENSG00000119772	AlphaMissense-0.564	0.001	2.10484e-10	7.82044e-10	1.30624e-08	0.098352	0.015996
chr2:25240371:G:C	ENSG00000119772	AlphaMissense-0.564	0.01	2.10484e-10	7.82044e-10	1.30624e-08	0.098352	0.015996
chr2:25240371:G:C	ENSG00000119772	LOFTEE-HC;SpliceAI-0.8	0.0001	0.000633011	0.000600263	0.00161037	0.0835715	0.0243543
chr2:25240371:G:C	ENSG00000119772	LOFTEE-HC;SpliceAI-0.8	0.001	0.000881314	0.000822701	0.00151472	0.0806464	0.0241092
chr2:25240371:G:C	ENSG00000119772	LOFTEE-HC;SpliceAI-0.8	0.01	0.000881314	0.000822701	0.00151472	0.0806464	0.0241092
chr2:25240371:G:C	ENSG00000119772	LOFTEE-HC;SpliceAI-0.8;AlphaMissense-0.564	0.0001	1.54298e-05	1.97646e-05	3.14179e-05	0.0749323	0.0175587
chr2:25240371:G:C	ENSG00000119772	LOFTEE-HC;SpliceAI-0.8;AlphaMissense-0.564	0.001	1.93759e-10	2.76799e-11	1.25358e-07	0.0906391	0.0136127
chr2:25240371:G:C	ENSG00000119772	LOFTEE-HC;SpliceAI-0.8;AlphaMissense-0.564	0.01	1.93759e-10	2.76799e-11	1.25358e-07	0.0906391	0.0136127
chr2:25240371:G:C	ENSG00000119772	Cauchy		4.53994e-10	1.20301e-10	5.32225e-08
chr2:25240371:G:T	ENSG00000119772	AlphaMissense-0.564	0.0001	0.00065353	0.00130092	0.000642065	0.0751856	0.0233802
chr2:25240371:G:T	ENSG00000119772	AlphaMissense-0.564	0.001	2.14907e-10	7.74603e-10	1.29072e-08	0.0983862	0.0159976
chr2:25240371:G:T	ENSG00000119772	AlphaMissense-0.564	0.01	2.14907e-10	7.74603e-10	1.29072e-08	0.0983862	0.0159976
chr2:25240371:G:T	ENSG00000119772	LOFTEE-HC;SpliceAI-0.8	0.0001	0.000633011	0.000600263	0.00161037	0.0835715	0.0243543
chr2:25240371:G:T	ENSG00000119772	LOFTEE-HC;SpliceAI-0.8	0.001	0.000881314	0.000822701	0.00151472	0.0806464	0.0241092
chr2:25240371:G:T	ENSG00000119772	LOFTEE-HC;SpliceAI-0.8	0.01	0.000881314	0.000822701	0.00151472	0.0806464	0.0241092
chr2:25240371:G:T	ENSG00000119772	LOFTEE-HC;SpliceAI-0.8;AlphaMissense-0.564	0.0001	1.54256e-05	1.96501e-05	3.12265e-05	0.0749573	0.0175592
chr2:25240371:G:T	ENSG00000119772	LOFTEE-HC;SpliceAI-0.8;AlphaMissense-0.564	0.001	1.9237e-10	2.74815e-11	1.24232e-07	0.0906568	0.0136132
chr2:25240371:G:T	ENSG00000119772	LOFTEE-HC;SpliceAI-0.8;AlphaMissense-0.564	0.01	1.9237e-10	2.74815e-11	1.24232e-07	0.0906568	0.0136132
chr2:25240371:G:T	ENSG00000119772	Cauchy		4.56783e-10	1.1943e-10	5.26048e-08
chr2:25240371:GA:G	ENSG00000119772	AlphaMissense-0.564	0.0001	0.000662652	0.00130925	0.000647256	0.0751327	0.0233771
chr2:25240371:GA:G	ENSG00000119772	AlphaMissense-0.564	0.001	2.10484e-10	7.82044e-10	1.30624e-08	0.098352	0.015996
chr2:25240371:GA:G	ENSG00000119772	AlphaMissense-0.564	0.01	2.10484e-10	7.82044e-10	1.30624e-08	0.098352	0.015996
chr2:25240371:GA:G	ENSG00000119772	LOFTEE-HC;SpliceAI-0.8	0.0001	0.00063042	0.000596668	0.00160104	0.0836195	0.0243567
chr2:25240371:GA:G	ENSG00000119772	LOFTEE-HC;SpliceAI-0.8	0.001	0.000880197	0.000818038	0.00150593	0.0806916	0.0241114
chr2:25240371:GA:G	ENSG00000119772	LOFTEE-HC;SpliceAI-0.8	0.01	0.000880197	0.000818038	0.00150593	0.0806916	0.0241114
chr2:25240371:GA:G	ENSG00000119772	LOFTEE-HC;SpliceAI-0.8;AlphaMissense-0.564	0.0001	1.54267e-05	1.96646e-05	3.12521e-05	0.0749535	0.017559
chr2:25240371:GA:G	ENSG00000119772	LOFTEE-HC;SpliceAI-0.8;AlphaMissense-0.564	0.001	1.92556e-10	2.7508e-11	1.24397e-07	0.090654	0.0136131
chr2:25240371:GA:G	ENSG00000119772	LOFTEE-HC;SpliceAI-0.8;AlphaMissense-0.564	0.01	1.92556e-10	2.7508e-11	1.24397e-07	0.090654	0.0136131
chr2:25240371:GA:G	ENSG00000119772	Cauchy		4.52522e-10	1.1958e-10	5.31837e-08
chr2:25240372:A:C	ENSG00000119772	AlphaMissense-0.564	0.0001	0.000653266	0.00129917	0.000640942	0.0751976	0.0233812
chr2:25240372:A:C	ENSG00000119772	AlphaMissense-0.564	0.001	2.148e-10	7.73068e-10	1.28711e-08	0.098394	0.0159981
chr2:25240372:A:C	ENSG00000119772	AlphaMissense-0.564	0.01	2.148e-10	7.73068e-10	1.28711e-08	0.098394	0.0159981
chr2:25240372:A:C	ENSG00000119772	LOFTEE-HC;SpliceAI-0.8	0.0001	0.000633011	0.000600263	0.00161037	0.0835715	0.0243543
chr2:25240372:A:C	ENSG00000119772	LOFTEE-HC;SpliceAI-0.8	0.001	0.000881314	0.000822701	0.00151472	0.0806464	0.0241092
chr2:25240372:A:C	ENSG00000119772	LOFTEE-HC;SpliceAI-0.8	0.01	0.000881314	0.000822701	0.00151472	0.0806464	0.0241092
chr2:25240372:A:C	ENSG00000119772	LOFTEE-HC;SpliceAI-0.8;AlphaMissense-0.564	0.0001	1.54208e-05	1.96265e-05	3.11842e-05	0.0749634	0.0175595
chr2:25240372:A:C	ENSG00000119772	LOFTEE-HC;SpliceAI-0.8;AlphaMissense-0.564	0.001	1.92075e-10	2.74393e-11	1.23965e-07	0.0906613	0.0136134
chr2:25240372:A:C	ENSG00000119772	LOFTEE-HC;SpliceAI-0.8;AlphaMissense-0.564	0.01	1.92075e-10	2.74393e-11	1.23965e-07	0.0906613	0.0136134
chr2:25240372:A:C	ENSG00000119772	Cauchy		4.56305e-10	1.19245e-10	5.24608e-08
chr2:25240372:A:T	ENSG00000119772	AlphaMissense-0.564	0.0001	0.000662652	0.00130925	0.000647256	0.0751327	0.0233771
chr2:25240372:A:T	ENSG00000119772	AlphaMissense-0.564	0.001	2.10484e-10	7.82044e-10	1.30624e-08	0.098352	0.015996
chr2:25240372:A:T	ENSG00000119772	AlphaMissense-0.564	0.01	2.10484e-10	7.82044e-10	1.30624e-08	0.098352	0.015996
chr2:25240372:A:T	ENSG00000119772	LOFTEE-HC;SpliceAI-0.8	0.0001	0.000633011	0.000600263	0.00161037	0.0835715	0.0243543
chr2:25240372:A:T	ENSG00000119772	LOFTEE-HC;SpliceAI-0.8	0.001	0.000881314	0.000822701	0.00151472	0.0806464	0.0241092
chr2:25240372:A:T	ENSG00000119772	LOFTEE-HC;SpliceAI-0.8	0.01	0.000881314	0.000822701	0.00151472	0.0806464	0.0241092
chr2:25240372:A:T	ENSG00000119772	LOFTEE-HC;SpliceAI-0.8;AlphaMissense-0.564	0.0001	1.54298e-05	1.97646e-05	3.14179e-05	0.0749323	0.0175587
chr2:25240372:A:T	ENSG00000119772	LOFTEE-HC;SpliceAI-0.8;AlphaMissense-0.564	0.001	1.93759e-10	2.76799e-11	1.25358e-07	0.0906391	0.0136127
chr2:25240372:A:T	ENSG00000119772	LOFTEE-HC;SpliceAI-0.8;AlphaMissense-0.564	0.01	1.93759e-10	2.76799e-11	1.25358e-07	0.0906391	0.0136127
chr2:25240372:A:T	ENSG00000119772	Cauchy		4.53994e-10	1.20301e-10	5.32225e-08
chr2:25240373:A:C	ENSG00000119772	AlphaMissense-0.564	0.0001	0.000653203	0.00129871	0.000640677	0.0752006	0.0233814
chr2:25240373:A:C	ENSG00000119772	AlphaMissense-0.564	0.001	2.14752e-10	7.72431e-10	1.28607e-08	0.0983964	0.0159981
chr2:25240373:A:C	ENSG00000119772	AlphaMissense-0.564	0.01	2.14752e-10	7.72431e-10	1.28607e-08	0.0983964	0.0159981
chr2:25240373:A:C	ENSG00000119772	LOFTEE-HC;SpliceAI-0.8	0.0001	0.000633011	0.000600263	0.00161037	0.0835715	0.0243543
chr2:25240373:A:C	ENSG00000119772	LOFTEE-HC;SpliceAI-0.8	0.001	0.000881314	0.000822701	0.00151472	0.0806464	0.0241092
chr2:25240373:A:C	ENSG00000119772	LOFTEE-HC;SpliceAI-0.8	0.01	0.000881314	0.000822701	0.00151472	0.0806464	0.0241092
chr2:25240373:A:C	ENSG00000119772	LOFTEE-HC;SpliceAI-0.8;AlphaMissense-0.564	0.0001	1.542e-05	1.96187e-05	3.11713e-05	0.0749655	0.0175597
chr2:25240373:A:C	ENSG00000119772	LOFTEE-HC;SpliceAI-0.8;AlphaMissense-0.564	0.001	1.91932e-10	2.74188e-11	1.23872e-07	0.0906632	0.0136135
chr2:25240373:A:C	ENSG00000119772	LOFTEE-HC;SpliceAI-0.8;AlphaMissense-0.564	0.01	1.91932e-10	2.74188e-11	1.23872e-07	0.0906632	0.0136135
chr2:25240373:A:C	ENSG00000119772	Cauchy		4.56077e-10	1.19155e-10	5.24189e-08
chr2:25240373:AG:A	ENSG00000119772	AlphaMissense-0.564	0.0001	0.000662652	0.00130925	0.000647256	0.0751327	0.0233771
chr2:25240373:AG:A	ENSG00000119772	AlphaMissense-0.564	0.001	2.10484e-10	7.82044e-10	1.30624e-08	0.098352	0.015996
chr2:25240373:AG:A	ENSG00000119772	AlphaMissense-0.564	0.01	2.10484e-10	7.82044e-10	1.30624e-08	0.098352	0.015996
chr2:25240373:AG:A	ENSG00000119772	LOFTEE-HC;SpliceAI-0.8	0.0001	0.000630511	0.000597064	0.00160207	0.0836137	0.0243563
chr2:25240373:AG:A	ENSG00000119772	LOFTEE-HC;SpliceAI-0.8	0.001	0.000880344	0.000818548	0.0015069	0.0806862	0.024111
chr2:25240373:AG:A	ENSG00000119772	LOFTEE-HC;SpliceAI-0.8	0.01	0.000880344	0.000818548	0.0015069	0.0806862	0.024111
chr2:25240373:AG:A	ENSG00000119772	LOFTEE-HC;SpliceAI-0.8;AlphaMissense-0.564	0.0001	1.54277e-05	1.96746e-05	3.12698e-05	0.0749509	0.0175589
chr2:25240373:AG:A	ENSG00000119772	LOFTEE-HC;SpliceAI-0.8;AlphaMissense-0.564	0.001	1.92683e-10	2.75262e-11	1.24509e-07	0.0906521	0.013613
chr2:25240373:AG:A	ENSG00000119772	LOFTEE-HC;SpliceAI-0.8;AlphaMissense-0.564	0.01	1.92683e-10	2.75262e-11	1.24509e-07	0.0906521	0.013613
chr2:25240373:AG:A	ENSG00000119772	Cauchy		4.52677e-10	1.19656e-10	5.31883e-08
chr2:25240374:G:A	ENSG00000119772	AlphaMissense-0.564	0.0001	0.000662652	0.00130925	0.000647256	0.0751327	0.0233771
chr2:25240374:G:A	ENSG00000119772	AlphaMissense-0.564	0.001	2.10484e-10	7.82044e-10	1.30624e-08	0.098352	0.015996
chr2:25240374:G:A	ENSG00000119772	AlphaMissense-0.564	0.01	2.10484e-10	7.82044e-10	1.30624e-08	0.098352	0.015996
chr2:25240374:G:A	ENSG00000119772	LOFTEE-HC;SpliceAI-0.8	0.0001	0.000633011	0.000600263	0.00161037	0.0835715	0.0243543
chr2:25240374:G:A	ENSG00000119772	LOFTEE-HC;SpliceAI-0.8	0.001	0.000881314	0.000822701	0.00151472	0.0806464	0.0241092
chr2:25240374:G:A	ENSG00000119772	LOFTEE-HC;SpliceAI-0.8	0.01	0.000881314	0.000822701	0.00151472	0.0806464	0.0241092
chr2:25240374:G:A	ENSG00000119772	LOFTEE-HC;SpliceAI-0.8;AlphaMissense-0.564	0.0001	1.54298e-05	1.97646e-05	3.14179e-05	0.0749323	0.0175587
chr2:25240374:G:A	ENSG00000119772	LOFTEE-HC;SpliceAI-0.8;AlphaMissense-0.564	0.001	1.93759e-10	2.76799e-11	1.25358e-07	0.0906391	0.0136127
chr2:25240374:G:A	ENSG00000119772	LOFTEE-HC;SpliceAI-0.8;AlphaMissense-0.564	0.01	1.93759e-10	2.76799e-11	1.25358e-07	0.0906391	0.0136127
chr2:25240374:G:A	ENSG00000119772	Cauchy		4.53994e-10	1.20301e-10	5.32225e-08
chr2:25240375:G:C	ENSG00000119772	AlphaMissense-0.564	0.0001	0.000652769	0.00129569	0.000638862	0.0752173	0.0233817
chr2:25240375:G:C	ENSG00000119772	AlphaMissense-0.564	0.001	2.1457e-10	7.69931e-10	1.28173e-08	0.0984065	0.0159984
chr2:25240375:G:C	ENSG00000119772	AlphaMissense-0.564	0.01	2.1457e-10	7.69931e-10	1.28173e-08	0.0984065	0.0159984
chr2:25240375:G:C	ENSG00000119772	LOFTEE-HC;SpliceAI-0.8	0.0001	0.000633011	0.000600263	0.00161037	0.0835715	0.0243543
chr2:25240375:G:C	ENSG00000119772	LOFTEE-HC;SpliceAI-0.8	0.001	0.000881314	0.000822701	0.00151472	0.0806464	0.0241092
chr2:25240375:G:C	ENSG00000119772	LOFTEE-HC;SpliceAI-0.8	0.01	0.000881314	0.000822701	0.00151472	0.0806464	0.0241092
chr2:25240375:G:C	ENSG00000119772	LOFTEE-HC;SpliceAI-0.8;AlphaMissense-0.564	0.0001	1.54151e-05	1.95778e-05	3.11008e-05	0.0749721	0.0175593
chr2:25240375:G:C	ENSG00000119772	LOFTEE-HC;SpliceAI-0.8;AlphaMissense-0.564	0.001	1.91472e-10	2.73532e-11	1.2355e-07	0.0906672	0.0136134
chr2:25240375:G:C	ENSG00000119772	LOFTEE-HC;SpliceAI-0.8;AlphaMissense-0.564	0.01	1.91472e-10	2.73532e-11	1.2355e-07	0.0906672	0.0136134
chr2:25240375:G:C	ENSG00000119772	Cauchy		4.55318e-10	1.18866e-10	5.22459e-08
chr2:25240377:GC:G	ENSG00000119772	AlphaMissense-0.564	0.0001	0.000662652	0.00130925	0.000647256	0.0751327	0.0233771
chr2:25240377:GC:G	ENSG00000119772	AlphaMissense-0.564	0.001	2.10484e-10	7.82044e-10	1.30624e-08	0.098352	0.015996
chr2:25240377:GC:G	ENSG00000119772	AlphaMissense-0.564	0.01	2.10484e-10	7.82044e-10	1.30624e-08	0.098352	0.015996
chr2:25240377:GC:G	ENSG00000119772	LOFTEE-HC;SpliceAI-0.8	0.0001	0.000630202	0.000595714	0.00159857	0.0836339	0.0243578
chr2:25240377:GC:G	ENSG00000119772	LOFTEE-HC;SpliceAI-0.8	0.001	0.000879912	0.00081681	0.00150361	0.0807051	0.0241124
chr2:25240377:GC:G	ENSG00000119772	LOFTEE-HC;SpliceAI-0.8	0.01	0.000879912	0.00081681	0.00150361	0.0807051	0.0241124
chr2:25240377:GC:G	ENSG00000119772	LOFTEE-HC;SpliceAI-0.8;AlphaMissense-0.564	0.0001	1.54224e-05	1.96388e-05	3.12074e-05	0.0749603	0.0175594
chr2:25240377:GC:G	ENSG00000119772	LOFTEE-HC;SpliceAI-0.8;AlphaMissense-0.564	0.001	1.92205e-10	2.74579e-11	1.24101e-07	0.0906592	0.0136133
chr2:25240377:GC:G	ENSG00000119772	LOFTEE-HC;SpliceAI-0.8;AlphaMissense-0.564	0.01	1.92205e-10	2.74579e-11	1.24101e-07	0.0906592	0.0136133
chr2:25240377:GC:G	ENSG00000119772	Cauchy		4.52091e-10	1.1937e-10	5.31717e-08
chr2:25240378:C:A	ENSG00000119772	AlphaMissense-0.564	0.0001	0.000652565	0.00129432	0.000637986	0.0752267	0.0233824
chr2:25240378:C:A	ENSG00000119772	AlphaMissense-0.564	0.001	2.14472e-10	7.68753e-10	1.27897e-08	0.0984125	0.0159988
chr2:25240378:C:A	ENSG00000119772	AlphaMissense-0.564	0.01	2.14472e-10	7.68753e-10	1.27897e-08	0.0984125	0.0159988
chr2:25240378:C:A	ENSG00000119772	LOFTEE-HC;SpliceAI-0.8	0.0001	0.000633011	0.000600263	0.00161037	0.0835715	0.0243543
chr2:25240378:C:A	ENSG00000119772	LOFTEE-HC;SpliceAI-0.8	0.001	0.000881314	0.000822701	0.00151472	0.0806464	0.0241092
chr2:25240378:C:A	ENSG00000119772	LOFTEE-HC;SpliceAI-0.8	0.01	0.000881314	0.000822701	0.00151472	0.0806464	0.0241092
chr2:25240378:C:A	ENSG00000119772	LOFTEE-HC;SpliceAI-0.8;AlphaMissense-0.564	0.0001	1.54134e-05	1.95601e-05	3.10683e-05	0.0749766	0.0175595
chr2:25240378:C:A	ENSG00000119772	LOFTEE-HC;SpliceAI-0.8;AlphaMissense-0.564	0.001	1.9126e-10	2.73229e-11	1.23356e-07	0.0906704	0.0136135
chr2:25240378:C:A	ENSG00000119772	LOFTEE-HC;SpliceAI-0.8;AlphaMissense-0.564	0.01	1.9126e-10	2.73229e-11	1.23356e-07	0.0906704	0.0136135
chr2:25240378:C:A	ENSG00000119772	Cauchy		4.54953e-10	1.18733e-10	5.21361e-08
chr2:25240378:C:T	ENSG00000119772	AlphaMissense-0.564	0.0001	0.000637974	0.00127262	0.000624581	0.0753653	0.0233902
chr2:25240378:C:T	ENSG00000119772	AlphaMissense-0.564	0.001	2.13894e-10	7.49255e-10	1.23945e-08	0.0985026	0.0160028
chr2:25240378:C:T	ENSG00000119772	AlphaMissense-0.564	0.01	2.13894e-10	7.49255e-10	1.23945e-08	0.0985026	0.0160028
chr2:25240378:C:T	ENSG00000119772	LOFTEE-HC;SpliceAI-0.8	0.0001	0.000633011	0.000600263	0.00161037	0.0835715	0.0243543
chr2:25240378:C:T	ENSG00000119772	LOFTEE-HC;SpliceAI-0.8	0.001	0.000881314	0.000822701	0.00151472	0.0806464	0.0241092
chr2:25240378:C:T	ENSG00000119772	LOFTEE-HC;SpliceAI-0.8	0.01	0.000881314	0.000822701	0.00151472	0.0806464	0.0241092
chr2:25240378:C:T	ENSG00000119772	LOFTEE-HC;SpliceAI-0.8;AlphaMissense-0.564	0.0001	1.53825e-05	1.92606e-05	3.0554e-05	0.0750428	0.0175609
chr2:25240378:C:T	ENSG00000119772	LOFTEE-HC;SpliceAI-0.8;AlphaMissense-0.564	0.001	1.8753e-10	2.67899e-11	1.20389e-07	0.0907179	0.0136147
chr2:25240378:C:T	ENSG00000119772	LOFTEE-HC;SpliceAI-0.8;AlphaMissense-0.564	0.01	1.8753e-10	2.67899e-11	1.20389e-07	0.0907179	0.0136147
chr2:25240378:C:T	ENSG00000119772	Cauchy		4.49652e-10	1.16393e-10	5.05587e-08
chr2:25240379:G:A	ENSG00000119772	AlphaMissense-0.564	0.0001	0.000635083	0.00116002	0.000642626	0.0763531	0.0235039
chr2:25240379:G:A	ENSG00000119772	AlphaMissense-0.564	0.001	2.04492e-10	6.67998e-10	4.18321e-08	0.0989765	0.0160325
chr2:25240379:G:A	ENSG00000119772	AlphaMissense-0.564	0.01	2.04492e-10	6.67998e-10	4.18321e-08	0.0989765	0.0160325
chr2:25240379:G:A	ENSG00000119772	LOFTEE-HC;SpliceAI-0.8	0.0001	0.000633011	0.000600263	0.00161037	0.0835715	0.0243543
chr2:25240379:G:A	ENSG00000119772	LOFTEE-HC;SpliceAI-0.8	0.001	0.000881314	0.000822701	0.00151472	0.0806464	0.0241092
chr2:25240379:G:A	ENSG00000119772	LOFTEE-HC;SpliceAI-0.8	0.01	0.000881314	0.000822701	0.00151472	0.0806464	0.0241092
chr2:25240379:G:A	ENSG00000119772	LOFTEE-HC;SpliceAI-0.8;AlphaMissense-0.564	0.0001	1.53931e-05	1.78891e-05	3.1849e-05	0.0754831	0.0175962
chr2:25240379:G:A	ENSG00000119772	LOFTEE-HC;SpliceAI-0.8;AlphaMissense-0.564	0.001	1.68924e-10	2.41321e-11	1.30283e-07	0.0910671	0.0136358
chr2:25240379:G:A	ENSG00000119772	LOFTEE-HC;SpliceAI-0.8;AlphaMissense-0.564	0.01	1.68924e-10	2.41321e-11	1.30283e-07	0.0910671	0.0136358
chr2:25240379:G:A	ENSG00000119772	Cauchy		4.1628e-10	1.04808e-10	1.42413e-07
chr2:25240379:G:C	ENSG00000119772	AlphaMissense-0.564	0.0001	0.000652713	0.00129545	0.000638578	0.0752231	0.0233831
chr2:25240379:G:C	ENSG00000119772	AlphaMissense-0.564	0.001	2.14543e-10	7.69698e-10	1.27939e-08	0.0984109	0.015999
chr2:25240379:G:C	ENSG00000119772	AlphaMissense-0.564	0.01	2.14543e-10	7.69698e-10	1.27939e-08	0.0984109	0.015999
chr2:25240379:G:C	ENSG00000119772	LOFTEE-HC;SpliceAI-0.8	0.0001	0.000633011	0.000600263	0.00161037	0.0835715	0.0243543
chr2:25240379:G:C	ENSG00000119772	LOFTEE-HC;SpliceAI-0.8	0.001	0.000881314	0.000822701	0.00151472	0.0806464	0.0241092
chr2:25240379:G:C	ENSG00000119772	LOFTEE-HC;SpliceAI-0.8	0.01	0.000881314	0.000822701	0.00151472	0.0806464	0.0241092
chr2:25240379:G:C	ENSG00000119772	LOFTEE-HC;SpliceAI-0.8;AlphaMissense-0.564	0.0001	1.54148e-05	1.95766e-05	3.10937e-05	0.0749763	0.0175602
chr2:25240379:G:C	ENSG00000119772	LOFTEE-HC;SpliceAI-0.8;AlphaMissense-0.564	0.001	1.91436e-10	2.73481e-11	1.23403e-07	0.090671	0.0136139
chr2:25240379:G:C	ENSG00000119772	LOFTEE-HC;SpliceAI-0.8;AlphaMissense-0.564	0.01	1.91436e-10	2.73481e-11	1.23403e-07	0.090671	0.0136139
chr2:25240379:G:C	ENSG00000119772	Cauchy		4.55246e-10	1.18844e-10	5.21535e-08
chr2:25240379:G:T	ENSG00000119772	AlphaMissense-0.564	0.0001	0.000631921	0.00126371	0.000618937	0.0754282	0.0233951
chr2:25240379:G:T	ENSG00000119772	AlphaMissense-0.564	0.001	2.13288e-10	7.41026e-10	1.2211e-08	0.0985444	0.0160051
chr2:25240379:G:T	ENSG00000119772	AlphaMissense-0.564	0.01	2.13288e-10	7.41026e-10	1.2211e-08	0.0985444	0.0160051
chr2:25240379:G:T	ENSG00000119772	LOFTEE-HC;SpliceAI-0.8	0.0001	0.000633011	0.000600263	0.00161037	0.0835715	0.0243543
chr2:25240379:G:T	ENSG00000119772	LOFTEE-HC;SpliceAI-0.8	0.001	0.000881314	0.000822701	0.00151472	0.0806464	0.0241092
chr2:25240379:G:T	ENSG00000119772	LOFTEE-HC;SpliceAI-0.8	0.01	0.000881314	0.000822701	0.00151472	0.0806464	0.0241092
chr2:25240379:G:T	ENSG00000119772	LOFTEE-HC;SpliceAI-0.8;AlphaMissense-0.564	0.0001	1.53813e-05	1.91373e-05	3.03441e-05	0.0750752	0.0175626
chr2:25240379:G:T	ENSG00000119772	LOFTEE-HC;SpliceAI-0.8;AlphaMissense-0.564	0.001	1.85936e-10	2.65623e-11	1.19012e-07	0.0907422	0.0136158
chr2:25240379:G:T	ENSG00000119772	LOFTEE-HC;SpliceAI-0.8;AlphaMissense-0.564	0.01	1.85936e-10	2.65623e-11	1.19012e-07	0.0907422	0.0136158
chr2:25240379:G:T	ENSG00000119772	Cauchy		4.47018e-10	1.15394e-10	4.98259e-08
chr2:25240380:A:G	ENSG00000119772	AlphaMissense-0.564	0.0001	0.000662652	0.00130925	0.000647256	0.0751327	0.0233771
chr2:25240380:A:G	ENSG00000119772	AlphaMissense-0.564	0.001	2.10484e-10	7.82044e-10	1.30624e-08	0.098352	0.015996
chr2:25240380:A:G	ENSG00000119772	AlphaMissense-0.564	0.01	2.10484e-10	7.82044e-10	1.30624e-08	0.098352	0.015996
chr2:25240380:A:G	ENSG00000119772	LOFTEE-HC;SpliceAI-0.8	0.0001	0.000633011	0.000600263	0.00161037	0.0835715	0.0243543
chr2:25240380:A:G	ENSG00000119772	LOFTEE-HC;SpliceAI-0.8	0.001	0.000881314	0.000822701	0.00151472	0.0806464	0.0241092
chr2:25240380:A:G	ENSG00000119772	LOFTEE-HC;SpliceAI-0.8	0.01	0.000881314	0.000822701	0.00151472	0.0806464	0.0241092
chr2:25240380:A:G	ENSG00000119772	LOFTEE-HC;SpliceAI-0.8;AlphaMissense-0.564	0.0001	1.54298e-05	1.97646e-05	3.14179e-05	0.0749323	0.0175587
chr2:25240380:A:G	ENSG00000119772	LOFTEE-HC;SpliceAI-0.8;AlphaMissense-0.564	0.001	1.93759e-10	2.76799e-11	1.25358e-07	0.0906391	0.0136127
chr2:25240380:A:G	ENSG00000119772	LOFTEE-HC;SpliceAI-0.8;AlphaMissense-0.564	0.01	1.93759e-10	2.76799e-11	1.25358e-07	0.0906391	0.0136127
chr2:25240380:A:G	ENSG00000119772	Cauchy		4.53994e-10	1.20301e-10	5.32225e-08
chr2:25240396:G:A	ENSG00000119772	AlphaMissense-0.564	0.0001	0.000644434	0.001285	0.000632065	0.0752913	0.0233874
chr2:25240396:G:A	ENSG00000119772	AlphaMissense-0.564	0.001	2.14165e-10	7.60286e-10	1.25947e-08	0.0984557	0.0160012
chr2:25240396:G:A	ENSG00000119772	AlphaMissense-0.564	0.01	2.14165e-10	7.60286e-10	1.25947e-08	0.0984557	0.0160012
chr2:25240396:G:A	ENSG00000119772	LOFTEE-HC;SpliceAI-0.8	0.0001	0.000633011	0.000600263	0.00161037	0.0835715	0.0243543
chr2:25240396:G:A	ENSG00000119772	LOFTEE-HC;SpliceAI-0.8	0.001	0.000881314	0.000822701	0.00151472	0.0806464	0.0241092
chr2:25240396:G:A	ENSG00000119772	LOFTEE-HC;SpliceAI-0.8	0.01	0.000881314	0.000822701	0.00151472	0.0806464	0.0241092
chr2:25240396:G:A	ENSG00000119772	LOFTEE-HC;SpliceAI-0.8;AlphaMissense-0.564	0.0001	1.54008e-05	1.94331e-05	3.08487e-05	0.0750093	0.0175612
chr2:25240396:G:A	ENSG00000119772	LOFTEE-HC;SpliceAI-0.8;AlphaMissense-0.564	0.001	1.89666e-10	2.70951e-11	1.21941e-07	0.0906949	0.0136147
chr2:25240396:G:A	ENSG00000119772	LOFTEE-HC;SpliceAI-0.8;AlphaMissense-0.564	0.01	1.89666e-10	2.70951e-11	1.21941e-07	0.0906949	0.0136147
chr2:25240396:G:A	ENSG00000119772	Cauchy		4.52636e-10	1.17732e-10	5.13596e-08
chr2:25240396:G:C	ENSG00000119772	AlphaMissense-0.564	0.0001	0.00066191	0.0013041	0.000644096	0.0751638	0.0233785
chr2:25240396:G:C	ENSG00000119772	AlphaMissense-0.564	0.001	2.10187e-10	7.77482e-10	1.29738e-08	0.0983718	0.0159968
chr2:25240396:G:C	ENSG00000119772	AlphaMissense-0.564	0.01	2.10187e-10	7.77482e-10	1.29738e-08	0.0983718	0.0159968
chr2:25240396:G:C	ENSG00000119772	LOFTEE-HC;SpliceAI-0.8	0.0001	0.000633011	0.000600263	0.00161037	0.0835715	0.0243543
chr2:25240396:G:C	ENSG00000119772	LOFTEE-HC;SpliceAI-0.8	0.001	0.000881314	0.000822701	0.00151472	0.0806464	0.0241092
chr2:25240396:G:C	ENSG00000119772	LOFTEE-HC;SpliceAI-0.8	0.01	0.000881314	0.000822701	0.00151472	0.0806464	0.0241092
chr2:25240396:G:C	ENSG00000119772	LOFTEE-HC;SpliceAI-0.8;AlphaMissense-0.564	0.0001	1.54289e-05	1.96916e-05	3.12996e-05	0.0749465	0.0175586
chr2:25240396:G:C	ENSG00000119772	LOFTEE-HC;SpliceAI-0.8;AlphaMissense-0.564	0.001	1.92896e-10	2.75565e-11	1.24699e-07	0.0906489	0.0136128
chr2:25240396:G:C	ENSG00000119772	LOFTEE-HC;SpliceAI-0.8;AlphaMissense-0.564	0.01	1.92896e-10	2.75565e-11	1.24699e-07	0.0906489	0.0136128
chr2:25240396:G:C	ENSG00000119772	Cauchy		4.52631e-10	1.1976e-10	5.28694e-08
chr2:25240399:CG:C	ENSG00000119772	AlphaMissense-0.564	0.0001	0.000662652	0.00130925	0.000647256	0.0751327	0.0233771
chr2:25240399:CG:C	ENSG00000119772	AlphaMissense-0.564	0.001	2.10484e-10	7.82044e-10	1.30624e-08	0.098352	0.015996
chr2:25240399:CG:C	ENSG00000119772	AlphaMissense-0.564	0.01	2.10484e-10	7.82044e-10	1.30624e-08	0.098352	0.015996
chr2:25240399:CG:C	ENSG00000119772	LOFTEE-HC;SpliceAI-0.8	0.0001	0.000639436	0.000594972	0.00159665	0.08364	0.0243572
chr2:25240399:CG:C	ENSG00000119772	LOFTEE-HC;SpliceAI-0.8	0.001	0.000879685	0.000815825	0.0015018	0.0807111	0.0241118
chr2:25240399:CG:C	ENSG00000119772	LOFTEE-HC;SpliceAI-0.8	0.01	0.000879685	0.000815825	0.0015018	0.0807111	0.0241118
chr2:25240399:CG:C	ENSG00000119772	LOFTEE-HC;SpliceAI-0.8;AlphaMissense-0.564	0.0001	1.54199e-05	1.96156e-05	3.11696e-05	0.0749623	0.0175588
chr2:25240399:CG:C	ENSG00000119772	LOFTEE-HC;SpliceAI-0.8;AlphaMissense-0.564	0.001	1.91961e-10	2.7423e-11	1.23978e-07	0.0906598	0.013613
chr2:25240399:CG:C	ENSG00000119772	LOFTEE-HC;SpliceAI-0.8;AlphaMissense-0.564	0.01	1.91961e-10	2.7423e-11	1.23978e-07	0.0906598	0.013613
chr2:25240399:CG:C	ENSG00000119772	Cauchy		4.5179e-10	1.19223e-10	5.31666e-08
chr2:25240401:C:A	ENSG00000119772	AlphaMissense-0.564	0.0001	0.000662652	0.00130925	0.000647256	0.0751327	0.0233771
chr2:25240401:C:A	ENSG00000119772	AlphaMissense-0.564	0.001	2.10484e-10	7.82044e-10	1.30624e-08	0.098352	0.015996
chr2:25240401:C:A	ENSG00000119772	AlphaMissense-0.564	0.01	2.10484e-10	7.82044e-10	1.30624e-08	0.098352	0.015996
chr2:25240401:C:A	ENSG00000119772	LOFTEE-HC;SpliceAI-0.8	0.0001	0.000633011	0.000600263	0.00161037	0.0835715	0.0243543
chr2:25240401:C:A	ENSG00000119772	LOFTEE-HC;SpliceAI-0.8	0.001	0.000881314	0.000822701	0.00151472	0.0806464	0.0241092
chr2:25240401:C:A	ENSG00000119772	LOFTEE-HC;SpliceAI-0.8	0.01	0.000881314	0.000822701	0.00151472	0.0806464	0.0241092
chr2:25240401:C:A	ENSG00000119772	LOFTEE-HC;SpliceAI-0.8;AlphaMissense-0.564	0.0001	1.54298e-05	1.97646e-05	3.14179e-05	0.0749323	0.0175587
chr2:25240401:C:A	ENSG00000119772	LOFTEE-HC;SpliceAI-0.8;AlphaMissense-0.564	0.001	1.93759e-10	2.76799e-11	1.25358e-07	0.0906391	0.0136127
chr2:25240401:C:A	ENSG00000119772	LOFTEE-HC;SpliceAI-0.8;AlphaMissense-0.564	0.01	1.93759e-10	2.76799e-11	1.25358e-07	0.0906391	0.0136127
chr2:25240401:C:A	ENSG00000119772	Cauchy		4.53994e-10	1.20301e-10	5.32225e-08
chr2:25240401:C:CAT	ENSG00000119772	AlphaMissense-0.564	0.0001	0.000662652	0.00130925	0.000647256	0.0751327	0.0233771
chr2:25240401:C:CAT	ENSG00000119772	AlphaMissense-0.564	0.001	2.10484e-10	7.82044e-10	1.30624e-08	0.098352	0.015996
chr2:25240401:C:CAT	ENSG00000119772	AlphaMissense-0.564	0.01	2.10484e-10	7.82044e-10	1.30624e-08	0.098352	0.015996
chr2:25240401:C:CAT	ENSG00000119772	LOFTEE-HC;SpliceAI-0.8	0.0001	0.000633011	0.000600263	0.00161037	0.0835715	0.0243543
chr2:25240401:C:CAT	ENSG00000119772	LOFTEE-HC;SpliceAI-0.8	0.001	0.000881314	0.000822701	0.00151472	0.0806464	0.0241092
chr2:25240401:C:CAT	ENSG00000119772	LOFTEE-HC;SpliceAI-0.8	0.01	0.000881314	0.000822701	0.00151472	0.0806464	0.0241092
chr2:25240401:C:CAT	ENSG00000119772	LOFTEE-HC;SpliceAI-0.8;AlphaMissense-0.564	0.0001	1.54298e-05	1.97646e-05	3.14179e-05	0.0749323	0.0175587
chr2:25240401:C:CAT	ENSG00000119772	LOFTEE-HC;SpliceAI-0.8;AlphaMissense-0.564	0.001	1.93759e-10	2.76799e-11	1.25358e-07	0.0906391	0.0136127
chr2:25240401:C:CAT	ENSG00000119772	LOFTEE-HC;SpliceAI-0.8;AlphaMissense-0.564	0.01	1.93759e-10	2.76799e-11	1.25358e-07	0.0906391	0.0136127
chr2:25240401:C:CAT	ENSG00000119772	Cauchy		4.53994e-10	1.20301e-10	5.32225e-08
chr2:25240401:C:T	ENSG00000119772	AlphaMissense-0.564	0.0001	0.000662652	0.00130925	0.000647256	0.0751327	0.0233771
chr2:25240401:C:T	ENSG00000119772	AlphaMissense-0.564	0.001	2.10484e-10	7.82044e-10	1.30624e-08	0.098352	0.015996
chr2:25240401:C:T	ENSG00000119772	AlphaMissense-0.564	0.01	2.10484e-10	7.82044e-10	1.30624e-08	0.098352	0.015996
chr2:25240401:C:T	ENSG00000119772	LOFTEE-HC;SpliceAI-0.8	0.0001	0.000633011	0.000600263	0.00161037	0.0835715	0.0243543
chr2:25240401:C:T	ENSG00000119772	LOFTEE-HC;SpliceAI-0.8	0.001	0.000881314	0.000822701	0.00151472	0.0806464	0.0241092
chr2:25240401:C:T	ENSG00000119772	LOFTEE-HC;SpliceAI-0.8	0.01	0.000881314	0.000822701	0.00151472	0.0806464	0.0241092
chr2:25240401:C:T	ENSG00000119772	LOFTEE-HC;SpliceAI-0.8;AlphaMissense-0.564	0.0001	1.54298e-05	1.97646e-05	3.14179e-05	0.0749323	0.0175587
chr2:25240401:C:T	ENSG00000119772	LOFTEE-HC;SpliceAI-0.8;AlphaMissense-0.564	0.001	1.93759e-10	2.76799e-11	1.25358e-07	0.0906391	0.0136127
chr2:25240401:C:T	ENSG00000119772	LOFTEE-HC;SpliceAI-0.8;AlphaMissense-0.564	0.01	1.93759e-10	2.76799e-11	1.25358e-07	0.0906391	0.0136127
chr2:25240401:C:T	ENSG00000119772	Cauchy		4.53994e-10	1.20301e-10	5.32225e-08
chr2:25240402:G:C	ENSG00000119772	AlphaMissense-0.564	0.0001	0.000653659	0.00130177	0.000642613	0.0751798	0.0233798
chr2:25240402:G:C	ENSG00000119772	AlphaMissense-0.564	0.001	2.10014e-10	7.7532e-10	1.29247e-08	0.0983824	0.0159974
chr2:25240402:G:C	ENSG00000119772	AlphaMissense-0.564	0.01	2.10014e-10	7.7532e-10	1.29247e-08	0.0983824	0.0159974
chr2:25240402:G:C	ENSG00000119772	LOFTEE-HC;SpliceAI-0.8	0.0001	0.000633011	0.000600263	0.00161037	0.0835715	0.0243543
chr2:25240402:G:C	ENSG00000119772	LOFTEE-HC;SpliceAI-0.8	0.001	0.000881314	0.000822701	0.00151472	0.0806464	0.0241092
chr2:25240402:G:C	ENSG00000119772	LOFTEE-HC;SpliceAI-0.8	0.01	0.000881314	0.000822701	0.00151472	0.0806464	0.0241092
chr2:25240402:G:C	ENSG00000119772	LOFTEE-HC;SpliceAI-0.8;AlphaMissense-0.564	0.0001	1.54229e-05	1.96604e-05	3.12451e-05	0.0749547	0.0175591
chr2:25240402:G:C	ENSG00000119772	LOFTEE-HC;SpliceAI-0.8;AlphaMissense-0.564	0.001	1.92489e-10	2.74985e-11	1.24345e-07	0.090655	0.0136131
chr2:25240402:G:C	ENSG00000119772	LOFTEE-HC;SpliceAI-0.8;AlphaMissense-0.564	0.01	1.92489e-10	2.74985e-11	1.24345e-07	0.090655	0.0136131
chr2:25240402:G:C	ENSG00000119772	Cauchy		4.51956e-10	1.19505e-10	5.2674e-08
chr2:25240402:G:T	ENSG00000119772	AlphaMissense-0.564	0.0001	0.000662652	0.00130925	0.000647256	0.0751327	0.0233771
chr2:25240402:G:T	ENSG00000119772	AlphaMissense-0.564	0.001	2.10484e-10	7.82044e-10	1.30624e-08	0.098352	0.015996
chr2:25240402:G:T	ENSG00000119772	AlphaMissense-0.564	0.01	2.10484e-10	7.82044e-10	1.30624e-08	0.098352	0.015996
chr2:25240402:G:T	ENSG00000119772	LOFTEE-HC;SpliceAI-0.8	0.0001	0.000633011	0.000600263	0.00161037	0.0835715	0.0243543
chr2:25240402:G:T	ENSG00000119772	LOFTEE-HC;SpliceAI-0.8	0.001	0.000881314	0.000822701	0.00151472	0.0806464	0.0241092
chr2:25240402:G:T	ENSG00000119772	LOFTEE-HC;SpliceAI-0.8	0.01	0.000881314	0.000822701	0.00151472	0.0806464	0.0241092
chr2:25240402:G:T	ENSG00000119772	LOFTEE-HC;SpliceAI-0.8;AlphaMissense-0.564	0.0001	1.54298e-05	1.97646e-05	3.14179e-05	0.0749323	0.0175587
chr2:25240402:G:T	ENSG00000119772	LOFTEE-HC;SpliceAI-0.8;AlphaMissense-0.564	0.001	1.93759e-10	2.76799e-11	1.25358e-07	0.0906391	0.0136127
chr2:25240402:G:T	ENSG00000119772	LOFTEE-HC;SpliceAI-0.8;AlphaMissense-0.564	0.01	1.93759e-10	2.76799e-11	1.25358e-07	0.0906391	0.0136127
chr2:25240402:G:T	ENSG00000119772	Cauchy		4.53994e-10	1.20301e-10	5.32225e-08
chr2:25240402:GCA:G	ENSG00000119772	AlphaMissense-0.564	0.0001	0.000662652	0.00130925	0.000647256	0.0751327	0.0233771
chr2:25240402:GCA:G	ENSG00000119772	AlphaMissense-0.564	0.001	2.10484e-10	7.82044e-10	1.30624e-08	0.098352	0.015996
chr2:25240402:GCA:G	ENSG00000119772	AlphaMissense-0.564	0.01	2.10484e-10	7.82044e-10	1.30624e-08	0.098352	0.015996
chr2:25240402:GCA:G	ENSG00000119772	LOFTEE-HC;SpliceAI-0.8	0.0001	0.000633011	0.000600263	0.00161037	0.0835715	0.0243543
chr2:25240402:GCA:G	ENSG00000119772	LOFTEE-HC;SpliceAI-0.8	0.001	0.000881314	0.000822701	0.00151472	0.0806464	0.0241092
chr2:25240402:GCA:G	ENSG00000119772	LOFTEE-HC;SpliceAI-0.8	0.01	0.000881314	0.000822701	0.00151472	0.0806464	0.0241092
chr2:25240402:GCA:G	ENSG00000119772	LOFTEE-HC;SpliceAI-0.8;AlphaMissense-0.564	0.0001	1.54298e-05	1.97646e-05	3.14179e-05	0.0749323	0.0175587
chr2:25240402:GCA:G	ENSG00000119772	LOFTEE-HC;SpliceAI-0.8;AlphaMissense-0.564	0.001	1.93759e-10	2.76799e-11	1.25358e-07	0.0906391	0.0136127
chr2:25240402:GCA:G	ENSG00000119772	LOFTEE-HC;SpliceAI-0.8;AlphaMissense-0.564	0.01	1.93759e-10	2.76799e-11	1.25358e-07	0.0906391	0.0136127
chr2:25240402:GCA:G	ENSG00000119772	Cauchy		4.53994e-10	1.20301e-10	5.32225e-08
chr2:25240413:G:C	ENSG00000119772	AlphaMissense-0.564	0.0001	0.000662652	0.00130925	0.000647256	0.0751327	0.0233771
chr2:25240413:G:C	ENSG00000119772	AlphaMissense-0.564	0.001	2.10484e-10	7.82044e-10	1.30624e-08	0.098352	0.015996
chr2:25240413:G:C	ENSG00000119772	AlphaMissense-0.564	0.01	2.10484e-10	7.82044e-10	1.30624e-08	0.098352	0.015996
chr2:25240413:G:C	ENSG00000119772	LOFTEE-HC;SpliceAI-0.8	0.0001	0.000633011	0.000600263	0.00161037	0.0835715	0.0243543
chr2:25240413:G:C	ENSG00000119772	LOFTEE-HC;SpliceAI-0.8	0.001	0.000881314	0.000822701	0.00151472	0.0806464	0.0241092
chr2:25240413:G:C	ENSG00000119772	LOFTEE-HC;SpliceAI-0.8	0.01	0.000881314	0.000822701	0.00151472	0.0806464	0.0241092
chr2:25240413:G:C	ENSG00000119772	LOFTEE-HC;SpliceAI-0.8;AlphaMissense-0.564	0.0001	1.54298e-05	1.97646e-05	3.14179e-05	0.0749323	0.0175587
chr2:25240413:G:C	ENSG00000119772	LOFTEE-HC;SpliceAI-0.8;AlphaMissense-0.564	0.001	1.93759e-10	2.76799e-11	1.25358e-07	0.0906391	0.0136127
chr2:25240413:G:C	ENSG00000119772	LOFTEE-HC;SpliceAI-0.8;AlphaMissense-0.564	0.01	1.93759e-10	2.76799e-11	1.25358e-07	0.0906391	0.0136127
chr2:25240413:G:C	ENSG00000119772	Cauchy		4.53994e-10	1.20301e-10	5.32225e-08
chr2:25240413:G:T	ENSG00000119772	AlphaMissense-0.564	0.0001	0.000662652	0.00130925	0.000647256	0.0751327	0.0233771
chr2:25240413:G:T	ENSG00000119772	AlphaMissense-0.564	0.001	2.10484e-10	7.82044e-10	1.30624e-08	0.098352	0.015996
chr2:25240413:G:T	ENSG00000119772	AlphaMissense-0.564	0.01	2.10484e-10	7.82044e-10	1.30624e-08	0.098352	0.015996
chr2:25240413:G:T	ENSG00000119772	LOFTEE-HC;SpliceAI-0.8	0.0001	0.000633011	0.000600263	0.00161037	0.0835715	0.0243543
chr2:25240413:G:T	ENSG00000119772	LOFTEE-HC;SpliceAI-0.8	0.001	0.000881314	0.000822701	0.00151472	0.0806464	0.0241092
chr2:25240413:G:T	ENSG00000119772	LOFTEE-HC;SpliceAI-0.8	0.01	0.000881314	0.000822701	0.00151472	0.0806464	0.0241092
chr2:25240413:G:T	ENSG00000119772	LOFTEE-HC;SpliceAI-0.8;AlphaMissense-0.564	0.0001	1.54298e-05	1.97646e-05	3.14179e-05	0.0749323	0.0175587
chr2:25240413:G:T	ENSG00000119772	LOFTEE-HC;SpliceAI-0.8;AlphaMissense-0.564	0.001	1.93759e-10	2.76799e-11	1.25358e-07	0.0906391	0.0136127
chr2:25240413:G:T	ENSG00000119772	LOFTEE-HC;SpliceAI-0.8;AlphaMissense-0.564	0.01	1.93759e-10	2.76799e-11	1.25358e-07	0.0906391	0.0136127
chr2:25240413:G:T	ENSG00000119772	Cauchy		4.53994e-10	1.20301e-10	5.32225e-08
chr2:25240414:A:C	ENSG00000119772	AlphaMissense-0.564	0.0001	0.000662227	0.00130626	0.000645468	0.0751489	0.0233774
chr2:25240414:A:C	ENSG00000119772	AlphaMissense-0.564	0.001	2.10349e-10	7.79506e-10	1.30199e-08	0.0983617	0.0159963
chr2:25240414:A:C	ENSG00000119772	AlphaMissense-0.564	0.01	2.10349e-10	7.79506e-10	1.30199e-08	0.0983617	0.0159963
chr2:25240414:A:C	ENSG00000119772	LOFTEE-HC;SpliceAI-0.8	0.0001	0.000633011	0.000600263	0.00161037	0.0835715	0.0243543
chr2:25240414:A:C	ENSG00000119772	LOFTEE-HC;SpliceAI-0.8	0.001	0.000881314	0.000822701	0.00151472	0.0806464	0.0241092
chr2:25240414:A:C	ENSG00000119772	LOFTEE-HC;SpliceAI-0.8	0.01	0.000881314	0.000822701	0.00151472	0.0806464	0.0241092
chr2:25240414:A:C	ENSG00000119772	LOFTEE-HC;SpliceAI-0.8;AlphaMissense-0.564	0.0001	1.54266e-05	1.97233e-05	3.13498e-05	0.0749389	0.0175583
chr2:25240414:A:C	ENSG00000119772	LOFTEE-HC;SpliceAI-0.8;AlphaMissense-0.564	0.001	1.9328e-10	2.76115e-11	1.25032e-07	0.0906431	0.0136126
chr2:25240414:A:C	ENSG00000119772	LOFTEE-HC;SpliceAI-0.8;AlphaMissense-0.564	0.01	1.9328e-10	2.76115e-11	1.25032e-07	0.0906431	0.0136126
chr2:25240414:A:C	ENSG00000119772	Cauchy		4.53269e-10	1.20001e-10	5.30529e-08
chr2:25240414:A:T	ENSG00000119772	AlphaMissense-0.564	0.0001	0.000653088	0.00129798	0.000640182	0.0752058	0.0233818
chr2:25240414:A:T	ENSG00000119772	AlphaMissense-0.564	0.001	2.14717e-10	7.71996e-10	1.28466e-08	0.0983993	0.0159984
chr2:25240414:A:T	ENSG00000119772	AlphaMissense-0.564	0.01	2.14717e-10	7.71996e-10	1.28466e-08	0.0983993	0.0159984
chr2:25240414:A:T	ENSG00000119772	LOFTEE-HC;SpliceAI-0.8	0.0001	0.000633011	0.000600263	0.00161037	0.0835715	0.0243543
chr2:25240414:A:T	ENSG00000119772	LOFTEE-HC;SpliceAI-0.8	0.001	0.000881314	0.000822701	0.00151472	0.0806464	0.0241092
chr2:25240414:A:T	ENSG00000119772	LOFTEE-HC;SpliceAI-0.8	0.01	0.000881314	0.000822701	0.00151472	0.0806464	0.0241092
chr2:25240414:A:T	ENSG00000119772	LOFTEE-HC;SpliceAI-0.8;AlphaMissense-0.564	0.0001	1.54298e-05	1.97646e-05	3.14179e-05	0.0749323	0.0175587
chr2:25240414:A:T	ENSG00000119772	LOFTEE-HC;SpliceAI-0.8;AlphaMissense-0.564	0.001	1.93759e-10	2.76799e-11	1.25358e-07	0.0906391	0.0136127
chr2:25240414:A:T	ENSG00000119772	LOFTEE-HC;SpliceAI-0.8;AlphaMissense-0.564	0.01	1.93759e-10	2.76799e-11	1.25358e-07	0.0906391	0.0136127
chr2:25240414:A:T	ENSG00000119772	Cauchy		4.58325e-10	1.20248e-10	5.24251e-08
chr2:25240414:AG:A	ENSG00000119772	AlphaMissense-0.564	0.0001	0.000662652	0.00130925	0.000647256	0.0751327	0.0233771
chr2:25240414:AG:A	ENSG00000119772	AlphaMissense-0.564	0.001	2.10484e-10	7.82044e-10	1.30624e-08	0.098352	0.015996
chr2:25240414:AG:A	ENSG00000119772	AlphaMissense-0.564	0.01	2.10484e-10	7.82044e-10	1.30624e-08	0.098352	0.015996
chr2:25240414:AG:A	ENSG00000119772	LOFTEE-HC;SpliceAI-0.8	0.0001	0.000630244	0.000595899	0.00159905	0.083631	0.0243576
chr2:25240414:AG:A	ENSG00000119772	LOFTEE-HC;SpliceAI-0.8	0.001	0.000879965	0.000817048	0.00150406	0.0807025	0.0241122
chr2:25240414:AG:A	ENSG00000119772	LOFTEE-HC;SpliceAI-0.8	0.01	0.000879965	0.000817048	0.00150406	0.0807025	0.0241122
chr2:25240414:AG:A	ENSG00000119772	LOFTEE-HC;SpliceAI-0.8;AlphaMissense-0.564	0.0001	1.54254e-05	1.96438e-05	3.12161e-05	0.0749589	0.0175593
chr2:25240414:AG:A	ENSG00000119772	LOFTEE-HC;SpliceAI-0.8;AlphaMissense-0.564	0.001	1.92272e-10	2.74675e-11	1.24157e-07	0.0906582	0.0136133
chr2:25240414:AG:A	ENSG00000119772	LOFTEE-HC;SpliceAI-0.8;AlphaMissense-0.564	0.01	1.92272e-10	2.74675e-11	1.24157e-07	0.0906582	0.0136133
chr2:25240414:AG:A	ENSG00000119772	Cauchy		4.52173e-10	1.1941e-10	5.3174e-08
chr2:25240416:G:A	ENSG00000119772	AlphaMissense-0.564	0.0001	0.000662652	0.00130925	0.000647256	0.0751327	0.0233771
chr2:25240416:G:A	ENSG00000119772	AlphaMissense-0.564	0.001	2.10484e-10	7.82044e-10	1.30624e-08	0.098352	0.015996
chr2:25240416:G:A	ENSG00000119772	AlphaMissense-0.564	0.01	2.10484e-10	7.82044e-10	1.30624e-08	0.098352	0.015996
chr2:25240416:G:A	ENSG00000119772	LOFTEE-HC;SpliceAI-0.8	0.0001	0.000633011	0.000600263	0.00161037	0.0835715	0.0243543
chr2:25240416:G:A	ENSG00000119772	LOFTEE-HC;SpliceAI-0.8	0.001	0.000881314	0.000822701	0.00151472	0.0806464	0.0241092
chr2:25240416:G:A	ENSG00000119772	LOFTEE-HC;SpliceAI-0.8	0.01	0.000881314	0.000822701	0.00151472	0.0806464	0.0241092
chr2:25240416:G:A	ENSG00000119772	LOFTEE-HC;SpliceAI-0.8;AlphaMissense-0.564	0.0001	1.54298e-05	1.97646e-05	3.14179e-05	0.0749323	0.0175587
chr2:25240416:G:A	ENSG00000119772	LOFTEE-HC;SpliceAI-0.8;AlphaMissense-0.564	0.001	1.93759e-10	2.76799e-11	1.25358e-07	0.0906391	0.0136127
chr2:25240416:G:A	ENSG00000119772	LOFTEE-HC;SpliceAI-0.8;AlphaMissense-0.564	0.01	1.93759e-10	2.76799e-11	1.25358e-07	0.0906391	0.0136127
chr2:25240416:G:A	ENSG00000119772	Cauchy		4.53994e-10	1.20301e-10	5.32225e-08
chr2:25240417:C:A	ENSG00000119772	AlphaMissense-0.564	0.0001	0.000639784	0.00127708	0.000627194	0.0753425	0.0233904
chr2:25240417:C:A	ENSG00000119772	AlphaMissense-0.564	0.001	2.14005e-10	7.52622e-10	1.2446e-08	0.09849	0.0160026
chr2:25240417:C:A	ENSG00000119772	AlphaMissense-0.564	0.01	2.14005e-10	7.52622e-10	1.2446e-08	0.09849	0.0160026
chr2:25240417:C:A	ENSG00000119772	LOFTEE-HC;SpliceAI-0.8	0.0001	0.000633011	0.000600263	0.00161037	0.0835715	0.0243543
chr2:25240417:C:A	ENSG00000119772	LOFTEE-HC;SpliceAI-0.8	0.001	0.000881314	0.000822701	0.00151472	0.0806464	0.0241092
chr2:25240417:C:A	ENSG00000119772	LOFTEE-HC;SpliceAI-0.8	0.01	0.000881314	0.000822701	0.00151472	0.0806464	0.0241092
chr2:25240417:C:A	ENSG00000119772	LOFTEE-HC;SpliceAI-0.8;AlphaMissense-0.564	0.0001	1.53863e-05	1.93199e-05	3.06538e-05	0.0750356	0.017562
chr2:25240417:C:A	ENSG00000119772	LOFTEE-HC;SpliceAI-0.8;AlphaMissense-0.564	0.001	1.88124e-10	2.68748e-11	1.2077e-07	0.0907146	0.0136152
chr2:25240417:C:A	ENSG00000119772	LOFTEE-HC;SpliceAI-0.8;AlphaMissense-0.564	0.01	1.88124e-10	2.68748e-11	1.2077e-07	0.0907146	0.0136152
chr2:25240417:C:A	ENSG00000119772	Cauchy		4.50519e-10	1.16767e-10	5.07639e-08
chr2:25240417:C:G	ENSG00000119772	AlphaMissense-0.564	0.0001	0.0006618	0.00130336	0.000643616	0.0751689	0.0233789
chr2:25240417:C:G	ENSG00000119772	AlphaMissense-0.564	0.001	2.10132e-10	7.76812e-10	1.29582e-08	0.0983751	0.015997
chr2:25240417:C:G	ENSG00000119772	AlphaMissense-0.564	0.01	2.10132e-10	7.76812e-10	1.29582e-08	0.0983751	0.015997
chr2:25240417:C:G	ENSG00000119772	LOFTEE-HC;SpliceAI-0.8	0.0001	0.000633011	0.000600263	0.00161037	0.0835715	0.0243543
chr2:25240417:C:G	ENSG00000119772	LOFTEE-HC;SpliceAI-0.8	0.001	0.000881314	0.000822701	0.00151472	0.0806464	0.0241092
chr2:25240417:C:G	ENSG00000119772	LOFTEE-HC;SpliceAI-0.8	0.01	0.000881314	0.000822701	0.00151472	0.0806464	0.0241092
chr2:25240417:C:G	ENSG00000119772	LOFTEE-HC;SpliceAI-0.8;AlphaMissense-0.564	0.0001	1.54285e-05	1.96821e-05	3.12829e-05	0.074949	0.0175588
chr2:25240417:C:G	ENSG00000119772	LOFTEE-HC;SpliceAI-0.8;AlphaMissense-0.564	0.001	1.92777e-10	2.75396e-11	1.24593e-07	0.0906507	0.0136129
chr2:25240417:C:G	ENSG00000119772	LOFTEE-HC;SpliceAI-0.8;AlphaMissense-0.564	0.01	1.92777e-10	2.75396e-11	1.24593e-07	0.0906507	0.0136129
chr2:25240417:C:G	ENSG00000119772	Cauchy		4.52431e-10	1.19685e-10	5.28074e-08
chr2:25240417:C:T	ENSG00000119772	AlphaMissense-0.564	0.0001	0.000662652	0.00130925	0.000647256	0.0751327	0.0233771
chr2:25240417:C:T	ENSG00000119772	AlphaMissense-0.564	0.001	2.11488e-10	4.64493e-10	6.56813e-08	0.100365	0.0161082
chr2:25240417:C:T	ENSG00000119772	AlphaMissense-0.564	0.01	2.11488e-10	4.64493e-10	6.56813e-08	0.100365	0.0161082
chr2:25240417:C:T	ENSG00000119772	LOFTEE-HC;SpliceAI-0.8	0.0001	0.000633011	0.000600263	0.00161037	0.0835715	0.0243543
chr2:25240417:C:T	ENSG00000119772	LOFTEE-HC;SpliceAI-0.8	0.001	0.000881314	0.000822701	0.00151472	0.0806464	0.0241092
chr2:25240417:C:T	ENSG00000119772	LOFTEE-HC;SpliceAI-0.8	0.01	0.000881314	0.000822701	0.00151472	0.0806464	0.0241092
chr2:25240417:C:T	ENSG00000119772	LOFTEE-HC;SpliceAI-0.8;AlphaMissense-0.564	0.0001	1.54298e-05	1.97646e-05	3.14179e-05	0.0749323	0.0175587
chr2:25240417:C:T	ENSG00000119772	LOFTEE-HC;SpliceAI-0.8;AlphaMissense-0.564	0.001	1.24697e-10	1.78138e-11	1.314e-07	0.0919756	0.0136809
chr2:25240417:C:T	ENSG00000119772	LOFTEE-HC;SpliceAI-0.8;AlphaMissense-0.564	0.01	1.24697e-10	1.78138e-11	1.314e-07	0.0919756	0.0136809
chr2:25240417:C:T	ENSG00000119772	Cauchy		3.53e-10	7.72014e-11	1.9691e-07
chr2:25240418:G:A	ENSG00000119772	AlphaMissense-0.564	0.0001	0.000588094	0.000996218	0.0006373	0.0778877	0.0236626
chr2:25240418:G:A	ENSG00000119772	AlphaMissense-0.564	0.001	2.12699e-10	5.49729e-10	6.60188e-08	0.0997481	0.0160775
chr2:25240418:G:A	ENSG00000119772	AlphaMissense-0.564	0.01	2.12699e-10	5.49729e-10	6.60188e-08	0.0997481	0.0160775
chr2:25240418:G:A	ENSG00000119772	LOFTEE-HC;SpliceAI-0.8	0.0001	0.000633011	0.000600263	0.00161037	0.0835715	0.0243543
chr2:25240418:G:A	ENSG00000119772	LOFTEE-HC;SpliceAI-0.8	0.001	0.000881314	0.000822701	0.00151472	0.0806464	0.0241092
chr2:25240418:G:A	ENSG00000119772	LOFTEE-HC;SpliceAI-0.8	0.01	0.000881314	0.000822701	0.00151472	0.0806464	0.0241092
chr2:25240418:G:A	ENSG00000119772	LOFTEE-HC;SpliceAI-0.8;AlphaMissense-0.564	0.0001	1.53271e-05	1.58121e-05	3.2406e-05	0.0761667	0.0176432
chr2:25240418:G:A	ENSG00000119772	LOFTEE-HC;SpliceAI-0.8;AlphaMissense-0.564	0.001	1.42637e-10	2.03768e-11	1.34019e-07	0.0915948	0.0136641
chr2:25240418:G:A	ENSG00000119772	LOFTEE-HC;SpliceAI-0.8;AlphaMissense-0.564	0.01	1.42637e-10	2.03768e-11	1.34019e-07	0.0915948	0.0136641
chr2:25240418:G:A	ENSG00000119772	Cauchy		3.84211e-10	8.84181e-11	1.98886e-07
chr2:25240418:G:C	ENSG00000119772	AlphaMissense-0.564	0.0001	0.000662652	0.00130925	0.000647256	0.0751327	0.0233771
chr2:25240418:G:C	ENSG00000119772	AlphaMissense-0.564	0.001	2.10484e-10	7.82044e-10	1.30624e-08	0.098352	0.015996
chr2:25240418:G:C	ENSG00000119772	AlphaMissense-0.564	0.01	2.10484e-10	7.82044e-10	1.30624e-08	0.098352	0.015996
chr2:25240418:G:C	ENSG00000119772	LOFTEE-HC;SpliceAI-0.8	0.0001	0.000633011	0.000600263	0.00161037	0.0835715	0.0243543
chr2:25240418:G:C	ENSG00000119772	LOFTEE-HC;SpliceAI-0.8	0.001	0.000881314	0.000822701	0.00151472	0.0806464	0.0241092
chr2:25240418:G:C	ENSG00000119772	LOFTEE-HC;SpliceAI-0.8	0.01	0.000881314	0.000822701	0.00151472	0.0806464	0.0241092
chr2:25240418:G:C	ENSG00000119772	LOFTEE-HC;SpliceAI-0.8;AlphaMissense-0.564	0.0001	1.54298e-05	1.97646e-05	3.14179e-05	0.0749323	0.0175587
chr2:25240418:G:C	ENSG00000119772	LOFTEE-HC;SpliceAI-0.8;AlphaMissense-0.564	0.001	1.93759e-10	2.76799e-11	1.25358e-07	0.0906391	0.0136127
chr2:25240418:G:C	ENSG00000119772	LOFTEE-HC;SpliceAI-0.8;AlphaMissense-0.564	0.01	1.93759e-10	2.76799e-11	1.25358e-07	0.0906391	0.0136127
chr2:25240418:G:C	ENSG00000119772	Cauchy		4.53994e-10	1.20301e-10	5.32225e-08
chr2:25240418:G:T	ENSG00000119772	AlphaMissense-0.564	0.0001	0.000653609	0.00130144	0.000642402	0.0751819	0.0233799
chr2:25240418:G:T	ENSG00000119772	AlphaMissense-0.564	0.001	2.09992e-10	7.7504e-10	1.29183e-08	0.0983838	0.0159975
chr2:25240418:G:T	ENSG00000119772	AlphaMissense-0.564	0.01	2.09992e-10	7.7504e-10	1.29183e-08	0.0983838	0.0159975
chr2:25240418:G:T	ENSG00000119772	LOFTEE-HC;SpliceAI-0.8	0.0001	0.000633011	0.000600263	0.00161037	0.0835715	0.0243543
chr2:25240418:G:T	ENSG00000119772	LOFTEE-HC;SpliceAI-0.8	0.001	0.000881314	0.000822701	0.00151472	0.0806464	0.0241092
chr2:25240418:G:T	ENSG00000119772	LOFTEE-HC;SpliceAI-0.8	0.01	0.000881314	0.000822701	0.00151472	0.0806464	0.0241092
chr2:25240418:G:T	ENSG00000119772	LOFTEE-HC;SpliceAI-0.8;AlphaMissense-0.564	0.0001	1.54276e-05	1.96565e-05	3.12381e-05	0.0749556	0.0175591
chr2:25240418:G:T	ENSG00000119772	LOFTEE-HC;SpliceAI-0.8;AlphaMissense-0.564	0.001	1.92443e-10	2.74919e-11	1.24304e-07	0.0906556	0.0136131
chr2:25240418:G:T	ENSG00000119772	LOFTEE-HC;SpliceAI-0.8;AlphaMissense-0.564	0.01	1.92443e-10	2.74919e-11	1.24304e-07	0.0906556	0.0136131
chr2:25240418:G:T	ENSG00000119772	Cauchy		4.51878e-10	1.19475e-10	5.26487e-08
chr2:25240420:T:C	ENSG00000119772	AlphaMissense-0.564	0.0001	0.000662652	0.00130925	0.000647256	0.0751327	0.0233771
chr2:25240420:T:C	ENSG00000119772	AlphaMissense-0.564	0.001	2.18138e-10	3.99954e-10	5.74355e-08	0.100946	0.0161409
chr2:25240420:T:C	ENSG00000119772	AlphaMissense-0.564	0.01	2.18138e-10	3.99954e-10	5.74355e-08	0.100946	0.0161409
chr2:25240420:T:C	ENSG00000119772	LOFTEE-HC;SpliceAI-0.8	0.0001	0.000633011	0.000600263	0.00161037	0.0835715	0.0243543
chr2:25240420:T:C	ENSG00000119772	LOFTEE-HC;SpliceAI-0.8	0.001	0.000881314	0.000822701	0.00151472	0.0806464	0.0241092
chr2:25240420:T:C	ENSG00000119772	LOFTEE-HC;SpliceAI-0.8	0.01	0.000881314	0.000822701	0.00151472	0.0806464	0.0241092
chr2:25240420:T:C	ENSG00000119772	LOFTEE-HC;SpliceAI-0.8;AlphaMissense-0.564	0.0001	1.54298e-05	1.97646e-05	3.14179e-05	0.0749323	0.0175587
chr2:25240420:T:C	ENSG00000119772	LOFTEE-HC;SpliceAI-0.8;AlphaMissense-0.564	0.001	1.01632e-10	1.45188e-11	1.27189e-07	0.0925771	0.0137098
chr2:25240420:T:C	ENSG00000119772	LOFTEE-HC;SpliceAI-0.8;AlphaMissense-0.564	0.01	1.01632e-10	1.45188e-11	1.27189e-07	0.0925771	0.0137098
chr2:25240420:T:C	ENSG00000119772	Cauchy		3.11986e-10	6.3046e-11	1.7793e-07
chr2:25240420:T:G	ENSG00000119772	AlphaMissense-0.564	0.0001	0.000644721	0.00128686	0.00063336	0.0752743	0.0233852
chr2:25240420:T:G	ENSG00000119772	AlphaMissense-0.564	0.001	2.14296e-10	7.62105e-10	1.2653e-08	0.0984432	0.0160002
chr2:25240420:T:G	ENSG00000119772	AlphaMissense-0.564	0.01	2.14296e-10	7.62105e-10	1.2653e-08	0.0984432	0.0160002
chr2:25240420:T:G	ENSG00000119772	LOFTEE-HC;SpliceAI-0.8	0.0001	0.000633011	0.000600263	0.00161037	0.0835715	0.0243543
chr2:25240420:T:G	ENSG00000119772	LOFTEE-HC;SpliceAI-0.8	0.001	0.000881314	0.000822701	0.00151472	0.0806464	0.0241092
chr2:25240420:T:G	ENSG00000119772	LOFTEE-HC;SpliceAI-0.8	0.01	0.000881314	0.000822701	0.00151472	0.0806464	0.0241092
chr2:25240420:T:G	ENSG00000119772	LOFTEE-HC;SpliceAI-0.8;AlphaMissense-0.564	0.0001	1.54073e-05	1.94555e-05	3.08917e-05	0.0749995	0.01756
chr2:25240420:T:G	ENSG00000119772	LOFTEE-HC;SpliceAI-0.8;AlphaMissense-0.564	0.001	1.89986e-10	2.71408e-11	1.22332e-07	0.0906867	0.013614
chr2:25240420:T:G	ENSG00000119772	LOFTEE-HC;SpliceAI-0.8;AlphaMissense-0.564	0.01	1.89986e-10	2.71408e-11	1.22332e-07	0.0906867	0.013614
chr2:25240420:T:G	ENSG00000119772	Cauchy		4.53171e-10	1.17934e-10	5.15906e-08
chr2:25240420:TAGAACTCA:T	ENSG00000119772	AlphaMissense-0.564	0.0001	0.000662652	0.00130925	0.000647256	0.0751327	0.0233771
chr2:25240420:TAGAACTCA:T	ENSG00000119772	AlphaMissense-0.564	0.001	2.10484e-10	7.82044e-10	1.30624e-08	0.098352	0.015996
chr2:25240420:TAGAACTCA:T	ENSG00000119772	AlphaMissense-0.564	0.01	2.10484e-10	7.82044e-10	1.30624e-08	0.098352	0.015996
chr2:25240420:TAGAACTCA:T	ENSG00000119772	LOFTEE-HC;SpliceAI-0.8	0.0001	0.000630679	0.000597791	0.00160396	0.083603	0.0243555
chr2:25240420:TAGAACTCA:T	ENSG00000119772	LOFTEE-HC;SpliceAI-0.8	0.001	0.00088056	0.000819487	0.00150868	0.0806762	0.0241103
chr2:25240420:TAGAACTCA:T	ENSG00000119772	LOFTEE-HC;SpliceAI-0.8	0.01	0.00088056	0.000819487	0.00150868	0.0806762	0.0241103
chr2:25240420:TAGAACTCA:T	ENSG00000119772	LOFTEE-HC;SpliceAI-0.8;AlphaMissense-0.564	0.0001	1.54291e-05	1.96935e-05	3.13027e-05	0.074946	0.0175586
chr2:25240420:TAGAACTCA:T	ENSG00000119772	LOFTEE-HC;SpliceAI-0.8;AlphaMissense-0.564	0.001	1.92927e-10	2.7561e-11	1.24723e-07	0.0906484	0.0136128
chr2:25240420:TAGAACTCA:T	ENSG00000119772	LOFTEE-HC;SpliceAI-0.8;AlphaMissense-0.564	0.01	1.92927e-10	2.7561e-11	1.24723e-07	0.0906484	0.0136128
chr2:25240420:TAGAACTCA:T	ENSG00000119772	Cauchy		4.52976e-10	1.19802e-10	5.31969e-08
chr2:25240421:A:G	ENSG00000119772	AlphaMissense-0.564	0.0001	0.000644647	0.00128625	0.000632986	0.0752785	0.0233855
chr2:25240421:A:G	ENSG00000119772	AlphaMissense-0.564	0.001	2.1425e-10	7.61353e-10	1.26387e-08	0.0984466	0.0160003
chr2:25240421:A:G	ENSG00000119772	AlphaMissense-0.564	0.01	2.1425e-10	7.61353e-10	1.26387e-08	0.0984466	0.0160003
chr2:25240421:A:G	ENSG00000119772	LOFTEE-HC;SpliceAI-0.8	0.0001	0.000633011	0.000600263	0.00161037	0.0835715	0.0243543
chr2:25240421:A:G	ENSG00000119772	LOFTEE-HC;SpliceAI-0.8	0.001	0.000881314	0.000822701	0.00151472	0.0806464	0.0241092
chr2:25240421:A:G	ENSG00000119772	LOFTEE-HC;SpliceAI-0.8	0.01	0.000881314	0.000822701	0.00151472	0.0806464	0.0241092
chr2:25240421:A:G	ENSG00000119772	LOFTEE-HC;SpliceAI-0.8;AlphaMissense-0.564	0.0001	1.54023e-05	1.94465e-05	3.08769e-05	0.0750019	0.0175601
chr2:25240421:A:G	ENSG00000119772	LOFTEE-HC;SpliceAI-0.8;AlphaMissense-0.564	0.001	1.89833e-10	2.7119e-11	1.22222e-07	0.0906888	0.013614
chr2:25240421:A:G	ENSG00000119772	LOFTEE-HC;SpliceAI-0.8;AlphaMissense-0.564	0.01	1.89833e-10	2.7119e-11	1.22222e-07	0.0906888	0.013614
chr2:25240421:A:G	ENSG00000119772	Cauchy		4.52932e-10	1.17838e-10	5.15334e-08
chr2:25240421:AG:A	ENSG00000119772	AlphaMissense-0.564	0.0001	0.000662652	0.00130925	0.000647256	0.0751327	0.0233771
chr2:25240421:AG:A	ENSG00000119772	AlphaMissense-0.564	0.001	2.10484e-10	7.82044e-10	1.30624e-08	0.098352	0.015996
chr2:25240421:AG:A	ENSG00000119772	AlphaMissense-0.564	0.01	2.10484e-10	7.82044e-10	1.30624e-08	0.098352	0.015996
chr2:25240421:AG:A	ENSG00000119772	LOFTEE-HC;SpliceAI-0.8	0.0001	0.000630892	0.00059248	0.00159016	0.0836765	0.0243597
chr2:25240421:AG:A	ENSG00000119772	LOFTEE-HC;SpliceAI-0.8	0.001	0.000870128	0.000812609	0.00149569	0.0807454	0.0241142
chr2:25240421:AG:A	ENSG00000119772	LOFTEE-HC;SpliceAI-0.8	0.01	0.000870128	0.000812609	0.00149569	0.0807454	0.0241142
chr2:25240421:AG:A	ENSG00000119772	LOFTEE-HC;SpliceAI-0.8;AlphaMissense-0.564	0.0001	1.54249e-05	1.97037e-05	3.132e-05	0.0749433	0.0175584
chr2:25240421:AG:A	ENSG00000119772	LOFTEE-HC;SpliceAI-0.8;AlphaMissense-0.564	0.001	1.93071e-10	2.75816e-11	1.24843e-07	0.0906463	0.0136127
chr2:25240421:AG:A	ENSG00000119772	LOFTEE-HC;SpliceAI-0.8;AlphaMissense-0.564	0.01	1.93071e-10	2.75816e-11	1.24843e-07	0.0906463	0.0136127
chr2:25240421:AG:A	ENSG00000119772	Cauchy		4.53152e-10	1.19889e-10	5.32018e-08
chr2:25240422:G:C	ENSG00000119772	AlphaMissense-0.564	0.0001	0.000652525	0.00129405	0.000637813	0.0752286	0.0233826
chr2:25240422:G:C	ENSG00000119772	AlphaMissense-0.564	0.001	2.14457e-10	7.68444e-10	1.27828e-08	0.0984141	0.0159989
chr2:25240422:G:C	ENSG00000119772	AlphaMissense-0.564	0.01	2.14457e-10	7.68444e-10	1.27828e-08	0.0984141	0.0159989
chr2:25240422:G:C	ENSG00000119772	LOFTEE-HC;SpliceAI-0.8	0.0001	0.000633011	0.000600263	0.00161037	0.0835715	0.0243543
chr2:25240422:G:C	ENSG00000119772	LOFTEE-HC;SpliceAI-0.8	0.001	0.000881314	0.000822701	0.00151472	0.0806464	0.0241092
chr2:25240422:G:C	ENSG00000119772	LOFTEE-HC;SpliceAI-0.8	0.01	0.000881314	0.000822701	0.00151472	0.0806464	0.0241092
chr2:25240422:G:C	ENSG00000119772	LOFTEE-HC;SpliceAI-0.8;AlphaMissense-0.564	0.0001	1.54131e-05	1.95564e-05	3.10616e-05	0.0749776	0.0175596
chr2:25240422:G:C	ENSG00000119772	LOFTEE-HC;SpliceAI-0.8;AlphaMissense-0.564	0.001	1.91201e-10	2.73144e-11	1.23308e-07	0.0906713	0.0136136
chr2:25240422:G:C	ENSG00000119772	LOFTEE-HC;SpliceAI-0.8;AlphaMissense-0.564	0.01	1.91201e-10	2.73144e-11	1.23308e-07	0.0906713	0.0136136
chr2:25240422:G:C	ENSG00000119772	Cauchy		4.54864e-10	1.18696e-10	5.21087e-08
chr2:25240423:A:G	ENSG00000119772	AlphaMissense-0.564	0.0001	0.000652425	0.00129336	0.000637384	0.0752335	0.023383
chr2:25240423:A:G	ENSG00000119772	AlphaMissense-0.564	0.001	2.14403e-10	7.67737e-10	1.27678e-08	0.0984174	0.015999
chr2:25240423:A:G	ENSG00000119772	AlphaMissense-0.564	0.01	2.14403e-10	7.67737e-10	1.27678e-08	0.0984174	0.015999
chr2:25240423:A:G	ENSG00000119772	LOFTEE-HC;SpliceAI-0.8	0.0001	0.000633011	0.000600263	0.00161037	0.0835715	0.0243543
chr2:25240423:A:G	ENSG00000119772	LOFTEE-HC;SpliceAI-0.8	0.001	0.000881314	0.000822701	0.00151472	0.0806464	0.0241092
chr2:25240423:A:G	ENSG00000119772	LOFTEE-HC;SpliceAI-0.8	0.01	0.000881314	0.000822701	0.00151472	0.0806464	0.0241092
chr2:25240423:A:G	ENSG00000119772	LOFTEE-HC;SpliceAI-0.8;AlphaMissense-0.564	0.0001	1.5412e-05	1.9546e-05	3.10433e-05	0.0749805	0.0175598
chr2:25240423:A:G	ENSG00000119772	LOFTEE-HC;SpliceAI-0.8;AlphaMissense-0.564	0.001	1.9105e-10	2.72929e-11	1.23187e-07	0.0906735	0.0136137
chr2:25240423:A:G	ENSG00000119772	LOFTEE-HC;SpliceAI-0.8;AlphaMissense-0.564	0.01	1.9105e-10	2.72929e-11	1.23187e-07	0.0906735	0.0136137
chr2:25240423:A:G	ENSG00000119772	Cauchy		4.5462e-10	1.18602e-10	5.20486e-08
chr2:25240424:A:C	ENSG00000119772	AlphaMissense-0.564	0.0001	0.000644849	0.00128773	0.000633796	0.0752725	0.023386
chr2:25240424:A:C	ENSG00000119772	AlphaMissense-0.564	0.001	2.14324e-10	7.62588e-10	1.26506e-08	0.0984432	0.0160005
chr2:25240424:A:C	ENSG00000119772	AlphaMissense-0.564	0.01	2.14324e-10	7.62588e-10	1.26506e-08	0.0984432	0.0160005
chr2:25240424:A:C	ENSG00000119772	LOFTEE-HC;SpliceAI-0.8	0.0001	0.000633011	0.000600263	0.00161037	0.0835715	0.0243543
chr2:25240424:A:C	ENSG00000119772	LOFTEE-HC;SpliceAI-0.8	0.001	0.000881314	0.000822701	0.00151472	0.0806464	0.0241092
chr2:25240424:A:C	ENSG00000119772	LOFTEE-HC;SpliceAI-0.8	0.01	0.000881314	0.000822701	0.00151472	0.0806464	0.0241092
chr2:25240424:A:C	ENSG00000119772	LOFTEE-HC;SpliceAI-0.8;AlphaMissense-0.564	0.0001	1.54066e-05	1.94688e-05	3.09106e-05	0.075	0.0175607
chr2:25240424:A:C	ENSG00000119772	LOFTEE-HC;SpliceAI-0.8;AlphaMissense-0.564	0.001	1.90089e-10	2.71556e-11	1.22343e-07	0.090688	0.0136143
chr2:25240424:A:C	ENSG00000119772	LOFTEE-HC;SpliceAI-0.8;AlphaMissense-0.564	0.01	1.90089e-10	2.71556e-11	1.22343e-07	0.090688	0.0136143
chr2:25240424:A:C	ENSG00000119772	Cauchy		4.5333e-10	1.17998e-10	5.15822e-08
chr2:25240424:A:G	ENSG00000119772	AlphaMissense-0.564	0.0001	0.000653681	0.00130193	0.000642706	0.0751786	0.0233797
chr2:25240424:A:G	ENSG00000119772	AlphaMissense-0.564	0.001	2.10027e-10	7.75612e-10	1.29291e-08	0.0983814	0.0159974
chr2:25240424:A:G	ENSG00000119772	AlphaMissense-0.564	0.01	2.10027e-10	7.75612e-10	1.29291e-08	0.0983814	0.0159974
chr2:25240424:A:G	ENSG00000119772	LOFTEE-HC;SpliceAI-0.8	0.0001	0.000633011	0.000600263	0.00161037	0.0835715	0.0243543
chr2:25240424:A:G	ENSG00000119772	LOFTEE-HC;SpliceAI-0.8	0.001	0.000881314	0.000822701	0.00151472	0.0806464	0.0241092
chr2:25240424:A:G	ENSG00000119772	LOFTEE-HC;SpliceAI-0.8	0.01	0.000881314	0.000822701	0.00151472	0.0806464	0.0241092
chr2:25240424:A:G	ENSG00000119772	LOFTEE-HC;SpliceAI-0.8;AlphaMissense-0.564	0.0001	1.54266e-05	1.96633e-05	3.12498e-05	0.0749538	0.017559
chr2:25240424:A:G	ENSG00000119772	LOFTEE-HC;SpliceAI-0.8;AlphaMissense-0.564	0.001	1.92553e-10	2.75076e-11	1.24383e-07	0.0906542	0.0136131
chr2:25240424:A:G	ENSG00000119772	LOFTEE-HC;SpliceAI-0.8;AlphaMissense-0.564	0.01	1.92553e-10	2.75076e-11	1.24383e-07	0.0906542	0.0136131
chr2:25240424:A:G	ENSG00000119772	Cauchy		4.52048e-10	1.19545e-10	5.26918e-08
chr2:25240424:AC:A	ENSG00000119772	AlphaMissense-0.564	0.0001	0.000662652	0.00130925	0.000647256	0.0751327	0.0233771
chr2:25240424:AC:A	ENSG00000119772	AlphaMissense-0.564	0.001	2.10484e-10	7.82044e-10	1.30624e-08	0.098352	0.015996
chr2:25240424:AC:A	ENSG00000119772	AlphaMissense-0.564	0.01	2.10484e-10	7.82044e-10	1.30624e-08	0.098352	0.015996
chr2:25240424:AC:A	ENSG00000119772	LOFTEE-HC;SpliceAI-0.8	0.0001	0.000632183	0.00059824	0.00160512	0.0835965	0.024355
chr2:25240424:AC:A	ENSG00000119772	LOFTEE-HC;SpliceAI-0.8	0.001	0.000880696	0.000820064	0.00150977	0.08067	0.0241099
chr2:25240424:AC:A	ENSG00000119772	LOFTEE-HC;SpliceAI-0.8	0.01	0.000880696	0.000820064	0.00150977	0.08067	0.0241099
chr2:25240424:AC:A	ENSG00000119772	LOFTEE-HC;SpliceAI-0.8;AlphaMissense-0.564	0.0001	1.5425e-05	1.97052e-05	3.1323e-05	0.074943	0.0175584
chr2:25240424:AC:A	ENSG00000119772	LOFTEE-HC;SpliceAI-0.8;AlphaMissense-0.564	0.001	1.93075e-10	2.75821e-11	1.24855e-07	0.0906462	0.0136127
chr2:25240424:AC:A	ENSG00000119772	LOFTEE-HC;SpliceAI-0.8;AlphaMissense-0.564	0.01	1.93075e-10	2.75821e-11	1.24855e-07	0.0906462	0.0136127
chr2:25240424:AC:A	ENSG00000119772	Cauchy		4.53157e-10	1.19891e-10	5.32023e-08
chr2:25240426:T:C	ENSG00000119772	AlphaMissense-0.564	0.0001	0.000662652	0.00130925	0.000647256	0.0751327	0.0233771
chr2:25240426:T:C	ENSG00000119772	AlphaMissense-0.564	0.001	2.10484e-10	7.82044e-10	1.30624e-08	0.098352	0.015996
chr2:25240426:T:C	ENSG00000119772	AlphaMissense-0.564	0.01	2.10484e-10	7.82044e-10	1.30624e-08	0.098352	0.015996
chr2:25240426:T:C	ENSG00000119772	LOFTEE-HC;SpliceAI-0.8	0.0001	0.000633011	0.000600263	0.00161037	0.0835715	0.0243543
chr2:25240426:T:C	ENSG00000119772	LOFTEE-HC;SpliceAI-0.8	0.001	0.000881314	0.000822701	0.00151472	0.0806464	0.0241092
chr2:25240426:T:C	ENSG00000119772	LOFTEE-HC;SpliceAI-0.8	0.01	0.000881314	0.000822701	0.00151472	0.0806464	0.0241092
chr2:25240426:T:C	ENSG00000119772	LOFTEE-HC;SpliceAI-0.8;AlphaMissense-0.564	0.0001	1.54298e-05	1.97646e-05	3.14179e-05	0.0749323	0.0175587
chr2:25240426:T:C	ENSG00000119772	LOFTEE-HC;SpliceAI-0.8;AlphaMissense-0.564	0.001	1.93759e-10	2.76799e-11	1.25358e-07	0.0906391	0.0136127
chr2:25240426:T:C	ENSG00000119772	LOFTEE-HC;SpliceAI-0.8;AlphaMissense-0.564	0.01	1.93759e-10	2.76799e-11	1.25358e-07	0.0906391	0.0136127
chr2:25240426:T:C	ENSG00000119772	Cauchy		4.53994e-10	1.20301e-10	5.32225e-08
chr2:25240426:T:G	ENSG00000119772	AlphaMissense-0.564	0.0001	0.000653065	0.00129767	0.000640127	0.0752037	0.0233807
chr2:25240426:T:G	ENSG00000119772	AlphaMissense-0.564	0.001	2.14707e-10	7.71723e-10	1.28584e-08	0.0983975	0.0159979
chr2:25240426:T:G	ENSG00000119772	AlphaMissense-0.564	0.01	2.14707e-10	7.71723e-10	1.28584e-08	0.0983975	0.0159979
chr2:25240426:T:G	ENSG00000119772	LOFTEE-HC;SpliceAI-0.8	0.0001	0.000633011	0.000600263	0.00161037	0.0835715	0.0243543
chr2:25240426:T:G	ENSG00000119772	LOFTEE-HC;SpliceAI-0.8	0.001	0.000881314	0.000822701	0.00151472	0.0806464	0.0241092
chr2:25240426:T:G	ENSG00000119772	LOFTEE-HC;SpliceAI-0.8	0.01	0.000881314	0.000822701	0.00151472	0.0806464	0.0241092
chr2:25240426:T:G	ENSG00000119772	LOFTEE-HC;SpliceAI-0.8;AlphaMissense-0.564	0.0001	1.54178e-05	1.96039e-05	3.11487e-05	0.0749653	0.0175589
chr2:25240426:T:G	ENSG00000119772	LOFTEE-HC;SpliceAI-0.8;AlphaMissense-0.564	0.001	1.91806e-10	2.74008e-11	1.23845e-07	0.0906621	0.0136131
chr2:25240426:T:G	ENSG00000119772	LOFTEE-HC;SpliceAI-0.8;AlphaMissense-0.564	0.01	1.91806e-10	2.74008e-11	1.23845e-07	0.0906621	0.0136131
chr2:25240426:T:G	ENSG00000119772	Cauchy		4.55873e-10	1.19076e-10	5.24094e-08
chr2:25240427:C:A	ENSG00000119772	AlphaMissense-0.564	0.0001	0.000662652	0.00130925	0.000647256	0.0751327	0.0233771
chr2:25240427:C:A	ENSG00000119772	AlphaMissense-0.564	0.001	2.10484e-10	7.82044e-10	1.30624e-08	0.098352	0.015996
chr2:25240427:C:A	ENSG00000119772	AlphaMissense-0.564	0.01	2.10484e-10	7.82044e-10	1.30624e-08	0.098352	0.015996
chr2:25240427:C:A	ENSG00000119772	LOFTEE-HC;SpliceAI-0.8	0.0001	0.000622683	0.000589641	0.00158278	0.083719	0.0243629
chr2:25240427:C:A	ENSG00000119772	LOFTEE-HC;SpliceAI-0.8	0.001	0.000869257	0.000808946	0.00148875	0.0807852	0.024117
chr2:25240427:C:A	ENSG00000119772	LOFTEE-HC;SpliceAI-0.8	0.01	0.000869257	0.000808946	0.00148875	0.0807852	0.024117
chr2:25240427:C:A	ENSG00000119772	LOFTEE-HC;SpliceAI-0.8;AlphaMissense-0.564	0.0001	1.54071e-05	1.94765e-05	3.09194e-05	0.0749985	0.0175607
chr2:25240427:C:A	ENSG00000119772	LOFTEE-HC;SpliceAI-0.8;AlphaMissense-0.564	0.001	1.9017e-10	2.71671e-11	1.22406e-07	0.0906868	0.0136143
chr2:25240427:C:A	ENSG00000119772	LOFTEE-HC;SpliceAI-0.8;AlphaMissense-0.564	0.01	1.9017e-10	2.71671e-11	1.22406e-07	0.0906868	0.0136143
chr2:25240427:C:A	ENSG00000119772	Cauchy		4.49575e-10	1.18148e-10	5.31015e-08
chr2:25240427:C:CA	ENSG00000119772	AlphaMissense-0.564	0.0001	0.000662652	0.00130925	0.000647256	0.0751327	0.0233771
chr2:25240427:C:CA	ENSG00000119772	AlphaMissense-0.564	0.001	2.10484e-10	7.82044e-10	1.30624e-08	0.098352	0.015996
chr2:25240427:C:CA	ENSG00000119772	AlphaMissense-0.564	0.01	2.10484e-10	7.82044e-10	1.30624e-08	0.098352	0.015996
chr2:25240427:C:CA	ENSG00000119772	LOFTEE-HC;SpliceAI-0.8	0.0001	0.00061256	0.00056532	0.00151958	0.0840564	0.0243802
chr2:25240427:C:CA	ENSG00000119772	LOFTEE-HC;SpliceAI-0.8	0.001	0.000828021	0.000777356	0.00142926	0.0811033	0.0241326
chr2:25240427:C:CA	ENSG00000119772	LOFTEE-HC;SpliceAI-0.8	0.01	0.000828021	0.000777356	0.00142926	0.0811033	0.0241326
chr2:25240427:C:CA	ENSG00000119772	LOFTEE-HC;SpliceAI-0.8;AlphaMissense-0.564	0.0001	1.53532e-05	1.88051e-05	2.97716e-05	0.0751471	0.0175634
chr2:25240427:C:CA	ENSG00000119772	LOFTEE-HC;SpliceAI-0.8;AlphaMissense-0.564	0.001	1.82023e-10	2.60033e-11	1.1629e-07	0.090792	0.0136169
chr2:25240427:C:CA	ENSG00000119772	LOFTEE-HC;SpliceAI-0.8;AlphaMissense-0.564	0.01	1.82023e-10	2.60033e-11	1.1629e-07	0.090792	0.0136169
chr2:25240427:C:CA	ENSG00000119772	Cauchy		4.39247e-10	1.13249e-10	5.28333e-08
chr2:25240427:C:T	ENSG00000119772	AlphaMissense-0.564	0.0001	0.000653543	0.00130099	0.000642123	0.0751851	0.0233802
chr2:25240427:C:T	ENSG00000119772	AlphaMissense-0.564	0.001	2.14912e-10	7.74544e-10	1.29077e-08	0.0983862	0.0159976
chr2:25240427:C:T	ENSG00000119772	AlphaMissense-0.564	0.01	2.14912e-10	7.74544e-10	1.29077e-08	0.0983862	0.0159976
chr2:25240427:C:T	ENSG00000119772	LOFTEE-HC;SpliceAI-0.8	0.0001	0.000633011	0.000600263	0.00161037	0.0835715	0.0243543
chr2:25240427:C:T	ENSG00000119772	LOFTEE-HC;SpliceAI-0.8	0.001	0.000881314	0.000822701	0.00151472	0.0806464	0.0241092
chr2:25240427:C:T	ENSG00000119772	LOFTEE-HC;SpliceAI-0.8	0.01	0.000881314	0.000822701	0.00151472	0.0806464	0.0241092
chr2:25240427:C:T	ENSG00000119772	LOFTEE-HC;SpliceAI-0.8;AlphaMissense-0.564	0.0001	1.54256e-05	1.96493e-05	3.1226e-05	0.0749576	0.0175592
chr2:25240427:C:T	ENSG00000119772	LOFTEE-HC;SpliceAI-0.8;AlphaMissense-0.564	0.001	1.92334e-10	2.74763e-11	1.24216e-07	0.0906573	0.0136132
chr2:25240427:C:T	ENSG00000119772	LOFTEE-HC;SpliceAI-0.8;AlphaMissense-0.564	0.01	1.92334e-10	2.74763e-11	1.24216e-07	0.0906573	0.0136132
chr2:25240427:C:T	ENSG00000119772	Cauchy		4.56742e-10	1.19408e-10	5.2606e-08
chr2:25240427:CA:C	ENSG00000119772	AlphaMissense-0.564	0.0001	0.000662652	0.00130925	0.000647256	0.0751327	0.0233771
chr2:25240427:CA:C	ENSG00000119772	AlphaMissense-0.564	0.001	2.10484e-10	7.82044e-10	1.30624e-08	0.098352	0.015996
chr2:25240427:CA:C	ENSG00000119772	AlphaMissense-0.564	0.01	2.10484e-10	7.82044e-10	1.30624e-08	0.098352	0.015996
chr2:25240427:CA:C	ENSG00000119772	LOFTEE-HC;SpliceAI-0.8	0.0001	0.000630614	0.000597508	0.00160323	0.0836073	0.0243558
chr2:25240427:CA:C	ENSG00000119772	LOFTEE-HC;SpliceAI-0.8	0.001	0.000880474	0.000819123	0.00150799	0.0806802	0.0241106
chr2:25240427:CA:C	ENSG00000119772	LOFTEE-HC;SpliceAI-0.8	0.01	0.000880474	0.000819123	0.00150799	0.0806802	0.0241106
chr2:25240427:CA:C	ENSG00000119772	LOFTEE-HC;SpliceAI-0.8;AlphaMissense-0.564	0.0001	1.54288e-05	1.96857e-05	3.12893e-05	0.0749481	0.0175587
chr2:25240427:CA:C	ENSG00000119772	LOFTEE-HC;SpliceAI-0.8;AlphaMissense-0.564	0.001	1.92814e-10	2.75449e-11	1.2463e-07	0.0906501	0.0136129
chr2:25240427:CA:C	ENSG00000119772	LOFTEE-HC;SpliceAI-0.8;AlphaMissense-0.564	0.01	1.92814e-10	2.75449e-11	1.2463e-07	0.0906501	0.0136129
chr2:25240427:CA:C	ENSG00000119772	Cauchy		4.52838e-10	1.19735e-10	5.31932e-08
chr2:25240427:CAAAGA:C	ENSG00000119772	AlphaMissense-0.564	0.0001	0.000662652	0.00130925	0.000647256	0.0751327	0.0233771
chr2:25240427:CAAAGA:C	ENSG00000119772	AlphaMissense-0.564	0.001	2.10484e-10	7.82044e-10	1.30624e-08	0.098352	0.015996
chr2:25240427:CAAAGA:C	ENSG00000119772	AlphaMissense-0.564	0.01	2.10484e-10	7.82044e-10	1.30624e-08	0.098352	0.015996
chr2:25240427:CAAAGA:C	ENSG00000119772	LOFTEE-HC;SpliceAI-0.8	0.0001	0.000630707	0.00059791	0.00160427	0.0836015	0.0243554
chr2:25240427:CAAAGA:C	ENSG00000119772	LOFTEE-HC;SpliceAI-0.8	0.001	0.000880596	0.000819639	0.00150897	0.0806747	0.0241102
chr2:25240427:CAAAGA:C	ENSG00000119772	LOFTEE-HC;SpliceAI-0.8	0.01	0.000880596	0.000819639	0.00150897	0.0806747	0.0241102
chr2:25240427:CAAAGA:C	ENSG00000119772	LOFTEE-HC;SpliceAI-0.8;AlphaMissense-0.564	0.0001	1.54282e-05	1.9696e-05	3.13074e-05	0.0749454	0.0175586
chr2:25240427:CAAAGA:C	ENSG00000119772	LOFTEE-HC;SpliceAI-0.8;AlphaMissense-0.564	0.001	1.92943e-10	2.75632e-11	1.24748e-07	0.0906481	0.0136128
chr2:25240427:CAAAGA:C	ENSG00000119772	LOFTEE-HC;SpliceAI-0.8;AlphaMissense-0.564	0.01	1.92943e-10	2.75632e-11	1.24748e-07	0.0906481	0.0136128
chr2:25240427:CAAAGA:C	ENSG00000119772	Cauchy		4.52995e-10	1.19812e-10	5.3198e-08
chr2:25240429:A:C	ENSG00000119772	AlphaMissense-0.564	0.0001	0.000652074	0.00129092	0.000635924	0.0752462	0.023383
chr2:25240429:A:C	ENSG00000119772	AlphaMissense-0.564	0.001	2.14261e-10	7.65875e-10	1.27377e-08	0.0984245	0.0159992
chr2:25240429:A:C	ENSG00000119772	AlphaMissense-0.564	0.01	2.14261e-10	7.65875e-10	1.27377e-08	0.0984245	0.0159992
chr2:25240429:A:C	ENSG00000119772	LOFTEE-HC;SpliceAI-0.8	0.0001	0.000633011	0.000600263	0.00161037	0.0835715	0.0243543
chr2:25240429:A:C	ENSG00000119772	LOFTEE-HC;SpliceAI-0.8	0.001	0.000881314	0.000822701	0.00151472	0.0806464	0.0241092
chr2:25240429:A:C	ENSG00000119772	LOFTEE-HC;SpliceAI-0.8	0.01	0.000881314	0.000822701	0.00151472	0.0806464	0.0241092
chr2:25240429:A:C	ENSG00000119772	LOFTEE-HC;SpliceAI-0.8;AlphaMissense-0.564	0.0001	1.5411e-05	1.95139e-05	3.09889e-05	0.0749846	0.0175592
chr2:25240429:A:C	ENSG00000119772	LOFTEE-HC;SpliceAI-0.8;AlphaMissense-0.564	0.001	1.90726e-10	2.72466e-11	1.22971e-07	0.0906755	0.0136134
chr2:25240429:A:C	ENSG00000119772	LOFTEE-HC;SpliceAI-0.8;AlphaMissense-0.564	0.01	1.90726e-10	2.72466e-11	1.22971e-07	0.0906755	0.0136134
chr2:25240429:A:C	ENSG00000119772	Cauchy		4.5407e-10	1.18398e-10	5.19289e-08
chr2:25240429:A:G	ENSG00000119772	AlphaMissense-0.564	0.0001	0.000642672	0.00126534	0.000619857	0.0754208	0.0233955
chr2:25240429:A:G	ENSG00000119772	AlphaMissense-0.564	0.001	2.13373e-10	7.42293e-10	1.22251e-08	0.0985406	0.0160052
chr2:25240429:A:G	ENSG00000119772	AlphaMissense-0.564	0.01	2.13373e-10	7.42293e-10	1.22251e-08	0.0985406	0.0160052
chr2:25240429:A:G	ENSG00000119772	LOFTEE-HC;SpliceAI-0.8	0.0001	0.000633011	0.000600263	0.00161037	0.0835715	0.0243543
chr2:25240429:A:G	ENSG00000119772	LOFTEE-HC;SpliceAI-0.8	0.001	0.000881314	0.000822701	0.00151472	0.0806464	0.0241092
chr2:25240429:A:G	ENSG00000119772	LOFTEE-HC;SpliceAI-0.8	0.01	0.000881314	0.000822701	0.00151472	0.0806464	0.0241092
chr2:25240429:A:G	ENSG00000119772	LOFTEE-HC;SpliceAI-0.8;AlphaMissense-0.564	0.0001	1.53711e-05	1.91615e-05	3.03826e-05	0.0750728	0.0175632
chr2:25240429:A:G	ENSG00000119772	LOFTEE-HC;SpliceAI-0.8;AlphaMissense-0.564	0.001	1.86199e-10	2.65999e-11	1.19152e-07	0.0907412	0.0136161
chr2:25240429:A:G	ENSG00000119772	LOFTEE-HC;SpliceAI-0.8;AlphaMissense-0.564	0.01	1.86199e-10	2.65999e-11	1.19152e-07	0.0907412	0.0136161
chr2:25240429:A:G	ENSG00000119772	Cauchy		4.47438e-10	1.15558e-10	4.98836e-08
chr2:25240430:A:G	ENSG00000119772	AlphaMissense-0.564	0.0001	0.00064386	0.00128098	0.000629632	0.0753151	0.0233883
chr2:25240430:A:G	ENSG00000119772	AlphaMissense-0.564	0.001	2.13909e-10	7.56662e-10	1.25305e-08	0.0984706	0.0160017
chr2:25240430:A:G	ENSG00000119772	AlphaMissense-0.564	0.01	2.13909e-10	7.56662e-10	1.25305e-08	0.0984706	0.0160017
chr2:25240430:A:G	ENSG00000119772	LOFTEE-HC;SpliceAI-0.8	0.0001	0.000633011	0.000600263	0.00161037	0.0835715	0.0243543
chr2:25240430:A:G	ENSG00000119772	LOFTEE-HC;SpliceAI-0.8	0.001	0.000881314	0.000822701	0.00151472	0.0806464	0.0241092
chr2:25240430:A:G	ENSG00000119772	LOFTEE-HC;SpliceAI-0.8	0.01	0.000881314	0.000822701	0.00151472	0.0806464	0.0241092
chr2:25240430:A:G	ENSG00000119772	LOFTEE-HC;SpliceAI-0.8;AlphaMissense-0.564	0.0001	1.53975e-05	1.93771e-05	3.07551e-05	0.07502	0.0175611
chr2:25240430:A:G	ENSG00000119772	LOFTEE-HC;SpliceAI-0.8;AlphaMissense-0.564	0.001	1.88965e-10	2.69951e-11	1.21445e-07	0.0907021	0.0136147
chr2:25240430:A:G	ENSG00000119772	LOFTEE-HC;SpliceAI-0.8;AlphaMissense-0.564	0.01	1.88965e-10	2.69951e-11	1.21445e-07	0.0907021	0.0136147
chr2:25240430:A:G	ENSG00000119772	Cauchy		4.51495e-10	1.17293e-10	5.11031e-08
chr2:25240430:A:T	ENSG00000119772	AlphaMissense-0.564	0.0001	0.00065245	0.00129366	0.000637449	0.0752355	0.0233841
chr2:25240430:A:T	ENSG00000119772	AlphaMissense-0.564	0.001	2.14404e-10	7.6786e-10	1.27543e-08	0.0984198	0.0159995
chr2:25240430:A:T	ENSG00000119772	AlphaMissense-0.564	0.01	2.14404e-10	7.6786e-10	1.27543e-08	0.0984198	0.0159995
chr2:25240430:A:T	ENSG00000119772	LOFTEE-HC;SpliceAI-0.8	0.0001	0.000633011	0.000600263	0.00161037	0.0835715	0.0243543
chr2:25240430:A:T	ENSG00000119772	LOFTEE-HC;SpliceAI-0.8	0.001	0.000881314	0.000822701	0.00151472	0.0806464	0.0241092
chr2:25240430:A:T	ENSG00000119772	LOFTEE-HC;SpliceAI-0.8	0.01	0.000881314	0.000822701	0.00151472	0.0806464	0.0241092
chr2:25240430:A:T	ENSG00000119772	LOFTEE-HC;SpliceAI-0.8;AlphaMissense-0.564	0.0001	1.54126e-05	1.95521e-05	3.10497e-05	0.0749828	0.0175606
chr2:25240430:A:T	ENSG00000119772	LOFTEE-HC;SpliceAI-0.8;AlphaMissense-0.564	0.001	1.91088e-10	2.72983e-11	1.23118e-07	0.0906761	0.0136141
chr2:25240430:A:T	ENSG00000119772	LOFTEE-HC;SpliceAI-0.8;AlphaMissense-0.564	0.01	1.91088e-10	2.72983e-11	1.23118e-07	0.0906761	0.0136141
chr2:25240430:A:T	ENSG00000119772	Cauchy		4.54669e-10	1.18625e-10	5.19961e-08
chr2:25240431:G:C	ENSG00000119772	AlphaMissense-0.564	0.0001	0.000662652	0.00130925	0.000647256	0.0751327	0.0233771
chr2:25240431:G:C	ENSG00000119772	AlphaMissense-0.564	0.001	2.10484e-10	7.82044e-10	1.30624e-08	0.098352	0.015996
chr2:25240431:G:C	ENSG00000119772	AlphaMissense-0.564	0.01	2.10484e-10	7.82044e-10	1.30624e-08	0.098352	0.015996
chr2:25240431:G:C	ENSG00000119772	LOFTEE-HC;SpliceAI-0.8	0.0001	0.000633011	0.000600263	0.00161037	0.0835715	0.0243543
chr2:25240431:G:C	ENSG00000119772	LOFTEE-HC;SpliceAI-0.8	0.001	0.000881314	0.000822701	0.00151472	0.0806464	0.0241092
chr2:25240431:G:C	ENSG00000119772	LOFTEE-HC;SpliceAI-0.8	0.01	0.000881314	0.000822701	0.00151472	0.0806464	0.0241092
chr2:25240431:G:C	ENSG00000119772	LOFTEE-HC;SpliceAI-0.8;AlphaMissense-0.564	0.0001	1.54298e-05	1.97646e-05	3.14179e-05	0.0749323	0.0175587
chr2:25240431:G:C	ENSG00000119772	LOFTEE-HC;SpliceAI-0.8;AlphaMissense-0.564	0.001	1.93759e-10	2.76799e-11	1.25358e-07	0.0906391	0.0136127
chr2:25240431:G:C	ENSG00000119772	LOFTEE-HC;SpliceAI-0.8;AlphaMissense-0.564	0.01	1.93759e-10	2.76799e-11	1.25358e-07	0.0906391	0.0136127
chr2:25240431:G:C	ENSG00000119772	Cauchy		4.53994e-10	1.20301e-10	5.32225e-08
chr2:25240432:A:G	ENSG00000119772	AlphaMissense-0.564	0.0001	0.000661844	0.00130366	0.000643809	0.0751667	0.0233787
chr2:25240432:A:G	ENSG00000119772	AlphaMissense-0.564	0.001	2.10159e-10	7.77142e-10	1.29652e-08	0.0983736	0.0159969
chr2:25240432:A:G	ENSG00000119772	AlphaMissense-0.564	0.01	2.10159e-10	7.77142e-10	1.29652e-08	0.0983736	0.0159969
chr2:25240432:A:G	ENSG00000119772	LOFTEE-HC;SpliceAI-0.8	0.0001	0.000633011	0.000600263	0.00161037	0.0835715	0.0243543
chr2:25240432:A:G	ENSG00000119772	LOFTEE-HC;SpliceAI-0.8	0.001	0.000881314	0.000822701	0.00151472	0.0806464	0.0241092
chr2:25240432:A:G	ENSG00000119772	LOFTEE-HC;SpliceAI-0.8	0.01	0.000881314	0.000822701	0.00151472	0.0806464	0.0241092
chr2:25240432:A:G	ENSG00000119772	LOFTEE-HC;SpliceAI-0.8;AlphaMissense-0.564	0.0001	1.54289e-05	1.96864e-05	3.12902e-05	0.0749478	0.0175587
chr2:25240432:A:G	ENSG00000119772	LOFTEE-HC;SpliceAI-0.8;AlphaMissense-0.564	0.001	1.92842e-10	2.75489e-11	1.24644e-07	0.0906497	0.0136129
chr2:25240432:A:G	ENSG00000119772	LOFTEE-HC;SpliceAI-0.8;AlphaMissense-0.564	0.01	1.92842e-10	2.75489e-11	1.24644e-07	0.0906497	0.0136129
chr2:25240432:A:G	ENSG00000119772	Cauchy		4.52537e-10	1.19726e-10	5.28355e-08
chr2:25240432:A:T	ENSG00000119772	AlphaMissense-0.564	0.0001	0.000653494	0.00130066	0.000641914	0.0751873	0.0233803
chr2:25240432:A:T	ENSG00000119772	AlphaMissense-0.564	0.001	2.14892e-10	7.74294e-10	1.29014e-08	0.0983875	0.0159977
chr2:25240432:A:T	ENSG00000119772	AlphaMissense-0.564	0.01	2.14892e-10	7.74294e-10	1.29014e-08	0.0983875	0.0159977
chr2:25240432:A:T	ENSG00000119772	LOFTEE-HC;SpliceAI-0.8	0.0001	0.000633011	0.000600263	0.00161037	0.0835715	0.0243543
chr2:25240432:A:T	ENSG00000119772	LOFTEE-HC;SpliceAI-0.8	0.001	0.000881314	0.000822701	0.00151472	0.0806464	0.0241092
chr2:25240432:A:T	ENSG00000119772	LOFTEE-HC;SpliceAI-0.8	0.01	0.000881314	0.000822701	0.00151472	0.0806464	0.0241092
chr2:25240432:A:T	ENSG00000119772	LOFTEE-HC;SpliceAI-0.8;AlphaMissense-0.564	0.0001	1.54255e-05	1.96453e-05	3.12188e-05	0.0749586	0.0175593
chr2:25240432:A:T	ENSG00000119772	LOFTEE-HC;SpliceAI-0.8;AlphaMissense-0.564	0.001	1.92292e-10	2.74702e-11	1.24174e-07	0.090658	0.0136133
chr2:25240432:A:T	ENSG00000119772	LOFTEE-HC;SpliceAI-0.8;AlphaMissense-0.564	0.01	1.92292e-10	2.74702e-11	1.24174e-07	0.090658	0.0136133
chr2:25240432:A:T	ENSG00000119772	Cauchy		4.56669e-10	1.19381e-10	5.25812e-08
chr2:25240433:A:G	ENSG00000119772	AlphaMissense-0.564	0.0001	0.00333122	0.00522349	0.00300193	0.0684578	0.0245112
chr2:25240433:A:G	ENSG00000119772	AlphaMissense-0.564	0.001	2.7981e-10	4.09969e-09	2.1595e-08	0.0953996	0.0162241
chr2:25240433:A:G	ENSG00000119772	AlphaMissense-0.564	0.01	2.7981e-10	4.09969e-09	2.1595e-08	0.0953996	0.0162241
chr2:25240433:A:G	ENSG00000119772	LOFTEE-HC;SpliceAI-0.8	0.0001	0.000633011	0.000600263	0.00161037	0.0835715	0.0243543
chr2:25240433:A:G	ENSG00000119772	LOFTEE-HC;SpliceAI-0.8	0.001	0.000881314	0.000822701	0.00151472	0.0806464	0.0241092
chr2:25240433:A:G	ENSG00000119772	LOFTEE-HC;SpliceAI-0.8	0.01	0.000881314	0.000822701	0.00151472	0.0806464	0.0241092
chr2:25240433:A:G	ENSG00000119772	LOFTEE-HC;SpliceAI-0.8;AlphaMissense-0.564	0.0001	5.88654e-05	7.17591e-05	0.000121445	0.0713369	0.0179673
chr2:25240433:A:G	ENSG00000119772	LOFTEE-HC;SpliceAI-0.8;AlphaMissense-0.564	0.001	2.17251e-10	1.30347e-10	4.08352e-07	0.0884568	0.0137638
chr2:25240433:A:G	ENSG00000119772	LOFTEE-HC;SpliceAI-0.8;AlphaMissense-0.564	0.01	2.17251e-10	1.30347e-10	4.08352e-07	0.0884568	0.0137638
chr2:25240433:A:G	ENSG00000119772	Cauchy		5.50335e-10	5.68485e-10	9.22865e-08
chr2:25240438:C:A	ENSG00000119772	AlphaMissense-0.564	0.0001	0.000652049	0.00129081	0.000635779	0.0752511	0.0233843
chr2:25240438:C:A	ENSG00000119772	AlphaMissense-0.564	0.001	2.14534e-10	7.65221e-10	1.27126e-08	0.0984298	0.0159997
chr2:25240438:C:A	ENSG00000119772	AlphaMissense-0.564	0.01	2.14534e-10	7.65221e-10	1.27126e-08	0.0984298	0.0159997
chr2:25240438:C:A	ENSG00000119772	LOFTEE-HC;SpliceAI-0.8	0.0001	0.000633011	0.000600263	0.00161037	0.0835715	0.0243543
chr2:25240438:C:A	ENSG00000119772	LOFTEE-HC;SpliceAI-0.8	0.001	0.000881314	0.000822701	0.00151472	0.0806464	0.0241092
chr2:25240438:C:A	ENSG00000119772	LOFTEE-HC;SpliceAI-0.8	0.01	0.000881314	0.000822701	0.00151472	0.0806464	0.0241092
chr2:25240438:C:A	ENSG00000119772	LOFTEE-HC;SpliceAI-0.8;AlphaMissense-0.564	0.0001	1.54092e-05	1.95097e-05	3.09793e-05	0.0749902	0.0175603
chr2:25240438:C:A	ENSG00000119772	LOFTEE-HC;SpliceAI-0.8;AlphaMissense-0.564	0.001	1.9054e-10	2.722e-11	1.22761e-07	0.0906812	0.013614
chr2:25240438:C:A	ENSG00000119772	LOFTEE-HC;SpliceAI-0.8;AlphaMissense-0.564	0.01	1.9054e-10	2.722e-11	1.22761e-07	0.0906812	0.013614
chr2:25240438:C:A	ENSG00000119772	Cauchy		4.54108e-10	1.18283e-10	5.18278e-08
chr2:25240438:C:G	ENSG00000119772	AlphaMissense-0.564	0.0001	0.000662652	0.00130925	0.000647256	0.0751327	0.0233771
chr2:25240438:C:G	ENSG00000119772	AlphaMissense-0.564	0.001	2.10484e-10	7.82044e-10	1.30624e-08	0.098352	0.015996
chr2:25240438:C:G	ENSG00000119772	AlphaMissense-0.564	0.01	2.10484e-10	7.82044e-10	1.30624e-08	0.098352	0.015996
chr2:25240438:C:G	ENSG00000119772	LOFTEE-HC;SpliceAI-0.8	0.0001	0.000633011	0.000600263	0.00161037	0.0835715	0.0243543
chr2:25240438:C:G	ENSG00000119772	LOFTEE-HC;SpliceAI-0.8	0.001	0.000881314	0.000822701	0.00151472	0.0806464	0.0241092
chr2:25240438:C:G	ENSG00000119772	LOFTEE-HC;SpliceAI-0.8	0.01	0.000881314	0.000822701	0.00151472	0.0806464	0.0241092
chr2:25240438:C:G	ENSG00000119772	LOFTEE-HC;SpliceAI-0.8;AlphaMissense-0.564	0.0001	1.54298e-05	1.97646e-05	3.14179e-05	0.0749323	0.0175587
chr2:25240438:C:G	ENSG00000119772	LOFTEE-HC;SpliceAI-0.8;AlphaMissense-0.564	0.001	1.93759e-10	2.76799e-11	1.25358e-07	0.0906391	0.0136127
chr2:25240438:C:G	ENSG00000119772	LOFTEE-HC;SpliceAI-0.8;AlphaMissense-0.564	0.01	1.93759e-10	2.76799e-11	1.25358e-07	0.0906391	0.0136127
chr2:25240438:C:G	ENSG00000119772	Cauchy		4.53994e-10	1.20301e-10	5.32225e-08
chr2:25240438:C:T	ENSG00000119772	AlphaMissense-0.564	0.0001	0.000634495	0.00126763	0.000621522	0.0753962	0.0233917
chr2:25240438:C:T	ENSG00000119772	AlphaMissense-0.564	0.001	2.13589e-10	7.45035e-10	1.23125e-08	0.0985217	0.0160036
chr2:25240438:C:T	ENSG00000119772	AlphaMissense-0.564	0.01	2.13589e-10	7.45035e-10	1.23125e-08	0.0985217	0.0160036
chr2:25240438:C:T	ENSG00000119772	LOFTEE-HC;SpliceAI-0.8	0.0001	0.000633011	0.000600263	0.00161037	0.0835715	0.0243543
chr2:25240438:C:T	ENSG00000119772	LOFTEE-HC;SpliceAI-0.8	0.001	0.000881314	0.000822701	0.00151472	0.0806464	0.0241092
chr2:25240438:C:T	ENSG00000119772	LOFTEE-HC;SpliceAI-0.8	0.01	0.000881314	0.000822701	0.00151472	0.0806464	0.0241092
chr2:25240438:C:T	ENSG00000119772	LOFTEE-HC;SpliceAI-0.8;AlphaMissense-0.564	0.0001	1.53783e-05	1.91909e-05	3.04409e-05	0.0750566	0.0175608
chr2:25240438:C:T	ENSG00000119772	LOFTEE-HC;SpliceAI-0.8;AlphaMissense-0.564	0.001	1.86741e-10	2.66773e-11	1.19773e-07	0.0907269	0.0136148
chr2:25240438:C:T	ENSG00000119772	LOFTEE-HC;SpliceAI-0.8;AlphaMissense-0.564	0.01	1.86741e-10	2.66773e-11	1.19773e-07	0.0907269	0.0136148
chr2:25240438:C:T	ENSG00000119772	Cauchy		4.48345e-10	1.15898e-10	5.02312e-08
chr2:25240439:G:A	ENSG00000119772	AlphaMissense-0.564	0.0001	0.00058879	0.00100829	0.00063771	0.0777638	0.0236493
chr2:25240439:G:A	ENSG00000119772	AlphaMissense-0.564	0.001	2.12554e-10	5.57424e-10	6.51705e-08	0.0996908	0.0160739
chr2:25240439:G:A	ENSG00000119772	AlphaMissense-0.564	0.01	2.12554e-10	5.57424e-10	6.51705e-08	0.0996908	0.0160739
chr2:25240439:G:A	ENSG00000119772	LOFTEE-HC;SpliceAI-0.8	0.0001	0.000633011	0.000600263	0.00161037	0.0835715	0.0243543
chr2:25240439:G:A	ENSG00000119772	LOFTEE-HC;SpliceAI-0.8	0.001	0.000881314	0.000822701	0.00151472	0.0806464	0.0241092
chr2:25240439:G:A	ENSG00000119772	LOFTEE-HC;SpliceAI-0.8	0.01	0.000881314	0.000822701	0.00151472	0.0806464	0.0241092
chr2:25240439:G:A	ENSG00000119772	LOFTEE-HC;SpliceAI-0.8;AlphaMissense-0.564	0.0001	1.53326e-05	1.58362e-05	3.22417e-05	0.076141	0.0176386
chr2:25240439:G:A	ENSG00000119772	LOFTEE-HC;SpliceAI-0.8;AlphaMissense-0.564	0.001	1.42054e-10	2.02934e-11	1.32586e-07	0.0915943	0.0136628
chr2:25240439:G:A	ENSG00000119772	LOFTEE-HC;SpliceAI-0.8;AlphaMissense-0.564	0.01	1.42054e-10	2.02934e-11	1.32586e-07	0.0915943	0.0136628
chr2:25240439:G:A	ENSG00000119772	Cauchy		3.83164e-10	8.81124e-11	1.96473e-07
chr2:25240439:G:C	ENSG00000119772	AlphaMissense-0.564	0.0001	0.000644776	0.00128722	0.000633594	0.0752718	0.023385
chr2:25240439:G:C	ENSG00000119772	AlphaMissense-0.564	0.001	2.14326e-10	7.62379e-10	1.26596e-08	0.0984419	0.0160001
chr2:25240439:G:C	ENSG00000119772	AlphaMissense-0.564	0.01	2.14326e-10	7.62379e-10	1.26596e-08	0.0984419	0.0160001
chr2:25240439:G:C	ENSG00000119772	LOFTEE-HC;SpliceAI-0.8	0.0001	0.000633011	0.000600263	0.00161037	0.0835715	0.0243543
chr2:25240439:G:C	ENSG00000119772	LOFTEE-HC;SpliceAI-0.8	0.001	0.000881314	0.000822701	0.00151472	0.0806464	0.0241092
chr2:25240439:G:C	ENSG00000119772	LOFTEE-HC;SpliceAI-0.8	0.01	0.000881314	0.000822701	0.00151472	0.0806464	0.0241092
chr2:25240439:G:C	ENSG00000119772	LOFTEE-HC;SpliceAI-0.8;AlphaMissense-0.564	0.0001	1.54043e-05	1.94599e-05	3.08997e-05	0.0749983	0.0175599
chr2:25240439:G:C	ENSG00000119772	LOFTEE-HC;SpliceAI-0.8;AlphaMissense-0.564	0.001	1.90034e-10	2.71478e-11	1.22379e-07	0.090686	0.0136139
chr2:25240439:G:C	ENSG00000119772	LOFTEE-HC;SpliceAI-0.8;AlphaMissense-0.564	0.01	1.90034e-10	2.71478e-11	1.22379e-07	0.090686	0.0136139
chr2:25240439:G:C	ENSG00000119772	Cauchy		4.53263e-10	1.17965e-10	5.16168e-08
chr2:25240440:GC:G	ENSG00000119772	AlphaMissense-0.564	0.0001	0.000662652	0.00130925	0.000647256	0.0751327	0.0233771
chr2:25240440:GC:G	ENSG00000119772	AlphaMissense-0.564	0.001	2.10484e-10	7.82044e-10	1.30624e-08	0.098352	0.015996
chr2:25240440:GC:G	ENSG00000119772	AlphaMissense-0.564	0.01	2.10484e-10	7.82044e-10	1.30624e-08	0.098352	0.015996
chr2:25240440:GC:G	ENSG00000119772	LOFTEE-HC;SpliceAI-0.8	0.0001	0.000630545	0.000597209	0.00160245	0.0836116	0.0243561
chr2:25240440:GC:G	ENSG00000119772	LOFTEE-HC;SpliceAI-0.8	0.001	0.000880383	0.000818737	0.00150726	0.0806843	0.0241109
chr2:25240440:GC:G	ENSG00000119772	LOFTEE-HC;SpliceAI-0.8	0.01	0.000880383	0.000818737	0.00150726	0.0806843	0.0241109
chr2:25240440:GC:G	ENSG00000119772	LOFTEE-HC;SpliceAI-0.8;AlphaMissense-0.564	0.0001	1.54281e-05	1.96781e-05	3.1276e-05	0.07495	0.0175588
chr2:25240440:GC:G	ENSG00000119772	LOFTEE-HC;SpliceAI-0.8;AlphaMissense-0.564	0.001	1.92725e-10	2.75321e-11	1.24547e-07	0.0906515	0.013613
chr2:25240440:GC:G	ENSG00000119772	LOFTEE-HC;SpliceAI-0.8;AlphaMissense-0.564	0.01	1.92725e-10	2.75321e-11	1.24547e-07	0.0906515	0.013613
chr2:25240440:GC:G	ENSG00000119772	Cauchy		4.52729e-10	1.19681e-10	5.31898e-08
chr2:25240441:C:A	ENSG00000119772	AlphaMissense-0.564	0.0001	0.000662652	0.00130925	0.000647256	0.0751327	0.0233771
chr2:25240441:C:A	ENSG00000119772	AlphaMissense-0.564	0.001	2.10484e-10	7.82044e-10	1.30624e-08	0.098352	0.015996
chr2:25240441:C:A	ENSG00000119772	AlphaMissense-0.564	0.01	2.10484e-10	7.82044e-10	1.30624e-08	0.098352	0.015996
chr2:25240441:C:A	ENSG00000119772	LOFTEE-HC;SpliceAI-0.8	0.0001	0.000633011	0.000600263	0.00161037	0.0835715	0.0243543
chr2:25240441:C:A	ENSG00000119772	LOFTEE-HC;SpliceAI-0.8	0.001	0.000881314	0.000822701	0.00151472	0.0806464	0.0241092
chr2:25240441:C:A	ENSG00000119772	LOFTEE-HC;SpliceAI-0.8	0.01	0.000881314	0.000822701	0.00151472	0.0806464	0.0241092
chr2:25240441:C:A	ENSG00000119772	LOFTEE-HC;SpliceAI-0.8;AlphaMissense-0.564	0.0001	1.54298e-05	1.97646e-05	3.14179e-05	0.0749323	0.0175587
chr2:25240441:C:A	ENSG00000119772	LOFTEE-HC;SpliceAI-0.8;AlphaMissense-0.564	0.001	1.93759e-10	2.76799e-11	1.25358e-07	0.0906391	0.0136127
chr2:25240441:C:A	ENSG00000119772	LOFTEE-HC;SpliceAI-0.8;AlphaMissense-0.564	0.01	1.93759e-10	2.76799e-11	1.25358e-07	0.0906391	0.0136127
chr2:25240441:C:A	ENSG00000119772	Cauchy		4.53994e-10	1.20301e-10	5.32225e-08
chr2:25240442:C:A	ENSG00000119772	AlphaMissense-0.564	0.0001	0.000653614	0.00130147	0.000642424	0.0751817	0.0233799
chr2:25240442:C:A	ENSG00000119772	AlphaMissense-0.564	0.001	2.1e-10	7.75139e-10	1.29189e-08	0.0983836	0.0159975
chr2:25240442:C:A	ENSG00000119772	AlphaMissense-0.564	0.01	2.1e-10	7.75139e-10	1.29189e-08	0.0983836	0.0159975
chr2:25240442:C:A	ENSG00000119772	LOFTEE-HC;SpliceAI-0.8	0.0001	0.000633011	0.000600263	0.00161037	0.0835715	0.0243543
chr2:25240442:C:A	ENSG00000119772	LOFTEE-HC;SpliceAI-0.8	0.001	0.000881314	0.000822701	0.00151472	0.0806464	0.0241092
chr2:25240442:C:A	ENSG00000119772	LOFTEE-HC;SpliceAI-0.8	0.01	0.000881314	0.000822701	0.00151472	0.0806464	0.0241092
chr2:25240442:C:A	ENSG00000119772	LOFTEE-HC;SpliceAI-0.8;AlphaMissense-0.564	0.0001	1.54276e-05	1.96565e-05	3.12383e-05	0.0749556	0.0175591
chr2:25240442:C:A	ENSG00000119772	LOFTEE-HC;SpliceAI-0.8;AlphaMissense-0.564	0.001	1.92454e-10	2.74934e-11	1.24303e-07	0.0906557	0.0136132
chr2:25240442:C:A	ENSG00000119772	LOFTEE-HC;SpliceAI-0.8;AlphaMissense-0.564	0.01	1.92454e-10	2.74934e-11	1.24303e-07	0.0906557	0.0136132
chr2:25240442:C:A	ENSG00000119772	Cauchy		4.51899e-10	1.19482e-10	5.26511e-08
chr2:25240444:GT:G	ENSG00000119772	AlphaMissense-0.564	0.0001	0.000662652	0.00130925	0.000647256	0.0751327	0.0233771
chr2:25240444:GT:G	ENSG00000119772	AlphaMissense-0.564	0.001	2.10484e-10	7.82044e-10	1.30624e-08	0.098352	0.015996
chr2:25240444:GT:G	ENSG00000119772	AlphaMissense-0.564	0.01	2.10484e-10	7.82044e-10	1.30624e-08	0.098352	0.015996
chr2:25240444:GT:G	ENSG00000119772	LOFTEE-HC;SpliceAI-0.8	0.0001	0.000633011	0.000600263	0.00161037	0.0835715	0.0243543
chr2:25240444:GT:G	ENSG00000119772	LOFTEE-HC;SpliceAI-0.8	0.001	0.000881314	0.000822701	0.00151472	0.0806464	0.0241092
chr2:25240444:GT:G	ENSG00000119772	LOFTEE-HC;SpliceAI-0.8	0.01	0.000881314	0.000822701	0.00151472	0.0806464	0.0241092
chr2:25240444:GT:G	ENSG00000119772	LOFTEE-HC;SpliceAI-0.8;AlphaMissense-0.564	0.0001	1.54298e-05	1.97646e-05	3.14179e-05	0.0749323	0.0175587
chr2:25240444:GT:G	ENSG00000119772	LOFTEE-HC;SpliceAI-0.8;AlphaMissense-0.564	0.001	1.93759e-10	2.76799e-11	1.25358e-07	0.0906391	0.0136127
chr2:25240444:GT:G	ENSG00000119772	LOFTEE-HC;SpliceAI-0.8;AlphaMissense-0.564	0.01	1.93759e-10	2.76799e-11	1.25358e-07	0.0906391	0.0136127
chr2:25240444:GT:G	ENSG00000119772	Cauchy		4.53994e-10	1.20301e-10	5.32225e-08
chr2:25240446:G:A	ENSG00000119772	AlphaMissense-0.564	0.0001	0.000662652	0.00130925	0.000647256	0.0751327	0.0233771
chr2:25240446:G:A	ENSG00000119772	AlphaMissense-0.564	0.001	2.10484e-10	7.82044e-10	1.30624e-08	0.098352	0.015996
chr2:25240446:G:A	ENSG00000119772	AlphaMissense-0.564	0.01	2.10484e-10	7.82044e-10	1.30624e-08	0.098352	0.015996
chr2:25240446:G:A	ENSG00000119772	LOFTEE-HC;SpliceAI-0.8	0.0001	0.000633011	0.000600263	0.00161037	0.0835715	0.0243543
chr2:25240446:G:A	ENSG00000119772	LOFTEE-HC;SpliceAI-0.8	0.001	0.000881314	0.000822701	0.00151472	0.0806464	0.0241092
chr2:25240446:G:A	ENSG00000119772	LOFTEE-HC;SpliceAI-0.8	0.01	0.000881314	0.000822701	0.00151472	0.0806464	0.0241092
chr2:25240446:G:A	ENSG00000119772	LOFTEE-HC;SpliceAI-0.8;AlphaMissense-0.564	0.0001	1.54298e-05	1.97646e-05	3.14179e-05	0.0749323	0.0175587
chr2:25240446:G:A	ENSG00000119772	LOFTEE-HC;SpliceAI-0.8;AlphaMissense-0.564	0.001	1.93759e-10	2.76799e-11	1.25358e-07	0.0906391	0.0136127
chr2:25240446:G:A	ENSG00000119772	LOFTEE-HC;SpliceAI-0.8;AlphaMissense-0.564	0.01	1.93759e-10	2.76799e-11	1.25358e-07	0.0906391	0.0136127
chr2:25240446:G:A	ENSG00000119772	Cauchy		4.53994e-10	1.20301e-10	5.32225e-08
chr2:25240446:GC:G	ENSG00000119772	AlphaMissense-0.564	0.0001	0.000662652	0.00130925	0.000647256	0.0751327	0.0233771
chr2:25240446:GC:G	ENSG00000119772	AlphaMissense-0.564	0.001	2.10484e-10	7.82044e-10	1.30624e-08	0.098352	0.015996
chr2:25240446:GC:G	ENSG00000119772	AlphaMissense-0.564	0.01	2.10484e-10	7.82044e-10	1.30624e-08	0.098352	0.015996
chr2:25240446:GC:G	ENSG00000119772	LOFTEE-HC;SpliceAI-0.8	0.0001	0.000633011	0.000600263	0.00161037	0.0835715	0.0243543
chr2:25240446:GC:G	ENSG00000119772	LOFTEE-HC;SpliceAI-0.8	0.001	0.000881314	0.000822701	0.00151472	0.0806464	0.0241092
chr2:25240446:GC:G	ENSG00000119772	LOFTEE-HC;SpliceAI-0.8	0.01	0.000881314	0.000822701	0.00151472	0.0806464	0.0241092
chr2:25240446:GC:G	ENSG00000119772	LOFTEE-HC;SpliceAI-0.8;AlphaMissense-0.564	0.0001	1.54298e-05	1.97646e-05	3.14179e-05	0.0749323	0.0175587
chr2:25240446:GC:G	ENSG00000119772	LOFTEE-HC;SpliceAI-0.8;AlphaMissense-0.564	0.001	1.93759e-10	2.76799e-11	1.25358e-07	0.0906391	0.0136127
chr2:25240446:GC:G	ENSG00000119772	LOFTEE-HC;SpliceAI-0.8;AlphaMissense-0.564	0.01	1.93759e-10	2.76799e-11	1.25358e-07	0.0906391	0.0136127
chr2:25240446:GC:G	ENSG00000119772	Cauchy		4.53994e-10	1.20301e-10	5.32225e-08
chr2:25240451:C:G	ENSG00000119772	AlphaMissense-0.564	0.0001	0.000662652	0.00130925	0.000647256	0.0751327	0.0233771
chr2:25240451:C:G	ENSG00000119772	AlphaMissense-0.564	0.001	2.10484e-10	7.82044e-10	1.30624e-08	0.098352	0.015996
chr2:25240451:C:G	ENSG00000119772	AlphaMissense-0.564	0.01	2.10484e-10	7.82044e-10	1.30624e-08	0.098352	0.015996
chr2:25240451:C:G	ENSG00000119772	LOFTEE-HC;SpliceAI-0.8	0.0001	0.000630633	0.000597593	0.00160344	0.083606	0.0243557
chr2:25240451:C:G	ENSG00000119772	LOFTEE-HC;SpliceAI-0.8	0.001	0.000880499	0.00081923	0.00150819	0.0806789	0.0241105
chr2:25240451:C:G	ENSG00000119772	LOFTEE-HC;SpliceAI-0.8	0.01	0.000880499	0.00081923	0.00150819	0.0806789	0.0241105
chr2:25240451:C:G	ENSG00000119772	LOFTEE-HC;SpliceAI-0.8;AlphaMissense-0.564	0.0001	1.54291e-05	1.96886e-05	3.12942e-05	0.0749472	0.0175587
chr2:25240451:C:G	ENSG00000119772	LOFTEE-HC;SpliceAI-0.8;AlphaMissense-0.564	0.001	1.92864e-10	2.7552e-11	1.24669e-07	0.0906493	0.0136129
chr2:25240451:C:G	ENSG00000119772	LOFTEE-HC;SpliceAI-0.8;AlphaMissense-0.564	0.01	1.92864e-10	2.7552e-11	1.24669e-07	0.0906493	0.0136129
chr2:25240451:C:G	ENSG00000119772	Cauchy		4.52899e-10	1.19765e-10	5.31948e-08
chr2:25240451:C:T	ENSG00000119772	AlphaMissense-0.564	0.0001	0.000662652	0.00130925	0.000647256	0.0751327	0.0233771
chr2:25240451:C:T	ENSG00000119772	AlphaMissense-0.564	0.001	2.10484e-10	7.82044e-10	1.30624e-08	0.098352	0.015996
chr2:25240451:C:T	ENSG00000119772	AlphaMissense-0.564	0.01	2.10484e-10	7.82044e-10	1.30624e-08	0.098352	0.015996
chr2:25240451:C:T	ENSG00000119772	LOFTEE-HC;SpliceAI-0.8	0.0001	0.000622007	0.000586665	0.00157509	0.0837542	0.0243634
chr2:25240451:C:T	ENSG00000119772	LOFTEE-HC;SpliceAI-0.8	0.001	0.000861996	0.000805053	0.00148151	0.0808187	0.0241174
chr2:25240451:C:T	ENSG00000119772	LOFTEE-HC;SpliceAI-0.8	0.01	0.000861996	0.000805053	0.00148151	0.0808187	0.0241174
chr2:25240451:C:T	ENSG00000119772	LOFTEE-HC;SpliceAI-0.8;AlphaMissense-0.564	0.0001	1.53988e-05	1.93884e-05	3.07789e-05	0.0750131	0.01756
chr2:25240451:C:T	ENSG00000119772	LOFTEE-HC;SpliceAI-0.8;AlphaMissense-0.564	0.001	1.89172e-10	2.70246e-11	1.21706e-07	0.0906961	0.0136141
chr2:25240451:C:T	ENSG00000119772	LOFTEE-HC;SpliceAI-0.8;AlphaMissense-0.564	0.01	1.89172e-10	2.70246e-11	1.21706e-07	0.0906961	0.0136141
chr2:25240451:C:T	ENSG00000119772	Cauchy		4.48333e-10	1.17549e-10	5.30721e-08
chr2:25240452:T:C	ENSG00000119772	AlphaMissense-0.564	0.0001	0.000662652	0.00130925	0.000647256	0.0751327	0.0233771
chr2:25240452:T:C	ENSG00000119772	AlphaMissense-0.564	0.001	2.10484e-10	7.82044e-10	1.30624e-08	0.098352	0.015996
chr2:25240452:T:C	ENSG00000119772	AlphaMissense-0.564	0.01	2.10484e-10	7.82044e-10	1.30624e-08	0.098352	0.015996
chr2:25240452:T:C	ENSG00000119772	LOFTEE-HC;SpliceAI-0.8	0.0001	0.000621464	0.000584212	0.00156874	0.0837962	0.0243676
chr2:25240452:T:C	ENSG00000119772	LOFTEE-HC;SpliceAI-0.8	0.001	0.000861419	0.000801916	0.00147553	0.0808578	0.0241213
chr2:25240452:T:C	ENSG00000119772	LOFTEE-HC;SpliceAI-0.8	0.01	0.000861419	0.000801916	0.00147553	0.0808578	0.0241213
chr2:25240452:T:C	ENSG00000119772	LOFTEE-HC;SpliceAI-0.8;AlphaMissense-0.564	0.0001	1.5387e-05	1.93261e-05	3.0664e-05	0.0750337	0.0175619
chr2:25240452:T:C	ENSG00000119772	LOFTEE-HC;SpliceAI-0.8;AlphaMissense-0.564	0.001	1.88246e-10	2.68923e-11	1.20854e-07	0.0907128	0.0136151
chr2:25240452:T:C	ENSG00000119772	LOFTEE-HC;SpliceAI-0.8;AlphaMissense-0.564	0.01	1.88246e-10	2.68923e-11	1.20854e-07	0.0907128	0.0136151
chr2:25240452:T:C	ENSG00000119772	Cauchy		4.47175e-10	1.16992e-10	5.30358e-08
chr2:25240461:G:T	ENSG00000119772	AlphaMissense-0.564	0.0001	0.000662652	0.00130925	0.000647256	0.0751327	0.0233771
chr2:25240461:G:T	ENSG00000119772	AlphaMissense-0.564	0.001	2.10484e-10	7.82044e-10	1.30624e-08	0.098352	0.015996
chr2:25240461:G:T	ENSG00000119772	AlphaMissense-0.564	0.01	2.10484e-10	7.82044e-10	1.30624e-08	0.098352	0.015996
chr2:25240461:G:T	ENSG00000119772	LOFTEE-HC;SpliceAI-0.8	0.0001	0.000630539	0.000597184	0.00160238	0.083612	0.0243561
chr2:25240461:G:T	ENSG00000119772	LOFTEE-HC;SpliceAI-0.8	0.001	0.000880375	0.000818703	0.00150719	0.0806846	0.0241109
chr2:25240461:G:T	ENSG00000119772	LOFTEE-HC;SpliceAI-0.8	0.01	0.000880375	0.000818703	0.00150719	0.0806846	0.0241109
chr2:25240461:G:T	ENSG00000119772	LOFTEE-HC;SpliceAI-0.8;AlphaMissense-0.564	0.0001	1.5428e-05	1.96778e-05	3.12754e-05	0.0749501	0.0175588
chr2:25240461:G:T	ENSG00000119772	LOFTEE-HC;SpliceAI-0.8;AlphaMissense-0.564	0.001	1.92725e-10	2.75322e-11	1.24546e-07	0.0906514	0.013613
chr2:25240461:G:T	ENSG00000119772	LOFTEE-HC;SpliceAI-0.8;AlphaMissense-0.564	0.01	1.92725e-10	2.75322e-11	1.24546e-07	0.0906514	0.013613
chr2:25240461:G:T	ENSG00000119772	Cauchy		4.52729e-10	1.19682e-10	5.31898e-08
chr2:25240631:GGTACCTACC:G	ENSG00000119772	AlphaMissense-0.564	0.0001	0.000662652	0.00130925	0.000647256	0.0751327	0.0233771
chr2:25240631:GGTACCTACC:G	ENSG00000119772	AlphaMissense-0.564	0.001	2.10484e-10	7.82044e-10	1.30624e-08	0.098352	0.015996
chr2:25240631:GGTACCTACC:G	ENSG00000119772	AlphaMissense-0.564	0.01	2.10484e-10	7.82044e-10	1.30624e-08	0.098352	0.015996
chr2:25240631:GGTACCTACC:G	ENSG00000119772	LOFTEE-HC;SpliceAI-0.8	0.0001	0.000630193	0.000595675	0.00159847	0.0836344	0.0243578
chr2:25240631:GGTACCTACC:G	ENSG00000119772	LOFTEE-HC;SpliceAI-0.8	0.001	0.000879899	0.000816758	0.00150351	0.0807056	0.0241124
chr2:25240631:GGTACCTACC:G	ENSG00000119772	LOFTEE-HC;SpliceAI-0.8	0.01	0.000879899	0.000816758	0.00150351	0.0807056	0.0241124
chr2:25240631:GGTACCTACC:G	ENSG00000119772	LOFTEE-HC;SpliceAI-0.8;AlphaMissense-0.564	0.0001	1.54224e-05	1.96379e-05	3.12057e-05	0.0749605	0.0175594
chr2:25240631:GGTACCTACC:G	ENSG00000119772	LOFTEE-HC;SpliceAI-0.8;AlphaMissense-0.564	0.001	1.92194e-10	2.74562e-11	1.24091e-07	0.0906594	0.0136133
chr2:25240631:GGTACCTACC:G	ENSG00000119772	LOFTEE-HC;SpliceAI-0.8;AlphaMissense-0.564	0.01	1.92194e-10	2.74562e-11	1.24091e-07	0.0906594	0.0136133
chr2:25240631:GGTACCTACC:G	ENSG00000119772	Cauchy		4.52076e-10	1.19362e-10	5.31713e-08
chr2:25240638:A:C	ENSG00000119772	AlphaMissense-0.564	0.0001	0.000662652	0.00130925	0.000647256	0.0751327	0.0233771
chr2:25240638:A:C	ENSG00000119772	AlphaMissense-0.564	0.001	2.10484e-10	7.82044e-10	1.30624e-08	0.098352	0.015996
chr2:25240638:A:C	ENSG00000119772	AlphaMissense-0.564	0.01	2.10484e-10	7.82044e-10	1.30624e-08	0.098352	0.015996
chr2:25240638:A:C	ENSG00000119772	LOFTEE-HC;SpliceAI-0.8	0.0001	0.0006303	0.000596144	0.0015997	0.0836277	0.0243574
chr2:25240638:A:C	ENSG00000119772	LOFTEE-HC;SpliceAI-0.8	0.001	0.000880039	0.000817364	0.00150467	0.0806993	0.024112
chr2:25240638:A:C	ENSG00000119772	LOFTEE-HC;SpliceAI-0.8	0.01	0.000880039	0.000817364	0.00150467	0.0806993	0.024112
chr2:25240638:A:C	ENSG00000119772	LOFTEE-HC;SpliceAI-0.8;AlphaMissense-0.564	0.0001	1.54256e-05	1.96495e-05	3.12267e-05	0.0749576	0.0175592
chr2:25240638:A:C	ENSG00000119772	LOFTEE-HC;SpliceAI-0.8;AlphaMissense-0.564	0.001	1.92328e-10	2.74754e-11	1.24218e-07	0.0906573	0.0136132
chr2:25240638:A:C	ENSG00000119772	LOFTEE-HC;SpliceAI-0.8;AlphaMissense-0.564	0.01	1.92328e-10	2.74754e-11	1.24218e-07	0.0906573	0.0136132
chr2:25240638:A:C	ENSG00000119772	Cauchy		4.52241e-10	1.19443e-10	5.31764e-08
chr2:25240639:C:A	ENSG00000119772	AlphaMissense-0.564	0.0001	0.000662652	0.00130925	0.000647256	0.0751327	0.0233771
chr2:25240639:C:A	ENSG00000119772	AlphaMissense-0.564	0.001	2.10484e-10	7.82044e-10	1.30624e-08	0.098352	0.015996
chr2:25240639:C:A	ENSG00000119772	AlphaMissense-0.564	0.01	2.10484e-10	7.82044e-10	1.30624e-08	0.098352	0.015996
chr2:25240639:C:A	ENSG00000119772	LOFTEE-HC;SpliceAI-0.8	0.0001	0.000633982	0.000598146	0.00160488	0.0835979	0.0243551
chr2:25240639:C:A	ENSG00000119772	LOFTEE-HC;SpliceAI-0.8	0.001	0.000880668	0.000819944	0.00150955	0.0806713	0.02411
chr2:25240639:C:A	ENSG00000119772	LOFTEE-HC;SpliceAI-0.8	0.01	0.000880668	0.000819944	0.00150955	0.0806713	0.02411
chr2:25240639:C:A	ENSG00000119772	LOFTEE-HC;SpliceAI-0.8;AlphaMissense-0.564	0.0001	1.54248e-05	1.97027e-05	3.13186e-05	0.0749436	0.0175585
chr2:25240639:C:A	ENSG00000119772	LOFTEE-HC;SpliceAI-0.8;AlphaMissense-0.564	0.001	1.93043e-10	2.75775e-11	1.24826e-07	0.0906467	0.0136127
chr2:25240639:C:A	ENSG00000119772	LOFTEE-HC;SpliceAI-0.8;AlphaMissense-0.564	0.01	1.93043e-10	2.75775e-11	1.24826e-07	0.0906467	0.0136127
chr2:25240639:C:A	ENSG00000119772	Cauchy		4.53118e-10	1.19872e-10	5.32011e-08
chr2:25240639:C:G	ENSG00000119772	AlphaMissense-0.564	0.0001	0.000662652	0.00130925	0.000647256	0.0751327	0.0233771
chr2:25240639:C:G	ENSG00000119772	AlphaMissense-0.564	0.001	2.10484e-10	7.82044e-10	1.30624e-08	0.098352	0.015996
chr2:25240639:C:G	ENSG00000119772	AlphaMissense-0.564	0.01	2.10484e-10	7.82044e-10	1.30624e-08	0.098352	0.015996
chr2:25240639:C:G	ENSG00000119772	LOFTEE-HC;SpliceAI-0.8	0.0001	0.00063023	0.000595838	0.00159889	0.0836319	0.0243576
chr2:25240639:C:G	ENSG00000119772	LOFTEE-HC;SpliceAI-0.8	0.001	0.000879947	0.00081697	0.00150391	0.0807033	0.0241123
chr2:25240639:C:G	ENSG00000119772	LOFTEE-HC;SpliceAI-0.8	0.01	0.000879947	0.00081697	0.00150391	0.0807033	0.0241123
chr2:25240639:C:G	ENSG00000119772	LOFTEE-HC;SpliceAI-0.8;AlphaMissense-0.564	0.0001	1.54252e-05	1.96424e-05	3.12134e-05	0.0749593	0.0175593
chr2:25240639:C:G	ENSG00000119772	LOFTEE-HC;SpliceAI-0.8;AlphaMissense-0.564	0.001	1.92256e-10	2.74651e-11	1.24143e-07	0.0906584	0.0136133
chr2:25240639:C:G	ENSG00000119772	LOFTEE-HC;SpliceAI-0.8;AlphaMissense-0.564	0.01	1.92256e-10	2.74651e-11	1.24143e-07	0.0906584	0.0136133
chr2:25240639:C:G	ENSG00000119772	Cauchy		4.52153e-10	1.194e-10	5.31734e-08
chr2:25240639:C:T	ENSG00000119772	AlphaMissense-0.564	0.0001	0.000662652	0.00130925	0.000647256	0.0751327	0.0233771
chr2:25240639:C:T	ENSG00000119772	AlphaMissense-0.564	0.001	2.10484e-10	7.82044e-10	1.30624e-08	0.098352	0.015996
chr2:25240639:C:T	ENSG00000119772	AlphaMissense-0.564	0.01	2.10484e-10	7.82044e-10	1.30624e-08	0.098352	0.015996
chr2:25240639:C:T	ENSG00000119772	LOFTEE-HC;SpliceAI-0.8	0.0001	0.00168338	0.00305578	0.00158445	0.0753366	0.0254338
chr2:25240639:C:T	ENSG00000119772	LOFTEE-HC;SpliceAI-0.8	0.001	0.00172837	0.00431501	0.00161601	0.0712738	0.0249719
chr2:25240639:C:T	ENSG00000119772	LOFTEE-HC;SpliceAI-0.8	0.01	0.00172837	0.00431501	0.00161601	0.0712738	0.0249719
chr2:25240639:C:T	ENSG00000119772	LOFTEE-HC;SpliceAI-0.8;AlphaMissense-0.564	0.0001	3.24214e-05	8.84883e-05	2.95734e-05	0.0703141	0.0179365
chr2:25240639:C:T	ENSG00000119772	LOFTEE-HC;SpliceAI-0.8;AlphaMissense-0.564	0.001	2.17359e-10	1.45086e-10	1.18771e-07	0.0884898	0.013804
chr2:25240639:C:T	ENSG00000119772	LOFTEE-HC;SpliceAI-0.8;AlphaMissense-0.564	0.01	2.17359e-10	1.45086e-10	1.18771e-07	0.0884898	0.013804
chr2:25240639:C:T	ENSG00000119772	Cauchy		4.81198e-10	5.50717e-10	5.29449e-08
chr2:25240641:G:C	ENSG00000119772	AlphaMissense-0.564	0.0001	0.000662652	0.00130925	0.000647256	0.0751327	0.0233771
chr2:25240641:G:C	ENSG00000119772	AlphaMissense-0.564	0.001	2.10484e-10	7.82044e-10	1.30624e-08	0.098352	0.015996
chr2:25240641:G:C	ENSG00000119772	AlphaMissense-0.564	0.01	2.10484e-10	7.82044e-10	1.30624e-08	0.098352	0.015996
chr2:25240641:G:C	ENSG00000119772	LOFTEE-HC;SpliceAI-0.8	0.0001	0.000631242	0.000594048	0.00159427	0.0836588	0.0243597
chr2:25240641:G:C	ENSG00000119772	LOFTEE-HC;SpliceAI-0.8	0.001	0.000875525	0.00081466	0.00149956	0.0807285	0.0241142
chr2:25240641:G:C	ENSG00000119772	LOFTEE-HC;SpliceAI-0.8	0.01	0.000875525	0.00081466	0.00149956	0.0807285	0.0241142
chr2:25240641:G:C	ENSG00000119772	LOFTEE-HC;SpliceAI-0.8;AlphaMissense-0.564	0.0001	1.54167e-05	1.95936e-05	3.11265e-05	0.0749723	0.0175601
chr2:25240641:G:C	ENSG00000119772	LOFTEE-HC;SpliceAI-0.8;AlphaMissense-0.564	0.001	1.91575e-10	2.73678e-11	1.23574e-07	0.0906686	0.0136137
chr2:25240641:G:C	ENSG00000119772	LOFTEE-HC;SpliceAI-0.8;AlphaMissense-0.564	0.01	1.91575e-10	2.73678e-11	1.23574e-07	0.0906686	0.0136137
chr2:25240641:G:C	ENSG00000119772	Cauchy		4.51314e-10	1.18991e-10	5.31501e-08
chr2:25240642:T:C	ENSG00000119772	AlphaMissense-0.564	0.0001	0.000662652	0.00130925	0.000647256	0.0751327	0.0233771
chr2:25240642:T:C	ENSG00000119772	AlphaMissense-0.564	0.001	2.10484e-10	7.82044e-10	1.30624e-08	0.098352	0.015996
chr2:25240642:T:C	ENSG00000119772	AlphaMissense-0.564	0.01	2.10484e-10	7.82044e-10	1.30624e-08	0.098352	0.015996
chr2:25240642:T:C	ENSG00000119772	LOFTEE-HC;SpliceAI-0.8	0.0001	0.000633011	0.000600263	0.00161037	0.0835715	0.0243543
chr2:25240642:T:C	ENSG00000119772	LOFTEE-HC;SpliceAI-0.8	0.001	0.000881314	0.000822701	0.00151472	0.0806464	0.0241092
chr2:25240642:T:C	ENSG00000119772	LOFTEE-HC;SpliceAI-0.8	0.01	0.000881314	0.000822701	0.00151472	0.0806464	0.0241092
chr2:25240642:T:C	ENSG00000119772	LOFTEE-HC;SpliceAI-0.8;AlphaMissense-0.564	0.0001	1.54298e-05	1.97646e-05	3.14179e-05	0.0749323	0.0175587
chr2:25240642:T:C	ENSG00000119772	LOFTEE-HC;SpliceAI-0.8;AlphaMissense-0.564	0.001	1.93759e-10	2.76799e-11	1.25358e-07	0.0906391	0.0136127
chr2:25240642:T:C	ENSG00000119772	LOFTEE-HC;SpliceAI-0.8;AlphaMissense-0.564	0.01	1.93759e-10	2.76799e-11	1.25358e-07	0.0906391	0.0136127
chr2:25240642:T:C	ENSG00000119772	Cauchy		4.53994e-10	1.20301e-10	5.32225e-08
chr2:25240643:AGAGGCCCT:A	ENSG00000119772	AlphaMissense-0.564	0.0001	0.000662652	0.00130925	0.000647256	0.0751327	0.0233771
chr2:25240643:AGAGGCCCT:A	ENSG00000119772	AlphaMissense-0.564	0.001	2.10484e-10	7.82044e-10	1.30624e-08	0.098352	0.015996
chr2:25240643:AGAGGCCCT:A	ENSG00000119772	AlphaMissense-0.564	0.01	2.10484e-10	7.82044e-10	1.30624e-08	0.098352	0.015996
chr2:25240643:AGAGGCCCT:A	ENSG00000119772	LOFTEE-HC;SpliceAI-0.8	0.0001	0.000630708	0.000597913	0.00160427	0.0836013	0.0243554
chr2:25240643:AGAGGCCCT:A	ENSG00000119772	LOFTEE-HC;SpliceAI-0.8	0.001	0.000880597	0.000819643	0.00150898	0.0806746	0.0241102
chr2:25240643:AGAGGCCCT:A	ENSG00000119772	LOFTEE-HC;SpliceAI-0.8	0.01	0.000880597	0.000819643	0.00150898	0.0806746	0.0241102
chr2:25240643:AGAGGCCCT:A	ENSG00000119772	LOFTEE-HC;SpliceAI-0.8;AlphaMissense-0.564	0.0001	1.54282e-05	1.96965e-05	3.13081e-05	0.0749452	0.0175586
chr2:25240643:AGAGGCCCT:A	ENSG00000119772	LOFTEE-HC;SpliceAI-0.8;AlphaMissense-0.564	0.001	1.9296e-10	2.75657e-11	1.24757e-07	0.0906479	0.0136128
chr2:25240643:AGAGGCCCT:A	ENSG00000119772	LOFTEE-HC;SpliceAI-0.8;AlphaMissense-0.564	0.01	1.9296e-10	2.75657e-11	1.24757e-07	0.0906479	0.0136128
chr2:25240643:AGAGGCCCT:A	ENSG00000119772	Cauchy		4.53017e-10	1.19822e-10	5.31983e-08
chr2:25240644:G:C	ENSG00000119772	AlphaMissense-0.564	0.0001	0.000662652	0.00130925	0.000647256	0.0751327	0.0233771
chr2:25240644:G:C	ENSG00000119772	AlphaMissense-0.564	0.001	2.10484e-10	7.82044e-10	1.30624e-08	0.098352	0.015996
chr2:25240644:G:C	ENSG00000119772	AlphaMissense-0.564	0.01	2.10484e-10	7.82044e-10	1.30624e-08	0.098352	0.015996
chr2:25240644:G:C	ENSG00000119772	LOFTEE-HC;SpliceAI-0.8	0.0001	0.000633011	0.000600263	0.00161037	0.0835715	0.0243543
chr2:25240644:G:C	ENSG00000119772	LOFTEE-HC;SpliceAI-0.8	0.001	0.000881314	0.000822701	0.00151472	0.0806464	0.0241092
chr2:25240644:G:C	ENSG00000119772	LOFTEE-HC;SpliceAI-0.8	0.01	0.000881314	0.000822701	0.00151472	0.0806464	0.0241092
chr2:25240644:G:C	ENSG00000119772	LOFTEE-HC;SpliceAI-0.8;AlphaMissense-0.564	0.0001	1.54298e-05	1.97646e-05	3.14179e-05	0.0749323	0.0175587
chr2:25240644:G:C	ENSG00000119772	LOFTEE-HC;SpliceAI-0.8;AlphaMissense-0.564	0.001	1.93759e-10	2.76799e-11	1.25358e-07	0.0906391	0.0136127
chr2:25240644:G:C	ENSG00000119772	LOFTEE-HC;SpliceAI-0.8;AlphaMissense-0.564	0.01	1.93759e-10	2.76799e-11	1.25358e-07	0.0906391	0.0136127
chr2:25240644:G:C	ENSG00000119772	Cauchy		4.53994e-10	1.20301e-10	5.32225e-08
chr2:25240644:GA:G	ENSG00000119772	AlphaMissense-0.564	0.0001	0.000662652	0.00130925	0.000647256	0.0751327	0.0233771
chr2:25240644:GA:G	ENSG00000119772	AlphaMissense-0.564	0.001	2.10484e-10	7.82044e-10	1.30624e-08	0.098352	0.015996
chr2:25240644:GA:G	ENSG00000119772	AlphaMissense-0.564	0.01	2.10484e-10	7.82044e-10	1.30624e-08	0.098352	0.015996
chr2:25240644:GA:G	ENSG00000119772	LOFTEE-HC;SpliceAI-0.8	0.0001	0.000630094	0.000595245	0.00159736	0.0836409	0.0243583
chr2:25240644:GA:G	ENSG00000119772	LOFTEE-HC;SpliceAI-0.8	0.001	0.00087978	0.000816203	0.00150247	0.0807117	0.0241129
chr2:25240644:GA:G	ENSG00000119772	LOFTEE-HC;SpliceAI-0.8	0.01	0.00087978	0.000816203	0.00150247	0.0807117	0.0241129
chr2:25240644:GA:G	ENSG00000119772	LOFTEE-HC;SpliceAI-0.8;AlphaMissense-0.564	0.0001	1.54207e-05	1.9626e-05	3.11845e-05	0.0749637	0.0175596
chr2:25240644:GA:G	ENSG00000119772	LOFTEE-HC;SpliceAI-0.8;AlphaMissense-0.564	0.001	1.92019e-10	2.74313e-11	1.23948e-07	0.090662	0.0136134
chr2:25240644:GA:G	ENSG00000119772	LOFTEE-HC;SpliceAI-0.8;AlphaMissense-0.564	0.01	1.92019e-10	2.74313e-11	1.23948e-07	0.090662	0.0136134
chr2:25240644:GA:G	ENSG00000119772	Cauchy		4.51862e-10	1.19258e-10	5.31654e-08
chr2:25240647:GC:G	ENSG00000119772	AlphaMissense-0.564	0.0001	0.000662652	0.00130925	0.000647256	0.0751327	0.0233771
chr2:25240647:GC:G	ENSG00000119772	AlphaMissense-0.564	0.001	2.10484e-10	7.82044e-10	1.30624e-08	0.098352	0.015996
chr2:25240647:GC:G	ENSG00000119772	AlphaMissense-0.564	0.01	2.10484e-10	7.82044e-10	1.30624e-08	0.098352	0.015996
chr2:25240647:GC:G	ENSG00000119772	LOFTEE-HC;SpliceAI-0.8	0.0001	0.000633011	0.000600263	0.00161037	0.0835715	0.0243543
chr2:25240647:GC:G	ENSG00000119772	LOFTEE-HC;SpliceAI-0.8	0.001	0.000881314	0.000822701	0.00151472	0.0806464	0.0241092
chr2:25240647:GC:G	ENSG00000119772	LOFTEE-HC;SpliceAI-0.8	0.01	0.000881314	0.000822701	0.00151472	0.0806464	0.0241092
chr2:25240647:GC:G	ENSG00000119772	LOFTEE-HC;SpliceAI-0.8;AlphaMissense-0.564	0.0001	1.54298e-05	1.97646e-05	3.14179e-05	0.0749323	0.0175587
chr2:25240647:GC:G	ENSG00000119772	LOFTEE-HC;SpliceAI-0.8;AlphaMissense-0.564	0.001	1.93759e-10	2.76799e-11	1.25358e-07	0.0906391	0.0136127
chr2:25240647:GC:G	ENSG00000119772	LOFTEE-HC;SpliceAI-0.8;AlphaMissense-0.564	0.01	1.93759e-10	2.76799e-11	1.25358e-07	0.0906391	0.0136127
chr2:25240647:GC:G	ENSG00000119772	Cauchy		4.53994e-10	1.20301e-10	5.32225e-08
chr2:25240650:CT:C	ENSG00000119772	AlphaMissense-0.564	0.0001	0.000662652	0.00130925	0.000647256	0.0751327	0.0233771
chr2:25240650:CT:C	ENSG00000119772	AlphaMissense-0.564	0.001	2.10484e-10	7.82044e-10	1.30624e-08	0.098352	0.015996
chr2:25240650:CT:C	ENSG00000119772	AlphaMissense-0.564	0.01	2.10484e-10	7.82044e-10	1.30624e-08	0.098352	0.015996
chr2:25240650:CT:C	ENSG00000119772	LOFTEE-HC;SpliceAI-0.8	0.0001	0.000631246	0.000594079	0.00159432	0.0836531	0.0243581
chr2:25240650:CT:C	ENSG00000119772	LOFTEE-HC;SpliceAI-0.8	0.001	0.000875824	0.000814671	0.0014996	0.0807234	0.0241126
chr2:25240650:CT:C	ENSG00000119772	LOFTEE-HC;SpliceAI-0.8	0.01	0.000875824	0.000814671	0.0014996	0.0807234	0.0241126
chr2:25240650:CT:C	ENSG00000119772	LOFTEE-HC;SpliceAI-0.8;AlphaMissense-0.564	0.0001	1.54167e-05	1.95931e-05	3.11282e-05	0.074968	0.0175591
chr2:25240650:CT:C	ENSG00000119772	LOFTEE-HC;SpliceAI-0.8;AlphaMissense-0.564	0.001	1.91693e-10	2.73847e-11	1.23728e-07	0.090664	0.0136132
chr2:25240650:CT:C	ENSG00000119772	LOFTEE-HC;SpliceAI-0.8;AlphaMissense-0.564	0.01	1.91693e-10	2.73847e-11	1.23728e-07	0.090664	0.0136132
chr2:25240650:CT:C	ENSG00000119772	Cauchy		4.5146e-10	1.19062e-10	5.31564e-08
chr2:25240654:C:A	ENSG00000119772	AlphaMissense-0.564	0.0001	0.000662652	0.00130925	0.000647256	0.0751327	0.0233771
chr2:25240654:C:A	ENSG00000119772	AlphaMissense-0.564	0.001	2.10484e-10	7.82044e-10	1.30624e-08	0.098352	0.015996
chr2:25240654:C:A	ENSG00000119772	AlphaMissense-0.564	0.01	2.10484e-10	7.82044e-10	1.30624e-08	0.098352	0.015996
chr2:25240654:C:A	ENSG00000119772	LOFTEE-HC;SpliceAI-0.8	0.0001	0.000633011	0.000600263	0.00161037	0.0835715	0.0243543
chr2:25240654:C:A	ENSG00000119772	LOFTEE-HC;SpliceAI-0.8	0.001	0.000881314	0.000822701	0.00151472	0.0806464	0.0241092
chr2:25240654:C:A	ENSG00000119772	LOFTEE-HC;SpliceAI-0.8	0.01	0.000881314	0.000822701	0.00151472	0.0806464	0.0241092
chr2:25240654:C:A	ENSG00000119772	LOFTEE-HC;SpliceAI-0.8;AlphaMissense-0.564	0.0001	1.54298e-05	1.97646e-05	3.14179e-05	0.0749323	0.0175587
chr2:25240654:C:A	ENSG00000119772	LOFTEE-HC;SpliceAI-0.8;AlphaMissense-0.564	0.001	1.93759e-10	2.76799e-11	1.25358e-07	0.0906391	0.0136127
chr2:25240654:C:A	ENSG00000119772	LOFTEE-HC;SpliceAI-0.8;AlphaMissense-0.564	0.01	1.93759e-10	2.76799e-11	1.25358e-07	0.0906391	0.0136127
chr2:25240654:C:A	ENSG00000119772	Cauchy		4.53994e-10	1.20301e-10	5.32225e-08
chr2:25240654:C:T	ENSG00000119772	AlphaMissense-0.564	0.0001	0.000651745	0.00128879	0.000634459	0.0752655	0.0233855
chr2:25240654:C:T	ENSG00000119772	AlphaMissense-0.564	0.001	2.14398e-10	7.6343e-10	1.26702e-08	0.098439	0.0160002
chr2:25240654:C:T	ENSG00000119772	AlphaMissense-0.564	0.01	2.14398e-10	7.6343e-10	1.26702e-08	0.098439	0.0160002
chr2:25240654:C:T	ENSG00000119772	LOFTEE-HC;SpliceAI-0.8	0.0001	0.000633011	0.000600263	0.00161037	0.0835715	0.0243543
chr2:25240654:C:T	ENSG00000119772	LOFTEE-HC;SpliceAI-0.8	0.001	0.000881314	0.000822701	0.00151472	0.0806464	0.0241092
chr2:25240654:C:T	ENSG00000119772	LOFTEE-HC;SpliceAI-0.8	0.01	0.000881314	0.000822701	0.00151472	0.0806464	0.0241092
chr2:25240654:C:T	ENSG00000119772	LOFTEE-HC;SpliceAI-0.8;AlphaMissense-0.564	0.0001	1.54063e-05	1.94835e-05	3.09322e-05	0.0749971	0.0175607
chr2:25240654:C:T	ENSG00000119772	LOFTEE-HC;SpliceAI-0.8;AlphaMissense-0.564	0.001	1.90216e-10	2.71737e-11	1.22466e-07	0.0906862	0.0136142
chr2:25240654:C:T	ENSG00000119772	LOFTEE-HC;SpliceAI-0.8;AlphaMissense-0.564	0.01	1.90216e-10	2.71737e-11	1.22466e-07	0.0906862	0.0136142
chr2:25240654:C:T	ENSG00000119772	Cauchy		4.53562e-10	1.18079e-10	5.16597e-08
chr2:25240655:G:A	ENSG00000119772	AlphaMissense-0.564	0.0001	0.000662652	0.00130925	0.000647256	0.0751327	0.0233771
chr2:25240655:G:A	ENSG00000119772	AlphaMissense-0.564	0.001	2.10484e-10	7.82044e-10	1.30624e-08	0.098352	0.015996
chr2:25240655:G:A	ENSG00000119772	AlphaMissense-0.564	0.01	2.10484e-10	7.82044e-10	1.30624e-08	0.098352	0.015996
chr2:25240655:G:A	ENSG00000119772	LOFTEE-HC;SpliceAI-0.8	0.0001	0.000633011	0.000600263	0.00161037	0.0835715	0.0243543
chr2:25240655:G:A	ENSG00000119772	LOFTEE-HC;SpliceAI-0.8	0.001	0.000881314	0.000822701	0.00151472	0.0806464	0.0241092
chr2:25240655:G:A	ENSG00000119772	LOFTEE-HC;SpliceAI-0.8	0.01	0.000881314	0.000822701	0.00151472	0.0806464	0.0241092
chr2:25240655:G:A	ENSG00000119772	LOFTEE-HC;SpliceAI-0.8;AlphaMissense-0.564	0.0001	1.54298e-05	1.97646e-05	3.14179e-05	0.0749323	0.0175587
chr2:25240655:G:A	ENSG00000119772	LOFTEE-HC;SpliceAI-0.8;AlphaMissense-0.564	0.001	1.93759e-10	2.76799e-11	1.25358e-07	0.0906391	0.0136127
chr2:25240655:G:A	ENSG00000119772	LOFTEE-HC;SpliceAI-0.8;AlphaMissense-0.564	0.01	1.93759e-10	2.76799e-11	1.25358e-07	0.0906391	0.0136127
chr2:25240655:G:A	ENSG00000119772	Cauchy		4.53994e-10	1.20301e-10	5.32225e-08
chr2:25240657:G:T	ENSG00000119772	AlphaMissense-0.564	0.0001	0.000653144	0.00129832	0.000640423	0.0752034	0.0233816
chr2:25240657:G:T	ENSG00000119772	AlphaMissense-0.564	0.001	2.1472e-10	7.72113e-10	1.28518e-08	0.0983984	0.0159983
chr2:25240657:G:T	ENSG00000119772	AlphaMissense-0.564	0.01	2.1472e-10	7.72113e-10	1.28518e-08	0.0983984	0.0159983
chr2:25240657:G:T	ENSG00000119772	LOFTEE-HC;SpliceAI-0.8	0.0001	0.000633011	0.000600263	0.00161037	0.0835715	0.0243543
chr2:25240657:G:T	ENSG00000119772	LOFTEE-HC;SpliceAI-0.8	0.001	0.000881314	0.000822701	0.00151472	0.0806464	0.0241092
chr2:25240657:G:T	ENSG00000119772	LOFTEE-HC;SpliceAI-0.8	0.01	0.000881314	0.000822701	0.00151472	0.0806464	0.0241092
chr2:25240657:G:T	ENSG00000119772	LOFTEE-HC;SpliceAI-0.8;AlphaMissense-0.564	0.0001	1.54196e-05	1.96141e-05	3.11629e-05	0.0749667	0.0175597
chr2:25240657:G:T	ENSG00000119772	LOFTEE-HC;SpliceAI-0.8;AlphaMissense-0.564	0.001	1.91884e-10	2.7412e-11	1.2382e-07	0.0906641	0.0136135
chr2:25240657:G:T	ENSG00000119772	LOFTEE-HC;SpliceAI-0.8;AlphaMissense-0.564	0.01	1.91884e-10	2.7412e-11	1.2382e-07	0.0906641	0.0136135
chr2:25240657:G:T	ENSG00000119772	Cauchy		4.55985e-10	1.19125e-10	5.2384e-08
chr2:25240659:AG:A	ENSG00000119772	AlphaMissense-0.564	0.0001	0.000662652	0.00130925	0.000647256	0.0751327	0.0233771
chr2:25240659:AG:A	ENSG00000119772	AlphaMissense-0.564	0.001	2.10484e-10	7.82044e-10	1.30624e-08	0.098352	0.015996
chr2:25240659:AG:A	ENSG00000119772	AlphaMissense-0.564	0.01	2.10484e-10	7.82044e-10	1.30624e-08	0.098352	0.015996
chr2:25240659:AG:A	ENSG00000119772	LOFTEE-HC;SpliceAI-0.8	0.0001	0.000631432	0.000594908	0.00159647	0.0836454	0.0243585
chr2:25240659:AG:A	ENSG00000119772	LOFTEE-HC;SpliceAI-0.8	0.001	0.000879678	0.000815771	0.00150163	0.080716	0.0241131
chr2:25240659:AG:A	ENSG00000119772	LOFTEE-HC;SpliceAI-0.8	0.01	0.000879678	0.000815771	0.00150163	0.080716	0.0241131
chr2:25240659:AG:A	ENSG00000119772	LOFTEE-HC;SpliceAI-0.8;AlphaMissense-0.564	0.0001	1.542e-05	1.96189e-05	3.11709e-05	0.0749653	0.0175596
chr2:25240659:AG:A	ENSG00000119772	LOFTEE-HC;SpliceAI-0.8;AlphaMissense-0.564	0.001	1.9197e-10	2.74243e-11	1.23882e-07	0.0906628	0.0136135
chr2:25240659:AG:A	ENSG00000119772	LOFTEE-HC;SpliceAI-0.8;AlphaMissense-0.564	0.01	1.9197e-10	2.74243e-11	1.23882e-07	0.0906628	0.0136135
chr2:25240659:AG:A	ENSG00000119772	Cauchy		4.51801e-10	1.19228e-10	5.31627e-08
chr2:25240662:G:A	ENSG00000119772	AlphaMissense-0.564	0.0001	0.000662652	0.00130925	0.000647256	0.0751327	0.0233771
chr2:25240662:G:A	ENSG00000119772	AlphaMissense-0.564	0.001	2.10484e-10	7.82044e-10	1.30624e-08	0.098352	0.015996
chr2:25240662:G:A	ENSG00000119772	AlphaMissense-0.564	0.01	2.10484e-10	7.82044e-10	1.30624e-08	0.098352	0.015996
chr2:25240662:G:A	ENSG00000119772	LOFTEE-HC;SpliceAI-0.8	0.0001	0.000633011	0.000600263	0.00161037	0.0835715	0.0243543
chr2:25240662:G:A	ENSG00000119772	LOFTEE-HC;SpliceAI-0.8	0.001	0.000881314	0.000822701	0.00151472	0.0806464	0.0241092
chr2:25240662:G:A	ENSG00000119772	LOFTEE-HC;SpliceAI-0.8	0.01	0.000881314	0.000822701	0.00151472	0.0806464	0.0241092
chr2:25240662:G:A	ENSG00000119772	LOFTEE-HC;SpliceAI-0.8;AlphaMissense-0.564	0.0001	1.54298e-05	1.97646e-05	3.14179e-05	0.0749323	0.0175587
chr2:25240662:G:A	ENSG00000119772	LOFTEE-HC;SpliceAI-0.8;AlphaMissense-0.564	0.001	1.93759e-10	2.76799e-11	1.25358e-07	0.0906391	0.0136127
chr2:25240662:G:A	ENSG00000119772	LOFTEE-HC;SpliceAI-0.8;AlphaMissense-0.564	0.01	1.93759e-10	2.76799e-11	1.25358e-07	0.0906391	0.0136127
chr2:25240662:G:A	ENSG00000119772	Cauchy		4.53994e-10	1.20301e-10	5.32225e-08
chr2:25240662:G:C	ENSG00000119772	AlphaMissense-0.564	0.0001	0.000662652	0.00130925	0.000647256	0.0751327	0.0233771
chr2:25240662:G:C	ENSG00000119772	AlphaMissense-0.564	0.001	2.10484e-10	7.82044e-10	1.30624e-08	0.098352	0.015996
chr2:25240662:G:C	ENSG00000119772	AlphaMissense-0.564	0.01	2.10484e-10	7.82044e-10	1.30624e-08	0.098352	0.015996
chr2:25240662:G:C	ENSG00000119772	LOFTEE-HC;SpliceAI-0.8	0.0001	0.000633011	0.000600263	0.00161037	0.0835715	0.0243543
chr2:25240662:G:C	ENSG00000119772	LOFTEE-HC;SpliceAI-0.8	0.001	0.000881314	0.000822701	0.00151472	0.0806464	0.0241092
chr2:25240662:G:C	ENSG00000119772	LOFTEE-HC;SpliceAI-0.8	0.01	0.000881314	0.000822701	0.00151472	0.0806464	0.0241092
chr2:25240662:G:C	ENSG00000119772	LOFTEE-HC;SpliceAI-0.8;AlphaMissense-0.564	0.0001	1.54298e-05	1.97646e-05	3.14179e-05	0.0749323	0.0175587
chr2:25240662:G:C	ENSG00000119772	LOFTEE-HC;SpliceAI-0.8;AlphaMissense-0.564	0.001	1.93759e-10	2.76799e-11	1.25358e-07	0.0906391	0.0136127
chr2:25240662:G:C	ENSG00000119772	LOFTEE-HC;SpliceAI-0.8;AlphaMissense-0.564	0.01	1.93759e-10	2.76799e-11	1.25358e-07	0.0906391	0.0136127
chr2:25240662:G:C	ENSG00000119772	Cauchy		4.53994e-10	1.20301e-10	5.32225e-08
chr2:25240663:T:C	ENSG00000119772	AlphaMissense-0.564	0.0001	0.000638208	0.00127453	0.000625525	0.0753601	0.0233918
chr2:25240663:T:C	ENSG00000119772	AlphaMissense-0.564	0.001	2.13871e-10	7.5084e-10	1.23979e-08	0.0985005	0.0160034
chr2:25240663:T:C	ENSG00000119772	AlphaMissense-0.564	0.01	2.13871e-10	7.5084e-10	1.23979e-08	0.0985005	0.0160034
chr2:25240663:T:C	ENSG00000119772	LOFTEE-HC;SpliceAI-0.8	0.0001	0.000633011	0.000600263	0.00161037	0.0835715	0.0243543
chr2:25240663:T:C	ENSG00000119772	LOFTEE-HC;SpliceAI-0.8	0.001	0.000881314	0.000822701	0.00151472	0.0806464	0.0241092
chr2:25240663:T:C	ENSG00000119772	LOFTEE-HC;SpliceAI-0.8	0.01	0.000881314	0.000822701	0.00151472	0.0806464	0.0241092
chr2:25240663:T:C	ENSG00000119772	LOFTEE-HC;SpliceAI-0.8;AlphaMissense-0.564	0.0001	1.53832e-05	1.92921e-05	3.06002e-05	0.0750422	0.0175622
chr2:25240663:T:C	ENSG00000119772	LOFTEE-HC;SpliceAI-0.8;AlphaMissense-0.564	0.001	1.87881e-10	2.68402e-11	1.20488e-07	0.0907187	0.0136154
chr2:25240663:T:C	ENSG00000119772	LOFTEE-HC;SpliceAI-0.8;AlphaMissense-0.564	0.01	1.87881e-10	2.68402e-11	1.20488e-07	0.0907187	0.0136154
chr2:25240663:T:C	ENSG00000119772	Cauchy		4.50078e-10	1.16612e-10	5.05753e-08
chr2:25240665:G:A	ENSG00000119772	AlphaMissense-0.564	0.0001	0.000662652	0.00130925	0.000647256	0.0751327	0.0233771
chr2:25240665:G:A	ENSG00000119772	AlphaMissense-0.564	0.001	2.10484e-10	7.82044e-10	1.30624e-08	0.098352	0.015996
chr2:25240665:G:A	ENSG00000119772	AlphaMissense-0.564	0.01	2.10484e-10	7.82044e-10	1.30624e-08	0.098352	0.015996
chr2:25240665:G:A	ENSG00000119772	LOFTEE-HC;SpliceAI-0.8	0.0001	0.000633011	0.000600263	0.00161037	0.0835715	0.0243543
chr2:25240665:G:A	ENSG00000119772	LOFTEE-HC;SpliceAI-0.8	0.001	0.000881314	0.000822701	0.00151472	0.0806464	0.0241092
chr2:25240665:G:A	ENSG00000119772	LOFTEE-HC;SpliceAI-0.8	0.01	0.000881314	0.000822701	0.00151472	0.0806464	0.0241092
chr2:25240665:G:A	ENSG00000119772	LOFTEE-HC;SpliceAI-0.8;AlphaMissense-0.564	0.0001	1.54298e-05	1.97646e-05	3.14179e-05	0.0749323	0.0175587
chr2:25240665:G:A	ENSG00000119772	LOFTEE-HC;SpliceAI-0.8;AlphaMissense-0.564	0.001	1.93759e-10	2.76799e-11	1.25358e-07	0.0906391	0.0136127
chr2:25240665:G:A	ENSG00000119772	LOFTEE-HC;SpliceAI-0.8;AlphaMissense-0.564	0.01	1.93759e-10	2.76799e-11	1.25358e-07	0.0906391	0.0136127
chr2:25240665:G:A	ENSG00000119772	Cauchy		4.53994e-10	1.20301e-10	5.32225e-08
chr2:25240671:G:GGA	ENSG00000119772	AlphaMissense-0.564	0.0001	0.000662652	0.00130925	0.000647256	0.0751327	0.0233771
chr2:25240671:G:GGA	ENSG00000119772	AlphaMissense-0.564	0.001	2.10484e-10	7.82044e-10	1.30624e-08	0.098352	0.015996
chr2:25240671:G:GGA	ENSG00000119772	AlphaMissense-0.564	0.01	2.10484e-10	7.82044e-10	1.30624e-08	0.098352	0.015996
chr2:25240671:G:GGA	ENSG00000119772	LOFTEE-HC;SpliceAI-0.8	0.0001	0.000630605	0.000597469	0.00160312	0.0836079	0.0243559
chr2:25240671:G:GGA	ENSG00000119772	LOFTEE-HC;SpliceAI-0.8	0.001	0.000880462	0.000819069	0.00150789	0.0806807	0.0241107
chr2:25240671:G:GGA	ENSG00000119772	LOFTEE-HC;SpliceAI-0.8	0.01	0.000880462	0.000819069	0.00150789	0.0806807	0.0241107
chr2:25240671:G:GGA	ENSG00000119772	LOFTEE-HC;SpliceAI-0.8;AlphaMissense-0.564	0.0001	1.54287e-05	1.96847e-05	3.12876e-05	0.0749483	0.0175587
chr2:25240671:G:GGA	ENSG00000119772	LOFTEE-HC;SpliceAI-0.8;AlphaMissense-0.564	0.001	1.92803e-10	2.75432e-11	1.2462e-07	0.0906502	0.0136129
chr2:25240671:G:GGA	ENSG00000119772	LOFTEE-HC;SpliceAI-0.8;AlphaMissense-0.564	0.01	1.92803e-10	2.75432e-11	1.2462e-07	0.0906502	0.0136129
chr2:25240671:G:GGA	ENSG00000119772	Cauchy		4.52824e-10	1.19728e-10	5.31928e-08
chr2:25240672:G:C	ENSG00000119772	AlphaMissense-0.564	0.0001	0.000607279	0.00124744	0.000608995	0.0755313	0.0234002
chr2:25240672:G:C	ENSG00000119772	AlphaMissense-0.564	0.001	2.12894e-10	7.27046e-10	1.19358e-08	0.0986102	0.0160079
chr2:25240672:G:C	ENSG00000119772	AlphaMissense-0.564	0.01	2.12894e-10	7.27046e-10	1.19358e-08	0.0986102	0.0160079
chr2:25240672:G:C	ENSG00000119772	LOFTEE-HC;SpliceAI-0.8	0.0001	0.000633011	0.000600263	0.00161037	0.0835715	0.0243543
chr2:25240672:G:C	ENSG00000119772	LOFTEE-HC;SpliceAI-0.8	0.001	0.000881314	0.000822701	0.00151472	0.0806464	0.0241092
chr2:25240672:G:C	ENSG00000119772	LOFTEE-HC;SpliceAI-0.8	0.01	0.000881314	0.000822701	0.00151472	0.0806464	0.0241092
chr2:25240672:G:C	ENSG00000119772	LOFTEE-HC;SpliceAI-0.8;AlphaMissense-0.564	0.0001	1.53598e-05	1.8915e-05	2.99663e-05	0.0751217	0.0175628
chr2:25240672:G:C	ENSG00000119772	LOFTEE-HC;SpliceAI-0.8;AlphaMissense-0.564	0.001	1.83308e-10	2.61869e-11	1.16936e-07	0.0907743	0.0136164
chr2:25240672:G:C	ENSG00000119772	LOFTEE-HC;SpliceAI-0.8;AlphaMissense-0.564	0.01	1.83308e-10	2.61869e-11	1.16936e-07	0.0907743	0.0136164
chr2:25240672:G:C	ENSG00000119772	Cauchy		4.43241e-10	1.13744e-10	4.87268e-08
chr2:25240672:G:T	ENSG00000119772	AlphaMissense-0.564	0.0001	0.000653227	0.00129888	0.000640778	0.0751995	0.0233813
chr2:25240672:G:T	ENSG00000119772	AlphaMissense-0.564	0.001	2.1477e-10	7.7266e-10	1.28642e-08	0.0983956	0.0159981
chr2:25240672:G:T	ENSG00000119772	AlphaMissense-0.564	0.01	2.1477e-10	7.7266e-10	1.28642e-08	0.0983956	0.0159981
chr2:25240672:G:T	ENSG00000119772	LOFTEE-HC;SpliceAI-0.8	0.0001	0.000633011	0.000600263	0.00161037	0.0835715	0.0243543
chr2:25240672:G:T	ENSG00000119772	LOFTEE-HC;SpliceAI-0.8	0.001	0.000881314	0.000822701	0.00151472	0.0806464	0.0241092
chr2:25240672:G:T	ENSG00000119772	LOFTEE-HC;SpliceAI-0.8	0.01	0.000881314	0.000822701	0.00151472	0.0806464	0.0241092
chr2:25240672:G:T	ENSG00000119772	LOFTEE-HC;SpliceAI-0.8;AlphaMissense-0.564	0.0001	1.54204e-05	1.96223e-05	3.11773e-05	0.0749645	0.0175596
chr2:25240672:G:T	ENSG00000119772	LOFTEE-HC;SpliceAI-0.8;AlphaMissense-0.564	0.001	1.91997e-10	2.74281e-11	1.23916e-07	0.0906623	0.0136135
chr2:25240672:G:T	ENSG00000119772	LOFTEE-HC;SpliceAI-0.8;AlphaMissense-0.564	0.01	1.91997e-10	2.74281e-11	1.23916e-07	0.0906623	0.0136135
chr2:25240672:G:T	ENSG00000119772	Cauchy		4.56176e-10	1.19195e-10	5.24336e-08
chr2:25240683:G:A	ENSG00000119772	AlphaMissense-0.564	0.0001	0.000662652	0.00130925	0.000647256	0.0751327	0.0233771
chr2:25240683:G:A	ENSG00000119772	AlphaMissense-0.564	0.001	2.10484e-10	7.82044e-10	1.30624e-08	0.098352	0.015996
chr2:25240683:G:A	ENSG00000119772	AlphaMissense-0.564	0.01	2.10484e-10	7.82044e-10	1.30624e-08	0.098352	0.015996
chr2:25240683:G:A	ENSG00000119772	LOFTEE-HC;SpliceAI-0.8	0.0001	0.000633011	0.000600263	0.00161037	0.0835715	0.0243543
chr2:25240683:G:A	ENSG00000119772	LOFTEE-HC;SpliceAI-0.8	0.001	0.000881314	0.000822701	0.00151472	0.0806464	0.0241092
chr2:25240683:G:A	ENSG00000119772	LOFTEE-HC;SpliceAI-0.8	0.01	0.000881314	0.000822701	0.00151472	0.0806464	0.0241092
chr2:25240683:G:A	ENSG00000119772	LOFTEE-HC;SpliceAI-0.8;AlphaMissense-0.564	0.0001	1.54298e-05	1.97646e-05	3.14179e-05	0.0749323	0.0175587
chr2:25240683:G:A	ENSG00000119772	LOFTEE-HC;SpliceAI-0.8;AlphaMissense-0.564	0.001	1.93759e-10	2.76799e-11	1.25358e-07	0.0906391	0.0136127
chr2:25240683:G:A	ENSG00000119772	LOFTEE-HC;SpliceAI-0.8;AlphaMissense-0.564	0.01	1.93759e-10	2.76799e-11	1.25358e-07	0.0906391	0.0136127
chr2:25240683:G:A	ENSG00000119772	Cauchy		4.53994e-10	1.20301e-10	5.32225e-08
chr2:25240683:G:T	ENSG00000119772	AlphaMissense-0.564	0.0001	0.000662652	0.00130925	0.000647256	0.0751327	0.0233771
chr2:25240683:G:T	ENSG00000119772	AlphaMissense-0.564	0.001	2.10484e-10	7.82044e-10	1.30624e-08	0.098352	0.015996
chr2:25240683:G:T	ENSG00000119772	AlphaMissense-0.564	0.01	2.10484e-10	7.82044e-10	1.30624e-08	0.098352	0.015996
chr2:25240683:G:T	ENSG00000119772	LOFTEE-HC;SpliceAI-0.8	0.0001	0.000630352	0.000596371	0.00160027	0.083624	0.024357
chr2:25240683:G:T	ENSG00000119772	LOFTEE-HC;SpliceAI-0.8	0.001	0.000880108	0.000817656	0.00150521	0.0806958	0.0241117
chr2:25240683:G:T	ENSG00000119772	LOFTEE-HC;SpliceAI-0.8	0.01	0.000880108	0.000817656	0.00150521	0.0806958	0.0241117
chr2:25240683:G:T	ENSG00000119772	LOFTEE-HC;SpliceAI-0.8;AlphaMissense-0.564	0.0001	1.54276e-05	1.96564e-05	3.1238e-05	0.0749556	0.0175591
chr2:25240683:G:T	ENSG00000119772	LOFTEE-HC;SpliceAI-0.8;AlphaMissense-0.564	0.001	1.92445e-10	2.74922e-11	1.24303e-07	0.0906556	0.0136132
chr2:25240683:G:T	ENSG00000119772	LOFTEE-HC;SpliceAI-0.8;AlphaMissense-0.564	0.01	1.92445e-10	2.74922e-11	1.24303e-07	0.0906556	0.0136132
chr2:25240683:G:T	ENSG00000119772	Cauchy		4.52385e-10	1.19513e-10	5.31799e-08
chr2:25240684:C:G	ENSG00000119772	AlphaMissense-0.564	0.0001	0.000652395	0.00129316	0.000637253	0.0752349	0.0233831
chr2:25240684:C:G	ENSG00000119772	AlphaMissense-0.564	0.001	2.14387e-10	7.67522e-10	1.27631e-08	0.0984185	0.0159991
chr2:25240684:C:G	ENSG00000119772	AlphaMissense-0.564	0.01	2.14387e-10	7.67522e-10	1.27631e-08	0.0984185	0.0159991
chr2:25240684:C:G	ENSG00000119772	LOFTEE-HC;SpliceAI-0.8	0.0001	0.000633011	0.000600263	0.00161037	0.0835715	0.0243543
chr2:25240684:C:G	ENSG00000119772	LOFTEE-HC;SpliceAI-0.8	0.001	0.000881314	0.000822701	0.00151472	0.0806464	0.0241092
chr2:25240684:C:G	ENSG00000119772	LOFTEE-HC;SpliceAI-0.8	0.01	0.000881314	0.000822701	0.00151472	0.0806464	0.0241092
chr2:25240684:C:G	ENSG00000119772	LOFTEE-HC;SpliceAI-0.8;AlphaMissense-0.564	0.0001	1.54119e-05	1.95434e-05	3.10384e-05	0.0749812	0.0175598
chr2:25240684:C:G	ENSG00000119772	LOFTEE-HC;SpliceAI-0.8;AlphaMissense-0.564	0.001	1.91013e-10	2.72876e-11	1.23155e-07	0.0906741	0.0136137
chr2:25240684:C:G	ENSG00000119772	LOFTEE-HC;SpliceAI-0.8;AlphaMissense-0.564	0.01	1.91013e-10	2.72876e-11	1.23155e-07	0.0906741	0.0136137
chr2:25240684:C:G	ENSG00000119772	Cauchy		4.54557e-10	1.18578e-10	5.20302e-08
chr2:25240684:C:T	ENSG00000119772	AlphaMissense-0.564	0.0001	0.00066194	0.0013043	0.000644223	0.0751624	0.0233784
chr2:25240684:C:T	ENSG00000119772	AlphaMissense-0.564	0.001	2.1372e-10	7.5592e-10	1.28572e-08	0.0984209	0.0159932
chr2:25240684:C:T	ENSG00000119772	AlphaMissense-0.564	0.01	2.1372e-10	7.5592e-10	1.28572e-08	0.0984209	0.0159932
chr2:25240684:C:T	ENSG00000119772	LOFTEE-HC;SpliceAI-0.8	0.0001	0.000633011	0.000600263	0.00161037	0.0835715	0.0243543
chr2:25240684:C:T	ENSG00000119772	LOFTEE-HC;SpliceAI-0.8	0.001	0.000881314	0.000822701	0.00151472	0.0806464	0.0241092
chr2:25240684:C:T	ENSG00000119772	LOFTEE-HC;SpliceAI-0.8	0.01	0.000881314	0.000822701	0.00151472	0.0806464	0.0241092
chr2:25240684:C:T	ENSG00000119772	LOFTEE-HC;SpliceAI-0.8;AlphaMissense-0.564	0.0001	1.5428e-05	1.96942e-05	3.13041e-05	0.0749459	0.0175586
chr2:25240684:C:T	ENSG00000119772	LOFTEE-HC;SpliceAI-0.8;AlphaMissense-0.564	0.001	1.89071e-10	2.70102e-11	1.24087e-07	0.0906715	0.0136102
chr2:25240684:C:T	ENSG00000119772	LOFTEE-HC;SpliceAI-0.8;AlphaMissense-0.564	0.01	1.89071e-10	2.70102e-11	1.24087e-07	0.0906715	0.0136102
chr2:25240684:C:T	ENSG00000119772	Cauchy		4.51442e-10	1.17353e-10	5.24147e-08
chr2:25240685:A:T	ENSG00000119772	AlphaMissense-0.564	0.0001	0.000653423	0.00130008	0.000641656	0.0751871	0.0233794
chr2:25240685:A:T	ENSG00000119772	AlphaMissense-0.564	0.001	2.14877e-10	7.73994e-10	1.291e-08	0.0983862	0.0159973
chr2:25240685:A:T	ENSG00000119772	AlphaMissense-0.564	0.01	2.14877e-10	7.73994e-10	1.291e-08	0.0983862	0.0159973
chr2:25240685:A:T	ENSG00000119772	LOFTEE-HC;SpliceAI-0.8	0.0001	0.000633011	0.000600263	0.00161037	0.0835715	0.0243543
chr2:25240685:A:T	ENSG00000119772	LOFTEE-HC;SpliceAI-0.8	0.001	0.000881314	0.000822701	0.00151472	0.0806464	0.0241092
chr2:25240685:A:T	ENSG00000119772	LOFTEE-HC;SpliceAI-0.8	0.01	0.000881314	0.000822701	0.00151472	0.0806464	0.0241092
chr2:25240685:A:T	ENSG00000119772	LOFTEE-HC;SpliceAI-0.8;AlphaMissense-0.564	0.0001	1.54216e-05	1.96363e-05	3.12067e-05	0.0749568	0.0175585
chr2:25240685:A:T	ENSG00000119772	LOFTEE-HC;SpliceAI-0.8;AlphaMissense-0.564	0.001	1.92234e-10	2.7462e-11	1.24215e-07	0.0906557	0.0136128
chr2:25240685:A:T	ENSG00000119772	LOFTEE-HC;SpliceAI-0.8;AlphaMissense-0.564	0.01	1.92234e-10	2.7462e-11	1.24215e-07	0.0906557	0.0136128
chr2:25240685:A:T	ENSG00000119772	Cauchy		4.56582e-10	1.19345e-10	5.26145e-08
chr2:25240692:GC:G	ENSG00000119772	AlphaMissense-0.564	0.0001	0.000662652	0.00130925	0.000647256	0.0751327	0.0233771
chr2:25240692:GC:G	ENSG00000119772	AlphaMissense-0.564	0.001	2.10484e-10	7.82044e-10	1.30624e-08	0.098352	0.015996
chr2:25240692:GC:G	ENSG00000119772	AlphaMissense-0.564	0.01	2.10484e-10	7.82044e-10	1.30624e-08	0.098352	0.015996
chr2:25240692:GC:G	ENSG00000119772	LOFTEE-HC;SpliceAI-0.8	0.0001	0.000630341	0.000596324	0.00160016	0.0836249	0.0243571
chr2:25240692:GC:G	ENSG00000119772	LOFTEE-HC;SpliceAI-0.8	0.001	0.000880094	0.000817596	0.0015051	0.0806967	0.0241118
chr2:25240692:GC:G	ENSG00000119772	LOFTEE-HC;SpliceAI-0.8	0.01	0.000880094	0.000817596	0.0015051	0.0806967	0.0241118
chr2:25240692:GC:G	ENSG00000119772	LOFTEE-HC;SpliceAI-0.8;AlphaMissense-0.564	0.0001	1.5426e-05	1.96542e-05	3.12348e-05	0.0749563	0.0175592
chr2:25240692:GC:G	ENSG00000119772	LOFTEE-HC;SpliceAI-0.8;AlphaMissense-0.564	0.001	1.92395e-10	2.7485e-11	1.24272e-07	0.0906563	0.0136132
chr2:25240692:GC:G	ENSG00000119772	LOFTEE-HC;SpliceAI-0.8;AlphaMissense-0.564	0.01	1.92395e-10	2.7485e-11	1.24272e-07	0.0906563	0.0136132
chr2:25240692:GC:G	ENSG00000119772	Cauchy		4.52324e-10	1.19484e-10	5.31786e-08
chr2:25240692:GCC:G	ENSG00000119772	AlphaMissense-0.564	0.0001	0.000662652	0.00130925	0.000647256	0.0751327	0.0233771
chr2:25240692:GCC:G	ENSG00000119772	AlphaMissense-0.564	0.001	2.10484e-10	7.82044e-10	1.30624e-08	0.098352	0.015996
chr2:25240692:GCC:G	ENSG00000119772	AlphaMissense-0.564	0.01	2.10484e-10	7.82044e-10	1.30624e-08	0.098352	0.015996
chr2:25240692:GCC:G	ENSG00000119772	LOFTEE-HC;SpliceAI-0.8	0.0001	0.000631251	0.000594092	0.00159436	0.0836576	0.0243595
chr2:25240692:GCC:G	ENSG00000119772	LOFTEE-HC;SpliceAI-0.8	0.001	0.000877228	0.000814719	0.00149964	0.0807274	0.024114
chr2:25240692:GCC:G	ENSG00000119772	LOFTEE-HC;SpliceAI-0.8	0.01	0.000877228	0.000814719	0.00149964	0.0807274	0.024114
chr2:25240692:GCC:G	ENSG00000119772	LOFTEE-HC;SpliceAI-0.8;AlphaMissense-0.564	0.0001	1.5417e-05	1.95973e-05	3.11319e-05	0.074971	0.01756
chr2:25240692:GCC:G	ENSG00000119772	LOFTEE-HC;SpliceAI-0.8;AlphaMissense-0.564	0.001	1.91696e-10	2.73851e-11	1.23635e-07	0.0906671	0.0136137
chr2:25240692:GCC:G	ENSG00000119772	LOFTEE-HC;SpliceAI-0.8;AlphaMissense-0.564	0.01	1.91696e-10	2.73851e-11	1.23635e-07	0.0906671	0.0136137
chr2:25240692:GCC:G	ENSG00000119772	Cauchy		4.51464e-10	1.19064e-10	5.31525e-08
chr2:25240693:C:A	ENSG00000119772	AlphaMissense-0.564	0.0001	0.000662652	0.00130925	0.000647256	0.0751327	0.0233771
chr2:25240693:C:A	ENSG00000119772	AlphaMissense-0.564	0.001	2.10484e-10	7.82044e-10	1.30624e-08	0.098352	0.015996
chr2:25240693:C:A	ENSG00000119772	AlphaMissense-0.564	0.01	2.10484e-10	7.82044e-10	1.30624e-08	0.098352	0.015996
chr2:25240693:C:A	ENSG00000119772	LOFTEE-HC;SpliceAI-0.8	0.0001	0.000633011	0.000600263	0.00161037	0.0835715	0.0243543
chr2:25240693:C:A	ENSG00000119772	LOFTEE-HC;SpliceAI-0.8	0.001	0.000881314	0.000822701	0.00151472	0.0806464	0.0241092
chr2:25240693:C:A	ENSG00000119772	LOFTEE-HC;SpliceAI-0.8	0.01	0.000881314	0.000822701	0.00151472	0.0806464	0.0241092
chr2:25240693:C:A	ENSG00000119772	LOFTEE-HC;SpliceAI-0.8;AlphaMissense-0.564	0.0001	1.54298e-05	1.97646e-05	3.14179e-05	0.0749323	0.0175587
chr2:25240693:C:A	ENSG00000119772	LOFTEE-HC;SpliceAI-0.8;AlphaMissense-0.564	0.001	1.93759e-10	2.76799e-11	1.25358e-07	0.0906391	0.0136127
chr2:25240693:C:A	ENSG00000119772	LOFTEE-HC;SpliceAI-0.8;AlphaMissense-0.564	0.01	1.93759e-10	2.76799e-11	1.25358e-07	0.0906391	0.0136127
chr2:25240693:C:A	ENSG00000119772	Cauchy		4.53994e-10	1.20301e-10	5.32225e-08
chr2:25240693:C:T	ENSG00000119772	AlphaMissense-0.564	0.0001	0.000640857	0.00127691	0.000627293	0.0753353	0.0233879
chr2:25240693:C:T	ENSG00000119772	AlphaMissense-0.564	0.001	2.1385e-10	7.53282e-10	1.2484e-08	0.0984824	0.0160018
chr2:25240693:C:T	ENSG00000119772	AlphaMissense-0.564	0.01	2.1385e-10	7.53282e-10	1.2484e-08	0.0984824	0.0160018
chr2:25240693:C:T	ENSG00000119772	LOFTEE-HC;SpliceAI-0.8	0.0001	0.000633011	0.000600263	0.00161037	0.0835715	0.0243543
chr2:25240693:C:T	ENSG00000119772	LOFTEE-HC;SpliceAI-0.8	0.001	0.000881314	0.000822701	0.00151472	0.0806464	0.0241092
chr2:25240693:C:T	ENSG00000119772	LOFTEE-HC;SpliceAI-0.8	0.01	0.000881314	0.000822701	0.00151472	0.0806464	0.0241092
chr2:25240693:C:T	ENSG00000119772	LOFTEE-HC;SpliceAI-0.8;AlphaMissense-0.564	0.0001	1.53857e-05	1.93191e-05	3.06592e-05	0.0750273	0.01756
chr2:25240693:C:T	ENSG00000119772	LOFTEE-HC;SpliceAI-0.8;AlphaMissense-0.564	0.001	1.88313e-10	2.69019e-11	1.21059e-07	0.090706	0.0136142
chr2:25240693:C:T	ENSG00000119772	LOFTEE-HC;SpliceAI-0.8;AlphaMissense-0.564	0.01	1.88313e-10	2.69019e-11	1.21059e-07	0.090706	0.0136142
chr2:25240693:C:T	ENSG00000119772	Cauchy		4.50608e-10	1.16884e-10	5.09158e-08
chr2:25240696:C:T	ENSG00000119772	AlphaMissense-0.564	0.0001	0.000661943	0.00130432	0.000644238	0.0751622	0.0233784
chr2:25240696:C:T	ENSG00000119772	AlphaMissense-0.564	0.001	2.10199e-10	7.77646e-10	1.29783e-08	0.0983708	0.0159967
chr2:25240696:C:T	ENSG00000119772	AlphaMissense-0.564	0.01	2.10199e-10	7.77646e-10	1.29783e-08	0.0983708	0.0159967
chr2:25240696:C:T	ENSG00000119772	LOFTEE-HC;SpliceAI-0.8	0.0001	0.000633011	0.000600263	0.00161037	0.0835715	0.0243543
chr2:25240696:C:T	ENSG00000119772	LOFTEE-HC;SpliceAI-0.8	0.001	0.000881314	0.000822701	0.00151472	0.0806464	0.0241092
chr2:25240696:C:T	ENSG00000119772	LOFTEE-HC;SpliceAI-0.8	0.01	0.000881314	0.000822701	0.00151472	0.0806464	0.0241092
chr2:25240696:C:T	ENSG00000119772	LOFTEE-HC;SpliceAI-0.8;AlphaMissense-0.564	0.0001	1.5428e-05	1.96941e-05	3.13041e-05	0.0749459	0.0175586
chr2:25240696:C:T	ENSG00000119772	LOFTEE-HC;SpliceAI-0.8;AlphaMissense-0.564	0.001	1.9292e-10	2.756e-11	1.24726e-07	0.0906485	0.0136128
chr2:25240696:C:T	ENSG00000119772	LOFTEE-HC;SpliceAI-0.8;AlphaMissense-0.564	0.01	1.9292e-10	2.756e-11	1.24726e-07	0.0906485	0.0136128
chr2:25240696:C:T	ENSG00000119772	Cauchy		4.52675e-10	1.19775e-10	5.28871e-08
chr2:25240697:C:G	ENSG00000119772	AlphaMissense-0.564	0.0001	0.000653121	0.00129815	0.000640327	0.0752045	0.0233817
chr2:25240697:C:G	ENSG00000119772	AlphaMissense-0.564	0.001	2.1471e-10	7.7186e-10	1.28479e-08	0.0983993	0.0159983
chr2:25240697:C:G	ENSG00000119772	AlphaMissense-0.564	0.01	2.1471e-10	7.7186e-10	1.28479e-08	0.0983993	0.0159983
chr2:25240697:C:G	ENSG00000119772	LOFTEE-HC;SpliceAI-0.8	0.0001	0.000633011	0.000600263	0.00161037	0.0835715	0.0243543
chr2:25240697:C:G	ENSG00000119772	LOFTEE-HC;SpliceAI-0.8	0.001	0.000881314	0.000822701	0.00151472	0.0806464	0.0241092
chr2:25240697:C:G	ENSG00000119772	LOFTEE-HC;SpliceAI-0.8	0.01	0.000881314	0.000822701	0.00151472	0.0806464	0.0241092
chr2:25240697:C:G	ENSG00000119772	LOFTEE-HC;SpliceAI-0.8;AlphaMissense-0.564	0.0001	1.54192e-05	1.96107e-05	3.11573e-05	0.0749677	0.0175598
chr2:25240697:C:G	ENSG00000119772	LOFTEE-HC;SpliceAI-0.8;AlphaMissense-0.564	0.001	1.91819e-10	2.74026e-11	1.23776e-07	0.0906649	0.0136136
chr2:25240697:C:G	ENSG00000119772	LOFTEE-HC;SpliceAI-0.8;AlphaMissense-0.564	0.01	1.91819e-10	2.74026e-11	1.23776e-07	0.0906649	0.0136136
chr2:25240697:C:G	ENSG00000119772	Cauchy		4.55893e-10	1.19084e-10	5.23679e-08
chr2:25240697:C:T	ENSG00000119772	AlphaMissense-0.564	0.0001	0.000661841	0.00130364	0.000643798	0.0751669	0.0233788
chr2:25240697:C:T	ENSG00000119772	AlphaMissense-0.564	0.001	2.10146e-10	7.77092e-10	1.29645e-08	0.0983737	0.0159969
chr2:25240697:C:T	ENSG00000119772	AlphaMissense-0.564	0.01	2.10146e-10	7.77092e-10	1.29645e-08	0.0983737	0.0159969
chr2:25240697:C:T	ENSG00000119772	LOFTEE-HC;SpliceAI-0.8	0.0001	0.000633011	0.000600263	0.00161037	0.0835715	0.0243543
chr2:25240697:C:T	ENSG00000119772	LOFTEE-HC;SpliceAI-0.8	0.001	0.000881314	0.000822701	0.00151472	0.0806464	0.0241092
chr2:25240697:C:T	ENSG00000119772	LOFTEE-HC;SpliceAI-0.8	0.01	0.000881314	0.000822701	0.00151472	0.0806464	0.0241092
chr2:25240697:C:T	ENSG00000119772	LOFTEE-HC;SpliceAI-0.8;AlphaMissense-0.564	0.0001	1.54288e-05	1.96859e-05	3.12895e-05	0.074948	0.0175587
chr2:25240697:C:T	ENSG00000119772	LOFTEE-HC;SpliceAI-0.8;AlphaMissense-0.564	0.001	1.92829e-10	2.7547e-11	1.24637e-07	0.0906499	0.0136129
chr2:25240697:C:T	ENSG00000119772	LOFTEE-HC;SpliceAI-0.8;AlphaMissense-0.564	0.01	1.92829e-10	2.7547e-11	1.24637e-07	0.0906499	0.0136129
chr2:25240697:C:T	ENSG00000119772	Cauchy		4.52508e-10	1.19718e-10	5.28327e-08
chr2:25240697:CA:C	ENSG00000119772	AlphaMissense-0.564	0.0001	0.000662652	0.00130925	0.000647256	0.0751327	0.0233771
chr2:25240697:CA:C	ENSG00000119772	AlphaMissense-0.564	0.001	2.10484e-10	7.82044e-10	1.30624e-08	0.098352	0.015996
chr2:25240697:CA:C	ENSG00000119772	AlphaMissense-0.564	0.01	2.10484e-10	7.82044e-10	1.30624e-08	0.098352	0.015996
chr2:25240697:CA:C	ENSG00000119772	LOFTEE-HC;SpliceAI-0.8	0.0001	0.000621699	0.000585278	0.00157146	0.0837793	0.0243662
chr2:25240697:CA:C	ENSG00000119772	LOFTEE-HC;SpliceAI-0.8	0.001	0.00086148	0.000803288	0.00147809	0.0808421	0.02412
chr2:25240697:CA:C	ENSG00000119772	LOFTEE-HC;SpliceAI-0.8	0.01	0.00086148	0.000803288	0.00147809	0.0808421	0.02412
chr2:25240697:CA:C	ENSG00000119772	LOFTEE-HC;SpliceAI-0.8;AlphaMissense-0.564	0.0001	1.53957e-05	1.93571e-05	3.07182e-05	0.0750251	0.0175613
chr2:25240697:CA:C	ENSG00000119772	LOFTEE-HC;SpliceAI-0.8;AlphaMissense-0.564	0.001	1.88741e-10	2.6963e-11	1.21225e-07	0.0907057	0.0136148
chr2:25240697:CA:C	ENSG00000119772	LOFTEE-HC;SpliceAI-0.8;AlphaMissense-0.564	0.01	1.88741e-10	2.6963e-11	1.21225e-07	0.0907057	0.0136148
chr2:25240697:CA:C	ENSG00000119772	Cauchy		4.47795e-10	1.1729e-10	5.30517e-08
chr2:25240698:A:G	ENSG00000119772	AlphaMissense-0.564	0.0001	0.000662652	0.00130925	0.000647256	0.0751327	0.0233771
chr2:25240698:A:G	ENSG00000119772	AlphaMissense-0.564	0.001	2.10484e-10	7.82044e-10	1.30624e-08	0.098352	0.015996
chr2:25240698:A:G	ENSG00000119772	AlphaMissense-0.564	0.01	2.10484e-10	7.82044e-10	1.30624e-08	0.098352	0.015996
chr2:25240698:A:G	ENSG00000119772	LOFTEE-HC;SpliceAI-0.8	0.0001	0.000633011	0.000600263	0.00161037	0.0835715	0.0243543
chr2:25240698:A:G	ENSG00000119772	LOFTEE-HC;SpliceAI-0.8	0.001	0.000881314	0.000822701	0.00151472	0.0806464	0.0241092
chr2:25240698:A:G	ENSG00000119772	LOFTEE-HC;SpliceAI-0.8	0.01	0.000881314	0.000822701	0.00151472	0.0806464	0.0241092
chr2:25240698:A:G	ENSG00000119772	LOFTEE-HC;SpliceAI-0.8;AlphaMissense-0.564	0.0001	1.54298e-05	1.97646e-05	3.14179e-05	0.0749323	0.0175587
chr2:25240698:A:G	ENSG00000119772	LOFTEE-HC;SpliceAI-0.8;AlphaMissense-0.564	0.001	1.93759e-10	2.76799e-11	1.25358e-07	0.0906391	0.0136127
chr2:25240698:A:G	ENSG00000119772	LOFTEE-HC;SpliceAI-0.8;AlphaMissense-0.564	0.01	1.93759e-10	2.76799e-11	1.25358e-07	0.0906391	0.0136127
chr2:25240698:A:G	ENSG00000119772	Cauchy		4.53994e-10	1.20301e-10	5.32225e-08
chr2:25240699:A:G	ENSG00000119772	AlphaMissense-0.564	0.0001	0.000631628	0.00126155	0.000617766	0.0754351	0.0233937
chr2:25240699:A:G	ENSG00000119772	AlphaMissense-0.564	0.001	2.13302e-10	7.39906e-10	1.22074e-08	0.0985462	0.0160048
chr2:25240699:A:G	ENSG00000119772	AlphaMissense-0.564	0.01	2.13302e-10	7.39906e-10	1.22074e-08	0.0985462	0.0160048
chr2:25240699:A:G	ENSG00000119772	LOFTEE-HC;SpliceAI-0.8	0.0001	0.000633011	0.000600263	0.00161037	0.0835715	0.0243543
chr2:25240699:A:G	ENSG00000119772	LOFTEE-HC;SpliceAI-0.8	0.001	0.000881314	0.000822701	0.00151472	0.0806464	0.0241092
chr2:25240699:A:G	ENSG00000119772	LOFTEE-HC;SpliceAI-0.8	0.01	0.000881314	0.000822701	0.00151472	0.0806464	0.0241092
chr2:25240699:A:G	ENSG00000119772	LOFTEE-HC;SpliceAI-0.8;AlphaMissense-0.564	0.0001	1.53809e-05	1.91092e-05	3.03004e-05	0.0750741	0.017561
chr2:25240699:A:G	ENSG00000119772	LOFTEE-HC;SpliceAI-0.8;AlphaMissense-0.564	0.001	1.85785e-10	2.65407e-11	1.1899e-07	0.090739	0.0136151
chr2:25240699:A:G	ENSG00000119772	LOFTEE-HC;SpliceAI-0.8;AlphaMissense-0.564	0.01	1.85785e-10	2.65407e-11	1.1899e-07	0.090739	0.0136151
chr2:25240699:A:G	ENSG00000119772	Cauchy		4.46837e-10	1.15297e-10	4.98119e-08
chr2:25240699:AT:A	ENSG00000119772	AlphaMissense-0.564	0.0001	0.000662652	0.00130925	0.000647256	0.0751327	0.0233771
chr2:25240699:AT:A	ENSG00000119772	AlphaMissense-0.564	0.001	2.10484e-10	7.82044e-10	1.30624e-08	0.098352	0.015996
chr2:25240699:AT:A	ENSG00000119772	AlphaMissense-0.564	0.01	2.10484e-10	7.82044e-10	1.30624e-08	0.098352	0.015996
chr2:25240699:AT:A	ENSG00000119772	LOFTEE-HC;SpliceAI-0.8	0.0001	0.000631218	0.000593946	0.00159397	0.0836596	0.0243596
chr2:25240699:AT:A	ENSG00000119772	LOFTEE-HC;SpliceAI-0.8	0.001	0.000872773	0.00081453	0.00149928	0.0807293	0.0241141
chr2:25240699:AT:A	ENSG00000119772	LOFTEE-HC;SpliceAI-0.8	0.01	0.000872773	0.00081453	0.00149928	0.0807293	0.0241141
chr2:25240699:AT:A	ENSG00000119772	LOFTEE-HC;SpliceAI-0.8;AlphaMissense-0.564	0.0001	1.54168e-05	1.95953e-05	3.11272e-05	0.0749714	0.01756
chr2:25240699:AT:A	ENSG00000119772	LOFTEE-HC;SpliceAI-0.8;AlphaMissense-0.564	0.001	1.91694e-10	2.73849e-11	1.23619e-07	0.0906672	0.0136137
chr2:25240699:AT:A	ENSG00000119772	LOFTEE-HC;SpliceAI-0.8;AlphaMissense-0.564	0.01	1.91694e-10	2.73849e-11	1.23619e-07	0.0906672	0.0136137
chr2:25240699:AT:A	ENSG00000119772	Cauchy		4.51461e-10	1.19063e-10	5.31519e-08
chr2:25240702:A:G	ENSG00000119772	AlphaMissense-0.564	0.0001	0.000660468	0.00130295	0.000643365	0.0751716	0.0233791
chr2:25240702:A:G	ENSG00000119772	AlphaMissense-0.564	0.001	2.10102e-10	7.7643e-10	1.29501e-08	0.0983769	0.0159971
chr2:25240702:A:G	ENSG00000119772	AlphaMissense-0.564	0.01	2.10102e-10	7.7643e-10	1.29501e-08	0.0983769	0.0159971
chr2:25240702:A:G	ENSG00000119772	LOFTEE-HC;SpliceAI-0.8	0.0001	0.000633011	0.000600263	0.00161037	0.0835715	0.0243543
chr2:25240702:A:G	ENSG00000119772	LOFTEE-HC;SpliceAI-0.8	0.001	0.000881314	0.000822701	0.00151472	0.0806464	0.0241092
chr2:25240702:A:G	ENSG00000119772	LOFTEE-HC;SpliceAI-0.8	0.01	0.000881314	0.000822701	0.00151472	0.0806464	0.0241092
chr2:25240702:A:G	ENSG00000119772	LOFTEE-HC;SpliceAI-0.8;AlphaMissense-0.564	0.0001	1.54279e-05	1.96764e-05	3.12732e-05	0.0749504	0.0175588
chr2:25240702:A:G	ENSG00000119772	LOFTEE-HC;SpliceAI-0.8;AlphaMissense-0.564	0.001	1.92701e-10	2.75287e-11	1.2453e-07	0.0906518	0.013613
chr2:25240702:A:G	ENSG00000119772	LOFTEE-HC;SpliceAI-0.8;AlphaMissense-0.564	0.01	1.92701e-10	2.75287e-11	1.2453e-07	0.0906518	0.013613
chr2:25240702:A:G	ENSG00000119772	Cauchy		4.52306e-10	1.19637e-10	5.27752e-08
chr2:25240703:C:A	ENSG00000119772	AlphaMissense-0.564	0.0001	0.00065602	0.00130268	0.000643186	0.0751735	0.0233793
chr2:25240703:C:A	ENSG00000119772	AlphaMissense-0.564	0.001	2.10082e-10	7.76186e-10	1.29442e-08	0.0983781	0.0159972
chr2:25240703:C:A	ENSG00000119772	AlphaMissense-0.564	0.01	2.10082e-10	7.76186e-10	1.29442e-08	0.0983781	0.0159972
chr2:25240703:C:A	ENSG00000119772	LOFTEE-HC;SpliceAI-0.8	0.0001	0.000633011	0.000600263	0.00161037	0.0835715	0.0243543
chr2:25240703:C:A	ENSG00000119772	LOFTEE-HC;SpliceAI-0.8	0.001	0.000881314	0.000822701	0.00151472	0.0806464	0.0241092
chr2:25240703:C:A	ENSG00000119772	LOFTEE-HC;SpliceAI-0.8	0.01	0.000881314	0.000822701	0.00151472	0.0806464	0.0241092
chr2:25240703:C:A	ENSG00000119772	LOFTEE-HC;SpliceAI-0.8;AlphaMissense-0.564	0.0001	1.54276e-05	1.96729e-05	3.1267e-05	0.0749513	0.0175589
chr2:25240703:C:A	ENSG00000119772	LOFTEE-HC;SpliceAI-0.8;AlphaMissense-0.564	0.001	1.92657e-10	2.75224e-11	1.2449e-07	0.0906524	0.013613
chr2:25240703:C:A	ENSG00000119772	LOFTEE-HC;SpliceAI-0.8;AlphaMissense-0.564	0.01	1.92657e-10	2.75224e-11	1.2449e-07	0.0906524	0.013613
chr2:25240703:C:A	ENSG00000119772	Cauchy		4.52232e-10	1.1961e-10	5.27519e-08
chr2:25240705:A:G	ENSG00000119772	AlphaMissense-0.564	0.0001	0.00065339	0.00129998	0.000641473	0.075192	0.0233807
chr2:25240705:A:G	ENSG00000119772	AlphaMissense-0.564	0.001	2.14846e-10	7.73683e-10	1.28872e-08	0.0983906	0.0159979
chr2:25240705:A:G	ENSG00000119772	AlphaMissense-0.564	0.01	2.14846e-10	7.73683e-10	1.28872e-08	0.0983906	0.0159979
chr2:25240705:A:G	ENSG00000119772	LOFTEE-HC;SpliceAI-0.8	0.0001	0.000633011	0.000600263	0.00161037	0.0835715	0.0243543
chr2:25240705:A:G	ENSG00000119772	LOFTEE-HC;SpliceAI-0.8	0.001	0.000881314	0.000822701	0.00151472	0.0806464	0.0241092
chr2:25240705:A:G	ENSG00000119772	LOFTEE-HC;SpliceAI-0.8	0.01	0.000881314	0.000822701	0.00151472	0.0806464	0.0241092
chr2:25240705:A:G	ENSG00000119772	LOFTEE-HC;SpliceAI-0.8;AlphaMissense-0.564	0.0001	1.54222e-05	1.96369e-05	3.12035e-05	0.0749607	0.0175594
chr2:25240705:A:G	ENSG00000119772	LOFTEE-HC;SpliceAI-0.8;AlphaMissense-0.564	0.001	1.92188e-10	2.74555e-11	1.24082e-07	0.0906595	0.0136133
chr2:25240705:A:G	ENSG00000119772	LOFTEE-HC;SpliceAI-0.8;AlphaMissense-0.564	0.01	1.92188e-10	2.74555e-11	1.24082e-07	0.0906595	0.0136133
chr2:25240705:A:G	ENSG00000119772	Cauchy		4.56493e-10	1.19315e-10	5.25251e-08
chr2:25240708:T:A	ENSG00000119772	AlphaMissense-0.564	0.0001	0.000638449	0.00127605	0.000626543	0.0753494	0.0233909
chr2:25240708:T:A	ENSG00000119772	AlphaMissense-0.564	0.001	2.13952e-10	7.5188e-10	1.24263e-08	0.0984944	0.0160029
chr2:25240708:T:A	ENSG00000119772	AlphaMissense-0.564	0.01	2.13952e-10	7.5188e-10	1.24263e-08	0.0984944	0.0160029
chr2:25240708:T:A	ENSG00000119772	LOFTEE-HC;SpliceAI-0.8	0.0001	0.000633011	0.000600263	0.00161037	0.0835715	0.0243543
chr2:25240708:T:A	ENSG00000119772	LOFTEE-HC;SpliceAI-0.8	0.001	0.000881314	0.000822701	0.00151472	0.0806464	0.0241092
chr2:25240708:T:A	ENSG00000119772	LOFTEE-HC;SpliceAI-0.8	0.01	0.000881314	0.000822701	0.00151472	0.0806464	0.0241092
chr2:25240708:T:A	ENSG00000119772	LOFTEE-HC;SpliceAI-0.8;AlphaMissense-0.564	0.0001	1.53856e-05	1.9308e-05	3.06318e-05	0.0750385	0.0175621
chr2:25240708:T:A	ENSG00000119772	LOFTEE-HC;SpliceAI-0.8;AlphaMissense-0.564	0.001	1.88016e-10	2.68594e-11	1.20648e-07	0.0907165	0.0136153
chr2:25240708:T:A	ENSG00000119772	LOFTEE-HC;SpliceAI-0.8;AlphaMissense-0.564	0.01	1.88016e-10	2.68594e-11	1.20648e-07	0.0907165	0.0136153
chr2:25240708:T:A	ENSG00000119772	Cauchy		4.50329e-10	1.16699e-10	5.06864e-08
chr2:25240708:T:C	ENSG00000119772	AlphaMissense-0.564	0.0001	0.000652781	0.00129589	0.000638869	0.0752203	0.0233829
chr2:25240708:T:C	ENSG00000119772	AlphaMissense-0.564	0.001	2.14551e-10	7.69789e-10	1.28003e-08	0.0984097	0.0159989
chr2:25240708:T:C	ENSG00000119772	AlphaMissense-0.564	0.01	2.14551e-10	7.69789e-10	1.28003e-08	0.0984097	0.0159989
chr2:25240708:T:C	ENSG00000119772	LOFTEE-HC;SpliceAI-0.8	0.0001	0.000633011	0.000600263	0.00161037	0.0835715	0.0243543
chr2:25240708:T:C	ENSG00000119772	LOFTEE-HC;SpliceAI-0.8	0.001	0.000881314	0.000822701	0.00151472	0.0806464	0.0241092
chr2:25240708:T:C	ENSG00000119772	LOFTEE-HC;SpliceAI-0.8	0.01	0.000881314	0.000822701	0.00151472	0.0806464	0.0241092
chr2:25240708:T:C	ENSG00000119772	LOFTEE-HC;SpliceAI-0.8;AlphaMissense-0.564	0.0001	1.54154e-05	1.95812e-05	3.11031e-05	0.0749753	0.0175602
chr2:25240708:T:C	ENSG00000119772	LOFTEE-HC;SpliceAI-0.8;AlphaMissense-0.564	0.001	1.9144e-10	2.73485e-11	1.23444e-07	0.0906706	0.0136138
chr2:25240708:T:C	ENSG00000119772	LOFTEE-HC;SpliceAI-0.8;AlphaMissense-0.564	0.01	1.9144e-10	2.73485e-11	1.23444e-07	0.0906706	0.0136138
chr2:25240708:T:C	ENSG00000119772	Cauchy		4.55258e-10	1.18846e-10	5.21788e-08
chr2:25240709:C:A	ENSG00000119772	AlphaMissense-0.564	0.0001	0.000653383	0.00129993	0.000641443	0.0751925	0.0233808
chr2:25240709:C:A	ENSG00000119772	AlphaMissense-0.564	0.001	2.1484e-10	7.73604e-10	1.28851e-08	0.0983911	0.0159979
chr2:25240709:C:A	ENSG00000119772	AlphaMissense-0.564	0.01	2.1484e-10	7.73604e-10	1.28851e-08	0.0983911	0.0159979
chr2:25240709:C:A	ENSG00000119772	LOFTEE-HC;SpliceAI-0.8	0.0001	0.000633011	0.000600263	0.00161037	0.0835715	0.0243543
chr2:25240709:C:A	ENSG00000119772	LOFTEE-HC;SpliceAI-0.8	0.001	0.000881314	0.000822701	0.00151472	0.0806464	0.0241092
chr2:25240709:C:A	ENSG00000119772	LOFTEE-HC;SpliceAI-0.8	0.01	0.000881314	0.000822701	0.00151472	0.0806464	0.0241092
chr2:25240709:C:A	ENSG00000119772	LOFTEE-HC;SpliceAI-0.8;AlphaMissense-0.564	0.0001	1.54222e-05	1.96361e-05	3.12022e-05	0.074961	0.0175594
chr2:25240709:C:A	ENSG00000119772	LOFTEE-HC;SpliceAI-0.8;AlphaMissense-0.564	0.001	1.92172e-10	2.74532e-11	1.24066e-07	0.0906598	0.0136134
chr2:25240709:C:A	ENSG00000119772	LOFTEE-HC;SpliceAI-0.8;AlphaMissense-0.564	0.01	1.92172e-10	2.74532e-11	1.24066e-07	0.0906598	0.0136134
chr2:25240709:C:A	ENSG00000119772	Cauchy		4.56467e-10	1.19305e-10	5.25166e-08
chr2:25240710:G:A	ENSG00000119772	AlphaMissense-0.564	0.0001	0.000662652	0.00130925	0.000647256	0.0751327	0.0233771
chr2:25240710:G:A	ENSG00000119772	AlphaMissense-0.564	0.001	2.10484e-10	7.82044e-10	1.30624e-08	0.098352	0.015996
chr2:25240710:G:A	ENSG00000119772	AlphaMissense-0.564	0.01	2.10484e-10	7.82044e-10	1.30624e-08	0.098352	0.015996
chr2:25240710:G:A	ENSG00000119772	LOFTEE-HC;SpliceAI-0.8	0.0001	0.000633011	0.000600263	0.00161037	0.0835715	0.0243543
chr2:25240710:G:A	ENSG00000119772	LOFTEE-HC;SpliceAI-0.8	0.001	0.000881314	0.000822701	0.00151472	0.0806464	0.0241092
chr2:25240710:G:A	ENSG00000119772	LOFTEE-HC;SpliceAI-0.8	0.01	0.000881314	0.000822701	0.00151472	0.0806464	0.0241092
chr2:25240710:G:A	ENSG00000119772	LOFTEE-HC;SpliceAI-0.8;AlphaMissense-0.564	0.0001	1.54298e-05	1.97646e-05	3.14179e-05	0.0749323	0.0175587
chr2:25240710:G:A	ENSG00000119772	LOFTEE-HC;SpliceAI-0.8;AlphaMissense-0.564	0.001	1.93759e-10	2.76799e-11	1.25358e-07	0.0906391	0.0136127
chr2:25240710:G:A	ENSG00000119772	LOFTEE-HC;SpliceAI-0.8;AlphaMissense-0.564	0.01	1.93759e-10	2.76799e-11	1.25358e-07	0.0906391	0.0136127
chr2:25240710:G:A	ENSG00000119772	Cauchy		4.53994e-10	1.20301e-10	5.32225e-08
chr2:25240711:A:C	ENSG00000119772	AlphaMissense-0.564	0.0001	0.000661826	0.00130353	0.000643732	0.0751676	0.0233788
chr2:25240711:A:C	ENSG00000119772	AlphaMissense-0.564	0.001	2.10137e-10	7.76968e-10	1.2962e-08	0.0983743	0.015997
chr2:25240711:A:C	ENSG00000119772	AlphaMissense-0.564	0.01	2.10137e-10	7.76968e-10	1.2962e-08	0.0983743	0.015997
chr2:25240711:A:C	ENSG00000119772	LOFTEE-HC;SpliceAI-0.8	0.0001	0.000633011	0.000600263	0.00161037	0.0835715	0.0243543
chr2:25240711:A:C	ENSG00000119772	LOFTEE-HC;SpliceAI-0.8	0.001	0.000881314	0.000822701	0.00151472	0.0806464	0.0241092
chr2:25240711:A:C	ENSG00000119772	LOFTEE-HC;SpliceAI-0.8	0.01	0.000881314	0.000822701	0.00151472	0.0806464	0.0241092
chr2:25240711:A:C	ENSG00000119772	LOFTEE-HC;SpliceAI-0.8;AlphaMissense-0.564	0.0001	1.54287e-05	1.96842e-05	3.12867e-05	0.0749484	0.0175587
chr2:25240711:A:C	ENSG00000119772	LOFTEE-HC;SpliceAI-0.8;AlphaMissense-0.564	0.001	1.92803e-10	2.75433e-11	1.24617e-07	0.0906503	0.0136129
chr2:25240711:A:C	ENSG00000119772	LOFTEE-HC;SpliceAI-0.8;AlphaMissense-0.564	0.01	1.92803e-10	2.75433e-11	1.24617e-07	0.0906503	0.0136129
chr2:25240711:A:C	ENSG00000119772	Cauchy		4.52467e-10	1.19702e-10	5.28226e-08
chr2:25240711:A:T	ENSG00000119772	AlphaMissense-0.564	0.0001	0.000652734	0.00129559	0.000638669	0.0752221	0.023383
chr2:25240711:A:T	ENSG00000119772	AlphaMissense-0.564	0.001	2.14555e-10	7.6985e-10	1.2797e-08	0.0984102	0.015999
chr2:25240711:A:T	ENSG00000119772	AlphaMissense-0.564	0.01	2.14555e-10	7.6985e-10	1.2797e-08	0.0984102	0.015999
chr2:25240711:A:T	ENSG00000119772	LOFTEE-HC;SpliceAI-0.8	0.0001	0.000633011	0.000600263	0.00161037	0.0835715	0.0243543
chr2:25240711:A:T	ENSG00000119772	LOFTEE-HC;SpliceAI-0.8	0.001	0.000881314	0.000822701	0.00151472	0.0806464	0.0241092
chr2:25240711:A:T	ENSG00000119772	LOFTEE-HC;SpliceAI-0.8	0.01	0.000881314	0.000822701	0.00151472	0.0806464	0.0241092
chr2:25240711:A:T	ENSG00000119772	LOFTEE-HC;SpliceAI-0.8;AlphaMissense-0.564	0.0001	1.54144e-05	1.95789e-05	3.10977e-05	0.0749757	0.0175602
chr2:25240711:A:T	ENSG00000119772	LOFTEE-HC;SpliceAI-0.8;AlphaMissense-0.564	0.001	1.91471e-10	2.7353e-11	1.23429e-07	0.0906706	0.0136139
chr2:25240711:A:T	ENSG00000119772	LOFTEE-HC;SpliceAI-0.8;AlphaMissense-0.564	0.01	1.91471e-10	2.7353e-11	1.23429e-07	0.0906706	0.0136139
chr2:25240711:A:T	ENSG00000119772	Cauchy		4.55301e-10	1.18865e-10	5.2166e-08
chr2:25240713:T:A	ENSG00000119772	AlphaMissense-0.564	0.0001	0.000662652	0.00130925	0.000647256	0.0751327	0.0233771
chr2:25240713:T:A	ENSG00000119772	AlphaMissense-0.564	0.001	2.10484e-10	7.82044e-10	1.30624e-08	0.098352	0.015996
chr2:25240713:T:A	ENSG00000119772	AlphaMissense-0.564	0.01	2.10484e-10	7.82044e-10	1.30624e-08	0.098352	0.015996
chr2:25240713:T:A	ENSG00000119772	LOFTEE-HC;SpliceAI-0.8	0.0001	0.000633011	0.000600263	0.00161037	0.0835715	0.0243543
chr2:25240713:T:A	ENSG00000119772	LOFTEE-HC;SpliceAI-0.8	0.001	0.000881314	0.000822701	0.00151472	0.0806464	0.0241092
chr2:25240713:T:A	ENSG00000119772	LOFTEE-HC;SpliceAI-0.8	0.01	0.000881314	0.000822701	0.00151472	0.0806464	0.0241092
chr2:25240713:T:A	ENSG00000119772	LOFTEE-HC;SpliceAI-0.8;AlphaMissense-0.564	0.0001	1.54298e-05	1.97646e-05	3.14179e-05	0.0749323	0.0175587
chr2:25240713:T:A	ENSG00000119772	LOFTEE-HC;SpliceAI-0.8;AlphaMissense-0.564	0.001	1.93759e-10	2.76799e-11	1.25358e-07	0.0906391	0.0136127
chr2:25240713:T:A	ENSG00000119772	LOFTEE-HC;SpliceAI-0.8;AlphaMissense-0.564	0.01	1.93759e-10	2.76799e-11	1.25358e-07	0.0906391	0.0136127
chr2:25240713:T:A	ENSG00000119772	Cauchy		4.53994e-10	1.20301e-10	5.32225e-08
chr2:25240713:TG:T	ENSG00000119772	AlphaMissense-0.564	0.0001	0.000662652	0.00130925	0.000647256	0.0751327	0.0233771
chr2:25240713:TG:T	ENSG00000119772	AlphaMissense-0.564	0.001	2.10484e-10	7.82044e-10	1.30624e-08	0.098352	0.015996
chr2:25240713:TG:T	ENSG00000119772	AlphaMissense-0.564	0.01	2.10484e-10	7.82044e-10	1.30624e-08	0.098352	0.015996
chr2:25240713:TG:T	ENSG00000119772	LOFTEE-HC;SpliceAI-0.8	0.0001	0.000630677	0.000597781	0.00160393	0.0836033	0.0243555
chr2:25240713:TG:T	ENSG00000119772	LOFTEE-HC;SpliceAI-0.8	0.001	0.000880557	0.000819473	0.00150865	0.0806764	0.0241103
chr2:25240713:TG:T	ENSG00000119772	LOFTEE-HC;SpliceAI-0.8	0.01	0.000880557	0.000819473	0.00150865	0.0806764	0.0241103
chr2:25240713:TG:T	ENSG00000119772	LOFTEE-HC;SpliceAI-0.8;AlphaMissense-0.564	0.0001	1.5429e-05	1.9693e-05	3.1302e-05	0.0749462	0.0175586
chr2:25240713:TG:T	ENSG00000119772	LOFTEE-HC;SpliceAI-0.8;AlphaMissense-0.564	0.001	1.92914e-10	2.75591e-11	1.24716e-07	0.0906486	0.0136128
chr2:25240713:TG:T	ENSG00000119772	LOFTEE-HC;SpliceAI-0.8;AlphaMissense-0.564	0.01	1.92914e-10	2.75591e-11	1.24716e-07	0.0906486	0.0136128
chr2:25240713:TG:T	ENSG00000119772	Cauchy		4.5296e-10	1.19795e-10	5.31967e-08
chr2:25240714:G:A	ENSG00000119772	AlphaMissense-0.564	0.0001	0.00060736	0.00124779	0.000609293	0.0755246	0.0233987
chr2:25240714:G:A	ENSG00000119772	AlphaMissense-0.564	0.001	2.12918e-10	7.27913e-10	1.19646e-08	0.0986037	0.0160074
chr2:25240714:G:A	ENSG00000119772	AlphaMissense-0.564	0.01	2.12918e-10	7.27913e-10	1.19646e-08	0.0986037	0.0160074
chr2:25240714:G:A	ENSG00000119772	LOFTEE-HC;SpliceAI-0.8	0.0001	0.000633011	0.000600263	0.00161037	0.0835715	0.0243543
chr2:25240714:G:A	ENSG00000119772	LOFTEE-HC;SpliceAI-0.8	0.001	0.000881314	0.000822701	0.00151472	0.0806464	0.0241092
chr2:25240714:G:A	ENSG00000119772	LOFTEE-HC;SpliceAI-0.8	0.01	0.000881314	0.000822701	0.00151472	0.0806464	0.0241092
chr2:25240714:G:A	ENSG00000119772	LOFTEE-HC;SpliceAI-0.8;AlphaMissense-0.564	0.0001	1.53754e-05	1.90368e-05	3.01729e-05	0.0750894	0.0175611
chr2:25240714:G:A	ENSG00000119772	LOFTEE-HC;SpliceAI-0.8;AlphaMissense-0.564	0.001	1.84883e-10	2.64118e-11	1.18305e-07	0.0907496	0.0136152
chr2:25240714:G:A	ENSG00000119772	LOFTEE-HC;SpliceAI-0.8;AlphaMissense-0.564	0.01	1.84883e-10	2.64118e-11	1.18305e-07	0.0907496	0.0136152
chr2:25240714:G:A	ENSG00000119772	Cauchy		4.45302e-10	1.14692e-10	4.88859e-08
chr2:25240714:G:T	ENSG00000119772	AlphaMissense-0.564	0.0001	0.000653563	0.00130112	0.000642204	0.0751841	0.0233801
chr2:25240714:G:T	ENSG00000119772	AlphaMissense-0.564	0.001	2.14926e-10	7.74743e-10	1.29114e-08	0.0983853	0.0159976
chr2:25240714:G:T	ENSG00000119772	AlphaMissense-0.564	0.01	2.14926e-10	7.74743e-10	1.29114e-08	0.0983853	0.0159976
chr2:25240714:G:T	ENSG00000119772	LOFTEE-HC;SpliceAI-0.8	0.0001	0.000633011	0.000600263	0.00161037	0.0835715	0.0243543
chr2:25240714:G:T	ENSG00000119772	LOFTEE-HC;SpliceAI-0.8	0.001	0.000881314	0.000822701	0.00151472	0.0806464	0.0241092
chr2:25240714:G:T	ENSG00000119772	LOFTEE-HC;SpliceAI-0.8	0.01	0.000881314	0.000822701	0.00151472	0.0806464	0.0241092
chr2:25240714:G:T	ENSG00000119772	LOFTEE-HC;SpliceAI-0.8;AlphaMissense-0.564	0.0001	1.54258e-05	1.96523e-05	3.12308e-05	0.0749567	0.0175592
chr2:25240714:G:T	ENSG00000119772	LOFTEE-HC;SpliceAI-0.8;AlphaMissense-0.564	0.001	1.92389e-10	2.74842e-11	1.24256e-07	0.0906565	0.0136132
chr2:25240714:G:T	ENSG00000119772	LOFTEE-HC;SpliceAI-0.8;AlphaMissense-0.564	0.01	1.92389e-10	2.74842e-11	1.24256e-07	0.0906565	0.0136132
chr2:25240714:G:T	ENSG00000119772	Cauchy		4.56825e-10	1.19442e-10	5.26213e-08
chr2:25240715:G:A	ENSG00000119772	AlphaMissense-0.564	0.0001	0.000653155	0.00129839	0.00064047	0.075203	0.0233816
chr2:25240715:G:A	ENSG00000119772	AlphaMissense-0.564	0.001	2.14726e-10	7.72094e-10	1.28524e-08	0.0983983	0.0159983
chr2:25240715:G:A	ENSG00000119772	AlphaMissense-0.564	0.01	2.14726e-10	7.72094e-10	1.28524e-08	0.0983983	0.0159983
chr2:25240715:G:A	ENSG00000119772	LOFTEE-HC;SpliceAI-0.8	0.0001	0.000633011	0.000600263	0.00161037	0.0835715	0.0243543
chr2:25240715:G:A	ENSG00000119772	LOFTEE-HC;SpliceAI-0.8	0.001	0.000881314	0.000822701	0.00151472	0.0806464	0.0241092
chr2:25240715:G:A	ENSG00000119772	LOFTEE-HC;SpliceAI-0.8	0.01	0.000881314	0.000822701	0.00151472	0.0806464	0.0241092
chr2:25240715:G:A	ENSG00000119772	LOFTEE-HC;SpliceAI-0.8;AlphaMissense-0.564	0.0001	1.54195e-05	1.96139e-05	3.11628e-05	0.0749669	0.0175598
chr2:25240715:G:A	ENSG00000119772	LOFTEE-HC;SpliceAI-0.8;AlphaMissense-0.564	0.001	1.91863e-10	2.7409e-11	1.2381e-07	0.0906644	0.0136136
chr2:25240715:G:A	ENSG00000119772	LOFTEE-HC;SpliceAI-0.8;AlphaMissense-0.564	0.01	1.91863e-10	2.7409e-11	1.2381e-07	0.0906644	0.0136136
chr2:25240715:G:A	ENSG00000119772	Cauchy		4.55965e-10	1.19112e-10	5.23857e-08
chr2:25240715:G:T	ENSG00000119772	AlphaMissense-0.564	0.0001	0.000653653	0.00130174	0.000642587	0.07518	0.0233798
chr2:25240715:G:T	ENSG00000119772	AlphaMissense-0.564	0.001	2.10019e-10	7.75375e-10	1.29246e-08	0.0983824	0.0159974
chr2:25240715:G:T	ENSG00000119772	AlphaMissense-0.564	0.01	2.10019e-10	7.75375e-10	1.29246e-08	0.0983824	0.0159974
chr2:25240715:G:T	ENSG00000119772	LOFTEE-HC;SpliceAI-0.8	0.0001	0.000633011	0.000600263	0.00161037	0.0835715	0.0243543
chr2:25240715:G:T	ENSG00000119772	LOFTEE-HC;SpliceAI-0.8	0.001	0.000881314	0.000822701	0.00151472	0.0806464	0.0241092
chr2:25240715:G:T	ENSG00000119772	LOFTEE-HC;SpliceAI-0.8	0.01	0.000881314	0.000822701	0.00151472	0.0806464	0.0241092
chr2:25240715:G:T	ENSG00000119772	LOFTEE-HC;SpliceAI-0.8;AlphaMissense-0.564	0.0001	1.54229e-05	1.96611e-05	3.12459e-05	0.0749544	0.017559
chr2:25240715:G:T	ENSG00000119772	LOFTEE-HC;SpliceAI-0.8;AlphaMissense-0.564	0.001	1.92516e-10	2.75022e-11	1.24358e-07	0.0906546	0.0136131
chr2:25240715:G:T	ENSG00000119772	LOFTEE-HC;SpliceAI-0.8;AlphaMissense-0.564	0.01	1.92516e-10	2.75022e-11	1.24358e-07	0.0906546	0.0136131
chr2:25240715:G:T	ENSG00000119772	Cauchy		4.51993e-10	1.19521e-10	5.26742e-08
chr2:25240716:G:GC	ENSG00000119772	AlphaMissense-0.564	0.0001	0.000662652	0.00130925	0.000647256	0.0751327	0.0233771
chr2:25240716:G:GC	ENSG00000119772	AlphaMissense-0.564	0.001	2.10484e-10	7.82044e-10	1.30624e-08	0.098352	0.015996
chr2:25240716:G:GC	ENSG00000119772	AlphaMissense-0.564	0.01	2.10484e-10	7.82044e-10	1.30624e-08	0.098352	0.015996
chr2:25240716:G:GC	ENSG00000119772	LOFTEE-HC;SpliceAI-0.8	0.0001	0.000630653	0.000597677	0.00160367	0.0836049	0.0243557
chr2:25240716:G:GC	ENSG00000119772	LOFTEE-HC;SpliceAI-0.8	0.001	0.000880525	0.00081934	0.00150841	0.0806779	0.0241105
chr2:25240716:G:GC	ENSG00000119772	LOFTEE-HC;SpliceAI-0.8	0.01	0.000880525	0.00081934	0.00150841	0.0806779	0.0241105
chr2:25240716:G:GC	ENSG00000119772	LOFTEE-HC;SpliceAI-0.8;AlphaMissense-0.564	0.0001	1.54287e-05	1.96899e-05	3.12969e-05	0.074947	0.0175587
chr2:25240716:G:GC	ENSG00000119772	LOFTEE-HC;SpliceAI-0.8;AlphaMissense-0.564	0.001	1.92862e-10	2.75517e-11	1.24678e-07	0.0906493	0.0136129
chr2:25240716:G:GC	ENSG00000119772	LOFTEE-HC;SpliceAI-0.8;AlphaMissense-0.564	0.01	1.92862e-10	2.75517e-11	1.24678e-07	0.0906493	0.0136129
chr2:25240716:G:GC	ENSG00000119772	Cauchy		4.52896e-10	1.19763e-10	5.31951e-08
chr2:25240716:GC:G	ENSG00000119772	AlphaMissense-0.564	0.0001	0.000662652	0.00130925	0.000647256	0.0751327	0.0233771
chr2:25240716:GC:G	ENSG00000119772	AlphaMissense-0.564	0.001	2.10484e-10	7.82044e-10	1.30624e-08	0.098352	0.015996
chr2:25240716:GC:G	ENSG00000119772	AlphaMissense-0.564	0.01	2.10484e-10	7.82044e-10	1.30624e-08	0.098352	0.015996
chr2:25240716:GC:G	ENSG00000119772	LOFTEE-HC;SpliceAI-0.8	0.0001	0.000630282	0.000596064	0.00159948	0.0836286	0.0243574
chr2:25240716:GC:G	ENSG00000119772	LOFTEE-HC;SpliceAI-0.8	0.001	0.000880015	0.000817262	0.00150447	0.0807002	0.024112
chr2:25240716:GC:G	ENSG00000119772	LOFTEE-HC;SpliceAI-0.8	0.01	0.000880015	0.000817262	0.00150447	0.0807002	0.024112
chr2:25240716:GC:G	ENSG00000119772	LOFTEE-HC;SpliceAI-0.8;AlphaMissense-0.564	0.0001	1.54258e-05	1.96481e-05	3.12236e-05	0.0749578	0.0175592
chr2:25240716:GC:G	ENSG00000119772	LOFTEE-HC;SpliceAI-0.8;AlphaMissense-0.564	0.001	1.92329e-10	2.74756e-11	1.24207e-07	0.0906574	0.0136132
chr2:25240716:GC:G	ENSG00000119772	LOFTEE-HC;SpliceAI-0.8;AlphaMissense-0.564	0.01	1.92329e-10	2.74756e-11	1.24207e-07	0.0906574	0.0136132
chr2:25240716:GC:G	ENSG00000119772	Cauchy		4.52243e-10	1.19444e-10	5.3176e-08
chr2:25240717:C:A	ENSG00000119772	AlphaMissense-0.564	0.0001	0.000653282	0.00129925	0.000641013	0.075197	0.0233811
chr2:25240717:C:A	ENSG00000119772	AlphaMissense-0.564	0.001	2.14793e-10	7.72965e-10	1.28718e-08	0.098394	0.015998
chr2:25240717:C:A	ENSG00000119772	AlphaMissense-0.564	0.01	2.14793e-10	7.72965e-10	1.28718e-08	0.098394	0.015998
chr2:25240717:C:A	ENSG00000119772	LOFTEE-HC;SpliceAI-0.8	0.0001	0.000633011	0.000600263	0.00161037	0.0835715	0.0243543
chr2:25240717:C:A	ENSG00000119772	LOFTEE-HC;SpliceAI-0.8	0.001	0.000881314	0.000822701	0.00151472	0.0806464	0.0241092
chr2:25240717:C:A	ENSG00000119772	LOFTEE-HC;SpliceAI-0.8	0.01	0.000881314	0.000822701	0.00151472	0.0806464	0.0241092
chr2:25240717:C:A	ENSG00000119772	LOFTEE-HC;SpliceAI-0.8;AlphaMissense-0.564	0.0001	1.54208e-05	1.96266e-05	3.11853e-05	0.0749634	0.0175596
chr2:25240717:C:A	ENSG00000119772	LOFTEE-HC;SpliceAI-0.8;AlphaMissense-0.564	0.001	1.92044e-10	2.74349e-11	1.23963e-07	0.0906615	0.0136134
chr2:25240717:C:A	ENSG00000119772	LOFTEE-HC;SpliceAI-0.8;AlphaMissense-0.564	0.01	1.92044e-10	2.74349e-11	1.23963e-07	0.0906615	0.0136134
chr2:25240717:C:A	ENSG00000119772	Cauchy		4.56259e-10	1.19225e-10	5.24635e-08
chr2:25240717:C:T	ENSG00000119772	AlphaMissense-0.564	0.0001	0.000606469	0.00124282	0.000606196	0.0755604	0.0234015
chr2:25240717:C:T	ENSG00000119772	AlphaMissense-0.564	0.001	2.12674e-10	7.23074e-10	1.18599e-08	0.0986285	0.0160086
chr2:25240717:C:T	ENSG00000119772	AlphaMissense-0.564	0.01	2.12674e-10	7.23074e-10	1.18599e-08	0.0986285	0.0160086
chr2:25240717:C:T	ENSG00000119772	LOFTEE-HC;SpliceAI-0.8	0.0001	0.000633011	0.000600263	0.00161037	0.0835715	0.0243543
chr2:25240717:C:T	ENSG00000119772	LOFTEE-HC;SpliceAI-0.8	0.001	0.000881314	0.000822701	0.00151472	0.0806464	0.0241092
chr2:25240717:C:T	ENSG00000119772	LOFTEE-HC;SpliceAI-0.8	0.01	0.000881314	0.000822701	0.00151472	0.0806464	0.0241092
chr2:25240717:C:T	ENSG00000119772	LOFTEE-HC;SpliceAI-0.8;AlphaMissense-0.564	0.0001	1.5352e-05	1.8852e-05	2.98585e-05	0.0751348	0.0175628
chr2:25240717:C:T	ENSG00000119772	LOFTEE-HC;SpliceAI-0.8;AlphaMissense-0.564	0.001	1.82552e-10	2.60788e-11	1.16352e-07	0.0907832	0.0136165
chr2:25240717:C:T	ENSG00000119772	LOFTEE-HC;SpliceAI-0.8;AlphaMissense-0.564	0.01	1.82552e-10	2.60788e-11	1.16352e-07	0.0907832	0.0136165
chr2:25240717:C:T	ENSG00000119772	Cauchy		4.42045e-10	1.13269e-10	4.84231e-08
chr2:25240718:C:T	ENSG00000119772	AlphaMissense-0.564	0.0001	0.000644704	0.00128691	0.000633243	0.0752781	0.0233864
chr2:25240718:C:T	ENSG00000119772	AlphaMissense-0.564	0.001	2.14309e-10	7.62282e-10	1.26364e-08	0.0984461	0.0160008
chr2:25240718:C:T	ENSG00000119772	AlphaMissense-0.564	0.01	2.14309e-10	7.62282e-10	1.26364e-08	0.0984461	0.0160008
chr2:25240718:C:T	ENSG00000119772	LOFTEE-HC;SpliceAI-0.8	0.0001	0.000633011	0.000600263	0.00161037	0.0835715	0.0243543
chr2:25240718:C:T	ENSG00000119772	LOFTEE-HC;SpliceAI-0.8	0.001	0.000881314	0.000822701	0.00151472	0.0806464	0.0241092
chr2:25240718:C:T	ENSG00000119772	LOFTEE-HC;SpliceAI-0.8	0.01	0.000881314	0.000822701	0.00151472	0.0806464	0.0241092
chr2:25240718:C:T	ENSG00000119772	LOFTEE-HC;SpliceAI-0.8;AlphaMissense-0.564	0.0001	1.54041e-05	1.94605e-05	3.08947e-05	0.0750019	0.0175608
chr2:25240718:C:T	ENSG00000119772	LOFTEE-HC;SpliceAI-0.8;AlphaMissense-0.564	0.001	1.90066e-10	2.71522e-11	1.22263e-07	0.090689	0.0136144
chr2:25240718:C:T	ENSG00000119772	LOFTEE-HC;SpliceAI-0.8;AlphaMissense-0.564	0.01	1.90066e-10	2.71522e-11	1.22263e-07	0.090689	0.0136144
chr2:25240718:C:T	ENSG00000119772	Cauchy		4.53284e-10	1.17983e-10	5.15267e-08
chr2:25240721:A:T	ENSG00000119772	AlphaMissense-0.564	0.0001	0.000662652	0.00130925	0.000647256	0.0751327	0.0233771
chr2:25240721:A:T	ENSG00000119772	AlphaMissense-0.564	0.001	2.10484e-10	7.82044e-10	1.30624e-08	0.098352	0.015996
chr2:25240721:A:T	ENSG00000119772	AlphaMissense-0.564	0.01	2.10484e-10	7.82044e-10	1.30624e-08	0.098352	0.015996
chr2:25240721:A:T	ENSG00000119772	LOFTEE-HC;SpliceAI-0.8	0.0001	0.000633011	0.000600263	0.00161037	0.0835715	0.0243543
chr2:25240721:A:T	ENSG00000119772	LOFTEE-HC;SpliceAI-0.8	0.001	0.000881314	0.000822701	0.00151472	0.0806464	0.0241092
chr2:25240721:A:T	ENSG00000119772	LOFTEE-HC;SpliceAI-0.8	0.01	0.000881314	0.000822701	0.00151472	0.0806464	0.0241092
chr2:25240721:A:T	ENSG00000119772	LOFTEE-HC;SpliceAI-0.8;AlphaMissense-0.564	0.0001	1.54298e-05	1.97646e-05	3.14179e-05	0.0749323	0.0175587
chr2:25240721:A:T	ENSG00000119772	LOFTEE-HC;SpliceAI-0.8;AlphaMissense-0.564	0.001	1.93759e-10	2.76799e-11	1.25358e-07	0.0906391	0.0136127
chr2:25240721:A:T	ENSG00000119772	LOFTEE-HC;SpliceAI-0.8;AlphaMissense-0.564	0.01	1.93759e-10	2.76799e-11	1.25358e-07	0.0906391	0.0136127
chr2:25240721:A:T	ENSG00000119772	Cauchy		4.53994e-10	1.20301e-10	5.32225e-08
chr2:25240724:C:A	ENSG00000119772	AlphaMissense-0.564	0.0001	0.000662652	0.00130925	0.000647256	0.0751327	0.0233771
chr2:25240724:C:A	ENSG00000119772	AlphaMissense-0.564	0.001	2.10484e-10	7.82044e-10	1.30624e-08	0.098352	0.015996
chr2:25240724:C:A	ENSG00000119772	AlphaMissense-0.564	0.01	2.10484e-10	7.82044e-10	1.30624e-08	0.098352	0.015996
chr2:25240724:C:A	ENSG00000119772	LOFTEE-HC;SpliceAI-0.8	0.0001	0.000630496	0.000590652	0.00158544	0.0837043	0.0243619
chr2:25240724:C:A	ENSG00000119772	LOFTEE-HC;SpliceAI-0.8	0.001	0.000869579	0.000810255	0.00149125	0.0807714	0.0241162
chr2:25240724:C:A	ENSG00000119772	LOFTEE-HC;SpliceAI-0.8	0.01	0.000869579	0.000810255	0.00149125	0.0807714	0.0241162
chr2:25240724:C:A	ENSG00000119772	LOFTEE-HC;SpliceAI-0.8;AlphaMissense-0.564	0.0001	1.54059e-05	1.95019e-05	3.09649e-05	0.074992	0.0175604
chr2:25240724:C:A	ENSG00000119772	LOFTEE-HC;SpliceAI-0.8;AlphaMissense-0.564	0.001	1.9047e-10	2.721e-11	1.22687e-07	0.0906822	0.013614
chr2:25240724:C:A	ENSG00000119772	LOFTEE-HC;SpliceAI-0.8;AlphaMissense-0.564	0.01	1.9047e-10	2.721e-11	1.22687e-07	0.0906822	0.013614
chr2:25240724:C:A	ENSG00000119772	Cauchy		4.49948e-10	1.18328e-10	5.31133e-08
chr2:25240726:TG:T	ENSG00000119772	AlphaMissense-0.564	0.0001	0.000662652	0.00130925	0.000647256	0.0751327	0.0233771
chr2:25240726:TG:T	ENSG00000119772	AlphaMissense-0.564	0.001	2.10484e-10	7.82044e-10	1.30624e-08	0.098352	0.015996
chr2:25240726:TG:T	ENSG00000119772	AlphaMissense-0.564	0.01	2.10484e-10	7.82044e-10	1.30624e-08	0.098352	0.015996
chr2:25240726:TG:T	ENSG00000119772	LOFTEE-HC;SpliceAI-0.8	0.0001	0.000614106	0.000580345	0.00155865	0.0838492	0.0243702
chr2:25240726:TG:T	ENSG00000119772	LOFTEE-HC;SpliceAI-0.8	0.001	0.000854985	0.000796902	0.00146603	0.0809078	0.0241237
chr2:25240726:TG:T	ENSG00000119772	LOFTEE-HC;SpliceAI-0.8	0.01	0.000854985	0.000796902	0.00146603	0.0809078	0.0241237
chr2:25240726:TG:T	ENSG00000119772	LOFTEE-HC;SpliceAI-0.8;AlphaMissense-0.564	0.0001	1.53776e-05	1.92221e-05	3.04849e-05	0.0750562	0.0175622
chr2:25240726:TG:T	ENSG00000119772	LOFTEE-HC;SpliceAI-0.8;AlphaMissense-0.564	0.001	1.87092e-10	2.67274e-11	1.19861e-07	0.0907281	0.0136156
chr2:25240726:TG:T	ENSG00000119772	LOFTEE-HC;SpliceAI-0.8;AlphaMissense-0.564	0.01	1.87092e-10	2.67274e-11	1.19861e-07	0.0907281	0.0136156
chr2:25240726:TG:T	ENSG00000119772	Cauchy		4.45723e-10	1.16299e-10	5.29929e-08
chr2:25240730:T:A	ENSG00000119772	AlphaMissense-0.564	0.0001	0.000662047	0.00130503	0.000644688	0.0751573	0.023378
chr2:25240730:T:A	ENSG00000119772	AlphaMissense-0.564	0.001	2.10256e-10	7.78359e-10	1.29939e-08	0.0983674	0.0159966
chr2:25240730:T:A	ENSG00000119772	AlphaMissense-0.564	0.01	2.10256e-10	7.78359e-10	1.29939e-08	0.0983674	0.0159966
chr2:25240730:T:A	ENSG00000119772	LOFTEE-HC;SpliceAI-0.8	0.0001	0.000633011	0.000600263	0.00161037	0.0835715	0.0243543
chr2:25240730:T:A	ENSG00000119772	LOFTEE-HC;SpliceAI-0.8	0.001	0.000881314	0.000822701	0.00151472	0.0806464	0.0241092
chr2:25240730:T:A	ENSG00000119772	LOFTEE-HC;SpliceAI-0.8	0.01	0.000881314	0.000822701	0.00151472	0.0806464	0.0241092
chr2:25240730:T:A	ENSG00000119772	LOFTEE-HC;SpliceAI-0.8;AlphaMissense-0.564	0.0001	1.54249e-05	1.97041e-05	3.13212e-05	0.0749433	0.0175584
chr2:25240730:T:A	ENSG00000119772	LOFTEE-HC;SpliceAI-0.8;AlphaMissense-0.564	0.001	1.93061e-10	2.75801e-11	1.24843e-07	0.0906464	0.0136127
chr2:25240730:T:A	ENSG00000119772	LOFTEE-HC;SpliceAI-0.8;AlphaMissense-0.564	0.01	1.93061e-10	2.75801e-11	1.24843e-07	0.0906464	0.0136127
chr2:25240730:T:A	ENSG00000119772	Cauchy		4.52905e-10	1.19863e-10	5.29493e-08
chr2:25240731:C:G	ENSG00000119772	AlphaMissense-0.564	0.0001	0.000662652	0.00130925	0.000647256	0.0751327	0.0233771
chr2:25240731:C:G	ENSG00000119772	AlphaMissense-0.564	0.001	2.10484e-10	7.82044e-10	1.30624e-08	0.098352	0.015996
chr2:25240731:C:G	ENSG00000119772	AlphaMissense-0.564	0.01	2.10484e-10	7.82044e-10	1.30624e-08	0.098352	0.015996
chr2:25240731:C:G	ENSG00000119772	LOFTEE-HC;SpliceAI-0.8	0.0001	0.000633011	0.000600263	0.00161037	0.0835715	0.0243543
chr2:25240731:C:G	ENSG00000119772	LOFTEE-HC;SpliceAI-0.8	0.001	0.000881314	0.000822701	0.00151472	0.0806464	0.0241092
chr2:25240731:C:G	ENSG00000119772	LOFTEE-HC;SpliceAI-0.8	0.01	0.000881314	0.000822701	0.00151472	0.0806464	0.0241092
chr2:25240731:C:G	ENSG00000119772	LOFTEE-HC;SpliceAI-0.8;AlphaMissense-0.564	0.0001	1.54298e-05	1.97646e-05	3.14179e-05	0.0749323	0.0175587
chr2:25240731:C:G	ENSG00000119772	LOFTEE-HC;SpliceAI-0.8;AlphaMissense-0.564	0.001	1.93759e-10	2.76799e-11	1.25358e-07	0.0906391	0.0136127
chr2:25240731:C:G	ENSG00000119772	LOFTEE-HC;SpliceAI-0.8;AlphaMissense-0.564	0.01	1.93759e-10	2.76799e-11	1.25358e-07	0.0906391	0.0136127
chr2:25240731:C:G	ENSG00000119772	Cauchy		4.53994e-10	1.20301e-10	5.32225e-08
chr2:25240732:T:C	ENSG00000119772	AlphaMissense-0.564	0.0001	0.000662652	0.00130925	0.000647256	0.0751327	0.0233771
chr2:25240732:T:C	ENSG00000119772	AlphaMissense-0.564	0.001	2.10484e-10	7.82044e-10	1.30624e-08	0.098352	0.015996
chr2:25240732:T:C	ENSG00000119772	AlphaMissense-0.564	0.01	2.10484e-10	7.82044e-10	1.30624e-08	0.098352	0.015996
chr2:25240732:T:C	ENSG00000119772	LOFTEE-HC;SpliceAI-0.8	0.0001	0.000613168	0.000576127	0.00154768	0.0839081	0.0243734
chr2:25240732:T:C	ENSG00000119772	LOFTEE-HC;SpliceAI-0.8	0.001	0.000851009	0.000791424	0.00145571	0.0809633	0.0241266
chr2:25240732:T:C	ENSG00000119772	LOFTEE-HC;SpliceAI-0.8	0.01	0.000851009	0.000791424	0.00145571	0.0809633	0.0241266
chr2:25240732:T:C	ENSG00000119772	LOFTEE-HC;SpliceAI-0.8;AlphaMissense-0.564	0.0001	1.53797e-05	1.91096e-05	3.02911e-05	0.0750818	0.0175628
chr2:25240732:T:C	ENSG00000119772	LOFTEE-HC;SpliceAI-0.8;AlphaMissense-0.564	0.001	1.85752e-10	2.6536e-11	1.18738e-07	0.090746	0.0136161
chr2:25240732:T:C	ENSG00000119772	LOFTEE-HC;SpliceAI-0.8;AlphaMissense-0.564	0.01	1.85752e-10	2.6536e-11	1.18738e-07	0.090746	0.0136161
chr2:25240732:T:C	ENSG00000119772	Cauchy		4.44027e-10	1.15493e-10	5.29437e-08
chr2:25240732:T:G	ENSG00000119772	AlphaMissense-0.564	0.0001	0.000662652	0.00130925	0.000647256	0.0751327	0.0233771
chr2:25240732:T:G	ENSG00000119772	AlphaMissense-0.564	0.001	2.10484e-10	7.82044e-10	1.30624e-08	0.098352	0.015996
chr2:25240732:T:G	ENSG00000119772	AlphaMissense-0.564	0.01	2.10484e-10	7.82044e-10	1.30624e-08	0.098352	0.015996
chr2:25240732:T:G	ENSG00000119772	LOFTEE-HC;SpliceAI-0.8	0.0001	0.000630249	0.000595923	0.00159911	0.0836306	0.0243575
chr2:25240732:T:G	ENSG00000119772	LOFTEE-HC;SpliceAI-0.8	0.001	0.000879972	0.000817078	0.00150411	0.0807021	0.0241122
chr2:25240732:T:G	ENSG00000119772	LOFTEE-HC;SpliceAI-0.8	0.01	0.000879972	0.000817078	0.00150411	0.0807021	0.0241122
chr2:25240732:T:G	ENSG00000119772	LOFTEE-HC;SpliceAI-0.8;AlphaMissense-0.564	0.0001	1.54255e-05	1.96445e-05	3.12171e-05	0.0749588	0.0175593
chr2:25240732:T:G	ENSG00000119772	LOFTEE-HC;SpliceAI-0.8;AlphaMissense-0.564	0.001	1.85508e-10	2.65011e-11	1.2335e-07	0.0906872	0.0136069
chr2:25240732:T:G	ENSG00000119772	LOFTEE-HC;SpliceAI-0.8;AlphaMissense-0.564	0.01	1.85508e-10	2.65011e-11	1.2335e-07	0.0906872	0.0136069
chr2:25240732:T:G	ENSG00000119772	Cauchy		4.43717e-10	1.15346e-10	5.31408e-08
chr2:25240733:G:C	ENSG00000119772	AlphaMissense-0.564	0.0001	0.000662652	0.00130925	0.000647256	0.0751327	0.0233771
chr2:25240733:G:C	ENSG00000119772	AlphaMissense-0.564	0.001	2.10484e-10	7.82044e-10	1.30624e-08	0.098352	0.015996
chr2:25240733:G:C	ENSG00000119772	AlphaMissense-0.564	0.01	2.10484e-10	7.82044e-10	1.30624e-08	0.098352	0.015996
chr2:25240733:G:C	ENSG00000119772	LOFTEE-HC;SpliceAI-0.8	0.0001	0.000632185	0.000598249	0.00160514	0.0835962	0.024355
chr2:25240733:G:C	ENSG00000119772	LOFTEE-HC;SpliceAI-0.8	0.001	0.000880699	0.000820075	0.00150979	0.0806698	0.0241098
chr2:25240733:G:C	ENSG00000119772	LOFTEE-HC;SpliceAI-0.8	0.01	0.000880699	0.000820075	0.00150979	0.0806698	0.0241098
chr2:25240733:G:C	ENSG00000119772	LOFTEE-HC;SpliceAI-0.8;AlphaMissense-0.564	0.0001	1.54251e-05	1.9706e-05	3.1324e-05	0.0749427	0.0175584
chr2:25240733:G:C	ENSG00000119772	LOFTEE-HC;SpliceAI-0.8;AlphaMissense-0.564	0.001	1.93099e-10	2.75856e-11	1.24867e-07	0.0906459	0.0136127
chr2:25240733:G:C	ENSG00000119772	LOFTEE-HC;SpliceAI-0.8;AlphaMissense-0.564	0.01	1.93099e-10	2.75856e-11	1.24867e-07	0.0906459	0.0136127
chr2:25240733:G:C	ENSG00000119772	Cauchy		4.53187e-10	1.19906e-10	5.32028e-08
chr2:25240739:A:C	ENSG00000119772	AlphaMissense-0.564	0.0001	0.000662652	0.00130925	0.000647256	0.0751327	0.0233771
chr2:25240739:A:C	ENSG00000119772	AlphaMissense-0.564	0.001	2.10484e-10	7.82044e-10	1.30624e-08	0.098352	0.015996
chr2:25240739:A:C	ENSG00000119772	AlphaMissense-0.564	0.01	2.10484e-10	7.82044e-10	1.30624e-08	0.098352	0.015996
chr2:25240739:A:C	ENSG00000119772	LOFTEE-HC;SpliceAI-0.8	0.0001	0.000630446	0.000596789	0.00160135	0.0836128	0.0243551
chr2:25240739:A:C	ENSG00000119772	LOFTEE-HC;SpliceAI-0.8	0.001	0.000880222	0.000818165	0.00150622	0.0806856	0.0241099
chr2:25240739:A:C	ENSG00000119772	LOFTEE-HC;SpliceAI-0.8	0.01	0.000880222	0.000818165	0.00150622	0.0806856	0.0241099
chr2:25240739:A:C	ENSG00000119772	LOFTEE-HC;SpliceAI-0.8;AlphaMissense-0.564	0.0001	1.54285e-05	1.96642e-05	3.12554e-05	0.0749494	0.017558
chr2:25240739:A:C	ENSG00000119772	LOFTEE-HC;SpliceAI-0.8;AlphaMissense-0.564	0.001	1.92621e-10	2.75172e-11	1.24538e-07	0.09065	0.0136126
chr2:25240739:A:C	ENSG00000119772	LOFTEE-HC;SpliceAI-0.8;AlphaMissense-0.564	0.01	1.92621e-10	2.75172e-11	1.24538e-07	0.09065	0.0136126
chr2:25240739:A:C	ENSG00000119772	Cauchy		4.526e-10	1.19619e-10	5.31895e-08
chr2:25241559:T:G	ENSG00000119772	AlphaMissense-0.564	0.0001	0.000662652	0.00130925	0.000647256	0.0751327	0.0233771
chr2:25241559:T:G	ENSG00000119772	AlphaMissense-0.564	0.001	2.10484e-10	7.82044e-10	1.30624e-08	0.098352	0.015996
chr2:25241559:T:G	ENSG00000119772	AlphaMissense-0.564	0.01	2.10484e-10	7.82044e-10	1.30624e-08	0.098352	0.015996
chr2:25241559:T:G	ENSG00000119772	LOFTEE-HC;SpliceAI-0.8	0.0001	0.000632392	0.000598058	0.00160465	0.0835991	0.0243552
chr2:25241559:T:G	ENSG00000119772	LOFTEE-HC;SpliceAI-0.8	0.001	0.000880641	0.00081983	0.00150933	0.0806725	0.02411
chr2:25241559:T:G	ENSG00000119772	LOFTEE-HC;SpliceAI-0.8	0.01	0.000880641	0.00081983	0.00150933	0.0806725	0.02411
chr2:25241559:T:G	ENSG00000119772	LOFTEE-HC;SpliceAI-0.8;AlphaMissense-0.564	0.0001	1.54246e-05	1.97008e-05	3.13153e-05	0.0749441	0.0175585
chr2:25241559:T:G	ENSG00000119772	LOFTEE-HC;SpliceAI-0.8;AlphaMissense-0.564	0.001	1.93025e-10	2.7575e-11	1.24808e-07	0.0906469	0.0136128
chr2:25241559:T:G	ENSG00000119772	LOFTEE-HC;SpliceAI-0.8;AlphaMissense-0.564	0.01	1.93025e-10	2.7575e-11	1.24808e-07	0.0906469	0.0136128
chr2:25241559:T:G	ENSG00000119772	Cauchy		4.53096e-10	1.19861e-10	5.32004e-08
chr2:25241560:A:C	ENSG00000119772	AlphaMissense-0.564	0.0001	0.000662652	0.00130925	0.000647256	0.0751327	0.0233771
chr2:25241560:A:C	ENSG00000119772	AlphaMissense-0.564	0.001	2.10484e-10	7.82044e-10	1.30624e-08	0.098352	0.015996
chr2:25241560:A:C	ENSG00000119772	AlphaMissense-0.564	0.01	2.10484e-10	7.82044e-10	1.30624e-08	0.098352	0.015996
chr2:25241560:A:C	ENSG00000119772	LOFTEE-HC;SpliceAI-0.8	0.0001	0.000630756	0.000591849	0.00158854	0.0836865	0.0243606
chr2:25241560:A:C	ENSG00000119772	LOFTEE-HC;SpliceAI-0.8	0.001	0.000869937	0.000811798	0.00149417	0.0807547	0.0241149
chr2:25241560:A:C	ENSG00000119772	LOFTEE-HC;SpliceAI-0.8	0.01	0.000869937	0.000811798	0.00149417	0.0807547	0.0241149
chr2:25241560:A:C	ENSG00000119772	LOFTEE-HC;SpliceAI-0.8;AlphaMissense-0.564	0.0001	1.54113e-05	1.95329e-05	3.102e-05	0.0749839	0.01756
chr2:25241560:A:C	ENSG00000119772	LOFTEE-HC;SpliceAI-0.8;AlphaMissense-0.564	0.001	1.90874e-10	2.72677e-11	1.23037e-07	0.0906762	0.0136138
chr2:25241560:A:C	ENSG00000119772	LOFTEE-HC;SpliceAI-0.8;AlphaMissense-0.564	0.01	1.90874e-10	2.72677e-11	1.23037e-07	0.0906762	0.0136138
chr2:25241560:A:C	ENSG00000119772	Cauchy		4.50448e-10	1.18571e-10	5.31278e-08
chr2:25241560:A:G	ENSG00000119772	AlphaMissense-0.564	0.0001	0.000662652	0.00130925	0.000647256	0.0751327	0.0233771
chr2:25241560:A:G	ENSG00000119772	AlphaMissense-0.564	0.001	2.10484e-10	7.82044e-10	1.30624e-08	0.098352	0.015996
chr2:25241560:A:G	ENSG00000119772	AlphaMissense-0.564	0.01	2.10484e-10	7.82044e-10	1.30624e-08	0.098352	0.015996
chr2:25241560:A:G	ENSG00000119772	LOFTEE-HC;SpliceAI-0.8	0.0001	0.000630207	0.000595738	0.00159864	0.0836334	0.0243577
chr2:25241560:A:G	ENSG00000119772	LOFTEE-HC;SpliceAI-0.8	0.001	0.000879919	0.00081684	0.00150367	0.0807047	0.0241124
chr2:25241560:A:G	ENSG00000119772	LOFTEE-HC;SpliceAI-0.8	0.01	0.000879919	0.00081684	0.00150367	0.0807047	0.0241124
chr2:25241560:A:G	ENSG00000119772	LOFTEE-HC;SpliceAI-0.8;AlphaMissense-0.564	0.0001	1.54226e-05	1.96401e-05	3.12091e-05	0.0749599	0.0175594
chr2:25241560:A:G	ENSG00000119772	LOFTEE-HC;SpliceAI-0.8;AlphaMissense-0.564	0.001	1.92238e-10	2.74626e-11	1.24116e-07	0.0906589	0.0136133
chr2:25241560:A:G	ENSG00000119772	LOFTEE-HC;SpliceAI-0.8;AlphaMissense-0.564	0.01	1.92238e-10	2.74626e-11	1.24116e-07	0.0906589	0.0136133
chr2:25241560:A:G	ENSG00000119772	Cauchy		4.52131e-10	1.19389e-10	5.31723e-08
chr2:25241560:A:T	ENSG00000119772	AlphaMissense-0.564	0.0001	0.000662652	0.00130925	0.000647256	0.0751327	0.0233771
chr2:25241560:A:T	ENSG00000119772	AlphaMissense-0.564	0.001	2.10484e-10	7.82044e-10	1.30624e-08	0.098352	0.015996
chr2:25241560:A:T	ENSG00000119772	AlphaMissense-0.564	0.01	2.10484e-10	7.82044e-10	1.30624e-08	0.098352	0.015996
chr2:25241560:A:T	ENSG00000119772	LOFTEE-HC;SpliceAI-0.8	0.0001	0.00063026	0.000595971	0.00159923	0.0836298	0.0243574
chr2:25241560:A:T	ENSG00000119772	LOFTEE-HC;SpliceAI-0.8	0.001	0.000879986	0.000817138	0.00150423	0.0807014	0.0241121
chr2:25241560:A:T	ENSG00000119772	LOFTEE-HC;SpliceAI-0.8	0.01	0.000879986	0.000817138	0.00150423	0.0807014	0.0241121
chr2:25241560:A:T	ENSG00000119772	LOFTEE-HC;SpliceAI-0.8;AlphaMissense-0.564	0.0001	1.54256e-05	1.96457e-05	3.12191e-05	0.0749584	0.0175593
chr2:25241560:A:T	ENSG00000119772	LOFTEE-HC;SpliceAI-0.8;AlphaMissense-0.564	0.001	1.92304e-10	2.7472e-11	1.24182e-07	0.0906577	0.0136132
chr2:25241560:A:T	ENSG00000119772	LOFTEE-HC;SpliceAI-0.8;AlphaMissense-0.564	0.01	1.92304e-10	2.7472e-11	1.24182e-07	0.0906577	0.0136132
chr2:25241560:A:T	ENSG00000119772	Cauchy		4.52211e-10	1.19428e-10	5.3175e-08
chr2:25241561:C:G	ENSG00000119772	AlphaMissense-0.564	0.0001	0.000662652	0.00130925	0.000647256	0.0751327	0.0233771
chr2:25241561:C:G	ENSG00000119772	AlphaMissense-0.564	0.001	2.10484e-10	7.82044e-10	1.30624e-08	0.098352	0.015996
chr2:25241561:C:G	ENSG00000119772	AlphaMissense-0.564	0.01	2.10484e-10	7.82044e-10	1.30624e-08	0.098352	0.015996
chr2:25241561:C:G	ENSG00000119772	LOFTEE-HC;SpliceAI-0.8	0.0001	0.000630308	0.000596181	0.00159978	0.0836268	0.0243572
chr2:25241561:C:G	ENSG00000119772	LOFTEE-HC;SpliceAI-0.8	0.001	0.00088005	0.00081741	0.00150474	0.0806985	0.0241119
chr2:25241561:C:G	ENSG00000119772	LOFTEE-HC;SpliceAI-0.8	0.01	0.00088005	0.00081741	0.00150474	0.0806985	0.0241119
chr2:25241561:C:G	ENSG00000119772	LOFTEE-HC;SpliceAI-0.8;AlphaMissense-0.564	0.0001	1.54257e-05	1.96508e-05	3.12283e-05	0.0749572	0.0175592
chr2:25241561:C:G	ENSG00000119772	LOFTEE-HC;SpliceAI-0.8;AlphaMissense-0.564	0.001	1.92365e-10	2.74807e-11	1.24235e-07	0.0906569	0.0136132
chr2:25241561:C:G	ENSG00000119772	LOFTEE-HC;SpliceAI-0.8;AlphaMissense-0.564	0.01	1.92365e-10	2.74807e-11	1.24235e-07	0.0906569	0.0136132
chr2:25241561:C:G	ENSG00000119772	Cauchy		4.52287e-10	1.19466e-10	5.31771e-08
chr2:25241561:C:T	ENSG00000119772	AlphaMissense-0.564	0.0001	0.000662652	0.00130925	0.000647256	0.0751327	0.0233771
chr2:25241561:C:T	ENSG00000119772	AlphaMissense-0.564	0.001	2.10484e-10	7.82044e-10	1.30624e-08	0.098352	0.015996
chr2:25241561:C:T	ENSG00000119772	AlphaMissense-0.564	0.01	2.10484e-10	7.82044e-10	1.30624e-08	0.098352	0.015996
chr2:25241561:C:T	ENSG00000119772	LOFTEE-HC;SpliceAI-0.8	0.0001	0.000621749	0.000585506	0.00157208	0.083772	0.0243648
chr2:25241561:C:T	ENSG00000119772	LOFTEE-HC;SpliceAI-0.8	0.001	0.000861647	0.000803562	0.00147868	0.0808353	0.0241187
chr2:25241561:C:T	ENSG00000119772	LOFTEE-HC;SpliceAI-0.8	0.01	0.000861647	0.000803562	0.00147868	0.0808353	0.0241187
chr2:25241561:C:T	ENSG00000119772	LOFTEE-HC;SpliceAI-0.8;AlphaMissense-0.564	0.0001	1.53958e-05	1.93558e-05	3.07221e-05	0.0750218	0.0175605
chr2:25241561:C:T	ENSG00000119772	LOFTEE-HC;SpliceAI-0.8;AlphaMissense-0.564	0.001	1.88702e-10	2.69575e-11	1.2133e-07	0.0907029	0.0136144
chr2:25241561:C:T	ENSG00000119772	LOFTEE-HC;SpliceAI-0.8;AlphaMissense-0.564	0.01	1.88702e-10	2.69575e-11	1.2133e-07	0.0907029	0.0136144
chr2:25241561:C:T	ENSG00000119772	Cauchy		4.47746e-10	1.17266e-10	5.30561e-08
chr2:25241563:T:G	ENSG00000119772	AlphaMissense-0.564	0.0001	0.000652087	0.00129105	0.000635925	0.0752494	0.0233842
chr2:25241563:T:G	ENSG00000119772	AlphaMissense-0.564	0.001	2.14549e-10	7.65536e-10	1.27188e-08	0.0984283	0.0159996
chr2:25241563:T:G	ENSG00000119772	AlphaMissense-0.564	0.01	2.14549e-10	7.65536e-10	1.27188e-08	0.0984283	0.0159996
chr2:25241563:T:G	ENSG00000119772	LOFTEE-HC;SpliceAI-0.8	0.0001	0.000633011	0.000600263	0.00161037	0.0835715	0.0243543
chr2:25241563:T:G	ENSG00000119772	LOFTEE-HC;SpliceAI-0.8	0.001	0.000881314	0.000822701	0.00151472	0.0806464	0.0241092
chr2:25241563:T:G	ENSG00000119772	LOFTEE-HC;SpliceAI-0.8	0.01	0.000881314	0.000822701	0.00151472	0.0806464	0.0241092
chr2:25241563:T:G	ENSG00000119772	LOFTEE-HC;SpliceAI-0.8;AlphaMissense-0.564	0.0001	1.54256e-05	1.96498e-05	3.12267e-05	0.0749575	0.0175592
chr2:25241563:T:G	ENSG00000119772	LOFTEE-HC;SpliceAI-0.8;AlphaMissense-0.564	0.001	1.92344e-10	2.74777e-11	1.24222e-07	0.0906571	0.0136132
chr2:25241563:T:G	ENSG00000119772	LOFTEE-HC;SpliceAI-0.8;AlphaMissense-0.564	0.01	1.92344e-10	2.74777e-11	1.24222e-07	0.0906571	0.0136132
chr2:25241563:T:G	ENSG00000119772	Cauchy		4.56389e-10	1.19365e-10	5.19081e-08
chr2:25241564:G:A	ENSG00000119772	AlphaMissense-0.564	0.0001	0.000662652	0.00130925	0.000647256	0.0751327	0.0233771
chr2:25241564:G:A	ENSG00000119772	AlphaMissense-0.564	0.001	2.10484e-10	7.82044e-10	1.30624e-08	0.098352	0.015996
chr2:25241564:G:A	ENSG00000119772	AlphaMissense-0.564	0.01	2.10484e-10	7.82044e-10	1.30624e-08	0.098352	0.015996
chr2:25241564:G:A	ENSG00000119772	LOFTEE-HC;SpliceAI-0.8	0.0001	0.000621416	0.000584005	0.00156815	0.0837944	0.0243664
chr2:25241564:G:A	ENSG00000119772	LOFTEE-HC;SpliceAI-0.8	0.001	0.000861346	0.000801623	0.00147498	0.0808564	0.0241201
chr2:25241564:G:A	ENSG00000119772	LOFTEE-HC;SpliceAI-0.8	0.01	0.000861346	0.000801623	0.00147498	0.0808564	0.0241201
chr2:25241564:G:A	ENSG00000119772	LOFTEE-HC;SpliceAI-0.8;AlphaMissense-0.564	0.0001	1.53865e-05	1.93174e-05	3.06513e-05	0.0750319	0.017561
chr2:25241564:G:A	ENSG00000119772	LOFTEE-HC;SpliceAI-0.8;AlphaMissense-0.564	0.001	1.88226e-10	2.68894e-11	1.20899e-07	0.0907103	0.0136147
chr2:25241564:G:A	ENSG00000119772	LOFTEE-HC;SpliceAI-0.8;AlphaMissense-0.564	0.01	1.88226e-10	2.68894e-11	1.20899e-07	0.0907103	0.0136147
chr2:25241564:G:A	ENSG00000119772	Cauchy		4.47149e-10	1.1698e-10	5.30377e-08
chr2:25241568:CTG:C	ENSG00000119772	AlphaMissense-0.564	0.0001	0.000662652	0.00130925	0.000647256	0.0751327	0.0233771
chr2:25241568:CTG:C	ENSG00000119772	AlphaMissense-0.564	0.001	2.10484e-10	7.82044e-10	1.30624e-08	0.098352	0.015996
chr2:25241568:CTG:C	ENSG00000119772	AlphaMissense-0.564	0.01	2.10484e-10	7.82044e-10	1.30624e-08	0.098352	0.015996
chr2:25241568:CTG:C	ENSG00000119772	LOFTEE-HC;SpliceAI-0.8	0.0001	0.000633011	0.000600263	0.00161037	0.0835715	0.0243543
chr2:25241568:CTG:C	ENSG00000119772	LOFTEE-HC;SpliceAI-0.8	0.001	0.000881314	0.000822701	0.00151472	0.0806464	0.0241092
chr2:25241568:CTG:C	ENSG00000119772	LOFTEE-HC;SpliceAI-0.8	0.01	0.000881314	0.000822701	0.00151472	0.0806464	0.0241092
chr2:25241568:CTG:C	ENSG00000119772	LOFTEE-HC;SpliceAI-0.8;AlphaMissense-0.564	0.0001	1.54298e-05	1.97646e-05	3.14179e-05	0.0749323	0.0175587
chr2:25241568:CTG:C	ENSG00000119772	LOFTEE-HC;SpliceAI-0.8;AlphaMissense-0.564	0.001	1.93759e-10	2.76799e-11	1.25358e-07	0.0906391	0.0136127
chr2:25241568:CTG:C	ENSG00000119772	LOFTEE-HC;SpliceAI-0.8;AlphaMissense-0.564	0.01	1.93759e-10	2.76799e-11	1.25358e-07	0.0906391	0.0136127
chr2:25241568:CTG:C	ENSG00000119772	Cauchy		4.53994e-10	1.20301e-10	5.32225e-08
chr2:25241570:G:A	ENSG00000119772	AlphaMissense-0.564	0.0001	0.000662652	0.00130925	0.000647256	0.0751327	0.0233771
chr2:25241570:G:A	ENSG00000119772	AlphaMissense-0.564	0.001	2.10484e-10	7.82044e-10	1.30624e-08	0.098352	0.015996
chr2:25241570:G:A	ENSG00000119772	AlphaMissense-0.564	0.01	2.10484e-10	7.82044e-10	1.30624e-08	0.098352	0.015996
chr2:25241570:G:A	ENSG00000119772	LOFTEE-HC;SpliceAI-0.8	0.0001	0.000622417	0.000588473	0.00157978	0.0837367	0.0243642
chr2:25241570:G:A	ENSG00000119772	LOFTEE-HC;SpliceAI-0.8	0.001	0.000868908	0.000807444	0.00148592	0.0808018	0.0241183
chr2:25241570:G:A	ENSG00000119772	LOFTEE-HC;SpliceAI-0.8	0.01	0.000868908	0.000807444	0.00148592	0.0808018	0.0241183
chr2:25241570:G:A	ENSG00000119772	LOFTEE-HC;SpliceAI-0.8;AlphaMissense-0.564	0.0001	1.54019e-05	1.94442e-05	3.08682e-05	0.0750064	0.0175611
chr2:25241570:G:A	ENSG00000119772	LOFTEE-HC;SpliceAI-0.8;AlphaMissense-0.564	0.001	1.89797e-10	2.71139e-11	1.22068e-07	0.0906927	0.0136146
chr2:25241570:G:A	ENSG00000119772	LOFTEE-HC;SpliceAI-0.8;AlphaMissense-0.564	0.01	1.89797e-10	2.71139e-11	1.22068e-07	0.0906927	0.0136146
chr2:25241570:G:A	ENSG00000119772	Cauchy		4.49112e-10	1.17924e-10	5.30873e-08
chr2:25241572:G:A	ENSG00000119772	AlphaMissense-0.564	0.0001	0.000662652	0.00130925	0.000647256	0.0751327	0.0233771
chr2:25241572:G:A	ENSG00000119772	AlphaMissense-0.564	0.001	2.10484e-10	7.82044e-10	1.30624e-08	0.098352	0.015996
chr2:25241572:G:A	ENSG00000119772	AlphaMissense-0.564	0.01	2.10484e-10	7.82044e-10	1.30624e-08	0.098352	0.015996
chr2:25241572:G:A	ENSG00000119772	LOFTEE-HC;SpliceAI-0.8	0.0001	0.000633011	0.000600263	0.00161037	0.0835715	0.0243543
chr2:25241572:G:A	ENSG00000119772	LOFTEE-HC;SpliceAI-0.8	0.001	0.000881314	0.000822701	0.00151472	0.0806464	0.0241092
chr2:25241572:G:A	ENSG00000119772	LOFTEE-HC;SpliceAI-0.8	0.01	0.000881314	0.000822701	0.00151472	0.0806464	0.0241092
chr2:25241572:G:A	ENSG00000119772	LOFTEE-HC;SpliceAI-0.8;AlphaMissense-0.564	0.0001	1.54298e-05	1.97646e-05	3.14179e-05	0.0749323	0.0175587
chr2:25241572:G:A	ENSG00000119772	LOFTEE-HC;SpliceAI-0.8;AlphaMissense-0.564	0.001	1.93759e-10	2.76799e-11	1.25358e-07	0.0906391	0.0136127
chr2:25241572:G:A	ENSG00000119772	LOFTEE-HC;SpliceAI-0.8;AlphaMissense-0.564	0.01	1.93759e-10	2.76799e-11	1.25358e-07	0.0906391	0.0136127
chr2:25241572:G:A	ENSG00000119772	Cauchy		4.53994e-10	1.20301e-10	5.32225e-08
chr2:25241572:G:GT	ENSG00000119772	AlphaMissense-0.564	0.0001	0.000662652	0.00130925	0.000647256	0.0751327	0.0233771
chr2:25241572:G:GT	ENSG00000119772	AlphaMissense-0.564	0.001	2.10484e-10	7.82044e-10	1.30624e-08	0.098352	0.015996
chr2:25241572:G:GT	ENSG00000119772	AlphaMissense-0.564	0.01	2.10484e-10	7.82044e-10	1.30624e-08	0.098352	0.015996
chr2:25241572:G:GT	ENSG00000119772	LOFTEE-HC;SpliceAI-0.8	0.0001	0.000622641	0.000589459	0.00158233	0.0837218	0.0243631
chr2:25241572:G:GT	ENSG00000119772	LOFTEE-HC;SpliceAI-0.8	0.001	0.000869206	0.000808719	0.00148832	0.0807878	0.0241172
chr2:25241572:G:GT	ENSG00000119772	LOFTEE-HC;SpliceAI-0.8	0.01	0.000869206	0.000808719	0.00148832	0.0807878	0.0241172
chr2:25241572:G:GT	ENSG00000119772	LOFTEE-HC;SpliceAI-0.8;AlphaMissense-0.564	0.0001	1.54068e-05	1.94708e-05	3.09138e-05	0.0749993	0.0175606
chr2:25241572:G:GT	ENSG00000119772	LOFTEE-HC;SpliceAI-0.8;AlphaMissense-0.564	0.001	1.90155e-10	2.7165e-11	1.22373e-07	0.0906874	0.0136143
chr2:25241572:G:GT	ENSG00000119772	LOFTEE-HC;SpliceAI-0.8;AlphaMissense-0.564	0.01	1.90155e-10	2.7165e-11	1.22373e-07	0.0906874	0.0136143
chr2:25241572:G:GT	ENSG00000119772	Cauchy		4.49557e-10	1.18139e-10	5.31002e-08
chr2:25241575:A:T	ENSG00000119772	AlphaMissense-0.564	0.0001	0.000652321	0.00129264	0.000636939	0.0752383	0.0233833
chr2:25241575:A:T	ENSG00000119772	AlphaMissense-0.564	0.001	2.14341e-10	7.67017e-10	1.27527e-08	0.0984208	0.0159992
chr2:25241575:A:T	ENSG00000119772	AlphaMissense-0.564	0.01	2.14341e-10	7.67017e-10	1.27527e-08	0.0984208	0.0159992
chr2:25241575:A:T	ENSG00000119772	LOFTEE-HC;SpliceAI-0.8	0.0001	0.000633011	0.000600263	0.00161037	0.0835715	0.0243543
chr2:25241575:A:T	ENSG00000119772	LOFTEE-HC;SpliceAI-0.8	0.001	0.000881314	0.000822701	0.00151472	0.0806464	0.0241092
chr2:25241575:A:T	ENSG00000119772	LOFTEE-HC;SpliceAI-0.8	0.01	0.000881314	0.000822701	0.00151472	0.0806464	0.0241092
chr2:25241575:A:T	ENSG00000119772	LOFTEE-HC;SpliceAI-0.8;AlphaMissense-0.564	0.0001	1.54116e-05	1.95358e-05	3.10255e-05	0.0749831	0.0175599
chr2:25241575:A:T	ENSG00000119772	LOFTEE-HC;SpliceAI-0.8;AlphaMissense-0.564	0.001	1.90906e-10	2.72723e-11	1.2307e-07	0.0906756	0.0136137
chr2:25241575:A:T	ENSG00000119772	LOFTEE-HC;SpliceAI-0.8;AlphaMissense-0.564	0.01	1.90906e-10	2.72723e-11	1.2307e-07	0.0906756	0.0136137
chr2:25241575:A:T	ENSG00000119772	Cauchy		4.54377e-10	1.18511e-10	5.19881e-08
chr2:25241577:GC:G	ENSG00000119772	AlphaMissense-0.564	0.0001	0.000662652	0.00130925	0.000647256	0.0751327	0.0233771
chr2:25241577:GC:G	ENSG00000119772	AlphaMissense-0.564	0.001	2.10484e-10	7.82044e-10	1.30624e-08	0.098352	0.015996
chr2:25241577:GC:G	ENSG00000119772	AlphaMissense-0.564	0.01	2.10484e-10	7.82044e-10	1.30624e-08	0.098352	0.015996
chr2:25241577:GC:G	ENSG00000119772	LOFTEE-HC;SpliceAI-0.8	0.0001	0.000630596	0.000597429	0.00160301	0.0836083	0.0243559
chr2:25241577:GC:G	ENSG00000119772	LOFTEE-HC;SpliceAI-0.8	0.001	0.00088045	0.000819019	0.00150779	0.0806811	0.0241106
chr2:25241577:GC:G	ENSG00000119772	LOFTEE-HC;SpliceAI-0.8	0.01	0.00088045	0.000819019	0.00150779	0.0806811	0.0241106
chr2:25241577:GC:G	ENSG00000119772	LOFTEE-HC;SpliceAI-0.8;AlphaMissense-0.564	0.0001	1.54287e-05	1.96847e-05	3.12871e-05	0.0749482	0.0175587
chr2:25241577:GC:G	ENSG00000119772	LOFTEE-HC;SpliceAI-0.8;AlphaMissense-0.564	0.001	1.92827e-10	2.75467e-11	1.24627e-07	0.09065	0.0136129
chr2:25241577:GC:G	ENSG00000119772	LOFTEE-HC;SpliceAI-0.8;AlphaMissense-0.564	0.01	1.92827e-10	2.75467e-11	1.24627e-07	0.09065	0.0136129
chr2:25241577:GC:G	ENSG00000119772	Cauchy		4.52854e-10	1.19742e-10	5.3193e-08
chr2:25241581:C:A	ENSG00000119772	AlphaMissense-0.564	0.0001	0.00065368	0.00130191	0.000642702	0.0751788	0.0233797
chr2:25241581:C:A	ENSG00000119772	AlphaMissense-0.564	0.001	2.10027e-10	7.75483e-10	1.29279e-08	0.0983817	0.0159974
chr2:25241581:C:A	ENSG00000119772	AlphaMissense-0.564	0.01	2.10027e-10	7.75483e-10	1.29279e-08	0.0983817	0.0159974
chr2:25241581:C:A	ENSG00000119772	LOFTEE-HC;SpliceAI-0.8	0.0001	0.000633011	0.000600263	0.00161037	0.0835715	0.0243543
chr2:25241581:C:A	ENSG00000119772	LOFTEE-HC;SpliceAI-0.8	0.001	0.000881314	0.000822701	0.00151472	0.0806464	0.0241092
chr2:25241581:C:A	ENSG00000119772	LOFTEE-HC;SpliceAI-0.8	0.01	0.000881314	0.000822701	0.00151472	0.0806464	0.0241092
chr2:25241581:C:A	ENSG00000119772	LOFTEE-HC;SpliceAI-0.8;AlphaMissense-0.564	0.0001	1.54265e-05	1.96626e-05	3.12489e-05	0.0749541	0.017559
chr2:25241581:C:A	ENSG00000119772	LOFTEE-HC;SpliceAI-0.8;AlphaMissense-0.564	0.001	1.92523e-10	2.75032e-11	1.24372e-07	0.0906545	0.0136131
chr2:25241581:C:A	ENSG00000119772	LOFTEE-HC;SpliceAI-0.8;AlphaMissense-0.564	0.01	1.92523e-10	2.75032e-11	1.24372e-07	0.0906545	0.0136131
chr2:25241581:C:A	ENSG00000119772	Cauchy		4.52011e-10	1.19526e-10	5.26869e-08
chr2:25241581:C:T	ENSG00000119772	AlphaMissense-0.564	0.0001	0.000640571	0.00117349	0.00064321	0.0761938	0.0234786
chr2:25241581:C:T	ENSG00000119772	AlphaMissense-0.564	0.001	2.05743e-10	6.6684e-10	3.57181e-08	0.0989689	0.0160306
chr2:25241581:C:T	ENSG00000119772	AlphaMissense-0.564	0.01	2.05743e-10	6.6684e-10	3.57181e-08	0.0989689	0.0160306
chr2:25241581:C:T	ENSG00000119772	LOFTEE-HC;SpliceAI-0.8	0.0001	0.000633011	0.000600263	0.00161037	0.0835715	0.0243543
chr2:25241581:C:T	ENSG00000119772	LOFTEE-HC;SpliceAI-0.8	0.001	0.000881314	0.000822701	0.00151472	0.0806464	0.0241092
chr2:25241581:C:T	ENSG00000119772	LOFTEE-HC;SpliceAI-0.8	0.01	0.000881314	0.000822701	0.00151472	0.0806464	0.0241092
chr2:25241581:C:T	ENSG00000119772	LOFTEE-HC;SpliceAI-0.8;AlphaMissense-0.564	0.0001	1.53908e-05	1.79889e-05	3.16922e-05	0.0754384	0.0175909
chr2:25241581:C:T	ENSG00000119772	LOFTEE-HC;SpliceAI-0.8;AlphaMissense-0.564	0.001	1.69252e-10	2.41788e-11	1.28527e-07	0.0910508	0.0136339
chr2:25241581:C:T	ENSG00000119772	LOFTEE-HC;SpliceAI-0.8;AlphaMissense-0.564	0.01	1.69252e-10	2.41788e-11	1.28527e-07	0.0910508	0.0136339
chr2:25241581:C:T	ENSG00000119772	Cauchy		4.17873e-10	1.04997e-10	1.25716e-07
chr2:25241582:G:A	ENSG00000119772	AlphaMissense-0.564	0.0001	0.000653009	0.00129719	0.000639928	0.0752029	0.0233796
chr2:25241582:G:A	ENSG00000119772	AlphaMissense-0.564	0.001	2.1469e-10	7.71505e-10	1.28687e-08	0.0983958	0.0159975
chr2:25241582:G:A	ENSG00000119772	AlphaMissense-0.564	0.01	2.1469e-10	7.71505e-10	1.28687e-08	0.0983958	0.0159975
chr2:25241582:G:A	ENSG00000119772	LOFTEE-HC;SpliceAI-0.8	0.0001	0.000633011	0.000600263	0.00161037	0.0835715	0.0243543
chr2:25241582:G:A	ENSG00000119772	LOFTEE-HC;SpliceAI-0.8	0.001	0.000881314	0.000822701	0.00151472	0.0806464	0.0241092
chr2:25241582:G:A	ENSG00000119772	LOFTEE-HC;SpliceAI-0.8	0.01	0.000881314	0.000822701	0.00151472	0.0806464	0.0241092
chr2:25241582:G:A	ENSG00000119772	LOFTEE-HC;SpliceAI-0.8;AlphaMissense-0.564	0.0001	1.54172e-05	1.95959e-05	3.11384e-05	0.0749633	0.0175581
chr2:25241582:G:A	ENSG00000119772	LOFTEE-HC;SpliceAI-0.8;AlphaMissense-0.564	0.001	1.9176e-10	2.73943e-11	1.23897e-07	0.0906597	0.0136127
chr2:25241582:G:A	ENSG00000119772	LOFTEE-HC;SpliceAI-0.8;AlphaMissense-0.564	0.01	1.9176e-10	2.73943e-11	1.23897e-07	0.0906597	0.0136127
chr2:25241582:G:A	ENSG00000119772	Cauchy		4.558e-10	1.19047e-10	5.24494e-08
chr2:25241582:G:C	ENSG00000119772	AlphaMissense-0.564	0.0001	0.00065308	0.00129778	0.000640194	0.0752029	0.0233806
chr2:25241582:G:C	ENSG00000119772	AlphaMissense-0.564	0.001	2.14715e-10	7.71826e-10	1.2861e-08	0.0983969	0.0159979
chr2:25241582:G:C	ENSG00000119772	AlphaMissense-0.564	0.01	2.14715e-10	7.71826e-10	1.2861e-08	0.0983969	0.0159979
chr2:25241582:G:C	ENSG00000119772	LOFTEE-HC;SpliceAI-0.8	0.0001	0.000633011	0.000600263	0.00161037	0.0835715	0.0243543
chr2:25241582:G:C	ENSG00000119772	LOFTEE-HC;SpliceAI-0.8	0.001	0.000881314	0.000822701	0.00151472	0.0806464	0.0241092
chr2:25241582:G:C	ENSG00000119772	LOFTEE-HC;SpliceAI-0.8	0.01	0.000881314	0.000822701	0.00151472	0.0806464	0.0241092
chr2:25241582:G:C	ENSG00000119772	LOFTEE-HC;SpliceAI-0.8;AlphaMissense-0.564	0.0001	1.5418e-05	1.96052e-05	3.11511e-05	0.0749649	0.0175589
chr2:25241582:G:C	ENSG00000119772	LOFTEE-HC;SpliceAI-0.8;AlphaMissense-0.564	0.001	1.91825e-10	2.74035e-11	1.23862e-07	0.0906618	0.0136131
chr2:25241582:G:C	ENSG00000119772	LOFTEE-HC;SpliceAI-0.8;AlphaMissense-0.564	0.01	1.91825e-10	2.74035e-11	1.23862e-07	0.0906618	0.0136131
chr2:25241582:G:C	ENSG00000119772	Cauchy		4.55906e-10	1.19088e-10	5.24196e-08
chr2:25241582:G:T	ENSG00000119772	AlphaMissense-0.564	0.0001	0.000661948	0.00130436	0.00064426	0.075162	0.0233784
chr2:25241582:G:T	ENSG00000119772	AlphaMissense-0.564	0.001	2.10198e-10	7.77735e-10	1.29794e-08	0.0983705	0.0159968
chr2:25241582:G:T	ENSG00000119772	AlphaMissense-0.564	0.01	2.10198e-10	7.77735e-10	1.29794e-08	0.0983705	0.0159968
chr2:25241582:G:T	ENSG00000119772	LOFTEE-HC;SpliceAI-0.8	0.0001	0.000633011	0.000600263	0.00161037	0.0835715	0.0243543
chr2:25241582:G:T	ENSG00000119772	LOFTEE-HC;SpliceAI-0.8	0.001	0.000881314	0.000822701	0.00151472	0.0806464	0.0241092
chr2:25241582:G:T	ENSG00000119772	LOFTEE-HC;SpliceAI-0.8	0.01	0.000881314	0.000822701	0.00151472	0.0806464	0.0241092
chr2:25241582:G:T	ENSG00000119772	LOFTEE-HC;SpliceAI-0.8;AlphaMissense-0.564	0.0001	1.54281e-05	1.96951e-05	3.13056e-05	0.0749456	0.0175586
chr2:25241582:G:T	ENSG00000119772	LOFTEE-HC;SpliceAI-0.8;AlphaMissense-0.564	0.001	1.92944e-10	2.75634e-11	1.2474e-07	0.0906482	0.0136128
chr2:25241582:G:T	ENSG00000119772	LOFTEE-HC;SpliceAI-0.8;AlphaMissense-0.564	0.01	1.92944e-10	2.75634e-11	1.2474e-07	0.0906482	0.0136128
chr2:25241582:G:T	ENSG00000119772	Cauchy		4.52703e-10	1.1979e-10	5.28918e-08
chr2:25241586:G:A	ENSG00000119772	AlphaMissense-0.564	0.0001	0.000662652	0.00130925	0.000647256	0.0751327	0.0233771
chr2:25241586:G:A	ENSG00000119772	AlphaMissense-0.564	0.001	2.10484e-10	7.82044e-10	1.30624e-08	0.098352	0.015996
chr2:25241586:G:A	ENSG00000119772	AlphaMissense-0.564	0.01	2.10484e-10	7.82044e-10	1.30624e-08	0.098352	0.015996
chr2:25241586:G:A	ENSG00000119772	LOFTEE-HC;SpliceAI-0.8	0.0001	0.000633011	0.000600263	0.00161037	0.0835715	0.0243543
chr2:25241586:G:A	ENSG00000119772	LOFTEE-HC;SpliceAI-0.8	0.001	0.000881314	0.000822701	0.00151472	0.0806464	0.0241092
chr2:25241586:G:A	ENSG00000119772	LOFTEE-HC;SpliceAI-0.8	0.01	0.000881314	0.000822701	0.00151472	0.0806464	0.0241092
chr2:25241586:G:A	ENSG00000119772	LOFTEE-HC;SpliceAI-0.8;AlphaMissense-0.564	0.0001	1.54298e-05	1.97646e-05	3.14179e-05	0.0749323	0.0175587
chr2:25241586:G:A	ENSG00000119772	LOFTEE-HC;SpliceAI-0.8;AlphaMissense-0.564	0.001	1.93759e-10	2.76799e-11	1.25358e-07	0.0906391	0.0136127
chr2:25241586:G:A	ENSG00000119772	LOFTEE-HC;SpliceAI-0.8;AlphaMissense-0.564	0.01	1.93759e-10	2.76799e-11	1.25358e-07	0.0906391	0.0136127
chr2:25241586:G:A	ENSG00000119772	Cauchy		4.53994e-10	1.20301e-10	5.32225e-08
chr2:25241587:T:A	ENSG00000119772	AlphaMissense-0.564	0.0001	0.000658263	0.00130284	0.0006433	0.0751723	0.0233792
chr2:25241587:T:A	ENSG00000119772	AlphaMissense-0.564	0.001	2.10092e-10	7.76302e-10	1.29473e-08	0.0983775	0.0159971
chr2:25241587:T:A	ENSG00000119772	AlphaMissense-0.564	0.01	2.10092e-10	7.76302e-10	1.29473e-08	0.0983775	0.0159971
chr2:25241587:T:A	ENSG00000119772	LOFTEE-HC;SpliceAI-0.8	0.0001	0.000633011	0.000600263	0.00161037	0.0835715	0.0243543
chr2:25241587:T:A	ENSG00000119772	LOFTEE-HC;SpliceAI-0.8	0.001	0.000881314	0.000822701	0.00151472	0.0806464	0.0241092
chr2:25241587:T:A	ENSG00000119772	LOFTEE-HC;SpliceAI-0.8	0.01	0.000881314	0.000822701	0.00151472	0.0806464	0.0241092
chr2:25241587:T:A	ENSG00000119772	LOFTEE-HC;SpliceAI-0.8;AlphaMissense-0.564	0.0001	1.54277e-05	1.96745e-05	3.12701e-05	0.074951	0.0175589
chr2:25241587:T:A	ENSG00000119772	LOFTEE-HC;SpliceAI-0.8;AlphaMissense-0.564	0.001	1.9267e-10	2.75243e-11	1.24505e-07	0.0906523	0.013613
chr2:25241587:T:A	ENSG00000119772	LOFTEE-HC;SpliceAI-0.8;AlphaMissense-0.564	0.01	1.9267e-10	2.75243e-11	1.24505e-07	0.0906523	0.013613
chr2:25241587:T:A	ENSG00000119772	Cauchy		4.52259e-10	1.19619e-10	5.27639e-08
chr2:25241587:TC:T	ENSG00000119772	AlphaMissense-0.564	0.0001	0.000662652	0.00130925	0.000647256	0.0751327	0.0233771
chr2:25241587:TC:T	ENSG00000119772	AlphaMissense-0.564	0.001	2.10484e-10	7.82044e-10	1.30624e-08	0.098352	0.015996
chr2:25241587:TC:T	ENSG00000119772	AlphaMissense-0.564	0.01	2.10484e-10	7.82044e-10	1.30624e-08	0.098352	0.015996
chr2:25241587:TC:T	ENSG00000119772	LOFTEE-HC;SpliceAI-0.8	0.0001	0.000632391	0.000598055	0.00160464	0.0835992	0.0243552
chr2:25241587:TC:T	ENSG00000119772	LOFTEE-HC;SpliceAI-0.8	0.001	0.00088064	0.000819825	0.00150932	0.0806726	0.0241101
chr2:25241587:TC:T	ENSG00000119772	LOFTEE-HC;SpliceAI-0.8	0.01	0.00088064	0.000819825	0.00150932	0.0806726	0.0241101
chr2:25241587:TC:T	ENSG00000119772	LOFTEE-HC;SpliceAI-0.8;AlphaMissense-0.564	0.0001	1.54246e-05	1.97004e-05	3.13147e-05	0.0749442	0.0175585
chr2:25241587:TC:T	ENSG00000119772	LOFTEE-HC;SpliceAI-0.8;AlphaMissense-0.564	0.001	1.93013e-10	2.75733e-11	1.24802e-07	0.0906471	0.0136128
chr2:25241587:TC:T	ENSG00000119772	LOFTEE-HC;SpliceAI-0.8;AlphaMissense-0.564	0.01	1.93013e-10	2.75733e-11	1.24802e-07	0.0906471	0.0136128
chr2:25241587:TC:T	ENSG00000119772	Cauchy		4.53082e-10	1.19854e-10	5.32001e-08
chr2:25241588:C:G	ENSG00000119772	AlphaMissense-0.564	0.0001	0.000662652	0.00130925	0.000647256	0.0751327	0.0233771
chr2:25241588:C:G	ENSG00000119772	AlphaMissense-0.564	0.001	2.10484e-10	7.82044e-10	1.30624e-08	0.098352	0.015996
chr2:25241588:C:G	ENSG00000119772	AlphaMissense-0.564	0.01	2.10484e-10	7.82044e-10	1.30624e-08	0.098352	0.015996
chr2:25241588:C:G	ENSG00000119772	LOFTEE-HC;SpliceAI-0.8	0.0001	0.000633011	0.000600263	0.00161037	0.0835715	0.0243543
chr2:25241588:C:G	ENSG00000119772	LOFTEE-HC;SpliceAI-0.8	0.001	0.000881314	0.000822701	0.00151472	0.0806464	0.0241092
chr2:25241588:C:G	ENSG00000119772	LOFTEE-HC;SpliceAI-0.8	0.01	0.000881314	0.000822701	0.00151472	0.0806464	0.0241092
chr2:25241588:C:G	ENSG00000119772	LOFTEE-HC;SpliceAI-0.8;AlphaMissense-0.564	0.0001	1.54298e-05	1.97646e-05	3.14179e-05	0.0749323	0.0175587
chr2:25241588:C:G	ENSG00000119772	LOFTEE-HC;SpliceAI-0.8;AlphaMissense-0.564	0.001	1.93759e-10	2.76799e-11	1.25358e-07	0.0906391	0.0136127
chr2:25241588:C:G	ENSG00000119772	LOFTEE-HC;SpliceAI-0.8;AlphaMissense-0.564	0.01	1.93759e-10	2.76799e-11	1.25358e-07	0.0906391	0.0136127
chr2:25241588:C:G	ENSG00000119772	Cauchy		4.53994e-10	1.20301e-10	5.32225e-08
chr2:25241590:C:A	ENSG00000119772	AlphaMissense-0.564	0.0001	0.000653341	0.00129965	0.000641261	0.0751944	0.0233809
chr2:25241590:C:A	ENSG00000119772	AlphaMissense-0.564	0.001	2.14818e-10	7.7329e-10	1.28791e-08	0.0983924	0.0159979
chr2:25241590:C:A	ENSG00000119772	AlphaMissense-0.564	0.01	2.14818e-10	7.7329e-10	1.28791e-08	0.0983924	0.0159979
chr2:25241590:C:A	ENSG00000119772	LOFTEE-HC;SpliceAI-0.8	0.0001	0.000633011	0.000600263	0.00161037	0.0835715	0.0243543
chr2:25241590:C:A	ENSG00000119772	LOFTEE-HC;SpliceAI-0.8	0.001	0.000881314	0.000822701	0.00151472	0.0806464	0.0241092
chr2:25241590:C:A	ENSG00000119772	LOFTEE-HC;SpliceAI-0.8	0.01	0.000881314	0.000822701	0.00151472	0.0806464	0.0241092
chr2:25241590:C:A	ENSG00000119772	LOFTEE-HC;SpliceAI-0.8;AlphaMissense-0.564	0.0001	1.5421e-05	1.96316e-05	3.11944e-05	0.0749622	0.0175595
chr2:25241590:C:A	ENSG00000119772	LOFTEE-HC;SpliceAI-0.8;AlphaMissense-0.564	0.001	1.921e-10	2.74428e-11	1.24015e-07	0.0906607	0.0136134
chr2:25241590:C:A	ENSG00000119772	LOFTEE-HC;SpliceAI-0.8;AlphaMissense-0.564	0.01	1.921e-10	2.74428e-11	1.24015e-07	0.0906607	0.0136134
chr2:25241590:C:A	ENSG00000119772	Cauchy		4.56354e-10	1.1926e-10	5.24924e-08
chr2:25241590:C:T	ENSG00000119772	AlphaMissense-0.564	0.0001	0.000662278	0.0013066	0.000645688	0.0751466	0.0233772
chr2:25241590:C:T	ENSG00000119772	AlphaMissense-0.564	0.001	2.10374e-10	7.79827e-10	1.30273e-08	0.0983602	0.0159962
chr2:25241590:C:T	ENSG00000119772	AlphaMissense-0.564	0.01	2.10374e-10	7.79827e-10	1.30273e-08	0.0983602	0.0159962
chr2:25241590:C:T	ENSG00000119772	LOFTEE-HC;SpliceAI-0.8	0.0001	0.000633011	0.000600263	0.00161037	0.0835715	0.0243543
chr2:25241590:C:T	ENSG00000119772	LOFTEE-HC;SpliceAI-0.8	0.001	0.000881314	0.000822701	0.00151472	0.0806464	0.0241092
chr2:25241590:C:T	ENSG00000119772	LOFTEE-HC;SpliceAI-0.8	0.01	0.000881314	0.000822701	0.00151472	0.0806464	0.0241092
chr2:25241590:C:T	ENSG00000119772	LOFTEE-HC;SpliceAI-0.8;AlphaMissense-0.564	0.0001	1.5427e-05	1.97278e-05	3.13577e-05	0.0749378	0.0175583
chr2:25241590:C:T	ENSG00000119772	LOFTEE-HC;SpliceAI-0.8;AlphaMissense-0.564	0.001	1.93339e-10	2.76199e-11	1.25084e-07	0.0906422	0.0136125
chr2:25241590:C:T	ENSG00000119772	LOFTEE-HC;SpliceAI-0.8;AlphaMissense-0.564	0.01	1.93339e-10	2.76199e-11	1.25084e-07	0.0906422	0.0136125
chr2:25241590:C:T	ENSG00000119772	Cauchy		4.53368e-10	1.20038e-10	5.3082e-08
chr2:25241591:C:T	ENSG00000119772	AlphaMissense-0.564	0.0001	0.000644659	0.00128622	0.000633081	0.0752744	0.0233841
chr2:25241591:C:T	ENSG00000119772	AlphaMissense-0.564	0.001	2.13363e-10	7.32562e-10	1.23594e-08	0.098569	0.0160043
chr2:25241591:C:T	ENSG00000119772	AlphaMissense-0.564	0.01	2.13363e-10	7.32562e-10	1.23594e-08	0.098569	0.0160043
chr2:25241591:C:T	ENSG00000119772	LOFTEE-HC;SpliceAI-0.8	0.0001	0.000633011	0.000600263	0.00161037	0.0835715	0.0243543
chr2:25241591:C:T	ENSG00000119772	LOFTEE-HC;SpliceAI-0.8	0.001	0.000881314	0.000822701	0.00151472	0.0806464	0.0241092
chr2:25241591:C:T	ENSG00000119772	LOFTEE-HC;SpliceAI-0.8	0.01	0.000881314	0.000822701	0.00151472	0.0806464	0.0241092
chr2:25241591:C:T	ENSG00000119772	LOFTEE-HC;SpliceAI-0.8;AlphaMissense-0.564	0.0001	1.54023e-05	1.94449e-05	3.08779e-05	0.0749981	0.0175591
chr2:25241591:C:T	ENSG00000119772	LOFTEE-HC;SpliceAI-0.8;AlphaMissense-0.564	0.001	1.84727e-10	2.63896e-11	1.20489e-07	0.0907516	0.0136153
chr2:25241591:C:T	ENSG00000119772	LOFTEE-HC;SpliceAI-0.8;AlphaMissense-0.564	0.01	1.84727e-10	2.63896e-11	1.20489e-07	0.0907516	0.0136153
chr2:25241591:C:T	ENSG00000119772	Cauchy		4.45533e-10	1.14624e-10	5.04329e-08
chr2:25241593:A:T	ENSG00000119772	AlphaMissense-0.564	0.0001	0.000653431	0.00130026	0.000641644	0.0751901	0.0233806
chr2:25241593:A:T	ENSG00000119772	AlphaMissense-0.564	0.001	2.14872e-10	7.74039e-10	1.2894e-08	0.098389	0.0159978
chr2:25241593:A:T	ENSG00000119772	AlphaMissense-0.564	0.01	2.14872e-10	7.74039e-10	1.2894e-08	0.098389	0.0159978
chr2:25241593:A:T	ENSG00000119772	LOFTEE-HC;SpliceAI-0.8	0.0001	0.000633011	0.000600263	0.00161037	0.0835715	0.0243543
chr2:25241593:A:T	ENSG00000119772	LOFTEE-HC;SpliceAI-0.8	0.001	0.000881314	0.000822701	0.00151472	0.0806464	0.0241092
chr2:25241593:A:T	ENSG00000119772	LOFTEE-HC;SpliceAI-0.8	0.01	0.000881314	0.000822701	0.00151472	0.0806464	0.0241092
chr2:25241593:A:T	ENSG00000119772	LOFTEE-HC;SpliceAI-0.8;AlphaMissense-0.564	0.0001	1.54226e-05	1.96406e-05	3.12097e-05	0.0749598	0.0175593
chr2:25241593:A:T	ENSG00000119772	LOFTEE-HC;SpliceAI-0.8;AlphaMissense-0.564	0.001	1.92249e-10	2.74642e-11	1.24124e-07	0.0906587	0.0136133
chr2:25241593:A:T	ENSG00000119772	LOFTEE-HC;SpliceAI-0.8;AlphaMissense-0.564	0.01	1.92249e-10	2.74642e-11	1.24124e-07	0.0906587	0.0136133
chr2:25241593:A:T	ENSG00000119772	Cauchy		4.56595e-10	1.19354e-10	5.25519e-08
chr2:25241594:C:A	ENSG00000119772	AlphaMissense-0.564	0.0001	0.000651705	0.00128851	0.000634391	0.0752629	0.0233843
chr2:25241594:C:A	ENSG00000119772	AlphaMissense-0.564	0.001	2.14431e-10	7.63787e-10	1.26882e-08	0.0984354	0.0159998
chr2:25241594:C:A	ENSG00000119772	AlphaMissense-0.564	0.01	2.14431e-10	7.63787e-10	1.26882e-08	0.0984354	0.0159998
chr2:25241594:C:A	ENSG00000119772	LOFTEE-HC;SpliceAI-0.8	0.0001	0.000633011	0.000600263	0.00161037	0.0835715	0.0243543
chr2:25241594:C:A	ENSG00000119772	LOFTEE-HC;SpliceAI-0.8	0.001	0.000881314	0.000822701	0.00151472	0.0806464	0.0241092
chr2:25241594:C:A	ENSG00000119772	LOFTEE-HC;SpliceAI-0.8	0.01	0.000881314	0.000822701	0.00151472	0.0806464	0.0241092
chr2:25241594:C:A	ENSG00000119772	LOFTEE-HC;SpliceAI-0.8;AlphaMissense-0.564	0.0001	1.54077e-05	1.94809e-05	3.09307e-05	0.0749933	0.0175597
chr2:25241594:C:A	ENSG00000119772	LOFTEE-HC;SpliceAI-0.8;AlphaMissense-0.564	0.001	1.90317e-10	2.71882e-11	1.22596e-07	0.090682	0.0136138
chr2:25241594:C:A	ENSG00000119772	LOFTEE-HC;SpliceAI-0.8;AlphaMissense-0.564	0.01	1.90317e-10	2.71882e-11	1.22596e-07	0.090682	0.0136138
chr2:25241594:C:A	ENSG00000119772	Cauchy		4.53724e-10	1.18142e-10	5.17313e-08
chr2:25241595:G:GTACA	ENSG00000119772	AlphaMissense-0.564	0.0001	0.000662652	0.00130925	0.000647256	0.0751327	0.0233771
chr2:25241595:G:GTACA	ENSG00000119772	AlphaMissense-0.564	0.001	2.10484e-10	7.82044e-10	1.30624e-08	0.098352	0.015996
chr2:25241595:G:GTACA	ENSG00000119772	AlphaMissense-0.564	0.01	2.10484e-10	7.82044e-10	1.30624e-08	0.098352	0.015996
chr2:25241595:G:GTACA	ENSG00000119772	LOFTEE-HC;SpliceAI-0.8	0.0001	0.000630538	0.000597179	0.00160237	0.0836122	0.0243562
chr2:25241595:G:GTACA	ENSG00000119772	LOFTEE-HC;SpliceAI-0.8	0.001	0.000880374	0.000818698	0.00150718	0.0806848	0.024111
chr2:25241595:G:GTACA	ENSG00000119772	LOFTEE-HC;SpliceAI-0.8	0.01	0.000880374	0.000818698	0.00150718	0.0806848	0.024111
chr2:25241595:G:GTACA	ENSG00000119772	LOFTEE-HC;SpliceAI-0.8;AlphaMissense-0.564	0.0001	1.5428e-05	1.96771e-05	3.12745e-05	0.0749503	0.0175588
chr2:25241595:G:GTACA	ENSG00000119772	LOFTEE-HC;SpliceAI-0.8;AlphaMissense-0.564	0.001	1.92703e-10	2.75291e-11	1.24534e-07	0.0906517	0.013613
chr2:25241595:G:GTACA	ENSG00000119772	LOFTEE-HC;SpliceAI-0.8;AlphaMissense-0.564	0.01	1.92703e-10	2.75291e-11	1.24534e-07	0.0906517	0.013613
chr2:25241595:G:GTACA	ENSG00000119772	Cauchy		4.52702e-10	1.19668e-10	5.31893e-08
chr2:25241595:G:T	ENSG00000119772	AlphaMissense-0.564	0.0001	0.000662652	0.00130925	0.000647256	0.0751327	0.0233771
chr2:25241595:G:T	ENSG00000119772	AlphaMissense-0.564	0.001	2.10484e-10	7.82044e-10	1.30624e-08	0.098352	0.015996
chr2:25241595:G:T	ENSG00000119772	AlphaMissense-0.564	0.01	2.10484e-10	7.82044e-10	1.30624e-08	0.098352	0.015996
chr2:25241595:G:T	ENSG00000119772	LOFTEE-HC;SpliceAI-0.8	0.0001	0.000630248	0.000595917	0.0015991	0.0836308	0.0243576
chr2:25241595:G:T	ENSG00000119772	LOFTEE-HC;SpliceAI-0.8	0.001	0.000879971	0.000817071	0.00150411	0.0807022	0.0241122
chr2:25241595:G:T	ENSG00000119772	LOFTEE-HC;SpliceAI-0.8	0.01	0.000879971	0.000817071	0.00150411	0.0807022	0.0241122
chr2:25241595:G:T	ENSG00000119772	LOFTEE-HC;SpliceAI-0.8;AlphaMissense-0.564	0.0001	1.54254e-05	1.96442e-05	3.12168e-05	0.0749589	0.0175593
chr2:25241595:G:T	ENSG00000119772	LOFTEE-HC;SpliceAI-0.8;AlphaMissense-0.564	0.001	1.9227e-10	2.74671e-11	1.24162e-07	0.0906581	0.0136133
chr2:25241595:G:T	ENSG00000119772	LOFTEE-HC;SpliceAI-0.8;AlphaMissense-0.564	0.01	1.9227e-10	2.74671e-11	1.24162e-07	0.0906581	0.0136133
chr2:25241595:G:T	ENSG00000119772	Cauchy		4.5217e-10	1.19408e-10	5.31741e-08
chr2:25241600:TG:T	ENSG00000119772	AlphaMissense-0.564	0.0001	0.000662652	0.00130925	0.000647256	0.0751327	0.0233771
chr2:25241600:TG:T	ENSG00000119772	AlphaMissense-0.564	0.001	2.10484e-10	7.82044e-10	1.30624e-08	0.098352	0.015996
chr2:25241600:TG:T	ENSG00000119772	AlphaMissense-0.564	0.01	2.10484e-10	7.82044e-10	1.30624e-08	0.098352	0.015996
chr2:25241600:TG:T	ENSG00000119772	LOFTEE-HC;SpliceAI-0.8	0.0001	0.000608267	0.000574352	0.0015431	0.0839224	0.0243716
chr2:25241600:TG:T	ENSG00000119772	LOFTEE-HC;SpliceAI-0.8	0.001	0.000843135	0.000789058	0.0014514	0.0809773	0.0241248
chr2:25241600:TG:T	ENSG00000119772	LOFTEE-HC;SpliceAI-0.8	0.01	0.000843135	0.000789058	0.0014514	0.0809773	0.0241248
chr2:25241600:TG:T	ENSG00000119772	LOFTEE-HC;SpliceAI-0.8;AlphaMissense-0.564	0.0001	1.53758e-05	1.90456e-05	3.01903e-05	0.0750874	0.017561
chr2:25241600:TG:T	ENSG00000119772	LOFTEE-HC;SpliceAI-0.8;AlphaMissense-0.564	0.001	1.84964e-10	2.64234e-11	1.18391e-07	0.0907485	0.0136152
chr2:25241600:TG:T	ENSG00000119772	LOFTEE-HC;SpliceAI-0.8;AlphaMissense-0.564	0.01	1.84964e-10	2.64234e-11	1.18391e-07	0.0907485	0.0136152
chr2:25241600:TG:T	ENSG00000119772	Cauchy		4.43024e-10	1.15019e-10	5.29283e-08
chr2:25241601:G:C	ENSG00000119772	AlphaMissense-0.564	0.0001	0.000653623	0.00130152	0.00064246	0.0751814	0.0233799
chr2:25241601:G:C	ENSG00000119772	AlphaMissense-0.564	0.001	2.09992e-10	7.75036e-10	1.29195e-08	0.0983836	0.0159974
chr2:25241601:G:C	ENSG00000119772	AlphaMissense-0.564	0.01	2.09992e-10	7.75036e-10	1.29195e-08	0.0983836	0.0159974
chr2:25241601:G:C	ENSG00000119772	LOFTEE-HC;SpliceAI-0.8	0.0001	0.000633011	0.000600263	0.00161037	0.0835715	0.0243543
chr2:25241601:G:C	ENSG00000119772	LOFTEE-HC;SpliceAI-0.8	0.001	0.000881314	0.000822701	0.00151472	0.0806464	0.0241092
chr2:25241601:G:C	ENSG00000119772	LOFTEE-HC;SpliceAI-0.8	0.01	0.000881314	0.000822701	0.00151472	0.0806464	0.0241092
chr2:25241601:G:C	ENSG00000119772	LOFTEE-HC;SpliceAI-0.8;AlphaMissense-0.564	0.0001	1.54276e-05	1.96567e-05	3.12389e-05	0.0749556	0.0175591
chr2:25241601:G:C	ENSG00000119772	LOFTEE-HC;SpliceAI-0.8;AlphaMissense-0.564	0.001	1.92429e-10	2.74898e-11	1.24302e-07	0.0906558	0.0136131
chr2:25241601:G:C	ENSG00000119772	LOFTEE-HC;SpliceAI-0.8;AlphaMissense-0.564	0.01	1.92429e-10	2.74898e-11	1.24302e-07	0.0906558	0.0136131
chr2:25241601:G:C	ENSG00000119772	Cauchy		4.51859e-10	1.19467e-10	5.2653e-08
chr2:25241601:G:GA	ENSG00000119772	AlphaMissense-0.564	0.0001	0.000662652	0.00130925	0.000647256	0.0751327	0.0233771
chr2:25241601:G:GA	ENSG00000119772	AlphaMissense-0.564	0.001	2.10484e-10	7.82044e-10	1.30624e-08	0.098352	0.015996
chr2:25241601:G:GA	ENSG00000119772	AlphaMissense-0.564	0.01	2.10484e-10	7.82044e-10	1.30624e-08	0.098352	0.015996
chr2:25241601:G:GA	ENSG00000119772	LOFTEE-HC;SpliceAI-0.8	0.0001	0.000630646	0.000597647	0.00160358	0.0836051	0.0243556
chr2:25241601:G:GA	ENSG00000119772	LOFTEE-HC;SpliceAI-0.8	0.001	0.000880516	0.000819299	0.00150832	0.0806781	0.0241104
chr2:25241601:G:GA	ENSG00000119772	LOFTEE-HC;SpliceAI-0.8	0.01	0.000880516	0.000819299	0.00150832	0.0806781	0.0241104
chr2:25241601:G:GA	ENSG00000119772	LOFTEE-HC;SpliceAI-0.8;AlphaMissense-0.564	0.0001	1.54287e-05	1.96897e-05	3.12961e-05	0.074947	0.0175586
chr2:25241601:G:GA	ENSG00000119772	LOFTEE-HC;SpliceAI-0.8;AlphaMissense-0.564	0.001	1.9288e-10	2.75543e-11	1.2468e-07	0.0906491	0.0136129
chr2:25241601:G:GA	ENSG00000119772	LOFTEE-HC;SpliceAI-0.8;AlphaMissense-0.564	0.01	1.9288e-10	2.75543e-11	1.2468e-07	0.0906491	0.0136129
chr2:25241601:G:GA	ENSG00000119772	Cauchy		4.52918e-10	1.19774e-10	5.31952e-08
chr2:25241602:A:G	ENSG00000119772	AlphaMissense-0.564	0.0001	0.000662652	0.00130925	0.000647256	0.0751327	0.0233771
chr2:25241602:A:G	ENSG00000119772	AlphaMissense-0.564	0.001	2.10484e-10	7.82044e-10	1.30624e-08	0.098352	0.015996
chr2:25241602:A:G	ENSG00000119772	AlphaMissense-0.564	0.01	2.10484e-10	7.82044e-10	1.30624e-08	0.098352	0.015996
chr2:25241602:A:G	ENSG00000119772	LOFTEE-HC;SpliceAI-0.8	0.0001	0.000633011	0.000600263	0.00161037	0.0835715	0.0243543
chr2:25241602:A:G	ENSG00000119772	LOFTEE-HC;SpliceAI-0.8	0.001	0.000881314	0.000822701	0.00151472	0.0806464	0.0241092
chr2:25241602:A:G	ENSG00000119772	LOFTEE-HC;SpliceAI-0.8	0.01	0.000881314	0.000822701	0.00151472	0.0806464	0.0241092
chr2:25241602:A:G	ENSG00000119772	LOFTEE-HC;SpliceAI-0.8;AlphaMissense-0.564	0.0001	1.54298e-05	1.97646e-05	3.14179e-05	0.0749323	0.0175587
chr2:25241602:A:G	ENSG00000119772	LOFTEE-HC;SpliceAI-0.8;AlphaMissense-0.564	0.001	1.93759e-10	2.76799e-11	1.25358e-07	0.0906391	0.0136127
chr2:25241602:A:G	ENSG00000119772	LOFTEE-HC;SpliceAI-0.8;AlphaMissense-0.564	0.01	1.93759e-10	2.76799e-11	1.25358e-07	0.0906391	0.0136127
chr2:25241602:A:G	ENSG00000119772	Cauchy		4.53994e-10	1.20301e-10	5.32225e-08
chr2:25241602:A:T	ENSG00000119772	AlphaMissense-0.564	0.0001	0.000653175	0.00129854	0.000640551	0.0752019	0.0233815
chr2:25241602:A:T	ENSG00000119772	AlphaMissense-0.564	0.001	2.14741e-10	7.72403e-10	1.28575e-08	0.098397	0.0159982
chr2:25241602:A:T	ENSG00000119772	AlphaMissense-0.564	0.01	2.14741e-10	7.72403e-10	1.28575e-08	0.098397	0.0159982
chr2:25241602:A:T	ENSG00000119772	LOFTEE-HC;SpliceAI-0.8	0.0001	0.000633011	0.000600263	0.00161037	0.0835715	0.0243543
chr2:25241602:A:T	ENSG00000119772	LOFTEE-HC;SpliceAI-0.8	0.001	0.000881314	0.000822701	0.00151472	0.0806464	0.0241092
chr2:25241602:A:T	ENSG00000119772	LOFTEE-HC;SpliceAI-0.8	0.01	0.000881314	0.000822701	0.00151472	0.0806464	0.0241092
chr2:25241602:A:T	ENSG00000119772	LOFTEE-HC;SpliceAI-0.8;AlphaMissense-0.564	0.0001	1.542e-05	1.96184e-05	3.11699e-05	0.0749655	0.0175596
chr2:25241602:A:T	ENSG00000119772	LOFTEE-HC;SpliceAI-0.8;AlphaMissense-0.564	0.001	1.91957e-10	2.74224e-11	1.23874e-07	0.090663	0.0136135
chr2:25241602:A:T	ENSG00000119772	LOFTEE-HC;SpliceAI-0.8;AlphaMissense-0.564	0.01	1.91957e-10	2.74224e-11	1.23874e-07	0.090663	0.0136135
chr2:25241602:A:T	ENSG00000119772	Cauchy		4.56097e-10	1.1917e-10	5.24072e-08
chr2:25241606:T:A	ENSG00000119772	AlphaMissense-0.564	0.0001	0.000662652	0.00130925	0.000647256	0.0751327	0.0233771
chr2:25241606:T:A	ENSG00000119772	AlphaMissense-0.564	0.001	2.10484e-10	7.82044e-10	1.30624e-08	0.098352	0.015996
chr2:25241606:T:A	ENSG00000119772	AlphaMissense-0.564	0.01	2.10484e-10	7.82044e-10	1.30624e-08	0.098352	0.015996
chr2:25241606:T:A	ENSG00000119772	LOFTEE-HC;SpliceAI-0.8	0.0001	0.00062219	0.000587475	0.00157717	0.0837469	0.0243639
chr2:25241606:T:A	ENSG00000119772	LOFTEE-HC;SpliceAI-0.8	0.001	0.000868605	0.000806127	0.00148347	0.0808116	0.024118
chr2:25241606:T:A	ENSG00000119772	LOFTEE-HC;SpliceAI-0.8	0.01	0.000868605	0.000806127	0.00148347	0.0808116	0.024118
chr2:25241606:T:A	ENSG00000119772	LOFTEE-HC;SpliceAI-0.8;AlphaMissense-0.564	0.0001	1.54004e-05	1.94129e-05	3.08186e-05	0.0750106	0.0175606
chr2:25241606:T:A	ENSG00000119772	LOFTEE-HC;SpliceAI-0.8;AlphaMissense-0.564	0.001	1.89415e-10	2.70593e-11	1.21847e-07	0.0906952	0.0136143
chr2:25241606:T:A	ENSG00000119772	LOFTEE-HC;SpliceAI-0.8;AlphaMissense-0.564	0.01	1.89415e-10	2.70593e-11	1.21847e-07	0.0906952	0.0136143
chr2:25241606:T:A	ENSG00000119772	Cauchy		4.48636e-10	1.17695e-10	5.3078e-08
chr2:25241606:T:TC	ENSG00000119772	AlphaMissense-0.564	0.0001	0.000662652	0.00130925	0.000647256	0.0751327	0.0233771
chr2:25241606:T:TC	ENSG00000119772	AlphaMissense-0.564	0.001	2.10484e-10	7.82044e-10	1.30624e-08	0.098352	0.015996
chr2:25241606:T:TC	ENSG00000119772	AlphaMissense-0.564	0.01	2.10484e-10	7.82044e-10	1.30624e-08	0.098352	0.015996
chr2:25241606:T:TC	ENSG00000119772	LOFTEE-HC;SpliceAI-0.8	0.0001	0.000631054	0.000593211	0.00159207	0.083666	0.0243591
chr2:25241606:T:TC	ENSG00000119772	LOFTEE-HC;SpliceAI-0.8	0.001	0.000870358	0.000813559	0.00149749	0.0807355	0.0241135
chr2:25241606:T:TC	ENSG00000119772	LOFTEE-HC;SpliceAI-0.8	0.01	0.000870358	0.000813559	0.00149749	0.0807355	0.0241135
chr2:25241606:T:TC	ENSG00000119772	LOFTEE-HC;SpliceAI-0.8;AlphaMissense-0.564	0.0001	1.54143e-05	1.95695e-05	3.10854e-05	0.0749743	0.0175594
chr2:25241606:T:TC	ENSG00000119772	LOFTEE-HC;SpliceAI-0.8;AlphaMissense-0.564	0.001	1.91371e-10	2.73387e-11	1.23454e-07	0.0906688	0.0136135
chr2:25241606:T:TC	ENSG00000119772	LOFTEE-HC;SpliceAI-0.8;AlphaMissense-0.564	0.01	1.91371e-10	2.73387e-11	1.23454e-07	0.0906688	0.0136135
chr2:25241606:T:TC	ENSG00000119772	Cauchy		4.51062e-10	1.18869e-10	5.31451e-08
chr2:25241606:TC:T	ENSG00000119772	AlphaMissense-0.564	0.0001	0.000662652	0.00130925	0.000647256	0.0751327	0.0233771
chr2:25241606:TC:T	ENSG00000119772	AlphaMissense-0.564	0.001	2.10484e-10	7.82044e-10	1.30624e-08	0.098352	0.015996
chr2:25241606:TC:T	ENSG00000119772	AlphaMissense-0.564	0.01	2.10484e-10	7.82044e-10	1.30624e-08	0.098352	0.015996
chr2:25241606:TC:T	ENSG00000119772	LOFTEE-HC;SpliceAI-0.8	0.0001	0.000630789	0.000592001	0.00158893	0.0836843	0.0243604
chr2:25241606:TC:T	ENSG00000119772	LOFTEE-HC;SpliceAI-0.8	0.001	0.000869985	0.000811993	0.00149453	0.0807526	0.0241148
chr2:25241606:TC:T	ENSG00000119772	LOFTEE-HC;SpliceAI-0.8	0.01	0.000869985	0.000811993	0.00149453	0.0807526	0.0241148
chr2:25241606:TC:T	ENSG00000119772	LOFTEE-HC;SpliceAI-0.8;AlphaMissense-0.564	0.0001	1.5423e-05	1.96614e-05	3.12472e-05	0.0749544	0.0175591
chr2:25241606:TC:T	ENSG00000119772	LOFTEE-HC;SpliceAI-0.8;AlphaMissense-0.564	0.001	1.92498e-10	2.74997e-11	1.24356e-07	0.0906548	0.0136131
chr2:25241606:TC:T	ENSG00000119772	LOFTEE-HC;SpliceAI-0.8;AlphaMissense-0.564	0.01	1.92498e-10	2.74997e-11	1.24356e-07	0.0906548	0.0136131
chr2:25241606:TC:T	ENSG00000119772	Cauchy		4.5245e-10	1.19545e-10	5.3182e-08
chr2:25241607:C:G	ENSG00000119772	AlphaMissense-0.564	0.0001	0.000662652	0.00130925	0.000647256	0.0751327	0.0233771
chr2:25241607:C:G	ENSG00000119772	AlphaMissense-0.564	0.001	2.10484e-10	7.82044e-10	1.30624e-08	0.098352	0.015996
chr2:25241607:C:G	ENSG00000119772	AlphaMissense-0.564	0.01	2.10484e-10	7.82044e-10	1.30624e-08	0.098352	0.015996
chr2:25241607:C:G	ENSG00000119772	LOFTEE-HC;SpliceAI-0.8	0.0001	0.000633011	0.000600263	0.00161037	0.0835715	0.0243543
chr2:25241607:C:G	ENSG00000119772	LOFTEE-HC;SpliceAI-0.8	0.001	0.000881314	0.000822701	0.00151472	0.0806464	0.0241092
chr2:25241607:C:G	ENSG00000119772	LOFTEE-HC;SpliceAI-0.8	0.01	0.000881314	0.000822701	0.00151472	0.0806464	0.0241092
chr2:25241607:C:G	ENSG00000119772	LOFTEE-HC;SpliceAI-0.8;AlphaMissense-0.564	0.0001	1.54298e-05	1.97646e-05	3.14179e-05	0.0749323	0.0175587
chr2:25241607:C:G	ENSG00000119772	LOFTEE-HC;SpliceAI-0.8;AlphaMissense-0.564	0.001	1.93759e-10	2.76799e-11	1.25358e-07	0.0906391	0.0136127
chr2:25241607:C:G	ENSG00000119772	LOFTEE-HC;SpliceAI-0.8;AlphaMissense-0.564	0.01	1.93759e-10	2.76799e-11	1.25358e-07	0.0906391	0.0136127
chr2:25241607:C:G	ENSG00000119772	Cauchy		4.53994e-10	1.20301e-10	5.32225e-08
chr2:25241609:C:T	ENSG00000119772	AlphaMissense-0.564	0.0001	0.000653671	0.00130183	0.000642665	0.0751794	0.0233797
chr2:25241609:C:T	ENSG00000119772	AlphaMissense-0.564	0.001	2.10011e-10	7.75265e-10	1.29248e-08	0.0983825	0.0159974
chr2:25241609:C:T	ENSG00000119772	AlphaMissense-0.564	0.01	2.10011e-10	7.75265e-10	1.29248e-08	0.0983825	0.0159974
chr2:25241609:C:T	ENSG00000119772	LOFTEE-HC;SpliceAI-0.8	0.0001	0.000633011	0.000600263	0.00161037	0.0835715	0.0243543
chr2:25241609:C:T	ENSG00000119772	LOFTEE-HC;SpliceAI-0.8	0.001	0.000881314	0.000822701	0.00151472	0.0806464	0.0241092
chr2:25241609:C:T	ENSG00000119772	LOFTEE-HC;SpliceAI-0.8	0.01	0.000881314	0.000822701	0.00151472	0.0806464	0.0241092
chr2:25241609:C:T	ENSG00000119772	LOFTEE-HC;SpliceAI-0.8;AlphaMissense-0.564	0.0001	1.54228e-05	1.966e-05	3.12451e-05	0.0749549	0.0175591
chr2:25241609:C:T	ENSG00000119772	LOFTEE-HC;SpliceAI-0.8;AlphaMissense-0.564	0.001	1.92461e-10	2.74944e-11	1.24334e-07	0.0906553	0.0136131
chr2:25241609:C:T	ENSG00000119772	LOFTEE-HC;SpliceAI-0.8;AlphaMissense-0.564	0.01	1.92461e-10	2.74944e-11	1.24334e-07	0.0906553	0.0136131
chr2:25241609:C:T	ENSG00000119772	Cauchy		4.51918e-10	1.19487e-10	5.26741e-08
chr2:25241612:G:A	ENSG00000119772	AlphaMissense-0.564	0.0001	0.000662652	0.00130925	0.000647256	0.0751327	0.0233771
chr2:25241612:G:A	ENSG00000119772	AlphaMissense-0.564	0.001	2.10484e-10	7.82044e-10	1.30624e-08	0.098352	0.015996
chr2:25241612:G:A	ENSG00000119772	AlphaMissense-0.564	0.01	2.10484e-10	7.82044e-10	1.30624e-08	0.098352	0.015996
chr2:25241612:G:A	ENSG00000119772	LOFTEE-HC;SpliceAI-0.8	0.0001	0.000622021	0.000586731	0.00157524	0.0837531	0.0243633
chr2:25241612:G:A	ENSG00000119772	LOFTEE-HC;SpliceAI-0.8	0.001	0.000862017	0.000805141	0.00148165	0.0808176	0.0241173
chr2:25241612:G:A	ENSG00000119772	LOFTEE-HC;SpliceAI-0.8	0.01	0.000862017	0.000805141	0.00148165	0.0808176	0.0241173
chr2:25241612:G:A	ENSG00000119772	LOFTEE-HC;SpliceAI-0.8;AlphaMissense-0.564	0.0001	1.53942e-05	1.93898e-05	3.07819e-05	0.0750125	0.0175599
chr2:25241612:G:A	ENSG00000119772	LOFTEE-HC;SpliceAI-0.8;AlphaMissense-0.564	0.001	1.89191e-10	2.70272e-11	1.21731e-07	0.0906956	0.013614
chr2:25241612:G:A	ENSG00000119772	LOFTEE-HC;SpliceAI-0.8;AlphaMissense-0.564	0.01	1.89191e-10	2.70272e-11	1.21731e-07	0.0906956	0.013614
chr2:25241612:G:A	ENSG00000119772	Cauchy		4.48356e-10	1.1756e-10	5.30731e-08
chr2:25241613:GT:G	ENSG00000119772	AlphaMissense-0.564	0.0001	0.000662652	0.00130925	0.000647256	0.0751327	0.0233771
chr2:25241613:GT:G	ENSG00000119772	AlphaMissense-0.564	0.001	2.10484e-10	7.82044e-10	1.30624e-08	0.098352	0.015996
chr2:25241613:GT:G	ENSG00000119772	AlphaMissense-0.564	0.01	2.10484e-10	7.82044e-10	1.30624e-08	0.098352	0.015996
chr2:25241613:GT:G	ENSG00000119772	LOFTEE-HC;SpliceAI-0.8	0.0001	0.000630458	0.000596832	0.00160147	0.0836173	0.0243566
chr2:25241613:GT:G	ENSG00000119772	LOFTEE-HC;SpliceAI-0.8	0.001	0.000880275	0.00081825	0.00150634	0.0806895	0.0241113
chr2:25241613:GT:G	ENSG00000119772	LOFTEE-HC;SpliceAI-0.8	0.01	0.000880275	0.00081825	0.00150634	0.0806895	0.0241113
chr2:25241613:GT:G	ENSG00000119772	LOFTEE-HC;SpliceAI-0.8;AlphaMissense-0.564	0.0001	1.54271e-05	1.96681e-05	3.12588e-05	0.0749526	0.017559
chr2:25241613:GT:G	ENSG00000119772	LOFTEE-HC;SpliceAI-0.8;AlphaMissense-0.564	0.001	1.92592e-10	2.75131e-11	1.24432e-07	0.0906535	0.0136131
chr2:25241613:GT:G	ENSG00000119772	LOFTEE-HC;SpliceAI-0.8;AlphaMissense-0.564	0.01	1.92592e-10	2.75131e-11	1.24432e-07	0.0906535	0.0136131
chr2:25241613:GT:G	ENSG00000119772	Cauchy		4.52565e-10	1.19601e-10	5.31852e-08
chr2:25241618:G:A	ENSG00000119772	AlphaMissense-0.564	0.0001	0.000605254	0.00122502	0.000595098	0.0756845	0.0234101
chr2:25241618:G:A	ENSG00000119772	AlphaMissense-0.564	0.001	2.1193e-10	7.07706e-10	1.15252e-08	0.0987089	0.0160128
chr2:25241618:G:A	ENSG00000119772	AlphaMissense-0.564	0.01	2.1193e-10	7.07706e-10	1.15252e-08	0.0987089	0.0160128
chr2:25241618:G:A	ENSG00000119772	LOFTEE-HC;SpliceAI-0.8	0.0001	0.000633011	0.000600263	0.00161037	0.0835715	0.0243543
chr2:25241618:G:A	ENSG00000119772	LOFTEE-HC;SpliceAI-0.8	0.001	0.000881314	0.000822701	0.00151472	0.0806464	0.0241092
chr2:25241618:G:A	ENSG00000119772	LOFTEE-HC;SpliceAI-0.8	0.01	0.000881314	0.000822701	0.00151472	0.0806464	0.0241092
chr2:25241618:G:A	ENSG00000119772	LOFTEE-HC;SpliceAI-0.8;AlphaMissense-0.564	0.0001	1.53239e-05	1.86112e-05	2.94401e-05	0.0751951	0.0175651
chr2:25241618:G:A	ENSG00000119772	LOFTEE-HC;SpliceAI-0.8;AlphaMissense-0.564	0.001	1.79623e-10	2.56604e-11	1.14269e-07	0.090827	0.0136182
chr2:25241618:G:A	ENSG00000119772	LOFTEE-HC;SpliceAI-0.8;AlphaMissense-0.564	0.01	1.79623e-10	2.56604e-11	1.14269e-07	0.090827	0.0136182
chr2:25241618:G:A	ENSG00000119772	Cauchy		4.37496e-10	1.11431e-10	4.71024e-08
chr2:25241620:A:G	ENSG00000119772	AlphaMissense-0.564	0.0001	0.000661852	0.00130369	0.000643844	0.0751666	0.0233788
chr2:25241620:A:G	ENSG00000119772	AlphaMissense-0.564	0.001	2.10149e-10	7.77023e-10	1.29645e-08	0.0983738	0.0159969
chr2:25241620:A:G	ENSG00000119772	AlphaMissense-0.564	0.01	2.10149e-10	7.77023e-10	1.29645e-08	0.0983738	0.0159969
chr2:25241620:A:G	ENSG00000119772	LOFTEE-HC;SpliceAI-0.8	0.0001	0.000633011	0.000600263	0.00161037	0.0835715	0.0243543
chr2:25241620:A:G	ENSG00000119772	LOFTEE-HC;SpliceAI-0.8	0.001	0.000881314	0.000822701	0.00151472	0.0806464	0.0241092
chr2:25241620:A:G	ENSG00000119772	LOFTEE-HC;SpliceAI-0.8	0.01	0.000881314	0.000822701	0.00151472	0.0806464	0.0241092
chr2:25241620:A:G	ENSG00000119772	LOFTEE-HC;SpliceAI-0.8;AlphaMissense-0.564	0.0001	1.54288e-05	1.96853e-05	3.12891e-05	0.0749483	0.0175587
chr2:25241620:A:G	ENSG00000119772	LOFTEE-HC;SpliceAI-0.8;AlphaMissense-0.564	0.001	1.92796e-10	2.75424e-11	1.24623e-07	0.0906503	0.0136129
chr2:25241620:A:G	ENSG00000119772	LOFTEE-HC;SpliceAI-0.8;AlphaMissense-0.564	0.01	1.92796e-10	2.75424e-11	1.24623e-07	0.0906503	0.0136129
chr2:25241620:A:G	ENSG00000119772	Cauchy		4.52472e-10	1.19698e-10	5.28321e-08
chr2:25241620:A:T	ENSG00000119772	AlphaMissense-0.564	0.0001	0.000662652	0.00130925	0.000647256	0.0751327	0.0233771
chr2:25241620:A:T	ENSG00000119772	AlphaMissense-0.564	0.001	2.10484e-10	7.82044e-10	1.30624e-08	0.098352	0.015996
chr2:25241620:A:T	ENSG00000119772	AlphaMissense-0.564	0.01	2.10484e-10	7.82044e-10	1.30624e-08	0.098352	0.015996
chr2:25241620:A:T	ENSG00000119772	LOFTEE-HC;SpliceAI-0.8	0.0001	0.000633011	0.000600263	0.00161037	0.0835715	0.0243543
chr2:25241620:A:T	ENSG00000119772	LOFTEE-HC;SpliceAI-0.8	0.001	0.000881314	0.000822701	0.00151472	0.0806464	0.0241092
chr2:25241620:A:T	ENSG00000119772	LOFTEE-HC;SpliceAI-0.8	0.01	0.000881314	0.000822701	0.00151472	0.0806464	0.0241092
chr2:25241620:A:T	ENSG00000119772	LOFTEE-HC;SpliceAI-0.8;AlphaMissense-0.564	0.0001	1.54298e-05	1.97646e-05	3.14179e-05	0.0749323	0.0175587
chr2:25241620:A:T	ENSG00000119772	LOFTEE-HC;SpliceAI-0.8;AlphaMissense-0.564	0.001	1.93759e-10	2.76799e-11	1.25358e-07	0.0906391	0.0136127
chr2:25241620:A:T	ENSG00000119772	LOFTEE-HC;SpliceAI-0.8;AlphaMissense-0.564	0.01	1.93759e-10	2.76799e-11	1.25358e-07	0.0906391	0.0136127
chr2:25241620:A:T	ENSG00000119772	Cauchy		4.53994e-10	1.20301e-10	5.32225e-08
chr2:25241621:C:A	ENSG00000119772	AlphaMissense-0.564	0.0001	0.000662652	0.00130925	0.000647256	0.0751327	0.0233771
chr2:25241621:C:A	ENSG00000119772	AlphaMissense-0.564	0.001	2.10484e-10	7.82044e-10	1.30624e-08	0.098352	0.015996
chr2:25241621:C:A	ENSG00000119772	AlphaMissense-0.564	0.01	2.10484e-10	7.82044e-10	1.30624e-08	0.098352	0.015996
chr2:25241621:C:A	ENSG00000119772	LOFTEE-HC;SpliceAI-0.8	0.0001	0.000633011	0.000600263	0.00161037	0.0835715	0.0243543
chr2:25241621:C:A	ENSG00000119772	LOFTEE-HC;SpliceAI-0.8	0.001	0.000881314	0.000822701	0.00151472	0.0806464	0.0241092
chr2:25241621:C:A	ENSG00000119772	LOFTEE-HC;SpliceAI-0.8	0.01	0.000881314	0.000822701	0.00151472	0.0806464	0.0241092
chr2:25241621:C:A	ENSG00000119772	LOFTEE-HC;SpliceAI-0.8;AlphaMissense-0.564	0.0001	1.54298e-05	1.97646e-05	3.14179e-05	0.0749323	0.0175587
chr2:25241621:C:A	ENSG00000119772	LOFTEE-HC;SpliceAI-0.8;AlphaMissense-0.564	0.001	1.93759e-10	2.76799e-11	1.25358e-07	0.0906391	0.0136127
chr2:25241621:C:A	ENSG00000119772	LOFTEE-HC;SpliceAI-0.8;AlphaMissense-0.564	0.01	1.93759e-10	2.76799e-11	1.25358e-07	0.0906391	0.0136127
chr2:25241621:C:A	ENSG00000119772	Cauchy		4.53994e-10	1.20301e-10	5.32225e-08
chr2:25241621:C:T	ENSG00000119772	AlphaMissense-0.564	0.0001	0.000653308	0.00129932	0.000641162	0.0751923	0.0233798
chr2:25241621:C:T	ENSG00000119772	AlphaMissense-0.564	0.001	2.14823e-10	7.73367e-10	1.28943e-08	0.0983896	0.0159975
chr2:25241621:C:T	ENSG00000119772	AlphaMissense-0.564	0.01	2.14823e-10	7.73367e-10	1.28943e-08	0.0983896	0.0159975
chr2:25241621:C:T	ENSG00000119772	LOFTEE-HC;SpliceAI-0.8	0.0001	0.000633011	0.000600263	0.00161037	0.0835715	0.0243543
chr2:25241621:C:T	ENSG00000119772	LOFTEE-HC;SpliceAI-0.8	0.001	0.000881314	0.000822701	0.00151472	0.0806464	0.0241092
chr2:25241621:C:T	ENSG00000119772	LOFTEE-HC;SpliceAI-0.8	0.01	0.000881314	0.000822701	0.00151472	0.0806464	0.0241092
chr2:25241621:C:T	ENSG00000119772	LOFTEE-HC;SpliceAI-0.8;AlphaMissense-0.564	0.0001	1.5421e-05	1.96275e-05	3.11905e-05	0.074959	0.0175586
chr2:25241621:C:T	ENSG00000119772	LOFTEE-HC;SpliceAI-0.8;AlphaMissense-0.564	0.001	1.92139e-10	2.74485e-11	1.24121e-07	0.0906572	0.0136129
chr2:25241621:C:T	ENSG00000119772	LOFTEE-HC;SpliceAI-0.8;AlphaMissense-0.564	0.01	1.92139e-10	2.74485e-11	1.24121e-07	0.0906572	0.0136129
chr2:25241621:C:T	ENSG00000119772	Cauchy		4.56409e-10	1.19284e-10	5.25527e-08
chr2:25241626:C:G	ENSG00000119772	AlphaMissense-0.564	0.0001	0.000653519	0.00130083	0.00064202	0.0751863	0.0233803
chr2:25241626:C:G	ENSG00000119772	AlphaMissense-0.564	0.001	2.14892e-10	7.74398e-10	1.29039e-08	0.098387	0.0159977
chr2:25241626:C:G	ENSG00000119772	AlphaMissense-0.564	0.01	2.14892e-10	7.74398e-10	1.29039e-08	0.098387	0.0159977
chr2:25241626:C:G	ENSG00000119772	LOFTEE-HC;SpliceAI-0.8	0.0001	0.000633011	0.000600263	0.00161037	0.0835715	0.0243543
chr2:25241626:C:G	ENSG00000119772	LOFTEE-HC;SpliceAI-0.8	0.001	0.000881314	0.000822701	0.00151472	0.0806464	0.0241092
chr2:25241626:C:G	ENSG00000119772	LOFTEE-HC;SpliceAI-0.8	0.01	0.000881314	0.000822701	0.00151472	0.0806464	0.0241092
chr2:25241626:C:G	ENSG00000119772	LOFTEE-HC;SpliceAI-0.8;AlphaMissense-0.564	0.0001	1.54258e-05	1.96475e-05	3.12228e-05	0.0749581	0.0175593
chr2:25241626:C:G	ENSG00000119772	LOFTEE-HC;SpliceAI-0.8;AlphaMissense-0.564	0.001	1.92314e-10	2.74735e-11	1.24196e-07	0.0906576	0.0136132
chr2:25241626:C:G	ENSG00000119772	LOFTEE-HC;SpliceAI-0.8;AlphaMissense-0.564	0.01	1.92314e-10	2.74735e-11	1.24196e-07	0.0906576	0.0136132
chr2:25241626:C:G	ENSG00000119772	Cauchy		4.56697e-10	1.19395e-10	5.25912e-08
chr2:25241626:C:T	ENSG00000119772	AlphaMissense-0.564	0.0001	0.000653729	0.00130223	0.000642906	0.0751766	0.0233795
chr2:25241626:C:T	ENSG00000119772	AlphaMissense-0.564	0.001	2.10047e-10	7.75747e-10	1.29345e-08	0.0983803	0.0159973
chr2:25241626:C:T	ENSG00000119772	AlphaMissense-0.564	0.01	2.10047e-10	7.75747e-10	1.29345e-08	0.0983803	0.0159973
chr2:25241626:C:T	ENSG00000119772	LOFTEE-HC;SpliceAI-0.8	0.0001	0.000633011	0.000600263	0.00161037	0.0835715	0.0243543
chr2:25241626:C:T	ENSG00000119772	LOFTEE-HC;SpliceAI-0.8	0.001	0.000881314	0.000822701	0.00151472	0.0806464	0.0241092
chr2:25241626:C:T	ENSG00000119772	LOFTEE-HC;SpliceAI-0.8	0.01	0.000881314	0.000822701	0.00151472	0.0806464	0.0241092
chr2:25241626:C:T	ENSG00000119772	LOFTEE-HC;SpliceAI-0.8;AlphaMissense-0.564	0.0001	1.54269e-05	1.96667e-05	3.12562e-05	0.074953	0.017559
chr2:25241626:C:T	ENSG00000119772	LOFTEE-HC;SpliceAI-0.8;AlphaMissense-0.564	0.001	1.9257e-10	2.751e-11	1.24417e-07	0.0906537	0.0136131
chr2:25241626:C:T	ENSG00000119772	LOFTEE-HC;SpliceAI-0.8;AlphaMissense-0.564	0.01	1.9257e-10	2.751e-11	1.24417e-07	0.0906537	0.0136131
chr2:25241626:C:T	ENSG00000119772	Cauchy		4.52089e-10	1.19555e-10	5.2713e-08
chr2:25241636:T:G	ENSG00000119772	AlphaMissense-0.564	0.0001	0.000653496	0.00130067	0.000641921	0.0751873	0.0233804
chr2:25241636:T:G	ENSG00000119772	AlphaMissense-0.564	0.001	2.1489e-10	7.74253e-10	1.29008e-08	0.0983877	0.0159977
chr2:25241636:T:G	ENSG00000119772	AlphaMissense-0.564	0.01	2.1489e-10	7.74253e-10	1.29008e-08	0.0983877	0.0159977
chr2:25241636:T:G	ENSG00000119772	LOFTEE-HC;SpliceAI-0.8	0.0001	0.000633011	0.000600263	0.00161037	0.0835715	0.0243543
chr2:25241636:T:G	ENSG00000119772	LOFTEE-HC;SpliceAI-0.8	0.001	0.000881314	0.000822701	0.00151472	0.0806464	0.0241092
chr2:25241636:T:G	ENSG00000119772	LOFTEE-HC;SpliceAI-0.8	0.01	0.000881314	0.000822701	0.00151472	0.0806464	0.0241092
chr2:25241636:T:G	ENSG00000119772	LOFTEE-HC;SpliceAI-0.8;AlphaMissense-0.564	0.0001	1.54255e-05	1.9645e-05	3.12183e-05	0.0749588	0.0175593
chr2:25241636:T:G	ENSG00000119772	LOFTEE-HC;SpliceAI-0.8;AlphaMissense-0.564	0.001	1.92276e-10	2.7468e-11	1.24165e-07	0.0906582	0.0136133
chr2:25241636:T:G	ENSG00000119772	LOFTEE-HC;SpliceAI-0.8;AlphaMissense-0.564	0.01	1.92276e-10	2.7468e-11	1.24165e-07	0.0906582	0.0136133
chr2:25241636:T:G	ENSG00000119772	Cauchy		4.56647e-10	1.19371e-10	5.25786e-08
chr2:25241636:T:TG	ENSG00000119772	AlphaMissense-0.564	0.0001	0.000662652	0.00130925	0.000647256	0.0751327	0.0233771
chr2:25241636:T:TG	ENSG00000119772	AlphaMissense-0.564	0.001	2.10484e-10	7.82044e-10	1.30624e-08	0.098352	0.015996
chr2:25241636:T:TG	ENSG00000119772	AlphaMissense-0.564	0.01	2.10484e-10	7.82044e-10	1.30624e-08	0.098352	0.015996
chr2:25241636:T:TG	ENSG00000119772	LOFTEE-HC;SpliceAI-0.8	0.0001	0.000621072	0.000582432	0.00156407	0.083818	0.0243681
chr2:25241636:T:TG	ENSG00000119772	LOFTEE-HC;SpliceAI-0.8	0.001	0.000857198	0.000799597	0.00147114	0.0808785	0.0241217
chr2:25241636:T:TG	ENSG00000119772	LOFTEE-HC;SpliceAI-0.8	0.01	0.000857198	0.000799597	0.00147114	0.0808785	0.0241217
chr2:25241636:T:TG	ENSG00000119772	LOFTEE-HC;SpliceAI-0.8;AlphaMissense-0.564	0.0001	1.5383e-05	1.92769e-05	3.0578e-05	0.0750424	0.0175616
chr2:25241636:T:TG	ENSG00000119772	LOFTEE-HC;SpliceAI-0.8;AlphaMissense-0.564	0.001	1.87718e-10	2.68168e-11	1.20446e-07	0.0907181	0.0136151
chr2:25241636:T:TG	ENSG00000119772	LOFTEE-HC;SpliceAI-0.8;AlphaMissense-0.564	0.01	1.87718e-10	2.68168e-11	1.20446e-07	0.0907181	0.0136151
chr2:25241636:T:TG	ENSG00000119772	Cauchy		4.46511e-10	1.16675e-10	5.30183e-08
chr2:25241638:G:A	ENSG00000119772	AlphaMissense-0.564	0.0001	0.000651733	0.00128869	0.00063441	0.0752658	0.0233855
chr2:25241638:G:A	ENSG00000119772	AlphaMissense-0.564	0.001	2.144e-10	7.63464e-10	1.26704e-08	0.0984389	0.0160002
chr2:25241638:G:A	ENSG00000119772	AlphaMissense-0.564	0.01	2.144e-10	7.63464e-10	1.26704e-08	0.0984389	0.0160002
chr2:25241638:G:A	ENSG00000119772	LOFTEE-HC;SpliceAI-0.8	0.0001	0.000633011	0.000600263	0.00161037	0.0835715	0.0243543
chr2:25241638:G:A	ENSG00000119772	LOFTEE-HC;SpliceAI-0.8	0.001	0.000881314	0.000822701	0.00151472	0.0806464	0.0241092
chr2:25241638:G:A	ENSG00000119772	LOFTEE-HC;SpliceAI-0.8	0.01	0.000881314	0.000822701	0.00151472	0.0806464	0.0241092
chr2:25241638:G:A	ENSG00000119772	LOFTEE-HC;SpliceAI-0.8;AlphaMissense-0.564	0.0001	1.54064e-05	1.94849e-05	3.09342e-05	0.0749964	0.0175606
chr2:25241638:G:A	ENSG00000119772	LOFTEE-HC;SpliceAI-0.8;AlphaMissense-0.564	0.001	1.90264e-10	2.71806e-11	1.22497e-07	0.0906854	0.0136142
chr2:25241638:G:A	ENSG00000119772	LOFTEE-HC;SpliceAI-0.8;AlphaMissense-0.564	0.01	1.90264e-10	2.71806e-11	1.22497e-07	0.0906854	0.0136142
chr2:25241638:G:A	ENSG00000119772	Cauchy		4.53626e-10	1.18108e-10	5.16616e-08
chr2:25241644:TCA:T	ENSG00000119772	AlphaMissense-0.564	0.0001	0.000662652	0.00130925	0.000647256	0.0751327	0.0233771
chr2:25241644:TCA:T	ENSG00000119772	AlphaMissense-0.564	0.001	2.10484e-10	7.82044e-10	1.30624e-08	0.098352	0.015996
chr2:25241644:TCA:T	ENSG00000119772	AlphaMissense-0.564	0.01	2.10484e-10	7.82044e-10	1.30624e-08	0.098352	0.015996
chr2:25241644:TCA:T	ENSG00000119772	LOFTEE-HC;SpliceAI-0.8	0.0001	0.000630092	0.000595235	0.00159733	0.083641	0.0243583
chr2:25241644:TCA:T	ENSG00000119772	LOFTEE-HC;SpliceAI-0.8	0.001	0.000879777	0.000816192	0.00150244	0.0807118	0.0241129
chr2:25241644:TCA:T	ENSG00000119772	LOFTEE-HC;SpliceAI-0.8	0.01	0.000879777	0.000816192	0.00150244	0.0807118	0.0241129
chr2:25241644:TCA:T	ENSG00000119772	LOFTEE-HC;SpliceAI-0.8;AlphaMissense-0.564	0.0001	1.54298e-05	1.97646e-05	3.14179e-05	0.0749323	0.0175587
chr2:25241644:TCA:T	ENSG00000119772	LOFTEE-HC;SpliceAI-0.8;AlphaMissense-0.564	0.001	1.93759e-10	2.76799e-11	1.25358e-07	0.0906391	0.0136127
chr2:25241644:TCA:T	ENSG00000119772	LOFTEE-HC;SpliceAI-0.8;AlphaMissense-0.564	0.01	1.93759e-10	2.76799e-11	1.25358e-07	0.0906391	0.0136127
chr2:25241644:TCA:T	ENSG00000119772	Cauchy		4.53994e-10	1.20301e-10	5.32225e-08
chr2:25241647:C:A	ENSG00000119772	AlphaMissense-0.564	0.0001	0.000653158	0.00129845	0.00064048	0.0752025	0.0233815
chr2:25241647:C:A	ENSG00000119772	AlphaMissense-0.564	0.001	2.14753e-10	7.72456e-10	1.28567e-08	0.0983971	0.0159983
chr2:25241647:C:A	ENSG00000119772	AlphaMissense-0.564	0.01	2.14753e-10	7.72456e-10	1.28567e-08	0.0983971	0.0159983
chr2:25241647:C:A	ENSG00000119772	LOFTEE-HC;SpliceAI-0.8	0.0001	0.000633011	0.000600263	0.00161037	0.0835715	0.0243543
chr2:25241647:C:A	ENSG00000119772	LOFTEE-HC;SpliceAI-0.8	0.001	0.000881314	0.000822701	0.00151472	0.0806464	0.0241092
chr2:25241647:C:A	ENSG00000119772	LOFTEE-HC;SpliceAI-0.8	0.01	0.000881314	0.000822701	0.00151472	0.0806464	0.0241092
chr2:25241647:C:A	ENSG00000119772	LOFTEE-HC;SpliceAI-0.8;AlphaMissense-0.564	0.0001	1.54199e-05	1.96173e-05	3.11675e-05	0.0749657	0.0175596
chr2:25241647:C:A	ENSG00000119772	LOFTEE-HC;SpliceAI-0.8;AlphaMissense-0.564	0.001	1.91966e-10	2.74238e-11	1.23867e-07	0.090663	0.0136135
chr2:25241647:C:A	ENSG00000119772	LOFTEE-HC;SpliceAI-0.8;AlphaMissense-0.564	0.01	1.91966e-10	2.74238e-11	1.23867e-07	0.090663	0.0136135
chr2:25241647:C:A	ENSG00000119772	Cauchy		4.56121e-10	1.19176e-10	5.2404e-08
chr2:25241647:C:T	ENSG00000119772	AlphaMissense-0.564	0.0001	0.000655246	0.00130242	0.000643141	0.075171	0.0233781
chr2:25241647:C:T	ENSG00000119772	AlphaMissense-0.564	0.001	2.10079e-10	7.76175e-10	1.29596e-08	0.0983754	0.0159967
chr2:25241647:C:T	ENSG00000119772	AlphaMissense-0.564	0.01	2.10079e-10	7.76175e-10	1.29596e-08	0.0983754	0.0159967
chr2:25241647:C:T	ENSG00000119772	LOFTEE-HC;SpliceAI-0.8	0.0001	0.000633011	0.000600263	0.00161037	0.0835715	0.0243543
chr2:25241647:C:T	ENSG00000119772	LOFTEE-HC;SpliceAI-0.8	0.001	0.000881314	0.000822701	0.00151472	0.0806464	0.0241092
chr2:25241647:C:T	ENSG00000119772	LOFTEE-HC;SpliceAI-0.8	0.01	0.000881314	0.000822701	0.00151472	0.0806464	0.0241092
chr2:25241647:C:T	ENSG00000119772	LOFTEE-HC;SpliceAI-0.8;AlphaMissense-0.564	0.0001	1.54238e-05	1.96678e-05	3.12622e-05	0.0749486	0.017558
chr2:25241647:C:T	ENSG00000119772	LOFTEE-HC;SpliceAI-0.8;AlphaMissense-0.564	0.001	1.92649e-10	2.75213e-11	1.24575e-07	0.0906494	0.0136125
chr2:25241647:C:T	ENSG00000119772	LOFTEE-HC;SpliceAI-0.8;AlphaMissense-0.564	0.01	1.92649e-10	2.75213e-11	1.24575e-07	0.0906494	0.0136125
chr2:25241647:C:T	ENSG00000119772	Cauchy		4.52219e-10	1.19605e-10	5.28121e-08
chr2:25241652:C:G	ENSG00000119772	AlphaMissense-0.564	0.0001	0.000653646	0.00130167	0.00064256	0.0751803	0.0233798
chr2:25241652:C:G	ENSG00000119772	AlphaMissense-0.564	0.001	2.10007e-10	7.75226e-10	1.29226e-08	0.0983829	0.0159974
chr2:25241652:C:G	ENSG00000119772	AlphaMissense-0.564	0.01	2.10007e-10	7.75226e-10	1.29226e-08	0.0983829	0.0159974
chr2:25241652:C:G	ENSG00000119772	LOFTEE-HC;SpliceAI-0.8	0.0001	0.000633011	0.000600263	0.00161037	0.0835715	0.0243543
chr2:25241652:C:G	ENSG00000119772	LOFTEE-HC;SpliceAI-0.8	0.001	0.000881314	0.000822701	0.00151472	0.0806464	0.0241092
chr2:25241652:C:G	ENSG00000119772	LOFTEE-HC;SpliceAI-0.8	0.01	0.000881314	0.000822701	0.00151472	0.0806464	0.0241092
chr2:25241652:C:G	ENSG00000119772	LOFTEE-HC;SpliceAI-0.8;AlphaMissense-0.564	0.0001	1.54227e-05	1.9659e-05	3.1243e-05	0.074955	0.0175591
chr2:25241652:C:G	ENSG00000119772	LOFTEE-HC;SpliceAI-0.8;AlphaMissense-0.564	0.001	1.9247e-10	2.74957e-11	1.24329e-07	0.0906553	0.0136131
chr2:25241652:C:G	ENSG00000119772	LOFTEE-HC;SpliceAI-0.8;AlphaMissense-0.564	0.01	1.9247e-10	2.74957e-11	1.24329e-07	0.0906553	0.0136131
chr2:25241652:C:G	ENSG00000119772	Cauchy		4.51925e-10	1.19492e-10	5.26656e-08
chr2:25241653:TC:T	ENSG00000119772	AlphaMissense-0.564	0.0001	0.000662652	0.00130925	0.000647256	0.0751327	0.0233771
chr2:25241653:TC:T	ENSG00000119772	AlphaMissense-0.564	0.001	2.10484e-10	7.82044e-10	1.30624e-08	0.098352	0.015996
chr2:25241653:TC:T	ENSG00000119772	AlphaMissense-0.564	0.01	2.10484e-10	7.82044e-10	1.30624e-08	0.098352	0.015996
chr2:25241653:TC:T	ENSG00000119772	LOFTEE-HC;SpliceAI-0.8	0.0001	0.000630383	0.000596508	0.00160063	0.0836221	0.0243569
chr2:25241653:TC:T	ENSG00000119772	LOFTEE-HC;SpliceAI-0.8	0.001	0.000880149	0.000817833	0.00150555	0.0806941	0.0241116
chr2:25241653:TC:T	ENSG00000119772	LOFTEE-HC;SpliceAI-0.8	0.01	0.000880149	0.000817833	0.00150555	0.0806941	0.0241116
chr2:25241653:TC:T	ENSG00000119772	LOFTEE-HC;SpliceAI-0.8;AlphaMissense-0.564	0.0001	1.54228e-05	1.96594e-05	3.12438e-05	0.0749549	0.0175591
chr2:25241653:TC:T	ENSG00000119772	LOFTEE-HC;SpliceAI-0.8;AlphaMissense-0.564	0.001	1.92468e-10	2.74954e-11	1.24333e-07	0.0906552	0.0136131
chr2:25241653:TC:T	ENSG00000119772	LOFTEE-HC;SpliceAI-0.8;AlphaMissense-0.564	0.01	1.92468e-10	2.74954e-11	1.24333e-07	0.0906552	0.0136131
chr2:25241653:TC:T	ENSG00000119772	Cauchy		4.52413e-10	1.19527e-10	5.31811e-08
chr2:25241655:C:T	ENSG00000119772	AlphaMissense-0.564	0.0001	0.000662652	0.00130925	0.000647256	0.0751327	0.0233771
chr2:25241655:C:T	ENSG00000119772	AlphaMissense-0.564	0.001	2.10484e-10	7.82044e-10	1.30624e-08	0.098352	0.015996
chr2:25241655:C:T	ENSG00000119772	AlphaMissense-0.564	0.01	2.10484e-10	7.82044e-10	1.30624e-08	0.098352	0.015996
chr2:25241655:C:T	ENSG00000119772	LOFTEE-HC;SpliceAI-0.8	0.0001	0.000633011	0.000600263	0.00161037	0.0835715	0.0243543
chr2:25241655:C:T	ENSG00000119772	LOFTEE-HC;SpliceAI-0.8	0.001	0.000881314	0.000822701	0.00151472	0.0806464	0.0241092
chr2:25241655:C:T	ENSG00000119772	LOFTEE-HC;SpliceAI-0.8	0.01	0.000881314	0.000822701	0.00151472	0.0806464	0.0241092
chr2:25241655:C:T	ENSG00000119772	LOFTEE-HC;SpliceAI-0.8;AlphaMissense-0.564	0.0001	1.54298e-05	1.97646e-05	3.14179e-05	0.0749323	0.0175587
chr2:25241655:C:T	ENSG00000119772	LOFTEE-HC;SpliceAI-0.8;AlphaMissense-0.564	0.001	1.93759e-10	2.76799e-11	1.25358e-07	0.0906391	0.0136127
chr2:25241655:C:T	ENSG00000119772	LOFTEE-HC;SpliceAI-0.8;AlphaMissense-0.564	0.01	1.93759e-10	2.76799e-11	1.25358e-07	0.0906391	0.0136127
chr2:25241655:C:T	ENSG00000119772	Cauchy		4.53994e-10	1.20301e-10	5.32225e-08
chr2:25241656:G:A	ENSG00000119772	AlphaMissense-0.564	0.0001	0.000652855	0.00129627	0.00063923	0.0752134	0.0233814
chr2:25241656:G:A	ENSG00000119772	AlphaMissense-0.564	0.001	2.14603e-10	7.70357e-10	1.28285e-08	0.0984041	0.0159983
chr2:25241656:G:A	ENSG00000119772	AlphaMissense-0.564	0.01	2.14603e-10	7.70357e-10	1.28285e-08	0.0984041	0.0159983
chr2:25241656:G:A	ENSG00000119772	LOFTEE-HC;SpliceAI-0.8	0.0001	0.000633011	0.000600263	0.00161037	0.0835715	0.0243543
chr2:25241656:G:A	ENSG00000119772	LOFTEE-HC;SpliceAI-0.8	0.001	0.000881314	0.000822701	0.00151472	0.0806464	0.0241092
chr2:25241656:G:A	ENSG00000119772	LOFTEE-HC;SpliceAI-0.8	0.01	0.000881314	0.000822701	0.00151472	0.0806464	0.0241092
chr2:25241656:G:A	ENSG00000119772	LOFTEE-HC;SpliceAI-0.8;AlphaMissense-0.564	0.0001	1.54151e-05	1.95843e-05	3.11131e-05	0.0749705	0.0175592
chr2:25241656:G:A	ENSG00000119772	LOFTEE-HC;SpliceAI-0.8;AlphaMissense-0.564	0.001	1.91533e-10	2.73618e-11	1.23618e-07	0.0906661	0.0136133
chr2:25241656:G:A	ENSG00000119772	LOFTEE-HC;SpliceAI-0.8;AlphaMissense-0.564	0.01	1.91533e-10	2.73618e-11	1.23618e-07	0.0906661	0.0136133
chr2:25241656:G:A	ENSG00000119772	Cauchy		4.55427e-10	1.18905e-10	5.229e-08
chr2:25241656:G:C	ENSG00000119772	AlphaMissense-0.564	0.0001	0.000652134	0.00129139	0.000636129	0.0752469	0.023384
chr2:25241656:G:C	ENSG00000119772	AlphaMissense-0.564	0.001	2.14273e-10	7.66013e-10	1.27277e-08	0.0984262	0.0159995
chr2:25241656:G:C	ENSG00000119772	AlphaMissense-0.564	0.01	2.14273e-10	7.66013e-10	1.27277e-08	0.0984262	0.0159995
chr2:25241656:G:C	ENSG00000119772	LOFTEE-HC;SpliceAI-0.8	0.0001	0.000633011	0.000600263	0.00161037	0.0835715	0.0243543
chr2:25241656:G:C	ENSG00000119772	LOFTEE-HC;SpliceAI-0.8	0.001	0.000881314	0.000822701	0.00151472	0.0806464	0.0241092
chr2:25241656:G:C	ENSG00000119772	LOFTEE-HC;SpliceAI-0.8	0.01	0.000881314	0.000822701	0.00151472	0.0806464	0.0241092
chr2:25241656:G:C	ENSG00000119772	LOFTEE-HC;SpliceAI-0.8;AlphaMissense-0.564	0.0001	1.54101e-05	1.95208e-05	3.09977e-05	0.0749869	0.0175601
chr2:25241656:G:C	ENSG00000119772	LOFTEE-HC;SpliceAI-0.8;AlphaMissense-0.564	0.001	1.90745e-10	2.72493e-11	1.22909e-07	0.0906782	0.0136139
chr2:25241656:G:C	ENSG00000119772	LOFTEE-HC;SpliceAI-0.8;AlphaMissense-0.564	0.01	1.90745e-10	2.72493e-11	1.22909e-07	0.0906782	0.0136139
chr2:25241656:G:C	ENSG00000119772	Cauchy		4.54106e-10	1.1841e-10	5.18895e-08
chr2:25241656:G:T	ENSG00000119772	AlphaMissense-0.564	0.0001	0.000662652	0.00130925	0.000647256	0.0751327	0.0233771
chr2:25241656:G:T	ENSG00000119772	AlphaMissense-0.564	0.001	2.10484e-10	7.82044e-10	1.30624e-08	0.098352	0.015996
chr2:25241656:G:T	ENSG00000119772	AlphaMissense-0.564	0.01	2.10484e-10	7.82044e-10	1.30624e-08	0.098352	0.015996
chr2:25241656:G:T	ENSG00000119772	LOFTEE-HC;SpliceAI-0.8	0.0001	0.000621815	0.000585799	0.00157282	0.0837724	0.0243659
chr2:25241656:G:T	ENSG00000119772	LOFTEE-HC;SpliceAI-0.8	0.001	0.000861749	0.000803964	0.00147937	0.0808355	0.0241197
chr2:25241656:G:T	ENSG00000119772	LOFTEE-HC;SpliceAI-0.8	0.01	0.000861749	0.000803964	0.00147937	0.0808355	0.0241197
chr2:25241656:G:T	ENSG00000119772	LOFTEE-HC;SpliceAI-0.8;AlphaMissense-0.564	0.0001	1.53967e-05	1.93674e-05	3.07389e-05	0.0750227	0.0175612
chr2:25241656:G:T	ENSG00000119772	LOFTEE-HC;SpliceAI-0.8;AlphaMissense-0.564	0.001	1.888e-10	2.69714e-11	1.21323e-07	0.0907045	0.0136148
chr2:25241656:G:T	ENSG00000119772	LOFTEE-HC;SpliceAI-0.8;AlphaMissense-0.564	0.01	1.888e-10	2.69714e-11	1.21323e-07	0.0907045	0.0136148
chr2:25241656:G:T	ENSG00000119772	Cauchy		4.47868e-10	1.17325e-10	5.30558e-08
chr2:25241659:G:T	ENSG00000119772	AlphaMissense-0.564	0.0001	0.000652187	0.0012917	0.000636418	0.0752408	0.0233825
chr2:25241659:G:T	ENSG00000119772	AlphaMissense-0.564	0.001	2.14323e-10	7.66597e-10	1.27545e-08	0.0984208	0.015999
chr2:25241659:G:T	ENSG00000119772	AlphaMissense-0.564	0.01	2.14323e-10	7.66597e-10	1.27545e-08	0.0984208	0.015999
chr2:25241659:G:T	ENSG00000119772	LOFTEE-HC;SpliceAI-0.8	0.0001	0.000633011	0.000600263	0.00161037	0.0835715	0.0243543
chr2:25241659:G:T	ENSG00000119772	LOFTEE-HC;SpliceAI-0.8	0.001	0.000881314	0.000822701	0.00151472	0.0806464	0.0241092
chr2:25241659:G:T	ENSG00000119772	LOFTEE-HC;SpliceAI-0.8	0.01	0.000881314	0.000822701	0.00151472	0.0806464	0.0241092
chr2:25241659:G:T	ENSG00000119772	LOFTEE-HC;SpliceAI-0.8;AlphaMissense-0.564	0.0001	1.54108e-05	1.95244e-05	3.10075e-05	0.0749818	0.0175591
chr2:25241659:G:T	ENSG00000119772	LOFTEE-HC;SpliceAI-0.8;AlphaMissense-0.564	0.001	1.90866e-10	2.72666e-11	1.23094e-07	0.0906733	0.0136133
chr2:25241659:G:T	ENSG00000119772	LOFTEE-HC;SpliceAI-0.8;AlphaMissense-0.564	0.01	1.90866e-10	2.72666e-11	1.23094e-07	0.0906733	0.0136133
chr2:25241659:G:T	ENSG00000119772	Cauchy		4.54309e-10	1.18485e-10	5.19958e-08
chr2:25241662:A:C	ENSG00000119772	AlphaMissense-0.564	0.0001	0.000651806	0.00128907	0.000634769	0.075259	0.023384
chr2:25241662:A:C	ENSG00000119772	AlphaMissense-0.564	0.001	2.14452e-10	7.64043e-10	1.26984e-08	0.0984333	0.0159996
chr2:25241662:A:C	ENSG00000119772	AlphaMissense-0.564	0.01	2.14452e-10	7.64043e-10	1.26984e-08	0.0984333	0.0159996
chr2:25241662:A:C	ENSG00000119772	LOFTEE-HC;SpliceAI-0.8	0.0001	0.000633011	0.000600263	0.00161037	0.0835715	0.0243543
chr2:25241662:A:C	ENSG00000119772	LOFTEE-HC;SpliceAI-0.8	0.001	0.000881314	0.000822701	0.00151472	0.0806464	0.0241092
chr2:25241662:A:C	ENSG00000119772	LOFTEE-HC;SpliceAI-0.8	0.01	0.000881314	0.000822701	0.00151472	0.0806464	0.0241092
chr2:25241662:A:C	ENSG00000119772	LOFTEE-HC;SpliceAI-0.8;AlphaMissense-0.564	0.0001	1.54083e-05	1.94878e-05	3.09438e-05	0.0749916	0.0175596
chr2:25241662:A:C	ENSG00000119772	LOFTEE-HC;SpliceAI-0.8;AlphaMissense-0.564	0.001	1.90361e-10	2.71944e-11	1.22671e-07	0.0906809	0.0136137
chr2:25241662:A:C	ENSG00000119772	LOFTEE-HC;SpliceAI-0.8;AlphaMissense-0.564	0.01	1.90361e-10	2.71944e-11	1.22671e-07	0.0906809	0.0136137
chr2:25241662:A:C	ENSG00000119772	Cauchy		4.538e-10	1.18169e-10	5.17717e-08
chr2:25241665:T:C	ENSG00000119772	AlphaMissense-0.564	0.0001	0.000638272	0.0012747	0.000625886	0.0753507	0.0233891
chr2:25241665:T:C	ENSG00000119772	AlphaMissense-0.564	0.001	2.1392e-10	7.51404e-10	1.24393e-08	0.0984923	0.0160023
chr2:25241665:T:C	ENSG00000119772	AlphaMissense-0.564	0.01	2.1392e-10	7.51404e-10	1.24393e-08	0.0984923	0.0160023
chr2:25241665:T:C	ENSG00000119772	LOFTEE-HC;SpliceAI-0.8	0.0001	0.000633011	0.000600263	0.00161037	0.0835715	0.0243543
chr2:25241665:T:C	ENSG00000119772	LOFTEE-HC;SpliceAI-0.8	0.001	0.000881314	0.000822701	0.00151472	0.0806464	0.0241092
chr2:25241665:T:C	ENSG00000119772	LOFTEE-HC;SpliceAI-0.8	0.01	0.000881314	0.000822701	0.00151472	0.0806464	0.0241092
chr2:25241665:T:C	ENSG00000119772	LOFTEE-HC;SpliceAI-0.8;AlphaMissense-0.564	0.0001	1.53844e-05	1.92898e-05	3.06055e-05	0.075035	0.0175604
chr2:25241665:T:C	ENSG00000119772	LOFTEE-HC;SpliceAI-0.8;AlphaMissense-0.564	0.001	1.87955e-10	2.68508e-11	1.20729e-07	0.0907117	0.0136145
chr2:25241665:T:C	ENSG00000119772	LOFTEE-HC;SpliceAI-0.8;AlphaMissense-0.564	0.01	1.87955e-10	2.68508e-11	1.20729e-07	0.0907117	0.0136145
chr2:25241665:T:C	ENSG00000119772	Cauchy		4.50221e-10	1.1666e-10	5.07377e-08
chr2:25241666:A:G	ENSG00000119772	AlphaMissense-0.564	0.0001	0.000652605	0.00129458	0.000638156	0.0752251	0.0233823
chr2:25241666:A:G	ENSG00000119772	AlphaMissense-0.564	0.001	2.14482e-10	7.68893e-10	1.27933e-08	0.0984118	0.0159987
chr2:25241666:A:G	ENSG00000119772	AlphaMissense-0.564	0.01	2.14482e-10	7.68893e-10	1.27933e-08	0.0984118	0.0159987
chr2:25241666:A:G	ENSG00000119772	LOFTEE-HC;SpliceAI-0.8	0.0001	0.000633011	0.000600263	0.00161037	0.0835715	0.0243543
chr2:25241666:A:G	ENSG00000119772	LOFTEE-HC;SpliceAI-0.8	0.001	0.000881314	0.000822701	0.00151472	0.0806464	0.0241092
chr2:25241666:A:G	ENSG00000119772	LOFTEE-HC;SpliceAI-0.8	0.01	0.000881314	0.000822701	0.00151472	0.0806464	0.0241092
chr2:25241666:A:G	ENSG00000119772	LOFTEE-HC;SpliceAI-0.8;AlphaMissense-0.564	0.0001	1.54136e-05	1.95623e-05	3.10729e-05	0.0749762	0.0175595
chr2:25241666:A:G	ENSG00000119772	LOFTEE-HC;SpliceAI-0.8;AlphaMissense-0.564	0.001	1.9127e-10	2.73243e-11	1.23372e-07	0.0906703	0.0136135
chr2:25241666:A:G	ENSG00000119772	LOFTEE-HC;SpliceAI-0.8;AlphaMissense-0.564	0.01	1.9127e-10	2.73243e-11	1.23372e-07	0.0906703	0.0136135
chr2:25241666:A:G	ENSG00000119772	Cauchy		4.54976e-10	1.1874e-10	5.21501e-08
chr2:25241667:G:GCGGTC	ENSG00000119772	AlphaMissense-0.564	0.0001	0.000662652	0.00130925	0.000647256	0.0751327	0.0233771
chr2:25241667:G:GCGGTC	ENSG00000119772	AlphaMissense-0.564	0.001	2.10484e-10	7.82044e-10	1.30624e-08	0.098352	0.015996
chr2:25241667:G:GCGGTC	ENSG00000119772	AlphaMissense-0.564	0.01	2.10484e-10	7.82044e-10	1.30624e-08	0.098352	0.015996
chr2:25241667:G:GCGGTC	ENSG00000119772	LOFTEE-HC;SpliceAI-0.8	0.0001	0.000631364	0.000594603	0.00159571	0.0836505	0.024359
chr2:25241667:G:GCGGTC	ENSG00000119772	LOFTEE-HC;SpliceAI-0.8	0.001	0.000880165	0.000815375	0.00150092	0.0807207	0.0241136
chr2:25241667:G:GCGGTC	ENSG00000119772	LOFTEE-HC;SpliceAI-0.8	0.01	0.000880165	0.000815375	0.00150092	0.0807207	0.0241136
chr2:25241667:G:GCGGTC	ENSG00000119772	LOFTEE-HC;SpliceAI-0.8;AlphaMissense-0.564	0.0001	1.5419e-05	1.96086e-05	3.11533e-05	0.0749684	0.0175599
chr2:25241667:G:GCGGTC	ENSG00000119772	LOFTEE-HC;SpliceAI-0.8;AlphaMissense-0.564	0.001	1.91771e-10	2.73958e-11	1.23745e-07	0.0906656	0.0136136
chr2:25241667:G:GCGGTC	ENSG00000119772	LOFTEE-HC;SpliceAI-0.8;AlphaMissense-0.564	0.01	1.91771e-10	2.73958e-11	1.23745e-07	0.0906656	0.0136136
chr2:25241667:G:GCGGTC	ENSG00000119772	Cauchy		4.51555e-10	1.19109e-10	5.31571e-08
chr2:25241672:C:A	ENSG00000119772	AlphaMissense-0.564	0.0001	0.000662241	0.00130636	0.000645528	0.0751482	0.0233773
chr2:25241672:C:A	ENSG00000119772	AlphaMissense-0.564	0.001	2.10362e-10	7.79675e-10	1.30226e-08	0.0983611	0.0159962
chr2:25241672:C:A	ENSG00000119772	AlphaMissense-0.564	0.01	2.10362e-10	7.79675e-10	1.30226e-08	0.0983611	0.0159962
chr2:25241672:C:A	ENSG00000119772	LOFTEE-HC;SpliceAI-0.8	0.0001	0.000633011	0.000600263	0.00161037	0.0835715	0.0243543
chr2:25241672:C:A	ENSG00000119772	LOFTEE-HC;SpliceAI-0.8	0.001	0.000881314	0.000822701	0.00151472	0.0806464	0.0241092
chr2:25241672:C:A	ENSG00000119772	LOFTEE-HC;SpliceAI-0.8	0.01	0.000881314	0.000822701	0.00151472	0.0806464	0.0241092
chr2:25241672:C:A	ENSG00000119772	LOFTEE-HC;SpliceAI-0.8;AlphaMissense-0.564	0.0001	1.54268e-05	1.97253e-05	3.1353e-05	0.0749383	0.0175583
chr2:25241672:C:A	ENSG00000119772	LOFTEE-HC;SpliceAI-0.8;AlphaMissense-0.564	0.001	1.93323e-10	2.76175e-11	1.25059e-07	0.0906426	0.0136126
chr2:25241672:C:A	ENSG00000119772	LOFTEE-HC;SpliceAI-0.8;AlphaMissense-0.564	0.01	1.93323e-10	2.76175e-11	1.25059e-07	0.0906426	0.0136126
chr2:25241672:C:A	ENSG00000119772	Cauchy		4.53335e-10	1.20027e-10	5.30639e-08
chr2:25241673:C:CA	ENSG00000119772	AlphaMissense-0.564	0.0001	0.000662652	0.00130925	0.000647256	0.0751327	0.0233771
chr2:25241673:C:CA	ENSG00000119772	AlphaMissense-0.564	0.001	2.10484e-10	7.82044e-10	1.30624e-08	0.098352	0.015996
chr2:25241673:C:CA	ENSG00000119772	AlphaMissense-0.564	0.01	2.10484e-10	7.82044e-10	1.30624e-08	0.098352	0.015996
chr2:25241673:C:CA	ENSG00000119772	LOFTEE-HC;SpliceAI-0.8	0.0001	0.000630536	0.000597171	0.00160234	0.083612	0.0243561
chr2:25241673:C:CA	ENSG00000119772	LOFTEE-HC;SpliceAI-0.8	0.001	0.00088037	0.000818686	0.00150716	0.0806847	0.0241109
chr2:25241673:C:CA	ENSG00000119772	LOFTEE-HC;SpliceAI-0.8	0.01	0.00088037	0.000818686	0.00150716	0.0806847	0.0241109
chr2:25241673:C:CA	ENSG00000119772	LOFTEE-HC;SpliceAI-0.8;AlphaMissense-0.564	0.0001	1.54281e-05	1.9678e-05	3.12755e-05	0.0749499	0.0175588
chr2:25241673:C:CA	ENSG00000119772	LOFTEE-HC;SpliceAI-0.8;AlphaMissense-0.564	0.001	1.92739e-10	2.75341e-11	1.2455e-07	0.0906513	0.013613
chr2:25241673:C:CA	ENSG00000119772	LOFTEE-HC;SpliceAI-0.8;AlphaMissense-0.564	0.01	1.92739e-10	2.75341e-11	1.2455e-07	0.0906513	0.013613
chr2:25241673:C:CA	ENSG00000119772	Cauchy		4.52746e-10	1.1969e-10	5.31899e-08
chr2:25241673:C:G	ENSG00000119772	AlphaMissense-0.564	0.0001	0.000662652	0.00130925	0.000647256	0.0751327	0.0233771
chr2:25241673:C:G	ENSG00000119772	AlphaMissense-0.564	0.001	2.10484e-10	7.82044e-10	1.30624e-08	0.098352	0.015996
chr2:25241673:C:G	ENSG00000119772	AlphaMissense-0.564	0.01	2.10484e-10	7.82044e-10	1.30624e-08	0.098352	0.015996
chr2:25241673:C:G	ENSG00000119772	LOFTEE-HC;SpliceAI-0.8	0.0001	0.000633011	0.000600263	0.00161037	0.0835715	0.0243543
chr2:25241673:C:G	ENSG00000119772	LOFTEE-HC;SpliceAI-0.8	0.001	0.000881314	0.000822701	0.00151472	0.0806464	0.0241092
chr2:25241673:C:G	ENSG00000119772	LOFTEE-HC;SpliceAI-0.8	0.01	0.000881314	0.000822701	0.00151472	0.0806464	0.0241092
chr2:25241673:C:G	ENSG00000119772	LOFTEE-HC;SpliceAI-0.8;AlphaMissense-0.564	0.0001	1.54298e-05	1.97646e-05	3.14179e-05	0.0749323	0.0175587
chr2:25241673:C:G	ENSG00000119772	LOFTEE-HC;SpliceAI-0.8;AlphaMissense-0.564	0.001	1.93759e-10	2.76799e-11	1.25358e-07	0.0906391	0.0136127
chr2:25241673:C:G	ENSG00000119772	LOFTEE-HC;SpliceAI-0.8;AlphaMissense-0.564	0.01	1.93759e-10	2.76799e-11	1.25358e-07	0.0906391	0.0136127
chr2:25241673:C:G	ENSG00000119772	Cauchy		4.53994e-10	1.20301e-10	5.32225e-08
chr2:25241674:A:G	ENSG00000119772	AlphaMissense-0.564	0.0001	0.000652387	0.0012931	0.00063722	0.0752353	0.0233831
chr2:25241674:A:G	ENSG00000119772	AlphaMissense-0.564	0.001	2.14382e-10	7.67448e-10	1.2762e-08	0.0984187	0.0159991
chr2:25241674:A:G	ENSG00000119772	AlphaMissense-0.564	0.01	2.14382e-10	7.67448e-10	1.2762e-08	0.0984187	0.0159991
chr2:25241674:A:G	ENSG00000119772	LOFTEE-HC;SpliceAI-0.8	0.0001	0.000633011	0.000600263	0.00161037	0.0835715	0.0243543
chr2:25241674:A:G	ENSG00000119772	LOFTEE-HC;SpliceAI-0.8	0.001	0.000881314	0.000822701	0.00151472	0.0806464	0.0241092
chr2:25241674:A:G	ENSG00000119772	LOFTEE-HC;SpliceAI-0.8	0.01	0.000881314	0.000822701	0.00151472	0.0806464	0.0241092
chr2:25241674:A:G	ENSG00000119772	LOFTEE-HC;SpliceAI-0.8;AlphaMissense-0.564	0.0001	1.54118e-05	1.95421e-05	3.10365e-05	0.0749815	0.0175598
chr2:25241674:A:G	ENSG00000119772	LOFTEE-HC;SpliceAI-0.8;AlphaMissense-0.564	0.001	1.9099e-10	2.72843e-11	1.2314e-07	0.0906744	0.0136137
chr2:25241674:A:G	ENSG00000119772	LOFTEE-HC;SpliceAI-0.8;AlphaMissense-0.564	0.01	1.9099e-10	2.72843e-11	1.2314e-07	0.0906744	0.0136137
chr2:25241674:A:G	ENSG00000119772	Cauchy		4.54523e-10	1.18564e-10	5.20253e-08
chr2:25241675:C:A	ENSG00000119772	AlphaMissense-0.564	0.0001	0.000662207	0.00130613	0.000645382	0.0751498	0.0233774
chr2:25241675:C:A	ENSG00000119772	AlphaMissense-0.564	0.001	2.1034e-10	7.79398e-10	1.30174e-08	0.0983623	0.0159963
chr2:25241675:C:A	ENSG00000119772	AlphaMissense-0.564	0.01	2.1034e-10	7.79398e-10	1.30174e-08	0.0983623	0.0159963
chr2:25241675:C:A	ENSG00000119772	LOFTEE-HC;SpliceAI-0.8	0.0001	0.000633011	0.000600263	0.00161037	0.0835715	0.0243543
chr2:25241675:C:A	ENSG00000119772	LOFTEE-HC;SpliceAI-0.8	0.001	0.000881314	0.000822701	0.00151472	0.0806464	0.0241092
chr2:25241675:C:A	ENSG00000119772	LOFTEE-HC;SpliceAI-0.8	0.01	0.000881314	0.000822701	0.00151472	0.0806464	0.0241092
chr2:25241675:C:A	ENSG00000119772	LOFTEE-HC;SpliceAI-0.8;AlphaMissense-0.564	0.0001	1.54264e-05	1.97215e-05	3.13468e-05	0.0749393	0.0175583
chr2:25241675:C:A	ENSG00000119772	LOFTEE-HC;SpliceAI-0.8;AlphaMissense-0.564	0.001	1.93261e-10	2.76088e-11	1.25014e-07	0.0906434	0.0136126
chr2:25241675:C:A	ENSG00000119772	LOFTEE-HC;SpliceAI-0.8;AlphaMissense-0.564	0.01	1.93261e-10	2.76088e-11	1.25014e-07	0.0906434	0.0136126
chr2:25241675:C:A	ENSG00000119772	Cauchy		4.53237e-10	1.19989e-10	5.30427e-08
chr2:25241675:C:G	ENSG00000119772	AlphaMissense-0.564	0.0001	0.000661808	0.00130341	0.000643652	0.0751685	0.0233789
chr2:25241675:C:G	ENSG00000119772	AlphaMissense-0.564	0.001	2.10126e-10	7.76841e-10	1.29593e-08	0.0983749	0.015997
chr2:25241675:C:G	ENSG00000119772	AlphaMissense-0.564	0.01	2.10126e-10	7.76841e-10	1.29593e-08	0.0983749	0.015997
chr2:25241675:C:G	ENSG00000119772	LOFTEE-HC;SpliceAI-0.8	0.0001	0.000633011	0.000600263	0.00161037	0.0835715	0.0243543
chr2:25241675:C:G	ENSG00000119772	LOFTEE-HC;SpliceAI-0.8	0.001	0.000881314	0.000822701	0.00151472	0.0806464	0.0241092
chr2:25241675:C:G	ENSG00000119772	LOFTEE-HC;SpliceAI-0.8	0.01	0.000881314	0.000822701	0.00151472	0.0806464	0.0241092
chr2:25241675:C:G	ENSG00000119772	LOFTEE-HC;SpliceAI-0.8;AlphaMissense-0.564	0.0001	1.54285e-05	1.96825e-05	3.12836e-05	0.0749489	0.0175588
chr2:25241675:C:G	ENSG00000119772	LOFTEE-HC;SpliceAI-0.8;AlphaMissense-0.564	0.001	1.92778e-10	2.75397e-11	1.24596e-07	0.0906506	0.0136129
chr2:25241675:C:G	ENSG00000119772	LOFTEE-HC;SpliceAI-0.8;AlphaMissense-0.564	0.01	1.92778e-10	2.75397e-11	1.24596e-07	0.0906506	0.0136129
chr2:25241675:C:G	ENSG00000119772	Cauchy		4.52425e-10	1.19685e-10	5.28117e-08
chr2:25241675:C:T	ENSG00000119772	AlphaMissense-0.564	0.0001	0.000630762	0.00112498	0.000641981	0.0765287	0.0234949
chr2:25241675:C:T	ENSG00000119772	AlphaMissense-0.564	0.001	2.00126e-10	6.12236e-10	4.58748e-08	0.0992722	0.0160447
chr2:25241675:C:T	ENSG00000119772	AlphaMissense-0.564	0.01	2.00126e-10	6.12236e-10	4.58748e-08	0.0992722	0.0160447
chr2:25241675:C:T	ENSG00000119772	LOFTEE-HC;SpliceAI-0.8	0.0001	0.000633011	0.000600263	0.00161037	0.0835715	0.0243543
chr2:25241675:C:T	ENSG00000119772	LOFTEE-HC;SpliceAI-0.8	0.001	0.000881314	0.000822701	0.00151472	0.0806464	0.0241092
chr2:25241675:C:T	ENSG00000119772	LOFTEE-HC;SpliceAI-0.8	0.01	0.000881314	0.000822701	0.00151472	0.0806464	0.0241092
chr2:25241675:C:T	ENSG00000119772	LOFTEE-HC;SpliceAI-0.8;AlphaMissense-0.564	0.0001	1.53618e-05	1.72493e-05	3.1621e-05	0.0756381	0.0175992
chr2:25241675:C:T	ENSG00000119772	LOFTEE-HC;SpliceAI-0.8;AlphaMissense-0.564	0.001	1.58295e-10	2.26136e-11	1.27638e-07	0.0912352	0.0136415
chr2:25241675:C:T	ENSG00000119772	LOFTEE-HC;SpliceAI-0.8;AlphaMissense-0.564	0.01	1.58295e-10	2.26136e-11	1.27638e-07	0.0912352	0.0136415
chr2:25241675:C:T	ENSG00000119772	Cauchy		3.97731e-10	9.81364e-11	1.51767e-07
chr2:25241678:G:A	ENSG00000119772	AlphaMissense-0.564	0.0001	0.000662652	0.00130925	0.000647256	0.0751327	0.0233771
chr2:25241678:G:A	ENSG00000119772	AlphaMissense-0.564	0.001	2.10484e-10	7.82044e-10	1.30624e-08	0.098352	0.015996
chr2:25241678:G:A	ENSG00000119772	AlphaMissense-0.564	0.01	2.10484e-10	7.82044e-10	1.30624e-08	0.098352	0.015996
chr2:25241678:G:A	ENSG00000119772	LOFTEE-HC;SpliceAI-0.8	0.0001	0.000630371	0.000590424	0.00158485	0.0837027	0.0243607
chr2:25241678:G:A	ENSG00000119772	LOFTEE-HC;SpliceAI-0.8	0.001	0.000869498	0.000809931	0.00149069	0.0807702	0.024115
chr2:25241678:G:A	ENSG00000119772	LOFTEE-HC;SpliceAI-0.8	0.01	0.000869498	0.000809931	0.00149069	0.0807702	0.024115
chr2:25241678:G:A	ENSG00000119772	LOFTEE-HC;SpliceAI-0.8;AlphaMissense-0.564	0.0001	1.54105e-05	1.94925e-05	3.09517e-05	0.0749904	0.0175596
chr2:25241678:G:A	ENSG00000119772	LOFTEE-HC;SpliceAI-0.8;AlphaMissense-0.564	0.001	1.90407e-10	2.7201e-11	1.22719e-07	0.0906801	0.0136136
chr2:25241678:G:A	ENSG00000119772	LOFTEE-HC;SpliceAI-0.8;AlphaMissense-0.564	0.01	1.90407e-10	2.7201e-11	1.22719e-07	0.0906801	0.0136136
chr2:25241678:G:A	ENSG00000119772	Cauchy		4.4987e-10	1.1829e-10	5.31146e-08
chr2:25241678:GA:G	ENSG00000119772	AlphaMissense-0.564	0.0001	0.000662652	0.00130925	0.000647256	0.0751327	0.0233771
chr2:25241678:GA:G	ENSG00000119772	AlphaMissense-0.564	0.001	2.10484e-10	7.82044e-10	1.30624e-08	0.098352	0.015996
chr2:25241678:GA:G	ENSG00000119772	AlphaMissense-0.564	0.01	2.10484e-10	7.82044e-10	1.30624e-08	0.098352	0.015996
chr2:25241678:GA:G	ENSG00000119772	LOFTEE-HC;SpliceAI-0.8	0.0001	0.000632142	0.000598063	0.00160466	0.083599	0.0243552
chr2:25241678:GA:G	ENSG00000119772	LOFTEE-HC;SpliceAI-0.8	0.001	0.000880642	0.000819837	0.00150934	0.0806724	0.02411
chr2:25241678:GA:G	ENSG00000119772	LOFTEE-HC;SpliceAI-0.8	0.01	0.000880642	0.000819837	0.00150934	0.0806724	0.02411
chr2:25241678:GA:G	ENSG00000119772	LOFTEE-HC;SpliceAI-0.8;AlphaMissense-0.564	0.0001	1.54246e-05	1.97008e-05	3.13153e-05	0.0749441	0.0175585
chr2:25241678:GA:G	ENSG00000119772	LOFTEE-HC;SpliceAI-0.8;AlphaMissense-0.564	0.001	1.93026e-10	2.75751e-11	1.24808e-07	0.0906469	0.0136128
chr2:25241678:GA:G	ENSG00000119772	LOFTEE-HC;SpliceAI-0.8;AlphaMissense-0.564	0.01	1.93026e-10	2.75751e-11	1.24808e-07	0.0906469	0.0136128
chr2:25241678:GA:G	ENSG00000119772	Cauchy		4.53097e-10	1.19861e-10	5.32004e-08
chr2:25241680:A:C	ENSG00000119772	AlphaMissense-0.564	0.0001	0.000661673	0.00130308	0.000643447	0.0751708	0.0233791
chr2:25241680:A:C	ENSG00000119772	AlphaMissense-0.564	0.001	2.1011e-10	7.76536e-10	1.29521e-08	0.0983765	0.0159971
chr2:25241680:A:C	ENSG00000119772	AlphaMissense-0.564	0.01	2.1011e-10	7.76536e-10	1.29521e-08	0.0983765	0.0159971
chr2:25241680:A:C	ENSG00000119772	LOFTEE-HC;SpliceAI-0.8	0.0001	0.000633011	0.000600263	0.00161037	0.0835715	0.0243543
chr2:25241680:A:C	ENSG00000119772	LOFTEE-HC;SpliceAI-0.8	0.001	0.000881314	0.000822701	0.00151472	0.0806464	0.0241092
chr2:25241680:A:C	ENSG00000119772	LOFTEE-HC;SpliceAI-0.8	0.01	0.000881314	0.000822701	0.00151472	0.0806464	0.0241092
chr2:25241680:A:C	ENSG00000119772	LOFTEE-HC;SpliceAI-0.8;AlphaMissense-0.564	0.0001	1.54281e-05	1.9678e-05	3.12761e-05	0.0749501	0.0175588
chr2:25241680:A:C	ENSG00000119772	LOFTEE-HC;SpliceAI-0.8;AlphaMissense-0.564	0.001	1.92719e-10	2.75313e-11	1.24545e-07	0.0906515	0.013613
chr2:25241680:A:C	ENSG00000119772	LOFTEE-HC;SpliceAI-0.8;AlphaMissense-0.564	0.01	1.92719e-10	2.75313e-11	1.24545e-07	0.0906515	0.013613
chr2:25241680:A:C	ENSG00000119772	Cauchy		4.52337e-10	1.19649e-10	5.27833e-08
chr2:25241682:GC:G	ENSG00000119772	AlphaMissense-0.564	0.0001	0.000662652	0.00130925	0.000647256	0.0751327	0.0233771
chr2:25241682:GC:G	ENSG00000119772	AlphaMissense-0.564	0.001	2.10484e-10	7.82044e-10	1.30624e-08	0.098352	0.015996
chr2:25241682:GC:G	ENSG00000119772	AlphaMissense-0.564	0.01	2.10484e-10	7.82044e-10	1.30624e-08	0.098352	0.015996
chr2:25241682:GC:G	ENSG00000119772	LOFTEE-HC;SpliceAI-0.8	0.0001	0.00063139	0.00059473	0.00159602	0.0836436	0.0243574
chr2:25241682:GC:G	ENSG00000119772	LOFTEE-HC;SpliceAI-0.8	0.001	0.000879613	0.000815514	0.00150121	0.0807144	0.024112
chr2:25241682:GC:G	ENSG00000119772	LOFTEE-HC;SpliceAI-0.8	0.01	0.000879613	0.000815514	0.00150121	0.0807144	0.024112
chr2:25241682:GC:G	ENSG00000119772	LOFTEE-HC;SpliceAI-0.8;AlphaMissense-0.564	0.0001	1.54192e-05	1.96092e-05	3.1158e-05	0.0749639	0.0175589
chr2:25241682:GC:G	ENSG00000119772	LOFTEE-HC;SpliceAI-0.8;AlphaMissense-0.564	0.001	1.91878e-10	2.74112e-11	1.23906e-07	0.090661	0.0136131
chr2:25241682:GC:G	ENSG00000119772	LOFTEE-HC;SpliceAI-0.8;AlphaMissense-0.564	0.01	1.91878e-10	2.74112e-11	1.23906e-07	0.090661	0.0136131
chr2:25241682:GC:G	ENSG00000119772	Cauchy		4.51688e-10	1.19173e-10	5.31637e-08
chr2:25241685:C:A	ENSG00000119772	AlphaMissense-0.564	0.0001	0.000653328	0.00129956	0.000641205	0.0751949	0.0233809
chr2:25241685:C:A	ENSG00000119772	AlphaMissense-0.564	0.001	2.14816e-10	7.7327e-10	1.28786e-08	0.0983925	0.0159979
chr2:25241685:C:A	ENSG00000119772	AlphaMissense-0.564	0.01	2.14816e-10	7.7327e-10	1.28786e-08	0.0983925	0.0159979
chr2:25241685:C:A	ENSG00000119772	LOFTEE-HC;SpliceAI-0.8	0.0001	0.000633011	0.000600263	0.00161037	0.0835715	0.0243543
chr2:25241685:C:A	ENSG00000119772	LOFTEE-HC;SpliceAI-0.8	0.001	0.000881314	0.000822701	0.00151472	0.0806464	0.0241092
chr2:25241685:C:A	ENSG00000119772	LOFTEE-HC;SpliceAI-0.8	0.01	0.000881314	0.000822701	0.00151472	0.0806464	0.0241092
chr2:25241685:C:A	ENSG00000119772	LOFTEE-HC;SpliceAI-0.8;AlphaMissense-0.564	0.0001	1.54209e-05	1.96308e-05	3.11926e-05	0.0749623	0.0175595
chr2:25241685:C:A	ENSG00000119772	LOFTEE-HC;SpliceAI-0.8;AlphaMissense-0.564	0.001	1.92101e-10	2.7443e-11	1.24011e-07	0.0906607	0.0136134
chr2:25241685:C:A	ENSG00000119772	LOFTEE-HC;SpliceAI-0.8;AlphaMissense-0.564	0.01	1.92101e-10	2.7443e-11	1.24011e-07	0.0906607	0.0136134
chr2:25241685:C:A	ENSG00000119772	Cauchy		4.56354e-10	1.19261e-10	5.24904e-08
chr2:25241685:C:G	ENSG00000119772	AlphaMissense-0.564	0.0001	0.000652899	0.00129668	0.000639376	0.0752145	0.0233824
chr2:25241685:C:G	ENSG00000119772	AlphaMissense-0.564	0.001	2.14621e-10	7.70701e-10	1.28189e-08	0.0984055	0.0159987
chr2:25241685:C:G	ENSG00000119772	AlphaMissense-0.564	0.01	2.14621e-10	7.70701e-10	1.28189e-08	0.0984055	0.0159987
chr2:25241685:C:G	ENSG00000119772	LOFTEE-HC;SpliceAI-0.8	0.0001	0.000633011	0.000600263	0.00161037	0.0835715	0.0243543
chr2:25241685:C:G	ENSG00000119772	LOFTEE-HC;SpliceAI-0.8	0.001	0.000881314	0.000822701	0.00151472	0.0806464	0.0241092
chr2:25241685:C:G	ENSG00000119772	LOFTEE-HC;SpliceAI-0.8	0.01	0.000881314	0.000822701	0.00151472	0.0806464	0.0241092
chr2:25241685:C:G	ENSG00000119772	LOFTEE-HC;SpliceAI-0.8;AlphaMissense-0.564	0.0001	1.54166e-05	1.9593e-05	3.11242e-05	0.0749721	0.01756
chr2:25241685:C:G	ENSG00000119772	LOFTEE-HC;SpliceAI-0.8;AlphaMissense-0.564	0.001	1.91628e-10	2.73754e-11	1.23587e-07	0.0906679	0.0136137
chr2:25241685:C:G	ENSG00000119772	LOFTEE-HC;SpliceAI-0.8;AlphaMissense-0.564	0.01	1.91628e-10	2.73754e-11	1.23587e-07	0.0906679	0.0136137
chr2:25241685:C:G	ENSG00000119772	Cauchy		4.55564e-10	1.18964e-10	5.22533e-08
chr2:25241685:CAA:C	ENSG00000119772	AlphaMissense-0.564	0.0001	0.000662652	0.00130925	0.000647256	0.0751327	0.0233771
chr2:25241685:CAA:C	ENSG00000119772	AlphaMissense-0.564	0.001	2.10484e-10	7.82044e-10	1.30624e-08	0.098352	0.015996
chr2:25241685:CAA:C	ENSG00000119772	AlphaMissense-0.564	0.01	2.10484e-10	7.82044e-10	1.30624e-08	0.098352	0.015996
chr2:25241685:CAA:C	ENSG00000119772	LOFTEE-HC;SpliceAI-0.8	0.0001	0.000630203	0.000595718	0.00159859	0.083634	0.0243578
chr2:25241685:CAA:C	ENSG00000119772	LOFTEE-HC;SpliceAI-0.8	0.001	0.000879913	0.000816814	0.00150362	0.0807052	0.0241125
chr2:25241685:CAA:C	ENSG00000119772	LOFTEE-HC;SpliceAI-0.8	0.01	0.000879913	0.000816814	0.00150362	0.0807052	0.0241125
chr2:25241685:CAA:C	ENSG00000119772	LOFTEE-HC;SpliceAI-0.8;AlphaMissense-0.564	0.0001	1.54224e-05	1.96382e-05	3.12066e-05	0.0749605	0.0175594
chr2:25241685:CAA:C	ENSG00000119772	LOFTEE-HC;SpliceAI-0.8;AlphaMissense-0.564	0.001	1.92183e-10	2.74548e-11	1.24089e-07	0.0906595	0.0136133
chr2:25241685:CAA:C	ENSG00000119772	LOFTEE-HC;SpliceAI-0.8;AlphaMissense-0.564	0.01	1.92183e-10	2.74548e-11	1.24089e-07	0.0906595	0.0136133
chr2:25241685:CAA:C	ENSG00000119772	Cauchy		4.52063e-10	1.19356e-10	5.31712e-08
chr2:25241687:A:C	ENSG00000119772	AlphaMissense-0.564	0.0001	0.000653485	0.0013006	0.000641878	0.0751877	0.0233804
chr2:25241687:A:C	ENSG00000119772	AlphaMissense-0.564	0.001	2.14884e-10	7.74184e-10	1.28998e-08	0.0983879	0.0159977
chr2:25241687:A:C	ENSG00000119772	AlphaMissense-0.564	0.01	2.14884e-10	7.74184e-10	1.28998e-08	0.0983879	0.0159977
chr2:25241687:A:C	ENSG00000119772	LOFTEE-HC;SpliceAI-0.8	0.0001	0.000633011	0.000600263	0.00161037	0.0835715	0.0243543
chr2:25241687:A:C	ENSG00000119772	LOFTEE-HC;SpliceAI-0.8	0.001	0.000881314	0.000822701	0.00151472	0.0806464	0.0241092
chr2:25241687:A:C	ENSG00000119772	LOFTEE-HC;SpliceAI-0.8	0.01	0.000881314	0.000822701	0.00151472	0.0806464	0.0241092
chr2:25241687:A:C	ENSG00000119772	LOFTEE-HC;SpliceAI-0.8;AlphaMissense-0.564	0.0001	1.54254e-05	1.96439e-05	3.12166e-05	0.074959	0.0175593
chr2:25241687:A:C	ENSG00000119772	LOFTEE-HC;SpliceAI-0.8;AlphaMissense-0.564	0.001	1.92262e-10	2.7466e-11	1.24156e-07	0.0906583	0.0136133
chr2:25241687:A:C	ENSG00000119772	LOFTEE-HC;SpliceAI-0.8;AlphaMissense-0.564	0.01	1.92262e-10	2.7466e-11	1.24156e-07	0.0906583	0.0136133
chr2:25241687:A:C	ENSG00000119772	Cauchy		4.56624e-10	1.19362e-10	5.25744e-08
chr2:25241695:A:C	ENSG00000119772	AlphaMissense-0.564	0.0001	0.000651939	0.0012901	0.000635311	0.0752559	0.0233847
chr2:25241695:A:C	ENSG00000119772	AlphaMissense-0.564	0.001	2.14498e-10	7.64752e-10	1.26997e-08	0.0984325	0.0159999
chr2:25241695:A:C	ENSG00000119772	AlphaMissense-0.564	0.01	2.14498e-10	7.64752e-10	1.26997e-08	0.0984325	0.0159999
chr2:25241695:A:C	ENSG00000119772	LOFTEE-HC;SpliceAI-0.8	0.0001	0.000633011	0.000600263	0.00161037	0.0835715	0.0243543
chr2:25241695:A:C	ENSG00000119772	LOFTEE-HC;SpliceAI-0.8	0.001	0.000881314	0.000822701	0.00151472	0.0806464	0.0241092
chr2:25241695:A:C	ENSG00000119772	LOFTEE-HC;SpliceAI-0.8	0.01	0.000881314	0.000822701	0.00151472	0.0806464	0.0241092
chr2:25241695:A:C	ENSG00000119772	LOFTEE-HC;SpliceAI-0.8;AlphaMissense-0.564	0.0001	1.5406e-05	1.95026e-05	3.09657e-05	0.0749918	0.0175604
chr2:25241695:A:C	ENSG00000119772	LOFTEE-HC;SpliceAI-0.8;AlphaMissense-0.564	0.001	1.90492e-10	2.72132e-11	1.22696e-07	0.090682	0.0136141
chr2:25241695:A:C	ENSG00000119772	LOFTEE-HC;SpliceAI-0.8;AlphaMissense-0.564	0.01	1.90492e-10	2.72132e-11	1.22696e-07	0.090682	0.0136141
chr2:25241695:A:C	ENSG00000119772	Cauchy		4.54012e-10	1.18251e-10	5.17777e-08
chr2:25241695:A:G	ENSG00000119772	AlphaMissense-0.564	0.0001	0.000644744	0.001287	0.000633456	0.0752734	0.0233851
chr2:25241695:A:G	ENSG00000119772	AlphaMissense-0.564	0.001	2.14299e-10	7.62124e-10	1.26547e-08	0.098443	0.0160002
chr2:25241695:A:G	ENSG00000119772	AlphaMissense-0.564	0.01	2.14299e-10	7.62124e-10	1.26547e-08	0.098443	0.0160002
chr2:25241695:A:G	ENSG00000119772	LOFTEE-HC;SpliceAI-0.8	0.0001	0.000633011	0.000600263	0.00161037	0.0835715	0.0243543
chr2:25241695:A:G	ENSG00000119772	LOFTEE-HC;SpliceAI-0.8	0.001	0.000881314	0.000822701	0.00151472	0.0806464	0.0241092
chr2:25241695:A:G	ENSG00000119772	LOFTEE-HC;SpliceAI-0.8	0.01	0.000881314	0.000822701	0.00151472	0.0806464	0.0241092
chr2:25241695:A:G	ENSG00000119772	LOFTEE-HC;SpliceAI-0.8;AlphaMissense-0.564	0.0001	1.54075e-05	1.94572e-05	3.0895e-05	0.074999	0.0175599
chr2:25241695:A:G	ENSG00000119772	LOFTEE-HC;SpliceAI-0.8;AlphaMissense-0.564	0.001	1.89991e-10	2.71416e-11	1.22347e-07	0.0906866	0.0136139
chr2:25241695:A:G	ENSG00000119772	LOFTEE-HC;SpliceAI-0.8;AlphaMissense-0.564	0.01	1.89991e-10	2.71416e-11	1.22347e-07	0.0906866	0.0136139
chr2:25241695:A:G	ENSG00000119772	Cauchy		4.5318e-10	1.17937e-10	5.15976e-08
chr2:25241695:A:T	ENSG00000119772	AlphaMissense-0.564	0.0001	0.000653003	0.00129739	0.00063982	0.0752097	0.0233821
chr2:25241695:A:T	ENSG00000119772	AlphaMissense-0.564	0.001	2.14675e-10	7.71404e-10	1.28337e-08	0.0984023	0.0159985
chr2:25241695:A:T	ENSG00000119772	AlphaMissense-0.564	0.01	2.14675e-10	7.71404e-10	1.28337e-08	0.0984023	0.0159985
chr2:25241695:A:T	ENSG00000119772	LOFTEE-HC;SpliceAI-0.8	0.0001	0.000633011	0.000600263	0.00161037	0.0835715	0.0243543
chr2:25241695:A:T	ENSG00000119772	LOFTEE-HC;SpliceAI-0.8	0.001	0.000881314	0.000822701	0.00151472	0.0806464	0.0241092
chr2:25241695:A:T	ENSG00000119772	LOFTEE-HC;SpliceAI-0.8	0.01	0.000881314	0.000822701	0.00151472	0.0806464	0.0241092
chr2:25241695:A:T	ENSG00000119772	LOFTEE-HC;SpliceAI-0.8;AlphaMissense-0.564	0.0001	1.54185e-05	1.96032e-05	3.11424e-05	0.0749694	0.0175598
chr2:25241695:A:T	ENSG00000119772	LOFTEE-HC;SpliceAI-0.8;AlphaMissense-0.564	0.001	1.91774e-10	2.73963e-11	1.23704e-07	0.0906658	0.0136136
chr2:25241695:A:T	ENSG00000119772	LOFTEE-HC;SpliceAI-0.8;AlphaMissense-0.564	0.01	1.91774e-10	2.73963e-11	1.23704e-07	0.0906658	0.0136136
chr2:25241695:A:T	ENSG00000119772	Cauchy		4.55802e-10	1.19055e-10	5.23125e-08
chr2:25241695:AGCACCAGGAGCCCT:A	ENSG00000119772	AlphaMissense-0.564	0.0001	0.000662652	0.00130925	0.000647256	0.0751327	0.0233771
chr2:25241695:AGCACCAGGAGCCCT:A	ENSG00000119772	AlphaMissense-0.564	0.001	2.10484e-10	7.82044e-10	1.30624e-08	0.098352	0.015996
chr2:25241695:AGCACCAGGAGCCCT:A	ENSG00000119772	AlphaMissense-0.564	0.01	2.10484e-10	7.82044e-10	1.30624e-08	0.098352	0.015996
chr2:25241695:AGCACCAGGAGCCCT:A	ENSG00000119772	LOFTEE-HC;SpliceAI-0.8	0.0001	0.000630087	0.000595213	0.00159727	0.0836412	0.0243583
chr2:25241695:AGCACCAGGAGCCCT:A	ENSG00000119772	LOFTEE-HC;SpliceAI-0.8	0.001	0.000879771	0.000816165	0.00150238	0.080712	0.0241129
chr2:25241695:AGCACCAGGAGCCCT:A	ENSG00000119772	LOFTEE-HC;SpliceAI-0.8	0.01	0.000879771	0.000816165	0.00150238	0.080712	0.0241129
chr2:25241695:AGCACCAGGAGCCCT:A	ENSG00000119772	LOFTEE-HC;SpliceAI-0.8;AlphaMissense-0.564	0.0001	1.54207e-05	1.96257e-05	3.11836e-05	0.0749637	0.0175596
chr2:25241695:AGCACCAGGAGCCCT:A	ENSG00000119772	LOFTEE-HC;SpliceAI-0.8;AlphaMissense-0.564	0.001	1.92039e-10	2.74341e-11	1.23951e-07	0.0906618	0.0136134
chr2:25241695:AGCACCAGGAGCCCT:A	ENSG00000119772	LOFTEE-HC;SpliceAI-0.8;AlphaMissense-0.564	0.01	1.92039e-10	2.74341e-11	1.23951e-07	0.0906618	0.0136134
chr2:25241695:AGCACCAGGAGCCCT:A	ENSG00000119772	Cauchy		4.51886e-10	1.1927e-10	5.31655e-08
chr2:25241699:C:A	ENSG00000119772	AlphaMissense-0.564	0.0001	0.000653566	0.00130114	0.000642218	0.075184	0.0233801
chr2:25241699:C:A	ENSG00000119772	AlphaMissense-0.564	0.001	2.14927e-10	7.74744e-10	1.29115e-08	0.0983853	0.0159976
chr2:25241699:C:A	ENSG00000119772	AlphaMissense-0.564	0.01	2.14927e-10	7.74744e-10	1.29115e-08	0.0983853	0.0159976
chr2:25241699:C:A	ENSG00000119772	LOFTEE-HC;SpliceAI-0.8	0.0001	0.000633011	0.000600263	0.00161037	0.0835715	0.0243543
chr2:25241699:C:A	ENSG00000119772	LOFTEE-HC;SpliceAI-0.8	0.001	0.000881314	0.000822701	0.00151472	0.0806464	0.0241092
chr2:25241699:C:A	ENSG00000119772	LOFTEE-HC;SpliceAI-0.8	0.01	0.000881314	0.000822701	0.00151472	0.0806464	0.0241092
chr2:25241699:C:A	ENSG00000119772	LOFTEE-HC;SpliceAI-0.8;AlphaMissense-0.564	0.0001	1.54258e-05	1.96519e-05	3.12304e-05	0.0749569	0.0175592
chr2:25241699:C:A	ENSG00000119772	LOFTEE-HC;SpliceAI-0.8;AlphaMissense-0.564	0.001	1.92378e-10	2.74826e-11	1.24249e-07	0.0906567	0.0136132
chr2:25241699:C:A	ENSG00000119772	LOFTEE-HC;SpliceAI-0.8;AlphaMissense-0.564	0.01	1.92378e-10	2.74826e-11	1.24249e-07	0.0906567	0.0136132
chr2:25241699:C:A	ENSG00000119772	Cauchy		4.56812e-10	1.19435e-10	5.26214e-08
chr2:25241699:C:T	ENSG00000119772	AlphaMissense-0.564	0.0001	0.000643716	0.00128008	0.000629086	0.0753213	0.0233887
chr2:25241699:C:T	ENSG00000119772	AlphaMissense-0.564	0.001	2.1385e-10	7.55718e-10	1.25114e-08	0.098475	0.0160019
chr2:25241699:C:T	ENSG00000119772	AlphaMissense-0.564	0.01	2.1385e-10	7.55718e-10	1.25114e-08	0.098475	0.0160019
chr2:25241699:C:T	ENSG00000119772	LOFTEE-HC;SpliceAI-0.8	0.0001	0.000633011	0.000600263	0.00161037	0.0835715	0.0243543
chr2:25241699:C:T	ENSG00000119772	LOFTEE-HC;SpliceAI-0.8	0.001	0.000881314	0.000822701	0.00151472	0.0806464	0.0241092
chr2:25241699:C:T	ENSG00000119772	LOFTEE-HC;SpliceAI-0.8	0.01	0.000881314	0.000822701	0.00151472	0.0806464	0.0241092
chr2:25241699:C:T	ENSG00000119772	LOFTEE-HC;SpliceAI-0.8;AlphaMissense-0.564	0.0001	1.53963e-05	1.93636e-05	3.0732e-05	0.0750237	0.0175613
chr2:25241699:C:T	ENSG00000119772	LOFTEE-HC;SpliceAI-0.8;AlphaMissense-0.564	0.001	1.88761e-10	2.69658e-11	1.21286e-07	0.0907051	0.0136148
chr2:25241699:C:T	ENSG00000119772	LOFTEE-HC;SpliceAI-0.8;AlphaMissense-0.564	0.01	1.88761e-10	2.69658e-11	1.21286e-07	0.0907051	0.0136148
chr2:25241699:C:T	ENSG00000119772	Cauchy		4.51177e-10	1.17165e-10	5.1026e-08
chr2:25241701:A:G	ENSG00000119772	AlphaMissense-0.564	0.0001	0.000652608	0.0012946	0.000638168	0.075225	0.0233823
chr2:25241701:A:G	ENSG00000119772	AlphaMissense-0.564	0.001	2.14482e-10	7.68886e-10	1.27938e-08	0.0984116	0.0159987
chr2:25241701:A:G	ENSG00000119772	AlphaMissense-0.564	0.01	2.14482e-10	7.68886e-10	1.27938e-08	0.0984116	0.0159987
chr2:25241701:A:G	ENSG00000119772	LOFTEE-HC;SpliceAI-0.8	0.0001	0.000633011	0.000600263	0.00161037	0.0835715	0.0243543
chr2:25241701:A:G	ENSG00000119772	LOFTEE-HC;SpliceAI-0.8	0.001	0.000881314	0.000822701	0.00151472	0.0806464	0.0241092
chr2:25241701:A:G	ENSG00000119772	LOFTEE-HC;SpliceAI-0.8	0.01	0.000881314	0.000822701	0.00151472	0.0806464	0.0241092
chr2:25241701:A:G	ENSG00000119772	LOFTEE-HC;SpliceAI-0.8;AlphaMissense-0.564	0.0001	1.54137e-05	1.95631e-05	3.10741e-05	0.074976	0.0175595
chr2:25241701:A:G	ENSG00000119772	LOFTEE-HC;SpliceAI-0.8;AlphaMissense-0.564	0.001	1.91275e-10	2.73251e-11	1.23382e-07	0.0906701	0.0136135
chr2:25241701:A:G	ENSG00000119772	LOFTEE-HC;SpliceAI-0.8;AlphaMissense-0.564	0.01	1.91275e-10	2.73251e-11	1.23382e-07	0.0906701	0.0136135
chr2:25241701:A:G	ENSG00000119772	Cauchy		4.54982e-10	1.18743e-10	5.21522e-08
chr2:25241704:A:G	ENSG00000119772	AlphaMissense-0.564	0.0001	0.000638127	0.00127365	0.000625224	0.0753581	0.0233897
chr2:25241704:A:G	ENSG00000119772	AlphaMissense-0.564	0.001	2.13851e-10	7.50334e-10	1.24169e-08	0.0984975	0.0160026
chr2:25241704:A:G	ENSG00000119772	AlphaMissense-0.564	0.01	2.13851e-10	7.50334e-10	1.24169e-08	0.0984975	0.0160026
chr2:25241704:A:G	ENSG00000119772	LOFTEE-HC;SpliceAI-0.8	0.0001	0.000633011	0.000600263	0.00161037	0.0835715	0.0243543
chr2:25241704:A:G	ENSG00000119772	LOFTEE-HC;SpliceAI-0.8	0.001	0.000881314	0.000822701	0.00151472	0.0806464	0.0241092
chr2:25241704:A:G	ENSG00000119772	LOFTEE-HC;SpliceAI-0.8	0.01	0.000881314	0.000822701	0.00151472	0.0806464	0.0241092
chr2:25241704:A:G	ENSG00000119772	LOFTEE-HC;SpliceAI-0.8;AlphaMissense-0.564	0.0001	1.53822e-05	1.92749e-05	3.0579e-05	0.075039	0.0175607
chr2:25241704:A:G	ENSG00000119772	LOFTEE-HC;SpliceAI-0.8;AlphaMissense-0.564	0.001	1.87739e-10	2.68199e-11	1.20556e-07	0.0907148	0.0136146
chr2:25241704:A:G	ENSG00000119772	LOFTEE-HC;SpliceAI-0.8;AlphaMissense-0.564	0.01	1.87739e-10	2.68199e-11	1.20556e-07	0.0907148	0.0136146
chr2:25241704:A:G	ENSG00000119772	Cauchy		4.49878e-10	1.16524e-10	5.06479e-08
chr2:25241704:A:T	ENSG00000119772	AlphaMissense-0.564	0.0001	0.000644764	0.00128715	0.00063354	0.0752723	0.023385
chr2:25241704:A:T	ENSG00000119772	AlphaMissense-0.564	0.001	2.14315e-10	7.62342e-10	1.26585e-08	0.0984421	0.0160001
chr2:25241704:A:T	ENSG00000119772	AlphaMissense-0.564	0.01	2.14315e-10	7.62342e-10	1.26585e-08	0.0984421	0.0160001
chr2:25241704:A:T	ENSG00000119772	LOFTEE-HC;SpliceAI-0.8	0.0001	0.000633011	0.000600263	0.00161037	0.0835715	0.0243543
chr2:25241704:A:T	ENSG00000119772	LOFTEE-HC;SpliceAI-0.8	0.001	0.000881314	0.000822701	0.00151472	0.0806464	0.0241092
chr2:25241704:A:T	ENSG00000119772	LOFTEE-HC;SpliceAI-0.8	0.01	0.000881314	0.000822701	0.00151472	0.0806464	0.0241092
chr2:25241704:A:T	ENSG00000119772	LOFTEE-HC;SpliceAI-0.8;AlphaMissense-0.564	0.0001	1.54044e-05	1.94605e-05	3.09001e-05	0.074998	0.0175599
chr2:25241704:A:T	ENSG00000119772	LOFTEE-HC;SpliceAI-0.8;AlphaMissense-0.564	0.001	1.90052e-10	2.71503e-11	1.2239e-07	0.0906856	0.0136139
chr2:25241704:A:T	ENSG00000119772	LOFTEE-HC;SpliceAI-0.8;AlphaMissense-0.564	0.01	1.90052e-10	2.71503e-11	1.2239e-07	0.0906856	0.0136139
chr2:25241704:A:T	ENSG00000119772	Cauchy		4.53273e-10	1.17975e-10	5.16132e-08
chr2:25241705:G:C	ENSG00000119772	AlphaMissense-0.564	0.0001	0.000652232	0.00129206	0.000636553	0.0752424	0.0233836
chr2:25241705:G:C	ENSG00000119772	AlphaMissense-0.564	0.001	2.14305e-10	7.66558e-10	1.27412e-08	0.0984232	0.0159993
chr2:25241705:G:C	ENSG00000119772	AlphaMissense-0.564	0.01	2.14305e-10	7.66558e-10	1.27412e-08	0.0984232	0.0159993
chr2:25241705:G:C	ENSG00000119772	LOFTEE-HC;SpliceAI-0.8	0.0001	0.000633011	0.000600263	0.00161037	0.0835715	0.0243543
chr2:25241705:G:C	ENSG00000119772	LOFTEE-HC;SpliceAI-0.8	0.001	0.000881314	0.000822701	0.00151472	0.0806464	0.0241092
chr2:25241705:G:C	ENSG00000119772	LOFTEE-HC;SpliceAI-0.8	0.01	0.000881314	0.000822701	0.00151472	0.0806464	0.0241092
chr2:25241705:G:C	ENSG00000119772	LOFTEE-HC;SpliceAI-0.8;AlphaMissense-0.564	0.0001	1.54114e-05	1.95292e-05	3.10126e-05	0.0749848	0.01756
chr2:25241705:G:C	ENSG00000119772	LOFTEE-HC;SpliceAI-0.8;AlphaMissense-0.564	0.001	1.90835e-10	2.72622e-11	1.22999e-07	0.0906767	0.0136138
chr2:25241705:G:C	ENSG00000119772	LOFTEE-HC;SpliceAI-0.8;AlphaMissense-0.564	0.01	1.90835e-10	2.72622e-11	1.22999e-07	0.0906767	0.0136138
chr2:25241705:G:C	ENSG00000119772	Cauchy		4.54251e-10	1.18467e-10	5.19428e-08
chr2:25241708:C:G	ENSG00000119772	AlphaMissense-0.564	0.0001	0.000662652	0.00130925	0.000647256	0.0751327	0.0233771
chr2:25241708:C:G	ENSG00000119772	AlphaMissense-0.564	0.001	2.10484e-10	7.82044e-10	1.30624e-08	0.098352	0.015996
chr2:25241708:C:G	ENSG00000119772	AlphaMissense-0.564	0.01	2.10484e-10	7.82044e-10	1.30624e-08	0.098352	0.015996
chr2:25241708:C:G	ENSG00000119772	LOFTEE-HC;SpliceAI-0.8	0.0001	0.000630349	0.000596356	0.00160024	0.0836245	0.0243571
chr2:25241708:C:G	ENSG00000119772	LOFTEE-HC;SpliceAI-0.8	0.001	0.000880104	0.000817637	0.00150518	0.0806963	0.0241118
chr2:25241708:C:G	ENSG00000119772	LOFTEE-HC;SpliceAI-0.8	0.01	0.000880104	0.000817637	0.00150518	0.0806963	0.0241118
chr2:25241708:C:G	ENSG00000119772	LOFTEE-HC;SpliceAI-0.8;AlphaMissense-0.564	0.0001	1.54275e-05	1.96552e-05	3.12364e-05	0.0749561	0.0175592
chr2:25241708:C:G	ENSG00000119772	LOFTEE-HC;SpliceAI-0.8;AlphaMissense-0.564	0.001	1.92408e-10	2.74869e-11	1.24282e-07	0.0906562	0.0136132
chr2:25241708:C:G	ENSG00000119772	LOFTEE-HC;SpliceAI-0.8;AlphaMissense-0.564	0.01	1.92408e-10	2.74869e-11	1.24282e-07	0.0906562	0.0136132
chr2:25241708:C:G	ENSG00000119772	Cauchy		4.5234e-10	1.19491e-10	5.3179e-08
chr2:25241708:C:T	ENSG00000119772	AlphaMissense-0.564	0.0001	0.000662652	0.00130925	0.000647256	0.0751327	0.0233771
chr2:25241708:C:T	ENSG00000119772	AlphaMissense-0.564	0.001	2.10484e-10	7.82044e-10	1.30624e-08	0.098352	0.015996
chr2:25241708:C:T	ENSG00000119772	AlphaMissense-0.564	0.01	2.10484e-10	7.82044e-10	1.30624e-08	0.098352	0.015996
chr2:25241708:C:T	ENSG00000119772	LOFTEE-HC;SpliceAI-0.8	0.0001	0.000622245	0.000587719	0.0015778	0.083743	0.0243636
chr2:25241708:C:T	ENSG00000119772	LOFTEE-HC;SpliceAI-0.8	0.001	0.00086868	0.000806448	0.00148406	0.0808079	0.0241176
chr2:25241708:C:T	ENSG00000119772	LOFTEE-HC;SpliceAI-0.8	0.01	0.00086868	0.000806448	0.00148406	0.0808079	0.0241176
chr2:25241708:C:T	ENSG00000119772	LOFTEE-HC;SpliceAI-0.8;AlphaMissense-0.564	0.0001	1.54007e-05	1.94197e-05	3.08297e-05	0.0750088	0.0175604
chr2:25241708:C:T	ENSG00000119772	LOFTEE-HC;SpliceAI-0.8;AlphaMissense-0.564	0.001	1.89538e-10	2.70768e-11	1.21929e-07	0.0906937	0.0136143
chr2:25241708:C:T	ENSG00000119772	LOFTEE-HC;SpliceAI-0.8;AlphaMissense-0.564	0.01	1.89538e-10	2.70768e-11	1.21929e-07	0.0906937	0.0136143
chr2:25241708:C:T	ENSG00000119772	Cauchy		4.48789e-10	1.17768e-10	5.30815e-08
chr2:25241709:T:A	ENSG00000119772	AlphaMissense-0.564	0.0001	0.000662652	0.00130925	0.000647256	0.0751327	0.0233771
chr2:25241709:T:A	ENSG00000119772	AlphaMissense-0.564	0.001	2.10484e-10	7.82044e-10	1.30624e-08	0.098352	0.015996
chr2:25241709:T:A	ENSG00000119772	AlphaMissense-0.564	0.01	2.10484e-10	7.82044e-10	1.30624e-08	0.098352	0.015996
chr2:25241709:T:A	ENSG00000119772	LOFTEE-HC;SpliceAI-0.8	0.0001	0.000633011	0.000600263	0.00161037	0.0835715	0.0243543
chr2:25241709:T:A	ENSG00000119772	LOFTEE-HC;SpliceAI-0.8	0.001	0.000881314	0.000822701	0.00151472	0.0806464	0.0241092
chr2:25241709:T:A	ENSG00000119772	LOFTEE-HC;SpliceAI-0.8	0.01	0.000881314	0.000822701	0.00151472	0.0806464	0.0241092
chr2:25241709:T:A	ENSG00000119772	LOFTEE-HC;SpliceAI-0.8;AlphaMissense-0.564	0.0001	1.54298e-05	1.97646e-05	3.14179e-05	0.0749323	0.0175587
chr2:25241709:T:A	ENSG00000119772	LOFTEE-HC;SpliceAI-0.8;AlphaMissense-0.564	0.001	1.93759e-10	2.76799e-11	1.25358e-07	0.0906391	0.0136127
chr2:25241709:T:A	ENSG00000119772	LOFTEE-HC;SpliceAI-0.8;AlphaMissense-0.564	0.01	1.93759e-10	2.76799e-11	1.25358e-07	0.0906391	0.0136127
chr2:25241709:T:A	ENSG00000119772	Cauchy		4.53994e-10	1.20301e-10	5.32225e-08
chr2:25241709:T:C	ENSG00000119772	AlphaMissense-0.564	0.0001	0.000662652	0.00130925	0.000647256	0.0751327	0.0233771
chr2:25241709:T:C	ENSG00000119772	AlphaMissense-0.564	0.001	2.10484e-10	7.82044e-10	1.30624e-08	0.098352	0.015996
chr2:25241709:T:C	ENSG00000119772	AlphaMissense-0.564	0.01	2.10484e-10	7.82044e-10	1.30624e-08	0.098352	0.015996
chr2:25241709:T:C	ENSG00000119772	LOFTEE-HC;SpliceAI-0.8	0.0001	0.000631096	0.000593402	0.00159256	0.0836631	0.0243588
chr2:25241709:T:C	ENSG00000119772	LOFTEE-HC;SpliceAI-0.8	0.001	0.000870415	0.0008138	0.00149795	0.0807328	0.0241133
chr2:25241709:T:C	ENSG00000119772	LOFTEE-HC;SpliceAI-0.8	0.01	0.000870415	0.0008138	0.00149795	0.0807328	0.0241133
chr2:25241709:T:C	ENSG00000119772	LOFTEE-HC;SpliceAI-0.8;AlphaMissense-0.564	0.0001	1.54276e-05	1.96729e-05	3.12671e-05	0.0749514	0.0175589
chr2:25241709:T:C	ENSG00000119772	LOFTEE-HC;SpliceAI-0.8;AlphaMissense-0.564	0.001	1.92654e-10	2.75221e-11	1.24487e-07	0.0906525	0.013613
chr2:25241709:T:C	ENSG00000119772	LOFTEE-HC;SpliceAI-0.8;AlphaMissense-0.564	0.01	1.92654e-10	2.75221e-11	1.24487e-07	0.0906525	0.013613
chr2:25241709:T:C	ENSG00000119772	Cauchy		4.52642e-10	1.19639e-10	5.31874e-08
chr2:25241709:T:G	ENSG00000119772	AlphaMissense-0.564	0.0001	0.000662652	0.00130925	0.000647256	0.0751327	0.0233771
chr2:25241709:T:G	ENSG00000119772	AlphaMissense-0.564	0.001	2.10484e-10	7.82044e-10	1.30624e-08	0.098352	0.015996
chr2:25241709:T:G	ENSG00000119772	AlphaMissense-0.564	0.01	2.10484e-10	7.82044e-10	1.30624e-08	0.098352	0.015996
chr2:25241709:T:G	ENSG00000119772	LOFTEE-HC;SpliceAI-0.8	0.0001	0.000630493	0.000596984	0.00160186	0.0836149	0.0243564
chr2:25241709:T:G	ENSG00000119772	LOFTEE-HC;SpliceAI-0.8	0.001	0.00088032	0.000818446	0.0015067	0.0806873	0.0241111
chr2:25241709:T:G	ENSG00000119772	LOFTEE-HC;SpliceAI-0.8	0.01	0.00088032	0.000818446	0.0015067	0.0806873	0.0241111
chr2:25241709:T:G	ENSG00000119772	LOFTEE-HC;SpliceAI-0.8;AlphaMissense-0.564	0.0001	1.54275e-05	1.96724e-05	3.1266e-05	0.0749515	0.0175589
chr2:25241709:T:G	ENSG00000119772	LOFTEE-HC;SpliceAI-0.8;AlphaMissense-0.564	0.001	1.92653e-10	2.75219e-11	1.24483e-07	0.0906525	0.013613
chr2:25241709:T:G	ENSG00000119772	LOFTEE-HC;SpliceAI-0.8;AlphaMissense-0.564	0.01	1.92653e-10	2.75219e-11	1.24483e-07	0.0906525	0.013613
chr2:25241709:T:G	ENSG00000119772	Cauchy		4.5264e-10	1.19638e-10	5.31872e-08
chr2:25243896:A:G	ENSG00000119772	AlphaMissense-0.564	0.0001	0.000662652	0.00130925	0.000647256	0.0751327	0.0233771
chr2:25243896:A:G	ENSG00000119772	AlphaMissense-0.564	0.001	2.10484e-10	7.82044e-10	1.30624e-08	0.098352	0.015996
chr2:25243896:A:G	ENSG00000119772	AlphaMissense-0.564	0.01	2.10484e-10	7.82044e-10	1.30624e-08	0.098352	0.015996
chr2:25243896:A:G	ENSG00000119772	LOFTEE-HC;SpliceAI-0.8	0.0001	0.000630318	0.000596222	0.00159989	0.0836264	0.0243572
chr2:25243896:A:G	ENSG00000119772	LOFTEE-HC;SpliceAI-0.8	0.001	0.000880064	0.000817467	0.00150485	0.0806981	0.0241119
chr2:25243896:A:G	ENSG00000119772	LOFTEE-HC;SpliceAI-0.8	0.01	0.000880064	0.000817467	0.00150485	0.0806981	0.0241119
chr2:25243896:A:G	ENSG00000119772	LOFTEE-HC;SpliceAI-0.8;AlphaMissense-0.564	0.0001	1.54258e-05	1.96519e-05	3.12304e-05	0.0749569	0.0175592
chr2:25243896:A:G	ENSG00000119772	LOFTEE-HC;SpliceAI-0.8;AlphaMissense-0.564	0.001	1.9237e-10	2.74815e-11	1.24246e-07	0.0906567	0.0136132
chr2:25243896:A:G	ENSG00000119772	LOFTEE-HC;SpliceAI-0.8;AlphaMissense-0.564	0.01	1.9237e-10	2.74815e-11	1.24246e-07	0.0906567	0.0136132
chr2:25243896:A:G	ENSG00000119772	Cauchy		4.52293e-10	1.19469e-10	5.31776e-08
chr2:25243897:C:T	ENSG00000119772	AlphaMissense-0.564	0.0001	0.000662652	0.00130925	0.000647256	0.0751327	0.0233771
chr2:25243897:C:T	ENSG00000119772	AlphaMissense-0.564	0.001	2.10484e-10	7.82044e-10	1.30624e-08	0.098352	0.015996
chr2:25243897:C:T	ENSG00000119772	AlphaMissense-0.564	0.01	2.10484e-10	7.82044e-10	1.30624e-08	0.098352	0.015996
chr2:25243897:C:T	ENSG00000119772	LOFTEE-HC;SpliceAI-0.8	0.0001	0.000630314	0.000590421	0.00158483	0.0837027	0.0243607
chr2:25243897:C:T	ENSG00000119772	LOFTEE-HC;SpliceAI-0.8	0.001	0.000869498	0.00080993	0.00149067	0.0807702	0.024115
chr2:25243897:C:T	ENSG00000119772	LOFTEE-HC;SpliceAI-0.8	0.01	0.000869498	0.00080993	0.00149067	0.0807702	0.024115
chr2:25243897:C:T	ENSG00000119772	LOFTEE-HC;SpliceAI-0.8;AlphaMissense-0.564	0.0001	1.54106e-05	1.94925e-05	3.09519e-05	0.0749903	0.0175596
chr2:25243897:C:T	ENSG00000119772	LOFTEE-HC;SpliceAI-0.8;AlphaMissense-0.564	0.001	1.90431e-10	2.72044e-11	1.22724e-07	0.09068	0.0136136
chr2:25243897:C:T	ENSG00000119772	LOFTEE-HC;SpliceAI-0.8;AlphaMissense-0.564	0.01	1.90431e-10	2.72044e-11	1.22724e-07	0.09068	0.0136136
chr2:25243897:C:T	ENSG00000119772	Cauchy		4.49899e-10	1.18304e-10	5.31148e-08
chr2:25243904:C:T	ENSG00000119772	AlphaMissense-0.564	0.0001	0.000644263	0.00128375	0.000631408	0.0752958	0.0233868
chr2:25243904:C:T	ENSG00000119772	AlphaMissense-0.564	0.001	2.14089e-10	7.59158e-10	1.25871e-08	0.098458	0.016001
chr2:25243904:C:T	ENSG00000119772	AlphaMissense-0.564	0.01	2.14089e-10	7.59158e-10	1.25871e-08	0.098458	0.016001
chr2:25243904:C:T	ENSG00000119772	LOFTEE-HC;SpliceAI-0.8	0.0001	0.000633011	0.000600263	0.00161037	0.0835715	0.0243543
chr2:25243904:C:T	ENSG00000119772	LOFTEE-HC;SpliceAI-0.8	0.001	0.000881314	0.000822701	0.00151472	0.0806464	0.0241092
chr2:25243904:C:T	ENSG00000119772	LOFTEE-HC;SpliceAI-0.8	0.01	0.000881314	0.000822701	0.00151472	0.0806464	0.0241092
chr2:25243904:C:T	ENSG00000119772	LOFTEE-HC;SpliceAI-0.8;AlphaMissense-0.564	0.0001	1.54005e-05	1.94129e-05	3.08191e-05	0.0750107	0.0175606
chr2:25243904:C:T	ENSG00000119772	LOFTEE-HC;SpliceAI-0.8;AlphaMissense-0.564	0.001	1.89417e-10	2.70596e-11	1.21844e-07	0.0906954	0.0136144
chr2:25243904:C:T	ENSG00000119772	LOFTEE-HC;SpliceAI-0.8;AlphaMissense-0.564	0.01	1.89417e-10	2.70596e-11	1.21844e-07	0.0906954	0.0136144
chr2:25243904:C:T	ENSG00000119772	Cauchy		4.52245e-10	1.17577e-10	5.13279e-08
chr2:25243905:G:A	ENSG00000119772	AlphaMissense-0.564	0.0001	0.000662652	0.00130925	0.000647256	0.0751327	0.0233771
chr2:25243905:G:A	ENSG00000119772	AlphaMissense-0.564	0.001	2.10484e-10	7.82044e-10	1.30624e-08	0.098352	0.015996
chr2:25243905:G:A	ENSG00000119772	AlphaMissense-0.564	0.01	2.10484e-10	7.82044e-10	1.30624e-08	0.098352	0.015996
chr2:25243905:G:A	ENSG00000119772	LOFTEE-HC;SpliceAI-0.8	0.0001	0.000633011	0.000600263	0.00161037	0.0835715	0.0243543
chr2:25243905:G:A	ENSG00000119772	LOFTEE-HC;SpliceAI-0.8	0.001	0.000881314	0.000822701	0.00151472	0.0806464	0.0241092
chr2:25243905:G:A	ENSG00000119772	LOFTEE-HC;SpliceAI-0.8	0.01	0.000881314	0.000822701	0.00151472	0.0806464	0.0241092
chr2:25243905:G:A	ENSG00000119772	LOFTEE-HC;SpliceAI-0.8;AlphaMissense-0.564	0.0001	1.54298e-05	1.97646e-05	3.14179e-05	0.0749323	0.0175587
chr2:25243905:G:A	ENSG00000119772	LOFTEE-HC;SpliceAI-0.8;AlphaMissense-0.564	0.001	1.93759e-10	2.76799e-11	1.25358e-07	0.0906391	0.0136127
chr2:25243905:G:A	ENSG00000119772	LOFTEE-HC;SpliceAI-0.8;AlphaMissense-0.564	0.01	1.93759e-10	2.76799e-11	1.25358e-07	0.0906391	0.0136127
chr2:25243905:G:A	ENSG00000119772	Cauchy		4.53994e-10	1.20301e-10	5.32225e-08
chr2:25243906:A:C	ENSG00000119772	AlphaMissense-0.564	0.0001	0.000662652	0.00130925	0.000647256	0.0751327	0.0233771
chr2:25243906:A:C	ENSG00000119772	AlphaMissense-0.564	0.001	2.10484e-10	7.82044e-10	1.30624e-08	0.098352	0.015996
chr2:25243906:A:C	ENSG00000119772	AlphaMissense-0.564	0.01	2.10484e-10	7.82044e-10	1.30624e-08	0.098352	0.015996
chr2:25243906:A:C	ENSG00000119772	LOFTEE-HC;SpliceAI-0.8	0.0001	0.000633011	0.000600263	0.00161037	0.0835715	0.0243543
chr2:25243906:A:C	ENSG00000119772	LOFTEE-HC;SpliceAI-0.8	0.001	0.000881314	0.000822701	0.00151472	0.0806464	0.0241092
chr2:25243906:A:C	ENSG00000119772	LOFTEE-HC;SpliceAI-0.8	0.01	0.000881314	0.000822701	0.00151472	0.0806464	0.0241092
chr2:25243906:A:C	ENSG00000119772	LOFTEE-HC;SpliceAI-0.8;AlphaMissense-0.564	0.0001	1.54298e-05	1.97646e-05	3.14179e-05	0.0749323	0.0175587
chr2:25243906:A:C	ENSG00000119772	LOFTEE-HC;SpliceAI-0.8;AlphaMissense-0.564	0.001	1.93759e-10	2.76799e-11	1.25358e-07	0.0906391	0.0136127
chr2:25243906:A:C	ENSG00000119772	LOFTEE-HC;SpliceAI-0.8;AlphaMissense-0.564	0.01	1.93759e-10	2.76799e-11	1.25358e-07	0.0906391	0.0136127
chr2:25243906:A:C	ENSG00000119772	Cauchy		4.53994e-10	1.20301e-10	5.32225e-08
chr2:25243910:C:G	ENSG00000119772	AlphaMissense-0.564	0.0001	0.000662652	0.00130925	0.000647256	0.0751327	0.0233771
chr2:25243910:C:G	ENSG00000119772	AlphaMissense-0.564	0.001	2.10484e-10	7.82044e-10	1.30624e-08	0.098352	0.015996
chr2:25243910:C:G	ENSG00000119772	AlphaMissense-0.564	0.01	2.10484e-10	7.82044e-10	1.30624e-08	0.098352	0.015996
chr2:25243910:C:G	ENSG00000119772	LOFTEE-HC;SpliceAI-0.8	0.0001	0.000633011	0.000600263	0.00161037	0.0835715	0.0243543
chr2:25243910:C:G	ENSG00000119772	LOFTEE-HC;SpliceAI-0.8	0.001	0.000881314	0.000822701	0.00151472	0.0806464	0.0241092
chr2:25243910:C:G	ENSG00000119772	LOFTEE-HC;SpliceAI-0.8	0.01	0.000881314	0.000822701	0.00151472	0.0806464	0.0241092
chr2:25243910:C:G	ENSG00000119772	LOFTEE-HC;SpliceAI-0.8;AlphaMissense-0.564	0.0001	1.54298e-05	1.97646e-05	3.14179e-05	0.0749323	0.0175587
chr2:25243910:C:G	ENSG00000119772	LOFTEE-HC;SpliceAI-0.8;AlphaMissense-0.564	0.001	1.93759e-10	2.76799e-11	1.25358e-07	0.0906391	0.0136127
chr2:25243910:C:G	ENSG00000119772	LOFTEE-HC;SpliceAI-0.8;AlphaMissense-0.564	0.01	1.93759e-10	2.76799e-11	1.25358e-07	0.0906391	0.0136127
chr2:25243910:C:G	ENSG00000119772	Cauchy		4.53994e-10	1.20301e-10	5.32225e-08
chr2:25243911:A:G	ENSG00000119772	AlphaMissense-0.564	0.0001	0.000662652	0.00130925	0.000647256	0.0751327	0.0233771
chr2:25243911:A:G	ENSG00000119772	AlphaMissense-0.564	0.001	2.10484e-10	7.82044e-10	1.30624e-08	0.098352	0.015996
chr2:25243911:A:G	ENSG00000119772	AlphaMissense-0.564	0.01	2.10484e-10	7.82044e-10	1.30624e-08	0.098352	0.015996
chr2:25243911:A:G	ENSG00000119772	LOFTEE-HC;SpliceAI-0.8	0.0001	0.000633011	0.000600263	0.00161037	0.0835715	0.0243543
chr2:25243911:A:G	ENSG00000119772	LOFTEE-HC;SpliceAI-0.8	0.001	0.000881314	0.000822701	0.00151472	0.0806464	0.0241092
chr2:25243911:A:G	ENSG00000119772	LOFTEE-HC;SpliceAI-0.8	0.01	0.000881314	0.000822701	0.00151472	0.0806464	0.0241092
chr2:25243911:A:G	ENSG00000119772	LOFTEE-HC;SpliceAI-0.8;AlphaMissense-0.564	0.0001	1.54298e-05	1.97646e-05	3.14179e-05	0.0749323	0.0175587
chr2:25243911:A:G	ENSG00000119772	LOFTEE-HC;SpliceAI-0.8;AlphaMissense-0.564	0.001	1.93759e-10	2.76799e-11	1.25358e-07	0.0906391	0.0136127
chr2:25243911:A:G	ENSG00000119772	LOFTEE-HC;SpliceAI-0.8;AlphaMissense-0.564	0.01	1.93759e-10	2.76799e-11	1.25358e-07	0.0906391	0.0136127
chr2:25243911:A:G	ENSG00000119772	Cauchy		4.53994e-10	1.20301e-10	5.32225e-08
chr2:25243913:CAAAG:C	ENSG00000119772	AlphaMissense-0.564	0.0001	0.000662652	0.00130925	0.000647256	0.0751327	0.0233771
chr2:25243913:CAAAG:C	ENSG00000119772	AlphaMissense-0.564	0.001	2.10484e-10	7.82044e-10	1.30624e-08	0.098352	0.015996
chr2:25243913:CAAAG:C	ENSG00000119772	AlphaMissense-0.564	0.01	2.10484e-10	7.82044e-10	1.30624e-08	0.098352	0.015996
chr2:25243913:CAAAG:C	ENSG00000119772	LOFTEE-HC;SpliceAI-0.8	0.0001	0.000630334	0.000596295	0.00160008	0.0836251	0.0243571
chr2:25243913:CAAAG:C	ENSG00000119772	LOFTEE-HC;SpliceAI-0.8	0.001	0.000880084	0.000817557	0.00150503	0.0806969	0.0241118
chr2:25243913:CAAAG:C	ENSG00000119772	LOFTEE-HC;SpliceAI-0.8	0.01	0.000880084	0.000817557	0.00150503	0.0806969	0.0241118
chr2:25243913:CAAAG:C	ENSG00000119772	LOFTEE-HC;SpliceAI-0.8;AlphaMissense-0.564	0.0001	1.54261e-05	1.96548e-05	3.12349e-05	0.0749561	0.0175591
chr2:25243913:CAAAG:C	ENSG00000119772	LOFTEE-HC;SpliceAI-0.8;AlphaMissense-0.564	0.001	1.92431e-10	2.74902e-11	1.24284e-07	0.0906559	0.0136132
chr2:25243913:CAAAG:C	ENSG00000119772	LOFTEE-HC;SpliceAI-0.8;AlphaMissense-0.564	0.01	1.92431e-10	2.74902e-11	1.24284e-07	0.0906559	0.0136132
chr2:25243913:CAAAG:C	ENSG00000119772	Cauchy		4.52368e-10	1.19505e-10	5.31791e-08
chr2:25243913:CAAAGAGAG:C	ENSG00000119772	AlphaMissense-0.564	0.0001	0.000662652	0.00130925	0.000647256	0.0751327	0.0233771
chr2:25243913:CAAAGAGAG:C	ENSG00000119772	AlphaMissense-0.564	0.001	2.10484e-10	7.82044e-10	1.30624e-08	0.098352	0.015996
chr2:25243913:CAAAGAGAG:C	ENSG00000119772	AlphaMissense-0.564	0.01	2.10484e-10	7.82044e-10	1.30624e-08	0.098352	0.015996
chr2:25243913:CAAAGAGAG:C	ENSG00000119772	LOFTEE-HC;SpliceAI-0.8	0.0001	0.000630495	0.000596993	0.00160188	0.0836148	0.0243564
chr2:25243913:CAAAGAGAG:C	ENSG00000119772	LOFTEE-HC;SpliceAI-0.8	0.001	0.000880323	0.000818457	0.00150673	0.0806872	0.0241111
chr2:25243913:CAAAGAGAG:C	ENSG00000119772	LOFTEE-HC;SpliceAI-0.8	0.01	0.000880323	0.000818457	0.00150673	0.0806872	0.0241111
chr2:25243913:CAAAGAGAG:C	ENSG00000119772	LOFTEE-HC;SpliceAI-0.8;AlphaMissense-0.564	0.0001	1.54275e-05	1.96727e-05	3.12665e-05	0.0749514	0.0175589
chr2:25243913:CAAAGAGAG:C	ENSG00000119772	LOFTEE-HC;SpliceAI-0.8;AlphaMissense-0.564	0.001	1.9266e-10	2.75228e-11	1.24487e-07	0.0906525	0.013613
chr2:25243913:CAAAGAGAG:C	ENSG00000119772	LOFTEE-HC;SpliceAI-0.8;AlphaMissense-0.564	0.01	1.9266e-10	2.75228e-11	1.24487e-07	0.0906525	0.013613
chr2:25243913:CAAAGAGAG:C	ENSG00000119772	Cauchy		4.52648e-10	1.19642e-10	5.31874e-08
chr2:25243915:AAG:A	ENSG00000119772	AlphaMissense-0.564	0.0001	0.000662652	0.00130925	0.000647256	0.0751327	0.0233771
chr2:25243915:AAG:A	ENSG00000119772	AlphaMissense-0.564	0.001	2.10484e-10	7.82044e-10	1.30624e-08	0.098352	0.015996
chr2:25243915:AAG:A	ENSG00000119772	AlphaMissense-0.564	0.01	2.10484e-10	7.82044e-10	1.30624e-08	0.098352	0.015996
chr2:25243915:AAG:A	ENSG00000119772	LOFTEE-HC;SpliceAI-0.8	0.0001	0.000621602	0.000584838	0.00157036	0.0837869	0.0243669
chr2:25243915:AAG:A	ENSG00000119772	LOFTEE-HC;SpliceAI-0.8	0.001	0.00086161	0.000802726	0.00147706	0.0808491	0.0241207
chr2:25243915:AAG:A	ENSG00000119772	LOFTEE-HC;SpliceAI-0.8	0.01	0.00086161	0.000802726	0.00147706	0.0808491	0.0241207
chr2:25243915:AAG:A	ENSG00000119772	LOFTEE-HC;SpliceAI-0.8;AlphaMissense-0.564	0.0001	1.53948e-05	1.9342e-05	3.06932e-05	0.0750296	0.0175616
chr2:25243915:AAG:A	ENSG00000119772	LOFTEE-HC;SpliceAI-0.8;AlphaMissense-0.564	0.001	1.88448e-10	2.69212e-11	1.2103e-07	0.0907098	0.013615
chr2:25243915:AAG:A	ENSG00000119772	LOFTEE-HC;SpliceAI-0.8;AlphaMissense-0.564	0.01	1.88448e-10	2.69212e-11	1.2103e-07	0.0907098	0.013615
chr2:25243915:AAG:A	ENSG00000119772	Cauchy		4.47428e-10	1.17114e-10	5.30433e-08
chr2:25243917:G:GA	ENSG00000119772	AlphaMissense-0.564	0.0001	0.000662652	0.00130925	0.000647256	0.0751327	0.0233771
chr2:25243917:G:GA	ENSG00000119772	AlphaMissense-0.564	0.001	2.10484e-10	7.82044e-10	1.30624e-08	0.098352	0.015996
chr2:25243917:G:GA	ENSG00000119772	AlphaMissense-0.564	0.01	2.10484e-10	7.82044e-10	1.30624e-08	0.098352	0.015996
chr2:25243917:G:GA	ENSG00000119772	LOFTEE-HC;SpliceAI-0.8	0.0001	0.000630368	0.00059644	0.00160046	0.0836231	0.024357
chr2:25243917:G:GA	ENSG00000119772	LOFTEE-HC;SpliceAI-0.8	0.001	0.000880129	0.000817745	0.00150538	0.080695	0.0241117
chr2:25243917:G:GA	ENSG00000119772	LOFTEE-HC;SpliceAI-0.8	0.01	0.000880129	0.000817745	0.00150538	0.080695	0.0241117
chr2:25243917:G:GA	ENSG00000119772	LOFTEE-HC;SpliceAI-0.8;AlphaMissense-0.564	0.0001	1.54278e-05	1.96581e-05	3.12412e-05	0.0749552	0.0175591
chr2:25243917:G:GA	ENSG00000119772	LOFTEE-HC;SpliceAI-0.8;AlphaMissense-0.564	0.001	1.92457e-10	2.74939e-11	1.2432e-07	0.0906554	0.0136131
chr2:25243917:G:GA	ENSG00000119772	LOFTEE-HC;SpliceAI-0.8;AlphaMissense-0.564	0.01	1.92457e-10	2.74939e-11	1.2432e-07	0.0906554	0.0136131
chr2:25243917:G:GA	ENSG00000119772	Cauchy		4.524e-10	1.1952e-10	5.31806e-08
chr2:25243918:A:C	ENSG00000119772	AlphaMissense-0.564	0.0001	0.000652889	0.00129661	0.000639331	0.0752152	0.0233825
chr2:25243918:A:C	ENSG00000119772	AlphaMissense-0.564	0.001	2.14609e-10	7.70547e-10	1.2816e-08	0.0984062	0.0159987
chr2:25243918:A:C	ENSG00000119772	AlphaMissense-0.564	0.01	2.14609e-10	7.70547e-10	1.2816e-08	0.0984062	0.0159987
chr2:25243918:A:C	ENSG00000119772	LOFTEE-HC;SpliceAI-0.8	0.0001	0.000633011	0.000600263	0.00161037	0.0835715	0.0243543
chr2:25243918:A:C	ENSG00000119772	LOFTEE-HC;SpliceAI-0.8	0.001	0.000881314	0.000822701	0.00151472	0.0806464	0.0241092
chr2:25243918:A:C	ENSG00000119772	LOFTEE-HC;SpliceAI-0.8	0.01	0.000881314	0.000822701	0.00151472	0.0806464	0.0241092
chr2:25243918:A:C	ENSG00000119772	LOFTEE-HC;SpliceAI-0.8;AlphaMissense-0.564	0.0001	1.54165e-05	1.95916e-05	3.11219e-05	0.0749725	0.0175601
chr2:25243918:A:C	ENSG00000119772	LOFTEE-HC;SpliceAI-0.8;AlphaMissense-0.564	0.001	1.91596e-10	2.73708e-11	1.23566e-07	0.0906684	0.0136137
chr2:25243918:A:C	ENSG00000119772	LOFTEE-HC;SpliceAI-0.8;AlphaMissense-0.564	0.01	1.91596e-10	2.73708e-11	1.23566e-07	0.0906684	0.0136137
chr2:25243918:A:C	ENSG00000119772	Cauchy		4.55513e-10	1.18944e-10	5.22417e-08
chr2:25243918:A:T	ENSG00000119772	AlphaMissense-0.564	0.0001	0.000653134	0.00129828	0.000640379	0.0752037	0.0233816
chr2:25243918:A:T	ENSG00000119772	AlphaMissense-0.564	0.001	2.14733e-10	7.72194e-10	1.28521e-08	0.0983982	0.0159983
chr2:25243918:A:T	ENSG00000119772	AlphaMissense-0.564	0.01	2.14733e-10	7.72194e-10	1.28521e-08	0.0983982	0.0159983
chr2:25243918:A:T	ENSG00000119772	LOFTEE-HC;SpliceAI-0.8	0.0001	0.000633011	0.000600263	0.00161037	0.0835715	0.0243543
chr2:25243918:A:T	ENSG00000119772	LOFTEE-HC;SpliceAI-0.8	0.001	0.000881314	0.000822701	0.00151472	0.0806464	0.0241092
chr2:25243918:A:T	ENSG00000119772	LOFTEE-HC;SpliceAI-0.8	0.01	0.000881314	0.000822701	0.00151472	0.0806464	0.0241092
chr2:25243918:A:T	ENSG00000119772	LOFTEE-HC;SpliceAI-0.8;AlphaMissense-0.564	0.0001	1.54196e-05	1.9615e-05	3.11636e-05	0.0749663	0.0175597
chr2:25243918:A:T	ENSG00000119772	LOFTEE-HC;SpliceAI-0.8;AlphaMissense-0.564	0.001	1.91921e-10	2.74172e-11	1.23837e-07	0.0906635	0.0136135
chr2:25243918:A:T	ENSG00000119772	LOFTEE-HC;SpliceAI-0.8;AlphaMissense-0.564	0.01	1.91921e-10	2.74172e-11	1.23837e-07	0.0906635	0.0136135
chr2:25243918:A:T	ENSG00000119772	Cauchy		4.56044e-10	1.19147e-10	5.23858e-08
chr2:25243919:G:A	ENSG00000119772	AlphaMissense-0.564	0.0001	0.000643597	0.00127914	0.000628566	0.075324	0.023388
chr2:25243919:G:A	ENSG00000119772	AlphaMissense-0.564	0.001	2.13821e-10	7.55254e-10	1.25118e-08	0.0984754	0.0160017
chr2:25243919:G:A	ENSG00000119772	AlphaMissense-0.564	0.01	2.13821e-10	7.55254e-10	1.25118e-08	0.0984754	0.0160017
chr2:25243919:G:A	ENSG00000119772	LOFTEE-HC;SpliceAI-0.8	0.0001	0.000633011	0.000600263	0.00161037	0.0835715	0.0243543
chr2:25243919:G:A	ENSG00000119772	LOFTEE-HC;SpliceAI-0.8	0.001	0.000881314	0.000822701	0.00151472	0.0806464	0.0241092
chr2:25243919:G:A	ENSG00000119772	LOFTEE-HC;SpliceAI-0.8	0.01	0.000881314	0.000822701	0.00151472	0.0806464	0.0241092
chr2:25243919:G:A	ENSG00000119772	LOFTEE-HC;SpliceAI-0.8;AlphaMissense-0.564	0.0001	1.53957e-05	1.93515e-05	3.0713e-05	0.0750227	0.0175605
chr2:25243919:G:A	ENSG00000119772	LOFTEE-HC;SpliceAI-0.8;AlphaMissense-0.564	0.001	1.88704e-10	2.69577e-11	1.21295e-07	0.0907032	0.0136144
chr2:25243919:G:A	ENSG00000119772	LOFTEE-HC;SpliceAI-0.8;AlphaMissense-0.564	0.01	1.88704e-10	2.69577e-11	1.21295e-07	0.0907032	0.0136144
chr2:25243919:G:A	ENSG00000119772	Cauchy		4.51075e-10	1.17129e-10	5.10279e-08
chr2:25243921:G:A	ENSG00000119772	AlphaMissense-0.564	0.0001	0.000653315	0.00129945	0.000641154	0.0751956	0.023381
chr2:25243921:G:A	ENSG00000119772	AlphaMissense-0.564	0.001	2.14803e-10	7.73096e-10	1.28754e-08	0.0983932	0.015998
chr2:25243921:G:A	ENSG00000119772	AlphaMissense-0.564	0.01	2.14803e-10	7.73096e-10	1.28754e-08	0.0983932	0.015998
chr2:25243921:G:A	ENSG00000119772	LOFTEE-HC;SpliceAI-0.8	0.0001	0.000633011	0.000600263	0.00161037	0.0835715	0.0243543
chr2:25243921:G:A	ENSG00000119772	LOFTEE-HC;SpliceAI-0.8	0.001	0.000881314	0.000822701	0.00151472	0.0806464	0.0241092
chr2:25243921:G:A	ENSG00000119772	LOFTEE-HC;SpliceAI-0.8	0.01	0.000881314	0.000822701	0.00151472	0.0806464	0.0241092
chr2:25243921:G:A	ENSG00000119772	LOFTEE-HC;SpliceAI-0.8;AlphaMissense-0.564	0.0001	1.54207e-05	1.96284e-05	3.11892e-05	0.074963	0.0175595
chr2:25243921:G:A	ENSG00000119772	LOFTEE-HC;SpliceAI-0.8;AlphaMissense-0.564	0.001	1.92056e-10	2.74366e-11	1.23979e-07	0.0906614	0.0136134
chr2:25243921:G:A	ENSG00000119772	LOFTEE-HC;SpliceAI-0.8;AlphaMissense-0.564	0.01	1.92056e-10	2.74366e-11	1.23979e-07	0.0906614	0.0136134
chr2:25243921:G:A	ENSG00000119772	Cauchy		4.56284e-10	1.19233e-10	5.24775e-08
chr2:25243921:G:C	ENSG00000119772	AlphaMissense-0.564	0.0001	0.000652982	0.00129723	0.000639731	0.0752109	0.0233822
chr2:25243921:G:C	ENSG00000119772	AlphaMissense-0.564	0.001	2.14649e-10	7.71078e-10	1.28285e-08	0.0984035	0.0159986
chr2:25243921:G:C	ENSG00000119772	AlphaMissense-0.564	0.01	2.14649e-10	7.71078e-10	1.28285e-08	0.0984035	0.0159986
chr2:25243921:G:C	ENSG00000119772	LOFTEE-HC;SpliceAI-0.8	0.0001	0.000633011	0.000600263	0.00161037	0.0835715	0.0243543
chr2:25243921:G:C	ENSG00000119772	LOFTEE-HC;SpliceAI-0.8	0.001	0.000881314	0.000822701	0.00151472	0.0806464	0.0241092
chr2:25243921:G:C	ENSG00000119772	LOFTEE-HC;SpliceAI-0.8	0.01	0.000881314	0.000822701	0.00151472	0.0806464	0.0241092
chr2:25243921:G:C	ENSG00000119772	LOFTEE-HC;SpliceAI-0.8;AlphaMissense-0.564	0.0001	1.54181e-05	1.95993e-05	3.11362e-05	0.0749706	0.01756
chr2:25243921:G:C	ENSG00000119772	LOFTEE-HC;SpliceAI-0.8;AlphaMissense-0.564	0.001	1.91684e-10	2.73835e-11	1.23649e-07	0.0906671	0.0136137
chr2:25243921:G:C	ENSG00000119772	LOFTEE-HC;SpliceAI-0.8;AlphaMissense-0.564	0.01	1.91684e-10	2.73835e-11	1.23649e-07	0.0906671	0.0136137
chr2:25243921:G:C	ENSG00000119772	Cauchy		4.55663e-10	1.19e-10	5.22913e-08
chr2:25243922:A:C	ENSG00000119772	AlphaMissense-0.564	0.0001	0.000662652	0.00130925	0.000647256	0.0751327	0.0233771
chr2:25243922:A:C	ENSG00000119772	AlphaMissense-0.564	0.001	2.10484e-10	7.82044e-10	1.30624e-08	0.098352	0.015996
chr2:25243922:A:C	ENSG00000119772	AlphaMissense-0.564	0.01	2.10484e-10	7.82044e-10	1.30624e-08	0.098352	0.015996
chr2:25243922:A:C	ENSG00000119772	LOFTEE-HC;SpliceAI-0.8	0.0001	0.000633011	0.000600263	0.00161037	0.0835715	0.0243543
chr2:25243922:A:C	ENSG00000119772	LOFTEE-HC;SpliceAI-0.8	0.001	0.000881314	0.000822701	0.00151472	0.0806464	0.0241092
chr2:25243922:A:C	ENSG00000119772	LOFTEE-HC;SpliceAI-0.8	0.01	0.000881314	0.000822701	0.00151472	0.0806464	0.0241092
chr2:25243922:A:C	ENSG00000119772	LOFTEE-HC;SpliceAI-0.8;AlphaMissense-0.564	0.0001	1.54298e-05	1.97646e-05	3.14179e-05	0.0749323	0.0175587
chr2:25243922:A:C	ENSG00000119772	LOFTEE-HC;SpliceAI-0.8;AlphaMissense-0.564	0.001	1.93759e-10	2.76799e-11	1.25358e-07	0.0906391	0.0136127
chr2:25243922:A:C	ENSG00000119772	LOFTEE-HC;SpliceAI-0.8;AlphaMissense-0.564	0.01	1.93759e-10	2.76799e-11	1.25358e-07	0.0906391	0.0136127
chr2:25243922:A:C	ENSG00000119772	Cauchy		4.53994e-10	1.20301e-10	5.32225e-08
chr2:25243922:A:G	ENSG00000119772	AlphaMissense-0.564	0.0001	0.000653398	0.00130002	0.000641509	0.0751917	0.0233807
chr2:25243922:A:G	ENSG00000119772	AlphaMissense-0.564	0.001	2.14845e-10	7.73666e-10	1.28877e-08	0.0983905	0.0159978
chr2:25243922:A:G	ENSG00000119772	AlphaMissense-0.564	0.01	2.14845e-10	7.73666e-10	1.28877e-08	0.0983905	0.0159978
chr2:25243922:A:G	ENSG00000119772	LOFTEE-HC;SpliceAI-0.8	0.0001	0.000633011	0.000600263	0.00161037	0.0835715	0.0243543
chr2:25243922:A:G	ENSG00000119772	LOFTEE-HC;SpliceAI-0.8	0.001	0.000881314	0.000822701	0.00151472	0.0806464	0.0241092
chr2:25243922:A:G	ENSG00000119772	LOFTEE-HC;SpliceAI-0.8	0.01	0.000881314	0.000822701	0.00151472	0.0806464	0.0241092
chr2:25243922:A:G	ENSG00000119772	LOFTEE-HC;SpliceAI-0.8;AlphaMissense-0.564	0.0001	1.54222e-05	1.96365e-05	3.12033e-05	0.0749609	0.0175594
chr2:25243922:A:G	ENSG00000119772	LOFTEE-HC;SpliceAI-0.8;AlphaMissense-0.564	0.001	1.92169e-10	2.74527e-11	1.24073e-07	0.0906597	0.0136133
chr2:25243922:A:G	ENSG00000119772	LOFTEE-HC;SpliceAI-0.8;AlphaMissense-0.564	0.01	1.92169e-10	2.74527e-11	1.24073e-07	0.0906597	0.0136133
chr2:25243922:A:G	ENSG00000119772	Cauchy		4.56468e-10	1.19304e-10	5.25267e-08
chr2:25243923:C:G	ENSG00000119772	AlphaMissense-0.564	0.0001	0.000662652	0.00130925	0.000647256	0.0751327	0.0233771
chr2:25243923:C:G	ENSG00000119772	AlphaMissense-0.564	0.001	2.10484e-10	7.82044e-10	1.30624e-08	0.098352	0.015996
chr2:25243923:C:G	ENSG00000119772	AlphaMissense-0.564	0.01	2.10484e-10	7.82044e-10	1.30624e-08	0.098352	0.015996
chr2:25243923:C:G	ENSG00000119772	LOFTEE-HC;SpliceAI-0.8	0.0001	0.000633011	0.000600263	0.00161037	0.0835715	0.0243543
chr2:25243923:C:G	ENSG00000119772	LOFTEE-HC;SpliceAI-0.8	0.001	0.000881314	0.000822701	0.00151472	0.0806464	0.0241092
chr2:25243923:C:G	ENSG00000119772	LOFTEE-HC;SpliceAI-0.8	0.01	0.000881314	0.000822701	0.00151472	0.0806464	0.0241092
chr2:25243923:C:G	ENSG00000119772	LOFTEE-HC;SpliceAI-0.8;AlphaMissense-0.564	0.0001	1.54298e-05	1.97646e-05	3.14179e-05	0.0749323	0.0175587
chr2:25243923:C:G	ENSG00000119772	LOFTEE-HC;SpliceAI-0.8;AlphaMissense-0.564	0.001	1.93759e-10	2.76799e-11	1.25358e-07	0.0906391	0.0136127
chr2:25243923:C:G	ENSG00000119772	LOFTEE-HC;SpliceAI-0.8;AlphaMissense-0.564	0.01	1.93759e-10	2.76799e-11	1.25358e-07	0.0906391	0.0136127
chr2:25243923:C:G	ENSG00000119772	Cauchy		4.53994e-10	1.20301e-10	5.32225e-08
chr2:25243924:A:C	ENSG00000119772	AlphaMissense-0.564	0.0001	0.000644673	0.00128643	0.000633097	0.0752771	0.0233853
chr2:25243924:A:C	ENSG00000119772	AlphaMissense-0.564	0.001	2.14263e-10	7.61659e-10	1.26442e-08	0.0984453	0.0160003
chr2:25243924:A:C	ENSG00000119772	AlphaMissense-0.564	0.01	2.14263e-10	7.61659e-10	1.26442e-08	0.0984453	0.0160003
chr2:25243924:A:C	ENSG00000119772	LOFTEE-HC;SpliceAI-0.8	0.0001	0.000633011	0.000600263	0.00161037	0.0835715	0.0243543
chr2:25243924:A:C	ENSG00000119772	LOFTEE-HC;SpliceAI-0.8	0.001	0.000881314	0.000822701	0.00151472	0.0806464	0.0241092
chr2:25243924:A:C	ENSG00000119772	LOFTEE-HC;SpliceAI-0.8	0.01	0.000881314	0.000822701	0.00151472	0.0806464	0.0241092
chr2:25243924:A:C	ENSG00000119772	LOFTEE-HC;SpliceAI-0.8;AlphaMissense-0.564	0.0001	1.54027e-05	1.94499e-05	3.08823e-05	0.0750008	0.01756
chr2:25243924:A:C	ENSG00000119772	LOFTEE-HC;SpliceAI-0.8;AlphaMissense-0.564	0.001	1.89908e-10	2.71297e-11	1.22271e-07	0.0906878	0.013614
chr2:25243924:A:C	ENSG00000119772	LOFTEE-HC;SpliceAI-0.8;AlphaMissense-0.564	0.01	1.89908e-10	2.71297e-11	1.22271e-07	0.0906878	0.013614
chr2:25243924:A:C	ENSG00000119772	Cauchy		4.5304e-10	1.17885e-10	5.15557e-08
chr2:25243924:A:G	ENSG00000119772	AlphaMissense-0.564	0.0001	0.000644044	0.00128207	0.000630439	0.0753034	0.0233864
chr2:25243924:A:G	ENSG00000119772	AlphaMissense-0.564	0.001	2.14008e-10	7.57874e-10	1.25727e-08	0.0984618	0.0160009
chr2:25243924:A:G	ENSG00000119772	AlphaMissense-0.564	0.01	2.14008e-10	7.57874e-10	1.25727e-08	0.0984618	0.0160009
chr2:25243924:A:G	ENSG00000119772	LOFTEE-HC;SpliceAI-0.8	0.0001	0.000633011	0.000600263	0.00161037	0.0835715	0.0243543
chr2:25243924:A:G	ENSG00000119772	LOFTEE-HC;SpliceAI-0.8	0.001	0.000881314	0.000822701	0.00151472	0.0806464	0.0241092
chr2:25243924:A:G	ENSG00000119772	LOFTEE-HC;SpliceAI-0.8	0.01	0.000881314	0.000822701	0.00151472	0.0806464	0.0241092
chr2:25243924:A:G	ENSG00000119772	LOFTEE-HC;SpliceAI-0.8;AlphaMissense-0.564	0.0001	1.53943e-05	1.93906e-05	3.07831e-05	0.0750124	0.0175599
chr2:25243924:A:G	ENSG00000119772	LOFTEE-HC;SpliceAI-0.8;AlphaMissense-0.564	0.001	1.89199e-10	2.70284e-11	1.21738e-07	0.0906955	0.013614
chr2:25243924:A:G	ENSG00000119772	LOFTEE-HC;SpliceAI-0.8;AlphaMissense-0.564	0.01	1.89199e-10	2.70284e-11	1.21738e-07	0.0906955	0.013614
chr2:25243924:A:G	ENSG00000119772	Cauchy		4.5189e-10	1.1744e-10	5.12706e-08
chr2:25243924:A:T	ENSG00000119772	AlphaMissense-0.564	0.0001	0.000651864	0.00128947	0.000635015	0.0752561	0.0233837
chr2:25243924:A:T	ENSG00000119772	AlphaMissense-0.564	0.001	2.14485e-10	7.64487e-10	1.27081e-08	0.0984311	0.0159995
chr2:25243924:A:T	ENSG00000119772	AlphaMissense-0.564	0.01	2.14485e-10	7.64487e-10	1.27081e-08	0.0984311	0.0159995
chr2:25243924:A:T	ENSG00000119772	LOFTEE-HC;SpliceAI-0.8	0.0001	0.000633011	0.000600263	0.00161037	0.0835715	0.0243543
chr2:25243924:A:T	ENSG00000119772	LOFTEE-HC;SpliceAI-0.8	0.001	0.000881314	0.000822701	0.00151472	0.0806464	0.0241092
chr2:25243924:A:T	ENSG00000119772	LOFTEE-HC;SpliceAI-0.8	0.01	0.000881314	0.000822701	0.00151472	0.0806464	0.0241092
chr2:25243924:A:T	ENSG00000119772	LOFTEE-HC;SpliceAI-0.8;AlphaMissense-0.564	0.0001	1.54107e-05	1.94938e-05	3.09537e-05	0.0749899	0.0175595
chr2:25243924:A:T	ENSG00000119772	LOFTEE-HC;SpliceAI-0.8;AlphaMissense-0.564	0.001	1.90455e-10	2.72078e-11	1.22745e-07	0.0906794	0.0136136
chr2:25243924:A:T	ENSG00000119772	LOFTEE-HC;SpliceAI-0.8;AlphaMissense-0.564	0.01	1.90455e-10	2.72078e-11	1.22745e-07	0.0906794	0.0136136
chr2:25243924:A:T	ENSG00000119772	Cauchy		4.53952e-10	1.18228e-10	5.18104e-08
chr2:25243927:A:C	ENSG00000119772	AlphaMissense-0.564	0.0001	0.000662652	0.00130925	0.000647256	0.0751327	0.0233771
chr2:25243927:A:C	ENSG00000119772	AlphaMissense-0.564	0.001	2.10484e-10	7.82044e-10	1.30624e-08	0.098352	0.015996
chr2:25243927:A:C	ENSG00000119772	AlphaMissense-0.564	0.01	2.10484e-10	7.82044e-10	1.30624e-08	0.098352	0.015996
chr2:25243927:A:C	ENSG00000119772	LOFTEE-HC;SpliceAI-0.8	0.0001	0.000633011	0.000600263	0.00161037	0.0835715	0.0243543
chr2:25243927:A:C	ENSG00000119772	LOFTEE-HC;SpliceAI-0.8	0.001	0.000881314	0.000822701	0.00151472	0.0806464	0.0241092
chr2:25243927:A:C	ENSG00000119772	LOFTEE-HC;SpliceAI-0.8	0.01	0.000881314	0.000822701	0.00151472	0.0806464	0.0241092
chr2:25243927:A:C	ENSG00000119772	LOFTEE-HC;SpliceAI-0.8;AlphaMissense-0.564	0.0001	1.54298e-05	1.97646e-05	3.14179e-05	0.0749323	0.0175587
chr2:25243927:A:C	ENSG00000119772	LOFTEE-HC;SpliceAI-0.8;AlphaMissense-0.564	0.001	1.93759e-10	2.76799e-11	1.25358e-07	0.0906391	0.0136127
chr2:25243927:A:C	ENSG00000119772	LOFTEE-HC;SpliceAI-0.8;AlphaMissense-0.564	0.01	1.93759e-10	2.76799e-11	1.25358e-07	0.0906391	0.0136127
chr2:25243927:A:C	ENSG00000119772	Cauchy		4.53994e-10	1.20301e-10	5.32225e-08
chr2:25243928:C:A	ENSG00000119772	AlphaMissense-0.564	0.0001	0.000644151	0.00128294	0.000630985	0.0752974	0.023386
chr2:25243928:C:A	ENSG00000119772	AlphaMissense-0.564	0.001	2.14068e-10	7.58665e-10	1.25909e-08	0.0984577	0.0160007
chr2:25243928:C:A	ENSG00000119772	AlphaMissense-0.564	0.01	2.14068e-10	7.58665e-10	1.25909e-08	0.0984577	0.0160007
chr2:25243928:C:A	ENSG00000119772	LOFTEE-HC;SpliceAI-0.8	0.0001	0.000633011	0.000600263	0.00161037	0.0835715	0.0243543
chr2:25243928:C:A	ENSG00000119772	LOFTEE-HC;SpliceAI-0.8	0.001	0.000881314	0.000822701	0.00151472	0.0806464	0.0241092
chr2:25243928:C:A	ENSG00000119772	LOFTEE-HC;SpliceAI-0.8	0.01	0.000881314	0.000822701	0.00151472	0.0806464	0.0241092
chr2:25243928:C:A	ENSG00000119772	LOFTEE-HC;SpliceAI-0.8;AlphaMissense-0.564	0.0001	1.53957e-05	1.94024e-05	3.08037e-05	0.0750092	0.0175597
chr2:25243928:C:A	ENSG00000119772	LOFTEE-HC;SpliceAI-0.8;AlphaMissense-0.564	0.001	1.89351e-10	2.70502e-11	1.21873e-07	0.0906931	0.0136139
chr2:25243928:C:A	ENSG00000119772	LOFTEE-HC;SpliceAI-0.8;AlphaMissense-0.564	0.01	1.89351e-10	2.70502e-11	1.21873e-07	0.0906931	0.0136139
chr2:25243928:C:A	ENSG00000119772	Cauchy		4.52141e-10	1.17535e-10	5.1343e-08
chr2:25243928:C:T	ENSG00000119772	AlphaMissense-0.564	0.0001	0.000642253	0.00120515	0.000644051	0.0759675	0.0234637
chr2:25243928:C:T	ENSG00000119772	AlphaMissense-0.564	0.001	2.08348e-10	7.01582e-10	2.67807e-08	0.0987812	0.016021
chr2:25243928:C:T	ENSG00000119772	AlphaMissense-0.564	0.01	2.08348e-10	7.01582e-10	2.67807e-08	0.0987812	0.016021
chr2:25243928:C:T	ENSG00000119772	LOFTEE-HC;SpliceAI-0.8	0.0001	0.000633011	0.000600263	0.00161037	0.0835715	0.0243543
chr2:25243928:C:T	ENSG00000119772	LOFTEE-HC;SpliceAI-0.8	0.001	0.000881314	0.000822701	0.00151472	0.0806464	0.0241092
chr2:25243928:C:T	ENSG00000119772	LOFTEE-HC;SpliceAI-0.8	0.01	0.000881314	0.000822701	0.00151472	0.0806464	0.0241092
chr2:25243928:C:T	ENSG00000119772	LOFTEE-HC;SpliceAI-0.8;AlphaMissense-0.564	0.0001	1.53651e-05	1.84538e-05	3.1712e-05	0.0753107	0.0175844
chr2:25243928:C:T	ENSG00000119772	LOFTEE-HC;SpliceAI-0.8;AlphaMissense-0.564	0.001	1.76218e-10	2.51741e-11	1.28712e-07	0.090934	0.0136285
chr2:25243928:C:T	ENSG00000119772	LOFTEE-HC;SpliceAI-0.8;AlphaMissense-0.564	0.01	1.76218e-10	2.51741e-11	1.28712e-07	0.090934	0.0136285
chr2:25243928:C:T	ENSG00000119772	Cauchy		4.29616e-10	1.09359e-10	9.97182e-08
chr2:25243930:C:A	ENSG00000119772	AlphaMissense-0.564	0.0001	0.00063174	0.00126247	0.000618154	0.0754368	0.0233958
chr2:25243930:C:A	ENSG00000119772	AlphaMissense-0.564	0.001	2.13294e-10	7.3996e-10	1.21863e-08	0.0985501	0.0160054
chr2:25243930:C:A	ENSG00000119772	AlphaMissense-0.564	0.01	2.13294e-10	7.3996e-10	1.21863e-08	0.0985501	0.0160054
chr2:25243930:C:A	ENSG00000119772	LOFTEE-HC;SpliceAI-0.8	0.0001	0.000633011	0.000600263	0.00161037	0.0835715	0.0243543
chr2:25243930:C:A	ENSG00000119772	LOFTEE-HC;SpliceAI-0.8	0.001	0.000881314	0.000822701	0.00151472	0.0806464	0.0241092
chr2:25243930:C:A	ENSG00000119772	LOFTEE-HC;SpliceAI-0.8	0.01	0.000881314	0.000822701	0.00151472	0.0806464	0.0241092
chr2:25243930:C:A	ENSG00000119772	LOFTEE-HC;SpliceAI-0.8;AlphaMissense-0.564	0.0001	1.53808e-05	1.91213e-05	3.03155e-05	0.0750793	0.0175628
chr2:25243930:C:A	ENSG00000119772	LOFTEE-HC;SpliceAI-0.8;AlphaMissense-0.564	0.001	1.85748e-10	2.65354e-11	1.18838e-07	0.0907452	0.013616
chr2:25243930:C:A	ENSG00000119772	LOFTEE-HC;SpliceAI-0.8;AlphaMissense-0.564	0.01	1.85748e-10	2.65354e-11	1.18838e-07	0.0907452	0.013616
chr2:25243930:C:A	ENSG00000119772	Cauchy		4.46782e-10	1.15275e-10	4.9728e-08
chr2:25243930:C:G	ENSG00000119772	AlphaMissense-0.564	0.0001	0.000644394	0.00128458	0.000631937	0.0752901	0.0233864
chr2:25243930:C:G	ENSG00000119772	AlphaMissense-0.564	0.001	2.1414e-10	7.59837e-10	1.26039e-08	0.0984544	0.0160008
chr2:25243930:C:G	ENSG00000119772	AlphaMissense-0.564	0.01	2.1414e-10	7.59837e-10	1.26039e-08	0.0984544	0.0160008
chr2:25243930:C:G	ENSG00000119772	LOFTEE-HC;SpliceAI-0.8	0.0001	0.000633011	0.000600263	0.00161037	0.0835715	0.0243543
chr2:25243930:C:G	ENSG00000119772	LOFTEE-HC;SpliceAI-0.8	0.001	0.000881314	0.000822701	0.00151472	0.0806464	0.0241092
chr2:25243930:C:G	ENSG00000119772	LOFTEE-HC;SpliceAI-0.8	0.01	0.000881314	0.000822701	0.00151472	0.0806464	0.0241092
chr2:25243930:C:G	ENSG00000119772	LOFTEE-HC;SpliceAI-0.8;AlphaMissense-0.564	0.0001	1.5401e-05	1.94242e-05	3.08386e-05	0.0750078	0.0175604
chr2:25243930:C:G	ENSG00000119772	LOFTEE-HC;SpliceAI-0.8;AlphaMissense-0.564	0.001	1.89551e-10	2.70787e-11	1.2197e-07	0.0906932	0.0136142
chr2:25243930:C:G	ENSG00000119772	LOFTEE-HC;SpliceAI-0.8;AlphaMissense-0.564	0.01	1.89551e-10	2.70787e-11	1.2197e-07	0.0906932	0.0136142
chr2:25243930:C:G	ENSG00000119772	Cauchy		4.52465e-10	1.17661e-10	5.13948e-08
chr2:25243930:CGG:C	ENSG00000119772	AlphaMissense-0.564	0.0001	0.000662652	0.00130925	0.000647256	0.0751327	0.0233771
chr2:25243930:CGG:C	ENSG00000119772	AlphaMissense-0.564	0.001	2.10484e-10	7.82044e-10	1.30624e-08	0.098352	0.015996
chr2:25243930:CGG:C	ENSG00000119772	AlphaMissense-0.564	0.01	2.10484e-10	7.82044e-10	1.30624e-08	0.098352	0.015996
chr2:25243930:CGG:C	ENSG00000119772	LOFTEE-HC;SpliceAI-0.8	0.0001	0.00063023	0.000595839	0.00159889	0.0836319	0.0243576
chr2:25243930:CGG:C	ENSG00000119772	LOFTEE-HC;SpliceAI-0.8	0.001	0.000879947	0.000816969	0.00150391	0.0807033	0.0241123
chr2:25243930:CGG:C	ENSG00000119772	LOFTEE-HC;SpliceAI-0.8	0.01	0.000879947	0.000816969	0.00150391	0.0807033	0.0241123
chr2:25243930:CGG:C	ENSG00000119772	LOFTEE-HC;SpliceAI-0.8;AlphaMissense-0.564	0.0001	1.54253e-05	1.96428e-05	3.12138e-05	0.0749592	0.0175593
chr2:25243930:CGG:C	ENSG00000119772	LOFTEE-HC;SpliceAI-0.8;AlphaMissense-0.564	0.001	1.92278e-10	2.74683e-11	1.24147e-07	0.0906583	0.0136133
chr2:25243930:CGG:C	ENSG00000119772	LOFTEE-HC;SpliceAI-0.8;AlphaMissense-0.564	0.01	1.92278e-10	2.74683e-11	1.24147e-07	0.0906583	0.0136133
chr2:25243930:CGG:C	ENSG00000119772	Cauchy		4.5218e-10	1.19413e-10	5.31735e-08
chr2:25243931:G:A	ENSG00000119772	AlphaMissense-0.564	0.0001	0.000662652	0.00130925	0.000647256	0.0751327	0.0233771
chr2:25243931:G:A	ENSG00000119772	AlphaMissense-0.564	0.001	2.12849e-10	5.01178e-10	7.04638e-08	0.100112	0.0160984
chr2:25243931:G:A	ENSG00000119772	AlphaMissense-0.564	0.01	2.12849e-10	5.01178e-10	7.04638e-08	0.100112	0.0160984
chr2:25243931:G:A	ENSG00000119772	LOFTEE-HC;SpliceAI-0.8	0.0001	0.000633011	0.000600263	0.00161037	0.0835715	0.0243543
chr2:25243931:G:A	ENSG00000119772	LOFTEE-HC;SpliceAI-0.8	0.001	0.000881314	0.000822701	0.00151472	0.0806464	0.0241092
chr2:25243931:G:A	ENSG00000119772	LOFTEE-HC;SpliceAI-0.8	0.01	0.000881314	0.000822701	0.00151472	0.0806464	0.0241092
chr2:25243931:G:A	ENSG00000119772	LOFTEE-HC;SpliceAI-0.8;AlphaMissense-0.564	0.0001	1.54298e-05	1.97646e-05	3.14179e-05	0.0749323	0.0175587
chr2:25243931:G:A	ENSG00000119772	LOFTEE-HC;SpliceAI-0.8;AlphaMissense-0.564	0.001	1.31681e-10	1.88115e-11	1.36647e-07	0.0918421	0.0136772
chr2:25243931:G:A	ENSG00000119772	LOFTEE-HC;SpliceAI-0.8;AlphaMissense-0.564	0.01	1.31681e-10	1.88115e-11	1.36647e-07	0.0918421	0.0136772
chr2:25243931:G:A	ENSG00000119772	Cauchy		3.66082e-10	8.15894e-11	2.09035e-07
chr2:25243931:G:C	ENSG00000119772	AlphaMissense-0.564	0.0001	0.000661901	0.00130404	0.000644055	0.0751642	0.0233786
chr2:25243931:G:C	ENSG00000119772	AlphaMissense-0.564	0.001	2.10171e-10	7.77391e-10	1.29724e-08	0.0983721	0.0159968
chr2:25243931:G:C	ENSG00000119772	AlphaMissense-0.564	0.01	2.10171e-10	7.77391e-10	1.29724e-08	0.0983721	0.0159968
chr2:25243931:G:C	ENSG00000119772	LOFTEE-HC;SpliceAI-0.8	0.0001	0.000633011	0.000600263	0.00161037	0.0835715	0.0243543
chr2:25243931:G:C	ENSG00000119772	LOFTEE-HC;SpliceAI-0.8	0.001	0.000881314	0.000822701	0.00151472	0.0806464	0.0241092
chr2:25243931:G:C	ENSG00000119772	LOFTEE-HC;SpliceAI-0.8	0.01	0.000881314	0.000822701	0.00151472	0.0806464	0.0241092
chr2:25243931:G:C	ENSG00000119772	LOFTEE-HC;SpliceAI-0.8;AlphaMissense-0.564	0.0001	1.54288e-05	1.96903e-05	3.12974e-05	0.0749469	0.0175587
chr2:25243931:G:C	ENSG00000119772	LOFTEE-HC;SpliceAI-0.8;AlphaMissense-0.564	0.001	1.92872e-10	2.75531e-11	1.24683e-07	0.0906492	0.0136129
chr2:25243931:G:C	ENSG00000119772	LOFTEE-HC;SpliceAI-0.8;AlphaMissense-0.564	0.01	1.92872e-10	2.75531e-11	1.24683e-07	0.0906492	0.0136129
chr2:25243931:G:C	ENSG00000119772	Cauchy		4.52586e-10	1.19745e-10	5.28634e-08
chr2:25243933:A:AT	ENSG00000119772	AlphaMissense-0.564	0.0001	0.000662652	0.00130925	0.000647256	0.0751327	0.0233771
chr2:25243933:A:AT	ENSG00000119772	AlphaMissense-0.564	0.001	2.10484e-10	7.82044e-10	1.30624e-08	0.098352	0.015996
chr2:25243933:A:AT	ENSG00000119772	AlphaMissense-0.564	0.01	2.10484e-10	7.82044e-10	1.30624e-08	0.098352	0.015996
chr2:25243933:A:AT	ENSG00000119772	LOFTEE-HC;SpliceAI-0.8	0.0001	0.000630298	0.000596133	0.00159966	0.0836278	0.0243574
chr2:25243933:A:AT	ENSG00000119772	LOFTEE-HC;SpliceAI-0.8	0.001	0.000880036	0.00081735	0.00150464	0.0806994	0.024112
chr2:25243933:A:AT	ENSG00000119772	LOFTEE-HC;SpliceAI-0.8	0.01	0.000880036	0.00081735	0.00150464	0.0806994	0.024112
chr2:25243933:A:AT	ENSG00000119772	LOFTEE-HC;SpliceAI-0.8;AlphaMissense-0.564	0.0001	1.54255e-05	1.96492e-05	3.1226e-05	0.0749576	0.0175593
chr2:25243933:A:AT	ENSG00000119772	LOFTEE-HC;SpliceAI-0.8;AlphaMissense-0.564	0.001	1.92328e-10	2.74754e-11	1.24215e-07	0.0906573	0.0136132
chr2:25243933:A:AT	ENSG00000119772	LOFTEE-HC;SpliceAI-0.8;AlphaMissense-0.564	0.01	1.92328e-10	2.74754e-11	1.24215e-07	0.0906573	0.0136132
chr2:25243933:A:AT	ENSG00000119772	Cauchy		4.52241e-10	1.19443e-10	5.31763e-08
chr2:25243933:A:C	ENSG00000119772	AlphaMissense-0.564	0.0001	0.00066193	0.00130425	0.000644178	0.0751627	0.0233784
chr2:25243933:A:C	ENSG00000119772	AlphaMissense-0.564	0.001	2.10203e-10	7.77689e-10	1.29777e-08	0.0983709	0.0159968
chr2:25243933:A:C	ENSG00000119772	AlphaMissense-0.564	0.01	2.10203e-10	7.77689e-10	1.29777e-08	0.0983709	0.0159968
chr2:25243933:A:C	ENSG00000119772	LOFTEE-HC;SpliceAI-0.8	0.0001	0.000633011	0.000600263	0.00161037	0.0835715	0.0243543
chr2:25243933:A:C	ENSG00000119772	LOFTEE-HC;SpliceAI-0.8	0.001	0.000881314	0.000822701	0.00151472	0.0806464	0.0241092
chr2:25243933:A:C	ENSG00000119772	LOFTEE-HC;SpliceAI-0.8	0.01	0.000881314	0.000822701	0.00151472	0.0806464	0.0241092
chr2:25243933:A:C	ENSG00000119772	LOFTEE-HC;SpliceAI-0.8;AlphaMissense-0.564	0.0001	1.5428e-05	1.96946e-05	3.13042e-05	0.0749456	0.0175586
chr2:25243933:A:C	ENSG00000119772	LOFTEE-HC;SpliceAI-0.8;AlphaMissense-0.564	0.001	1.92951e-10	2.75644e-11	1.24739e-07	0.0906481	0.0136128
chr2:25243933:A:C	ENSG00000119772	LOFTEE-HC;SpliceAI-0.8;AlphaMissense-0.564	0.01	1.92951e-10	2.75644e-11	1.24739e-07	0.0906481	0.0136128
chr2:25243933:A:C	ENSG00000119772	Cauchy		4.52715e-10	1.19794e-10	5.28855e-08
chr2:25243936:G:A	ENSG00000119772	AlphaMissense-0.564	0.0001	0.000644481	0.00128517	0.000632307	0.075286	0.023386
chr2:25243936:G:A	ENSG00000119772	AlphaMissense-0.564	0.001	2.14172e-10	7.60381e-10	1.26166e-08	0.0984515	0.0160006
chr2:25243936:G:A	ENSG00000119772	AlphaMissense-0.564	0.01	2.14172e-10	7.60381e-10	1.26166e-08	0.0984515	0.0160006
chr2:25243936:G:A	ENSG00000119772	LOFTEE-HC;SpliceAI-0.8	0.0001	0.000633011	0.000600263	0.00161037	0.0835715	0.0243543
chr2:25243936:G:A	ENSG00000119772	LOFTEE-HC;SpliceAI-0.8	0.001	0.000881314	0.000822701	0.00151472	0.0806464	0.0241092
chr2:25243936:G:A	ENSG00000119772	LOFTEE-HC;SpliceAI-0.8	0.01	0.000881314	0.000822701	0.00151472	0.0806464	0.0241092
chr2:25243936:G:A	ENSG00000119772	LOFTEE-HC;SpliceAI-0.8;AlphaMissense-0.564	0.0001	1.54008e-05	1.94309e-05	3.08504e-05	0.075006	0.0175603
chr2:25243936:G:A	ENSG00000119772	LOFTEE-HC;SpliceAI-0.8;AlphaMissense-0.564	0.001	1.89632e-10	2.70903e-11	1.22045e-07	0.090692	0.0136142
chr2:25243936:G:A	ENSG00000119772	LOFTEE-HC;SpliceAI-0.8;AlphaMissense-0.564	0.01	1.89632e-10	2.70903e-11	1.22045e-07	0.090692	0.0136142
chr2:25243936:G:A	ENSG00000119772	Cauchy		4.526e-10	1.17713e-10	5.14448e-08
chr2:25243941:C:A	ENSG00000119772	AlphaMissense-0.564	0.0001	0.000662652	0.00130925	0.000647256	0.0751327	0.0233771
chr2:25243941:C:A	ENSG00000119772	AlphaMissense-0.564	0.001	2.10484e-10	7.82044e-10	1.30624e-08	0.098352	0.015996
chr2:25243941:C:A	ENSG00000119772	AlphaMissense-0.564	0.01	2.10484e-10	7.82044e-10	1.30624e-08	0.098352	0.015996
chr2:25243941:C:A	ENSG00000119772	LOFTEE-HC;SpliceAI-0.8	0.0001	0.000633011	0.000600263	0.00161037	0.0835715	0.0243543
chr2:25243941:C:A	ENSG00000119772	LOFTEE-HC;SpliceAI-0.8	0.001	0.000881314	0.000822701	0.00151472	0.0806464	0.0241092
chr2:25243941:C:A	ENSG00000119772	LOFTEE-HC;SpliceAI-0.8	0.01	0.000881314	0.000822701	0.00151472	0.0806464	0.0241092
chr2:25243941:C:A	ENSG00000119772	LOFTEE-HC;SpliceAI-0.8;AlphaMissense-0.564	0.0001	1.54298e-05	1.97646e-05	3.14179e-05	0.0749323	0.0175587
chr2:25243941:C:A	ENSG00000119772	LOFTEE-HC;SpliceAI-0.8;AlphaMissense-0.564	0.001	1.93759e-10	2.76799e-11	1.25358e-07	0.0906391	0.0136127
chr2:25243941:C:A	ENSG00000119772	LOFTEE-HC;SpliceAI-0.8;AlphaMissense-0.564	0.01	1.93759e-10	2.76799e-11	1.25358e-07	0.0906391	0.0136127
chr2:25243941:C:A	ENSG00000119772	Cauchy		4.53994e-10	1.20301e-10	5.32225e-08
chr2:25243944:CT:C	ENSG00000119772	AlphaMissense-0.564	0.0001	0.000662652	0.00130925	0.000647256	0.0751327	0.0233771
chr2:25243944:CT:C	ENSG00000119772	AlphaMissense-0.564	0.001	2.10484e-10	7.82044e-10	1.30624e-08	0.098352	0.015996
chr2:25243944:CT:C	ENSG00000119772	AlphaMissense-0.564	0.01	2.10484e-10	7.82044e-10	1.30624e-08	0.098352	0.015996
chr2:25243944:CT:C	ENSG00000119772	LOFTEE-HC;SpliceAI-0.8	0.0001	0.000622402	0.000588398	0.0015796	0.0837425	0.0243657
chr2:25243944:CT:C	ENSG00000119772	LOFTEE-HC;SpliceAI-0.8	0.001	0.000868897	0.000807368	0.00148575	0.0808071	0.0241197
chr2:25243944:CT:C	ENSG00000119772	LOFTEE-HC;SpliceAI-0.8	0.01	0.000868897	0.000807368	0.00148575	0.0808071	0.0241197
chr2:25243944:CT:C	ENSG00000119772	LOFTEE-HC;SpliceAI-0.8;AlphaMissense-0.564	0.0001	1.54025e-05	1.94445e-05	3.0866e-05	0.0750104	0.017562
chr2:25243944:CT:C	ENSG00000119772	LOFTEE-HC;SpliceAI-0.8;AlphaMissense-0.564	0.001	1.89674e-10	2.70963e-11	1.21928e-07	0.0906969	0.013615
chr2:25243944:CT:C	ENSG00000119772	LOFTEE-HC;SpliceAI-0.8;AlphaMissense-0.564	0.01	1.89674e-10	2.70963e-11	1.21928e-07	0.0906969	0.013615
chr2:25243944:CT:C	ENSG00000119772	Cauchy		4.48959e-10	1.1785e-10	5.30815e-08
chr2:25243953:T:G	ENSG00000119772	AlphaMissense-0.564	0.0001	0.000662652	0.00130925	0.000647256	0.0751327	0.0233771
chr2:25243953:T:G	ENSG00000119772	AlphaMissense-0.564	0.001	2.10484e-10	7.82044e-10	1.30624e-08	0.098352	0.015996
chr2:25243953:T:G	ENSG00000119772	AlphaMissense-0.564	0.01	2.10484e-10	7.82044e-10	1.30624e-08	0.098352	0.015996
chr2:25243953:T:G	ENSG00000119772	LOFTEE-HC;SpliceAI-0.8	0.0001	0.000633011	0.000600263	0.00161037	0.0835715	0.0243543
chr2:25243953:T:G	ENSG00000119772	LOFTEE-HC;SpliceAI-0.8	0.001	0.000881314	0.000822701	0.00151472	0.0806464	0.0241092
chr2:25243953:T:G	ENSG00000119772	LOFTEE-HC;SpliceAI-0.8	0.01	0.000881314	0.000822701	0.00151472	0.0806464	0.0241092
chr2:25243953:T:G	ENSG00000119772	LOFTEE-HC;SpliceAI-0.8;AlphaMissense-0.564	0.0001	1.54298e-05	1.97646e-05	3.14179e-05	0.0749323	0.0175587
chr2:25243953:T:G	ENSG00000119772	LOFTEE-HC;SpliceAI-0.8;AlphaMissense-0.564	0.001	1.93759e-10	2.76799e-11	1.25358e-07	0.0906391	0.0136127
chr2:25243953:T:G	ENSG00000119772	LOFTEE-HC;SpliceAI-0.8;AlphaMissense-0.564	0.01	1.93759e-10	2.76799e-11	1.25358e-07	0.0906391	0.0136127
chr2:25243953:T:G	ENSG00000119772	Cauchy		4.53994e-10	1.20301e-10	5.32225e-08
chr2:25243957:A:T	ENSG00000119772	AlphaMissense-0.564	0.0001	0.000653555	0.00130106	0.00064217	0.0751846	0.0233801
chr2:25243957:A:T	ENSG00000119772	AlphaMissense-0.564	0.001	2.14917e-10	7.74609e-10	1.29094e-08	0.0983858	0.0159976
chr2:25243957:A:T	ENSG00000119772	AlphaMissense-0.564	0.01	2.14917e-10	7.74609e-10	1.29094e-08	0.0983858	0.0159976
chr2:25243957:A:T	ENSG00000119772	LOFTEE-HC;SpliceAI-0.8	0.0001	0.000633011	0.000600263	0.00161037	0.0835715	0.0243543
chr2:25243957:A:T	ENSG00000119772	LOFTEE-HC;SpliceAI-0.8	0.001	0.000881314	0.000822701	0.00151472	0.0806464	0.0241092
chr2:25243957:A:T	ENSG00000119772	LOFTEE-HC;SpliceAI-0.8	0.01	0.000881314	0.000822701	0.00151472	0.0806464	0.0241092
chr2:25243957:A:T	ENSG00000119772	LOFTEE-HC;SpliceAI-0.8;AlphaMissense-0.564	0.0001	1.54257e-05	1.96505e-05	3.12281e-05	0.0749573	0.0175592
chr2:25243957:A:T	ENSG00000119772	LOFTEE-HC;SpliceAI-0.8;AlphaMissense-0.564	0.001	1.92349e-10	2.74784e-11	1.24231e-07	0.090657	0.0136132
chr2:25243957:A:T	ENSG00000119772	LOFTEE-HC;SpliceAI-0.8;AlphaMissense-0.564	0.01	1.92349e-10	2.74784e-11	1.24231e-07	0.090657	0.0136132
chr2:25243957:A:T	ENSG00000119772	Cauchy		4.56766e-10	1.19417e-10	5.2613e-08
chr2:25243959:A:AGGTG	ENSG00000119772	AlphaMissense-0.564	0.0001	0.000662652	0.00130925	0.000647256	0.0751327	0.0233771
chr2:25243959:A:AGGTG	ENSG00000119772	AlphaMissense-0.564	0.001	2.10484e-10	7.82044e-10	1.30624e-08	0.098352	0.015996
chr2:25243959:A:AGGTG	ENSG00000119772	AlphaMissense-0.564	0.01	2.10484e-10	7.82044e-10	1.30624e-08	0.098352	0.015996
chr2:25243959:A:AGGTG	ENSG00000119772	LOFTEE-HC;SpliceAI-0.8	0.0001	0.000630185	0.000595641	0.00159838	0.0836348	0.0243578
chr2:25243959:A:AGGTG	ENSG00000119772	LOFTEE-HC;SpliceAI-0.8	0.001	0.00087989	0.000816715	0.00150343	0.080706	0.0241124
chr2:25243959:A:AGGTG	ENSG00000119772	LOFTEE-HC;SpliceAI-0.8	0.01	0.00087989	0.000816715	0.00150343	0.080706	0.0241124
chr2:25243959:A:AGGTG	ENSG00000119772	LOFTEE-HC;SpliceAI-0.8;AlphaMissense-0.564	0.0001	1.54223e-05	1.96379e-05	3.12049e-05	0.0749605	0.0175594
chr2:25243959:A:AGGTG	ENSG00000119772	LOFTEE-HC;SpliceAI-0.8;AlphaMissense-0.564	0.001	1.92215e-10	2.74593e-11	1.24092e-07	0.0906592	0.0136133
chr2:25243959:A:AGGTG	ENSG00000119772	LOFTEE-HC;SpliceAI-0.8;AlphaMissense-0.564	0.01	1.92215e-10	2.74593e-11	1.24092e-07	0.0906592	0.0136133
chr2:25243959:A:AGGTG	ENSG00000119772	Cauchy		4.52102e-10	1.19375e-10	5.31713e-08
chr2:25243959:AGGTGGGTAAACCTTTGGAG:A	ENSG00000119772	AlphaMissense-0.564	0.0001	0.000662652	0.00130925	0.000647256	0.0751327	0.0233771
chr2:25243959:AGGTGGGTAAACCTTTGGAG:A	ENSG00000119772	AlphaMissense-0.564	0.001	2.10484e-10	7.82044e-10	1.30624e-08	0.098352	0.015996
chr2:25243959:AGGTGGGTAAACCTTTGGAG:A	ENSG00000119772	AlphaMissense-0.564	0.01	2.10484e-10	7.82044e-10	1.30624e-08	0.098352	0.015996
chr2:25243959:AGGTGGGTAAACCTTTGGAG:A	ENSG00000119772	LOFTEE-HC;SpliceAI-0.8	0.0001	0.000630664	0.000597722	0.00160379	0.0836043	0.0243556
chr2:25243959:AGGTGGGTAAACCTTTGGAG:A	ENSG00000119772	LOFTEE-HC;SpliceAI-0.8	0.001	0.000880539	0.000819399	0.00150852	0.0806773	0.0241104
chr2:25243959:AGGTGGGTAAACCTTTGGAG:A	ENSG00000119772	LOFTEE-HC;SpliceAI-0.8	0.01	0.000880539	0.000819399	0.00150852	0.0806773	0.0241104
chr2:25243959:AGGTGGGTAAACCTTTGGAG:A	ENSG00000119772	LOFTEE-HC;SpliceAI-0.8;AlphaMissense-0.564	0.0001	1.54288e-05	1.96909e-05	3.12988e-05	0.0749468	0.0175587
chr2:25243959:AGGTGGGTAAACCTTTGGAG:A	ENSG00000119772	LOFTEE-HC;SpliceAI-0.8;AlphaMissense-0.564	0.001	1.92875e-10	2.75535e-11	1.24689e-07	0.0906492	0.0136129
chr2:25243959:AGGTGGGTAAACCTTTGGAG:A	ENSG00000119772	LOFTEE-HC;SpliceAI-0.8;AlphaMissense-0.564	0.01	1.92875e-10	2.75535e-11	1.24689e-07	0.0906492	0.0136129
chr2:25243959:AGGTGGGTAAACCTTTGGAG:A	ENSG00000119772	Cauchy		4.52912e-10	1.19771e-10	5.31956e-08
chr2:25243966:T:TA	ENSG00000119772	AlphaMissense-0.564	0.0001	0.000662652	0.00130925	0.000647256	0.0751327	0.0233771
chr2:25243966:T:TA	ENSG00000119772	AlphaMissense-0.564	0.001	2.10484e-10	7.82044e-10	1.30624e-08	0.098352	0.015996
chr2:25243966:T:TA	ENSG00000119772	AlphaMissense-0.564	0.01	2.10484e-10	7.82044e-10	1.30624e-08	0.098352	0.015996
chr2:25243966:T:TA	ENSG00000119772	LOFTEE-HC;SpliceAI-0.8	0.0001	0.000631081	0.000593331	0.00159238	0.0836688	0.0243602
chr2:25243966:T:TA	ENSG00000119772	LOFTEE-HC;SpliceAI-0.8	0.001	0.000870424	0.000813737	0.00149778	0.0807379	0.0241147
chr2:25243966:T:TA	ENSG00000119772	LOFTEE-HC;SpliceAI-0.8	0.01	0.000870424	0.000813737	0.00149778	0.0807379	0.0241147
chr2:25243966:T:TA	ENSG00000119772	LOFTEE-HC;SpliceAI-0.8;AlphaMissense-0.564	0.0001	1.54144e-05	1.95786e-05	3.10972e-05	0.0749758	0.0175602
chr2:25243966:T:TA	ENSG00000119772	LOFTEE-HC;SpliceAI-0.8;AlphaMissense-0.564	0.001	1.91471e-10	2.7353e-11	1.23427e-07	0.0906706	0.0136139
chr2:25243966:T:TA	ENSG00000119772	LOFTEE-HC;SpliceAI-0.8;AlphaMissense-0.564	0.01	1.91471e-10	2.7353e-11	1.23427e-07	0.0906706	0.0136139
chr2:25243966:T:TA	ENSG00000119772	Cauchy		4.51186e-10	1.18929e-10	5.3144e-08
chr2:25243966:TA:T	ENSG00000119772	AlphaMissense-0.564	0.0001	0.000662652	0.00130925	0.000647256	0.0751327	0.0233771
chr2:25243966:TA:T	ENSG00000119772	AlphaMissense-0.564	0.001	2.10484e-10	7.82044e-10	1.30624e-08	0.098352	0.015996
chr2:25243966:TA:T	ENSG00000119772	AlphaMissense-0.564	0.01	2.10484e-10	7.82044e-10	1.30624e-08	0.098352	0.015996
chr2:25243966:TA:T	ENSG00000119772	LOFTEE-HC;SpliceAI-0.8	0.0001	0.000631357	0.000594583	0.00159563	0.0836457	0.0243576
chr2:25243966:TA:T	ENSG00000119772	LOFTEE-HC;SpliceAI-0.8	0.001	0.000879832	0.000815324	0.00150084	0.0807165	0.0241122
chr2:25243966:TA:T	ENSG00000119772	LOFTEE-HC;SpliceAI-0.8	0.01	0.000879832	0.000815324	0.00150084	0.0807165	0.0241122
chr2:25243966:TA:T	ENSG00000119772	LOFTEE-HC;SpliceAI-0.8;AlphaMissense-0.564	0.0001	1.5418e-05	1.96054e-05	3.11512e-05	0.0749649	0.0175589
chr2:25243966:TA:T	ENSG00000119772	LOFTEE-HC;SpliceAI-0.8;AlphaMissense-0.564	0.001	1.91835e-10	2.7405e-11	1.23865e-07	0.0906617	0.0136131
chr2:25243966:TA:T	ENSG00000119772	LOFTEE-HC;SpliceAI-0.8;AlphaMissense-0.564	0.01	1.91835e-10	2.7405e-11	1.23865e-07	0.0906617	0.0136131
chr2:25243966:TA:T	ENSG00000119772	Cauchy		4.51635e-10	1.19147e-10	5.3162e-08
chr2:25243968:A:AAC	ENSG00000119772	AlphaMissense-0.564	0.0001	0.000662652	0.00130925	0.000647256	0.0751327	0.0233771
chr2:25243968:A:AAC	ENSG00000119772	AlphaMissense-0.564	0.001	2.10484e-10	7.82044e-10	1.30624e-08	0.098352	0.015996
chr2:25243968:A:AAC	ENSG00000119772	AlphaMissense-0.564	0.01	2.10484e-10	7.82044e-10	1.30624e-08	0.098352	0.015996
chr2:25243968:A:AAC	ENSG00000119772	LOFTEE-HC;SpliceAI-0.8	0.0001	0.000631418	0.000594845	0.00159631	0.0836465	0.0243587
chr2:25243968:A:AAC	ENSG00000119772	LOFTEE-HC;SpliceAI-0.8	0.001	0.000879658	0.000815691	0.00150148	0.080717	0.0241132
chr2:25243968:A:AAC	ENSG00000119772	LOFTEE-HC;SpliceAI-0.8	0.01	0.000879658	0.000815691	0.00150148	0.080717	0.0241132
chr2:25243968:A:AAC	ENSG00000119772	LOFTEE-HC;SpliceAI-0.8;AlphaMissense-0.564	0.0001	1.54198e-05	1.9617e-05	3.11674e-05	0.0749659	0.0175597
chr2:25243968:A:AAC	ENSG00000119772	LOFTEE-HC;SpliceAI-0.8;AlphaMissense-0.564	0.001	1.91938e-10	2.74197e-11	1.23857e-07	0.0906633	0.0136135
chr2:25243968:A:AAC	ENSG00000119772	LOFTEE-HC;SpliceAI-0.8;AlphaMissense-0.564	0.01	1.91938e-10	2.74197e-11	1.23857e-07	0.0906633	0.0136135
chr2:25243968:A:AAC	ENSG00000119772	Cauchy		4.51762e-10	1.19209e-10	5.31617e-08
chr2:25243983:C:T	ENSG00000119772	AlphaMissense-0.564	0.0001	0.000662652	0.00130925	0.000647256	0.0751327	0.0233771
chr2:25243983:C:T	ENSG00000119772	AlphaMissense-0.564	0.001	2.10484e-10	7.82044e-10	1.30624e-08	0.098352	0.015996
chr2:25243983:C:T	ENSG00000119772	AlphaMissense-0.564	0.01	2.10484e-10	7.82044e-10	1.30624e-08	0.098352	0.015996
chr2:25243983:C:T	ENSG00000119772	LOFTEE-HC;SpliceAI-0.8	0.0001	0.000608268	0.000574332	0.00154305	0.0839366	0.0243757
chr2:25243983:C:T	ENSG00000119772	LOFTEE-HC;SpliceAI-0.8	0.001	0.000843425	0.000789107	0.00145135	0.08099	0.0241287
chr2:25243983:C:T	ENSG00000119772	LOFTEE-HC;SpliceAI-0.8	0.01	0.000843425	0.000789107	0.00145135	0.08099	0.0241287
chr2:25243983:C:T	ENSG00000119772	LOFTEE-HC;SpliceAI-0.8;AlphaMissense-0.564	0.0001	1.53766e-05	1.90582e-05	3.01995e-05	0.0750961	0.0175637
chr2:25243983:C:T	ENSG00000119772	LOFTEE-HC;SpliceAI-0.8;AlphaMissense-0.564	0.001	1.84973e-10	2.64247e-11	1.18128e-07	0.0907575	0.0136166
chr2:25243983:C:T	ENSG00000119772	LOFTEE-HC;SpliceAI-0.8;AlphaMissense-0.564	0.01	1.84973e-10	2.64247e-11	1.18128e-07	0.0907575	0.0136166
chr2:25243983:C:T	ENSG00000119772	Cauchy		4.43036e-10	1.15025e-10	5.29165e-08
chr2:25244143:CCCAGCACTCACAAATTCCTGGT:C	ENSG00000119772	AlphaMissense-0.564	0.0001	0.000662652	0.00130925	0.000647256	0.0751327	0.0233771
chr2:25244143:CCCAGCACTCACAAATTCCTGGT:C	ENSG00000119772	AlphaMissense-0.564	0.001	2.10484e-10	7.82044e-10	1.30624e-08	0.098352	0.015996
chr2:25244143:CCCAGCACTCACAAATTCCTGGT:C	ENSG00000119772	AlphaMissense-0.564	0.01	2.10484e-10	7.82044e-10	1.30624e-08	0.098352	0.015996
chr2:25244143:CCCAGCACTCACAAATTCCTGGT:C	ENSG00000119772	LOFTEE-HC;SpliceAI-0.8	0.0001	0.000633822	0.000598144	0.00160487	0.0835977	0.0243551
chr2:25244143:CCCAGCACTCACAAATTCCTGGT:C	ENSG00000119772	LOFTEE-HC;SpliceAI-0.8	0.001	0.000880667	0.000819941	0.00150953	0.0806712	0.0241099
chr2:25244143:CCCAGCACTCACAAATTCCTGGT:C	ENSG00000119772	LOFTEE-HC;SpliceAI-0.8	0.01	0.000880667	0.000819941	0.00150953	0.0806712	0.0241099
chr2:25244143:CCCAGCACTCACAAATTCCTGGT:C	ENSG00000119772	LOFTEE-HC;SpliceAI-0.8;AlphaMissense-0.564	0.0001	1.54248e-05	1.97032e-05	3.13193e-05	0.0749434	0.0175584
chr2:25244143:CCCAGCACTCACAAATTCCTGGT:C	ENSG00000119772	LOFTEE-HC;SpliceAI-0.8;AlphaMissense-0.564	0.001	1.93062e-10	2.75803e-11	1.24837e-07	0.0906464	0.0136127
chr2:25244143:CCCAGCACTCACAAATTCCTGGT:C	ENSG00000119772	LOFTEE-HC;SpliceAI-0.8;AlphaMissense-0.564	0.01	1.93062e-10	2.75803e-11	1.24837e-07	0.0906464	0.0136127
chr2:25244143:CCCAGCACTCACAAATTCCTGGT:C	ENSG00000119772	Cauchy		4.53142e-10	1.19884e-10	5.32015e-08
chr2:25244153:A:ACAAATTCCTGGTCG	ENSG00000119772	AlphaMissense-0.564	0.0001	0.000662652	0.00130925	0.000647256	0.0751327	0.0233771
chr2:25244153:A:ACAAATTCCTGGTCG	ENSG00000119772	AlphaMissense-0.564	0.001	2.10484e-10	7.82044e-10	1.30624e-08	0.098352	0.015996
chr2:25244153:A:ACAAATTCCTGGTCG	ENSG00000119772	AlphaMissense-0.564	0.01	2.10484e-10	7.82044e-10	1.30624e-08	0.098352	0.015996
chr2:25244153:A:ACAAATTCCTGGTCG	ENSG00000119772	LOFTEE-HC;SpliceAI-0.8	0.0001	0.000630691	0.000597841	0.0016041	0.0836025	0.0243555
chr2:25244153:A:ACAAATTCCTGGTCG	ENSG00000119772	LOFTEE-HC;SpliceAI-0.8	0.001	0.000880575	0.00081955	0.00150881	0.0806757	0.0241103
chr2:25244153:A:ACAAATTCCTGGTCG	ENSG00000119772	LOFTEE-HC;SpliceAI-0.8	0.01	0.000880575	0.00081955	0.00150881	0.0806757	0.0241103
chr2:25244153:A:ACAAATTCCTGGTCG	ENSG00000119772	LOFTEE-HC;SpliceAI-0.8;AlphaMissense-0.564	0.0001	1.5428e-05	1.9694e-05	3.13039e-05	0.074946	0.0175586
chr2:25244153:A:ACAAATTCCTGGTCG	ENSG00000119772	LOFTEE-HC;SpliceAI-0.8;AlphaMissense-0.564	0.001	1.92913e-10	2.7559e-11	1.24722e-07	0.0906486	0.0136128
chr2:25244153:A:ACAAATTCCTGGTCG	ENSG00000119772	LOFTEE-HC;SpliceAI-0.8;AlphaMissense-0.564	0.01	1.92913e-10	2.7559e-11	1.24722e-07	0.0906486	0.0136128
chr2:25244153:A:ACAAATTCCTGGTCG	ENSG00000119772	Cauchy		4.52959e-10	1.19794e-10	5.31969e-08
chr2:25244153:A:G	ENSG00000119772	AlphaMissense-0.564	0.0001	0.000662652	0.00130925	0.000647256	0.0751327	0.0233771
chr2:25244153:A:G	ENSG00000119772	AlphaMissense-0.564	0.001	2.10484e-10	7.82044e-10	1.30624e-08	0.098352	0.015996
chr2:25244153:A:G	ENSG00000119772	AlphaMissense-0.564	0.01	2.10484e-10	7.82044e-10	1.30624e-08	0.098352	0.015996
chr2:25244153:A:G	ENSG00000119772	LOFTEE-HC;SpliceAI-0.8	0.0001	0.000633011	0.000600263	0.00161037	0.0835715	0.0243543
chr2:25244153:A:G	ENSG00000119772	LOFTEE-HC;SpliceAI-0.8	0.001	0.000881314	0.000822701	0.00151472	0.0806464	0.0241092
chr2:25244153:A:G	ENSG00000119772	LOFTEE-HC;SpliceAI-0.8	0.01	0.000881314	0.000822701	0.00151472	0.0806464	0.0241092
chr2:25244153:A:G	ENSG00000119772	LOFTEE-HC;SpliceAI-0.8;AlphaMissense-0.564	0.0001	1.54298e-05	1.97646e-05	3.14179e-05	0.0749323	0.0175587
chr2:25244153:A:G	ENSG00000119772	LOFTEE-HC;SpliceAI-0.8;AlphaMissense-0.564	0.001	1.93759e-10	2.76799e-11	1.25358e-07	0.0906391	0.0136127
chr2:25244153:A:G	ENSG00000119772	LOFTEE-HC;SpliceAI-0.8;AlphaMissense-0.564	0.01	1.93759e-10	2.76799e-11	1.25358e-07	0.0906391	0.0136127
chr2:25244153:A:G	ENSG00000119772	Cauchy		4.53994e-10	1.20301e-10	5.32225e-08
chr2:25244154:C:A	ENSG00000119772	AlphaMissense-0.564	0.0001	0.000662652	0.00130925	0.000647256	0.0751327	0.0233771
chr2:25244154:C:A	ENSG00000119772	AlphaMissense-0.564	0.001	2.10484e-10	7.82044e-10	1.30624e-08	0.098352	0.015996
chr2:25244154:C:A	ENSG00000119772	AlphaMissense-0.564	0.01	2.10484e-10	7.82044e-10	1.30624e-08	0.098352	0.015996
chr2:25244154:C:A	ENSG00000119772	LOFTEE-HC;SpliceAI-0.8	0.0001	0.000622514	0.000588909	0.00158088	0.0837251	0.0243623
chr2:25244154:C:A	ENSG00000119772	LOFTEE-HC;SpliceAI-0.8	0.001	0.000869029	0.000807977	0.00148696	0.0807912	0.0241164
chr2:25244154:C:A	ENSG00000119772	LOFTEE-HC;SpliceAI-0.8	0.01	0.000869029	0.000807977	0.00148696	0.0807912	0.0241164
chr2:25244154:C:A	ENSG00000119772	LOFTEE-HC;SpliceAI-0.8;AlphaMissense-0.564	0.0001	1.54144e-05	1.95705e-05	3.10872e-05	0.074974	0.0175594
chr2:25244154:C:A	ENSG00000119772	LOFTEE-HC;SpliceAI-0.8;AlphaMissense-0.564	0.001	1.91385e-10	2.73407e-11	1.23469e-07	0.0906685	0.0136134
chr2:25244154:C:A	ENSG00000119772	LOFTEE-HC;SpliceAI-0.8;AlphaMissense-0.564	0.01	1.91385e-10	2.73407e-11	1.23469e-07	0.0906685	0.0136134
chr2:25244154:C:A	ENSG00000119772	Cauchy		4.5108e-10	1.18877e-10	5.31457e-08
chr2:25244154:C:G	ENSG00000119772	AlphaMissense-0.564	0.0001	0.000662652	0.00130925	0.000647256	0.0751327	0.0233771
chr2:25244154:C:G	ENSG00000119772	AlphaMissense-0.564	0.001	2.10484e-10	7.82044e-10	1.30624e-08	0.098352	0.015996
chr2:25244154:C:G	ENSG00000119772	AlphaMissense-0.564	0.01	2.10484e-10	7.82044e-10	1.30624e-08	0.098352	0.015996
chr2:25244154:C:G	ENSG00000119772	LOFTEE-HC;SpliceAI-0.8	0.0001	0.000633011	0.000600263	0.00161037	0.0835715	0.0243543
chr2:25244154:C:G	ENSG00000119772	LOFTEE-HC;SpliceAI-0.8	0.001	0.000881314	0.000822701	0.00151472	0.0806464	0.0241092
chr2:25244154:C:G	ENSG00000119772	LOFTEE-HC;SpliceAI-0.8	0.01	0.000881314	0.000822701	0.00151472	0.0806464	0.0241092
chr2:25244154:C:G	ENSG00000119772	LOFTEE-HC;SpliceAI-0.8;AlphaMissense-0.564	0.0001	1.54298e-05	1.97646e-05	3.14179e-05	0.0749323	0.0175587
chr2:25244154:C:G	ENSG00000119772	LOFTEE-HC;SpliceAI-0.8;AlphaMissense-0.564	0.001	1.93759e-10	2.76799e-11	1.25358e-07	0.0906391	0.0136127
chr2:25244154:C:G	ENSG00000119772	LOFTEE-HC;SpliceAI-0.8;AlphaMissense-0.564	0.01	1.93759e-10	2.76799e-11	1.25358e-07	0.0906391	0.0136127
chr2:25244154:C:G	ENSG00000119772	Cauchy		4.53994e-10	1.20301e-10	5.32225e-08
chr2:25244154:C:T	ENSG00000119772	AlphaMissense-0.564	0.0001	0.000662652	0.00130925	0.000647256	0.0751327	0.0233771
chr2:25244154:C:T	ENSG00000119772	AlphaMissense-0.564	0.001	2.10484e-10	7.82044e-10	1.30624e-08	0.098352	0.015996
chr2:25244154:C:T	ENSG00000119772	AlphaMissense-0.564	0.01	2.10484e-10	7.82044e-10	1.30624e-08	0.098352	0.015996
chr2:25244154:C:T	ENSG00000119772	LOFTEE-HC;SpliceAI-0.8	0.0001	0.000604592	0.000569761	0.00153113	0.0839873	0.0243751
chr2:25244154:C:T	ENSG00000119772	LOFTEE-HC;SpliceAI-0.8	0.001	0.000841639	0.000783095	0.00144014	0.0810385	0.0241279
chr2:25244154:C:T	ENSG00000119772	LOFTEE-HC;SpliceAI-0.8	0.01	0.000841639	0.000783095	0.00144014	0.0810385	0.0241279
chr2:25244154:C:T	ENSG00000119772	LOFTEE-HC;SpliceAI-0.8;AlphaMissense-0.564	0.0001	1.53598e-05	1.89209e-05	2.99793e-05	0.0751158	0.0175617
chr2:25244154:C:T	ENSG00000119772	LOFTEE-HC;SpliceAI-0.8;AlphaMissense-0.564	0.001	1.83493e-10	2.62133e-11	1.17155e-07	0.0907684	0.0136158
chr2:25244154:C:T	ENSG00000119772	LOFTEE-HC;SpliceAI-0.8;AlphaMissense-0.564	0.01	1.83493e-10	2.62133e-11	1.17155e-07	0.0907684	0.0136158
chr2:25244154:C:T	ENSG00000119772	Cauchy		4.41143e-10	1.14134e-10	5.28727e-08
chr2:25244160:C:A	ENSG00000119772	AlphaMissense-0.564	0.0001	0.000662652	0.00130925	0.000647256	0.0751327	0.0233771
chr2:25244160:C:A	ENSG00000119772	AlphaMissense-0.564	0.001	2.10484e-10	7.82044e-10	1.30624e-08	0.098352	0.015996
chr2:25244160:C:A	ENSG00000119772	AlphaMissense-0.564	0.01	2.10484e-10	7.82044e-10	1.30624e-08	0.098352	0.015996
chr2:25244160:C:A	ENSG00000119772	LOFTEE-HC;SpliceAI-0.8	0.0001	0.000633011	0.000600263	0.00161037	0.0835715	0.0243543
chr2:25244160:C:A	ENSG00000119772	LOFTEE-HC;SpliceAI-0.8	0.001	0.000881314	0.000822701	0.00151472	0.0806464	0.0241092
chr2:25244160:C:A	ENSG00000119772	LOFTEE-HC;SpliceAI-0.8	0.01	0.000881314	0.000822701	0.00151472	0.0806464	0.0241092
chr2:25244160:C:A	ENSG00000119772	LOFTEE-HC;SpliceAI-0.8;AlphaMissense-0.564	0.0001	1.54298e-05	1.97646e-05	3.14179e-05	0.0749323	0.0175587
chr2:25244160:C:A	ENSG00000119772	LOFTEE-HC;SpliceAI-0.8;AlphaMissense-0.564	0.001	1.93759e-10	2.76799e-11	1.25358e-07	0.0906391	0.0136127
chr2:25244160:C:A	ENSG00000119772	LOFTEE-HC;SpliceAI-0.8;AlphaMissense-0.564	0.01	1.93759e-10	2.76799e-11	1.25358e-07	0.0906391	0.0136127
chr2:25244160:C:A	ENSG00000119772	Cauchy		4.53994e-10	1.20301e-10	5.32225e-08
chr2:25244161:C:CT	ENSG00000119772	AlphaMissense-0.564	0.0001	0.000662652	0.00130925	0.000647256	0.0751327	0.0233771
chr2:25244161:C:CT	ENSG00000119772	AlphaMissense-0.564	0.001	2.10484e-10	7.82044e-10	1.30624e-08	0.098352	0.015996
chr2:25244161:C:CT	ENSG00000119772	AlphaMissense-0.564	0.01	2.10484e-10	7.82044e-10	1.30624e-08	0.098352	0.015996
chr2:25244161:C:CT	ENSG00000119772	LOFTEE-HC;SpliceAI-0.8	0.0001	0.000630239	0.000595877	0.001599	0.0836315	0.0243576
chr2:25244161:C:CT	ENSG00000119772	LOFTEE-HC;SpliceAI-0.8	0.001	0.000879959	0.000817018	0.00150401	0.0807029	0.0241123
chr2:25244161:C:CT	ENSG00000119772	LOFTEE-HC;SpliceAI-0.8	0.01	0.000879959	0.000817018	0.00150401	0.0807029	0.0241123
chr2:25244161:C:CT	ENSG00000119772	LOFTEE-HC;SpliceAI-0.8;AlphaMissense-0.564	0.0001	1.54253e-05	1.96432e-05	3.12149e-05	0.0749592	0.0175593
chr2:25244161:C:CT	ENSG00000119772	LOFTEE-HC;SpliceAI-0.8;AlphaMissense-0.564	0.001	1.92267e-10	2.74667e-11	1.24148e-07	0.0906584	0.0136133
chr2:25244161:C:CT	ENSG00000119772	LOFTEE-HC;SpliceAI-0.8;AlphaMissense-0.564	0.01	1.92267e-10	2.74667e-11	1.24148e-07	0.0906584	0.0136133
chr2:25244161:C:CT	ENSG00000119772	Cauchy		4.52167e-10	1.19407e-10	5.31736e-08
chr2:25244163:G:A	ENSG00000119772	AlphaMissense-0.564	0.0001	0.000662652	0.00130925	0.000647256	0.0751327	0.0233771
chr2:25244163:G:A	ENSG00000119772	AlphaMissense-0.564	0.001	2.10484e-10	7.82044e-10	1.30624e-08	0.098352	0.015996
chr2:25244163:G:A	ENSG00000119772	AlphaMissense-0.564	0.01	2.10484e-10	7.82044e-10	1.30624e-08	0.098352	0.015996
chr2:25244163:G:A	ENSG00000119772	LOFTEE-HC;SpliceAI-0.8	0.0001	0.000630513	0.000590746	0.00158565	0.0836927	0.0243588
chr2:25244163:G:A	ENSG00000119772	LOFTEE-HC;SpliceAI-0.8	0.001	0.000869585	0.000810318	0.00149145	0.080761	0.0241132
chr2:25244163:G:A	ENSG00000119772	LOFTEE-HC;SpliceAI-0.8	0.01	0.000869585	0.000810318	0.00149145	0.080761	0.0241132
chr2:25244163:G:A	ENSG00000119772	LOFTEE-HC;SpliceAI-0.8;AlphaMissense-0.564	0.0001	1.5408e-05	1.94984e-05	3.09653e-05	0.0749845	0.0175585
chr2:25244163:G:A	ENSG00000119772	LOFTEE-HC;SpliceAI-0.8;AlphaMissense-0.564	0.001	1.90593e-10	2.72276e-11	1.22941e-07	0.0906744	0.0136131
chr2:25244163:G:A	ENSG00000119772	LOFTEE-HC;SpliceAI-0.8;AlphaMissense-0.564	0.01	1.90593e-10	2.72276e-11	1.22941e-07	0.0906744	0.0136131
chr2:25244163:G:A	ENSG00000119772	Cauchy		4.501e-10	1.18402e-10	5.31238e-08
chr2:25244166:C:T	ENSG00000119772	AlphaMissense-0.564	0.0001	0.000661946	0.00130435	0.000644251	0.075162	0.0233784
chr2:25244166:C:T	ENSG00000119772	AlphaMissense-0.564	0.001	2.10209e-10	7.77772e-10	1.29799e-08	0.0983704	0.0159967
chr2:25244166:C:T	ENSG00000119772	AlphaMissense-0.564	0.01	2.10209e-10	7.77772e-10	1.29799e-08	0.0983704	0.0159967
chr2:25244166:C:T	ENSG00000119772	LOFTEE-HC;SpliceAI-0.8	0.0001	0.000633011	0.000600263	0.00161037	0.0835715	0.0243543
chr2:25244166:C:T	ENSG00000119772	LOFTEE-HC;SpliceAI-0.8	0.001	0.000881314	0.000822701	0.00151472	0.0806464	0.0241092
chr2:25244166:C:T	ENSG00000119772	LOFTEE-HC;SpliceAI-0.8	0.01	0.000881314	0.000822701	0.00151472	0.0806464	0.0241092
chr2:25244166:C:T	ENSG00000119772	LOFTEE-HC;SpliceAI-0.8;AlphaMissense-0.564	0.0001	1.54281e-05	1.96956e-05	3.13063e-05	0.0749454	0.0175586
chr2:25244166:C:T	ENSG00000119772	LOFTEE-HC;SpliceAI-0.8;AlphaMissense-0.564	0.001	1.9296e-10	2.75658e-11	1.24749e-07	0.0906479	0.0136128
chr2:25244166:C:T	ENSG00000119772	LOFTEE-HC;SpliceAI-0.8;AlphaMissense-0.564	0.01	1.9296e-10	2.75658e-11	1.24749e-07	0.0906479	0.0136128
chr2:25244166:C:T	ENSG00000119772	Cauchy		4.52734e-10	1.198e-10	5.28938e-08
chr2:25244167:G:A	ENSG00000119772	AlphaMissense-0.564	0.0001	0.000662652	0.00130925	0.000647256	0.0751327	0.0233771
chr2:25244167:G:A	ENSG00000119772	AlphaMissense-0.564	0.001	2.10484e-10	7.82044e-10	1.30624e-08	0.098352	0.015996
chr2:25244167:G:A	ENSG00000119772	AlphaMissense-0.564	0.01	2.10484e-10	7.82044e-10	1.30624e-08	0.098352	0.015996
chr2:25244167:G:A	ENSG00000119772	LOFTEE-HC;SpliceAI-0.8	0.0001	0.000633011	0.000600263	0.00161037	0.0835715	0.0243543
chr2:25244167:G:A	ENSG00000119772	LOFTEE-HC;SpliceAI-0.8	0.001	0.000881314	0.000822701	0.00151472	0.0806464	0.0241092
chr2:25244167:G:A	ENSG00000119772	LOFTEE-HC;SpliceAI-0.8	0.01	0.000881314	0.000822701	0.00151472	0.0806464	0.0241092
chr2:25244167:G:A	ENSG00000119772	LOFTEE-HC;SpliceAI-0.8;AlphaMissense-0.564	0.0001	1.54298e-05	1.97646e-05	3.14179e-05	0.0749323	0.0175587
chr2:25244167:G:A	ENSG00000119772	LOFTEE-HC;SpliceAI-0.8;AlphaMissense-0.564	0.001	1.93759e-10	2.76799e-11	1.25358e-07	0.0906391	0.0136127
chr2:25244167:G:A	ENSG00000119772	LOFTEE-HC;SpliceAI-0.8;AlphaMissense-0.564	0.01	1.93759e-10	2.76799e-11	1.25358e-07	0.0906391	0.0136127
chr2:25244167:G:A	ENSG00000119772	Cauchy		4.53994e-10	1.20301e-10	5.32225e-08
chr2:25244175:TA:T	ENSG00000119772	AlphaMissense-0.564	0.0001	0.000662652	0.00130925	0.000647256	0.0751327	0.0233771
chr2:25244175:TA:T	ENSG00000119772	AlphaMissense-0.564	0.001	2.10484e-10	7.82044e-10	1.30624e-08	0.098352	0.015996
chr2:25244175:TA:T	ENSG00000119772	AlphaMissense-0.564	0.01	2.10484e-10	7.82044e-10	1.30624e-08	0.098352	0.015996
chr2:25244175:TA:T	ENSG00000119772	LOFTEE-HC;SpliceAI-0.8	0.0001	0.000630445	0.000596775	0.00160133	0.0836183	0.0243567
chr2:25244175:TA:T	ENSG00000119772	LOFTEE-HC;SpliceAI-0.8	0.001	0.000880232	0.000818177	0.0015062	0.0806905	0.0241114
chr2:25244175:TA:T	ENSG00000119772	LOFTEE-HC;SpliceAI-0.8	0.01	0.000880232	0.000818177	0.0015062	0.0806905	0.0241114
chr2:25244175:TA:T	ENSG00000119772	LOFTEE-HC;SpliceAI-0.8;AlphaMissense-0.564	0.0001	1.54269e-05	1.96659e-05	3.12554e-05	0.0749533	0.017559
chr2:25244175:TA:T	ENSG00000119772	LOFTEE-HC;SpliceAI-0.8;AlphaMissense-0.564	0.001	1.92544e-10	2.75064e-11	1.24403e-07	0.0906541	0.0136131
chr2:25244175:TA:T	ENSG00000119772	LOFTEE-HC;SpliceAI-0.8;AlphaMissense-0.564	0.01	1.92544e-10	2.75064e-11	1.24403e-07	0.0906541	0.0136131
chr2:25244175:TA:T	ENSG00000119772	Cauchy		4.52507e-10	1.19573e-10	5.3184e-08
chr2:25244178:CG:C	ENSG00000119772	AlphaMissense-0.564	0.0001	0.000662652	0.00130925	0.000647256	0.0751327	0.0233771
chr2:25244178:CG:C	ENSG00000119772	AlphaMissense-0.564	0.001	2.10484e-10	7.82044e-10	1.30624e-08	0.098352	0.015996
chr2:25244178:CG:C	ENSG00000119772	AlphaMissense-0.564	0.01	2.10484e-10	7.82044e-10	1.30624e-08	0.098352	0.015996
chr2:25244178:CG:C	ENSG00000119772	LOFTEE-HC;SpliceAI-0.8	0.0001	0.000630265	0.00059599	0.00159927	0.0836294	0.0243574
chr2:25244178:CG:C	ENSG00000119772	LOFTEE-HC;SpliceAI-0.8	0.001	0.000879991	0.000817161	0.00150426	0.0807009	0.024112
chr2:25244178:CG:C	ENSG00000119772	LOFTEE-HC;SpliceAI-0.8	0.01	0.000879991	0.000817161	0.00150426	0.0807009	0.024112
chr2:25244178:CG:C	ENSG00000119772	LOFTEE-HC;SpliceAI-0.8;AlphaMissense-0.564	0.0001	1.54258e-05	1.96478e-05	3.12222e-05	0.0749577	0.0175592
chr2:25244178:CG:C	ENSG00000119772	LOFTEE-HC;SpliceAI-0.8;AlphaMissense-0.564	0.001	1.92353e-10	2.74789e-11	1.24212e-07	0.0906571	0.0136132
chr2:25244178:CG:C	ENSG00000119772	LOFTEE-HC;SpliceAI-0.8;AlphaMissense-0.564	0.01	1.92353e-10	2.74789e-11	1.24212e-07	0.0906571	0.0136132
chr2:25244178:CG:C	ENSG00000119772	Cauchy		4.52271e-10	1.19458e-10	5.31762e-08
chr2:25244179:G:A	ENSG00000119772	AlphaMissense-0.564	0.0001	0.000662652	0.00130925	0.000647256	0.0751327	0.0233771
chr2:25244179:G:A	ENSG00000119772	AlphaMissense-0.564	0.001	2.10484e-10	7.82044e-10	1.30624e-08	0.098352	0.015996
chr2:25244179:G:A	ENSG00000119772	AlphaMissense-0.564	0.01	2.10484e-10	7.82044e-10	1.30624e-08	0.098352	0.015996
chr2:25244179:G:A	ENSG00000119772	LOFTEE-HC;SpliceAI-0.8	0.0001	0.000633011	0.000600263	0.00161037	0.0835715	0.0243543
chr2:25244179:G:A	ENSG00000119772	LOFTEE-HC;SpliceAI-0.8	0.001	0.000881314	0.000822701	0.00151472	0.0806464	0.0241092
chr2:25244179:G:A	ENSG00000119772	LOFTEE-HC;SpliceAI-0.8	0.01	0.000881314	0.000822701	0.00151472	0.0806464	0.0241092
chr2:25244179:G:A	ENSG00000119772	LOFTEE-HC;SpliceAI-0.8;AlphaMissense-0.564	0.0001	1.54298e-05	1.97646e-05	3.14179e-05	0.0749323	0.0175587
chr2:25244179:G:A	ENSG00000119772	LOFTEE-HC;SpliceAI-0.8;AlphaMissense-0.564	0.001	1.93759e-10	2.76799e-11	1.25358e-07	0.0906391	0.0136127
chr2:25244179:G:A	ENSG00000119772	LOFTEE-HC;SpliceAI-0.8;AlphaMissense-0.564	0.01	1.93759e-10	2.76799e-11	1.25358e-07	0.0906391	0.0136127
chr2:25244179:G:A	ENSG00000119772	Cauchy		4.53994e-10	1.20301e-10	5.32225e-08
chr2:25244179:GA:G	ENSG00000119772	AlphaMissense-0.564	0.0001	0.000662652	0.00130925	0.000647256	0.0751327	0.0233771
chr2:25244179:GA:G	ENSG00000119772	AlphaMissense-0.564	0.001	2.10484e-10	7.82044e-10	1.30624e-08	0.098352	0.015996
chr2:25244179:GA:G	ENSG00000119772	AlphaMissense-0.564	0.01	2.10484e-10	7.82044e-10	1.30624e-08	0.098352	0.015996
chr2:25244179:GA:G	ENSG00000119772	LOFTEE-HC;SpliceAI-0.8	0.0001	0.000631205	0.000593894	0.00159384	0.0836559	0.0243583
chr2:25244179:GA:G	ENSG00000119772	LOFTEE-HC;SpliceAI-0.8	0.001	0.000871715	0.000814434	0.00149915	0.080726	0.0241129
chr2:25244179:GA:G	ENSG00000119772	LOFTEE-HC;SpliceAI-0.8	0.01	0.000871715	0.000814434	0.00149915	0.080726	0.0241129
chr2:25244179:GA:G	ENSG00000119772	LOFTEE-HC;SpliceAI-0.8;AlphaMissense-0.564	0.0001	1.54162e-05	1.95876e-05	3.11187e-05	0.0749695	0.0175592
chr2:25244179:GA:G	ENSG00000119772	LOFTEE-HC;SpliceAI-0.8;AlphaMissense-0.564	0.001	1.91602e-10	2.73717e-11	1.23663e-07	0.0906652	0.0136133
chr2:25244179:GA:G	ENSG00000119772	LOFTEE-HC;SpliceAI-0.8;AlphaMissense-0.564	0.01	1.91602e-10	2.73717e-11	1.23663e-07	0.0906652	0.0136133
chr2:25244179:GA:G	ENSG00000119772	Cauchy		4.51348e-10	1.19007e-10	5.31537e-08
chr2:25244188:C:A	ENSG00000119772	AlphaMissense-0.564	0.0001	0.000662652	0.00130925	0.000647256	0.0751327	0.0233771
chr2:25244188:C:A	ENSG00000119772	AlphaMissense-0.564	0.001	2.10484e-10	7.82044e-10	1.30624e-08	0.098352	0.015996
chr2:25244188:C:A	ENSG00000119772	AlphaMissense-0.564	0.01	2.10484e-10	7.82044e-10	1.30624e-08	0.098352	0.015996
chr2:25244188:C:A	ENSG00000119772	LOFTEE-HC;SpliceAI-0.8	0.0001	0.000633011	0.000600263	0.00161037	0.0835715	0.0243543
chr2:25244188:C:A	ENSG00000119772	LOFTEE-HC;SpliceAI-0.8	0.001	0.000881314	0.000822701	0.00151472	0.0806464	0.0241092
chr2:25244188:C:A	ENSG00000119772	LOFTEE-HC;SpliceAI-0.8	0.01	0.000881314	0.000822701	0.00151472	0.0806464	0.0241092
chr2:25244188:C:A	ENSG00000119772	LOFTEE-HC;SpliceAI-0.8;AlphaMissense-0.564	0.0001	1.54298e-05	1.97646e-05	3.14179e-05	0.0749323	0.0175587
chr2:25244188:C:A	ENSG00000119772	LOFTEE-HC;SpliceAI-0.8;AlphaMissense-0.564	0.001	1.93759e-10	2.76799e-11	1.25358e-07	0.0906391	0.0136127
chr2:25244188:C:A	ENSG00000119772	LOFTEE-HC;SpliceAI-0.8;AlphaMissense-0.564	0.01	1.93759e-10	2.76799e-11	1.25358e-07	0.0906391	0.0136127
chr2:25244188:C:A	ENSG00000119772	Cauchy		4.53994e-10	1.20301e-10	5.32225e-08
chr2:25244190:G:A	ENSG00000119772	AlphaMissense-0.564	0.0001	0.000662652	0.00130925	0.000647256	0.0751327	0.0233771
chr2:25244190:G:A	ENSG00000119772	AlphaMissense-0.564	0.001	2.10484e-10	7.82044e-10	1.30624e-08	0.098352	0.015996
chr2:25244190:G:A	ENSG00000119772	AlphaMissense-0.564	0.01	2.10484e-10	7.82044e-10	1.30624e-08	0.098352	0.015996
chr2:25244190:G:A	ENSG00000119772	LOFTEE-HC;SpliceAI-0.8	0.0001	0.000613583	0.000578017	0.0015526	0.08388	0.0243715
chr2:25244190:G:A	ENSG00000119772	LOFTEE-HC;SpliceAI-0.8	0.001	0.000851574	0.000793865	0.00146034	0.0809369	0.0241248
chr2:25244190:G:A	ENSG00000119772	LOFTEE-HC;SpliceAI-0.8	0.01	0.000851574	0.000793865	0.00146034	0.0809369	0.0241248
chr2:25244190:G:A	ENSG00000119772	LOFTEE-HC;SpliceAI-0.8;AlphaMissense-0.564	0.0001	1.53754e-05	1.91554e-05	3.03745e-05	0.07507	0.0175622
chr2:25244190:G:A	ENSG00000119772	LOFTEE-HC;SpliceAI-0.8;AlphaMissense-0.564	0.001	1.86267e-10	2.66096e-11	1.19235e-07	0.0907378	0.0136157
chr2:25244190:G:A	ENSG00000119772	LOFTEE-HC;SpliceAI-0.8;AlphaMissense-0.564	0.01	1.86267e-10	2.66096e-11	1.19235e-07	0.0907378	0.0136157
chr2:25244190:G:A	ENSG00000119772	Cauchy		4.44681e-10	1.15803e-10	5.29656e-08
chr2:25244192:A:G	ENSG00000119772	AlphaMissense-0.564	0.0001	0.000653619	0.0013015	0.000642445	0.0751816	0.0233799
chr2:25244192:A:G	ENSG00000119772	AlphaMissense-0.564	0.001	2.09993e-10	7.75049e-10	1.29187e-08	0.0983838	0.0159975
chr2:25244192:A:G	ENSG00000119772	AlphaMissense-0.564	0.01	2.09993e-10	7.75049e-10	1.29187e-08	0.0983838	0.0159975
chr2:25244192:A:G	ENSG00000119772	LOFTEE-HC;SpliceAI-0.8	0.0001	0.000633011	0.000600263	0.00161037	0.0835715	0.0243543
chr2:25244192:A:G	ENSG00000119772	LOFTEE-HC;SpliceAI-0.8	0.001	0.000881314	0.000822701	0.00151472	0.0806464	0.0241092
chr2:25244192:A:G	ENSG00000119772	LOFTEE-HC;SpliceAI-0.8	0.01	0.000881314	0.000822701	0.00151472	0.0806464	0.0241092
chr2:25244192:A:G	ENSG00000119772	LOFTEE-HC;SpliceAI-0.8;AlphaMissense-0.564	0.0001	1.54276e-05	1.96567e-05	3.12388e-05	0.0749556	0.0175591
chr2:25244192:A:G	ENSG00000119772	LOFTEE-HC;SpliceAI-0.8;AlphaMissense-0.564	0.001	1.92437e-10	2.74909e-11	1.24302e-07	0.0906557	0.0136132
chr2:25244192:A:G	ENSG00000119772	LOFTEE-HC;SpliceAI-0.8;AlphaMissense-0.564	0.01	1.92437e-10	2.74909e-11	1.24302e-07	0.0906557	0.0136132
chr2:25244192:A:G	ENSG00000119772	Cauchy		4.5187e-10	1.19472e-10	5.26501e-08
chr2:25244196:G:T	ENSG00000119772	AlphaMissense-0.564	0.0001	0.000662652	0.00130925	0.000647256	0.0751327	0.0233771
chr2:25244196:G:T	ENSG00000119772	AlphaMissense-0.564	0.001	2.10484e-10	7.82044e-10	1.30624e-08	0.098352	0.015996
chr2:25244196:G:T	ENSG00000119772	AlphaMissense-0.564	0.01	2.10484e-10	7.82044e-10	1.30624e-08	0.098352	0.015996
chr2:25244196:G:T	ENSG00000119772	LOFTEE-HC;SpliceAI-0.8	0.0001	0.000633011	0.000600263	0.00161037	0.0835715	0.0243543
chr2:25244196:G:T	ENSG00000119772	LOFTEE-HC;SpliceAI-0.8	0.001	0.000881314	0.000822701	0.00151472	0.0806464	0.0241092
chr2:25244196:G:T	ENSG00000119772	LOFTEE-HC;SpliceAI-0.8	0.01	0.000881314	0.000822701	0.00151472	0.0806464	0.0241092
chr2:25244196:G:T	ENSG00000119772	LOFTEE-HC;SpliceAI-0.8;AlphaMissense-0.564	0.0001	1.54298e-05	1.97646e-05	3.14179e-05	0.0749323	0.0175587
chr2:25244196:G:T	ENSG00000119772	LOFTEE-HC;SpliceAI-0.8;AlphaMissense-0.564	0.001	1.93759e-10	2.76799e-11	1.25358e-07	0.0906391	0.0136127
chr2:25244196:G:T	ENSG00000119772	LOFTEE-HC;SpliceAI-0.8;AlphaMissense-0.564	0.01	1.93759e-10	2.76799e-11	1.25358e-07	0.0906391	0.0136127
chr2:25244196:G:T	ENSG00000119772	Cauchy		4.53994e-10	1.20301e-10	5.32225e-08
chr2:25244197:G:A	ENSG00000119772	AlphaMissense-0.564	0.0001	0.000662652	0.00130925	0.000647256	0.0751327	0.0233771
chr2:25244197:G:A	ENSG00000119772	AlphaMissense-0.564	0.001	2.10484e-10	7.82044e-10	1.30624e-08	0.098352	0.015996
chr2:25244197:G:A	ENSG00000119772	AlphaMissense-0.564	0.01	2.10484e-10	7.82044e-10	1.30624e-08	0.098352	0.015996
chr2:25244197:G:A	ENSG00000119772	LOFTEE-HC;SpliceAI-0.8	0.0001	0.000633011	0.000600263	0.00161037	0.0835715	0.0243543
chr2:25244197:G:A	ENSG00000119772	LOFTEE-HC;SpliceAI-0.8	0.001	0.000881314	0.000822701	0.00151472	0.0806464	0.0241092
chr2:25244197:G:A	ENSG00000119772	LOFTEE-HC;SpliceAI-0.8	0.01	0.000881314	0.000822701	0.00151472	0.0806464	0.0241092
chr2:25244197:G:A	ENSG00000119772	LOFTEE-HC;SpliceAI-0.8;AlphaMissense-0.564	0.0001	1.54298e-05	1.97646e-05	3.14179e-05	0.0749323	0.0175587
chr2:25244197:G:A	ENSG00000119772	LOFTEE-HC;SpliceAI-0.8;AlphaMissense-0.564	0.001	1.93759e-10	2.76799e-11	1.25358e-07	0.0906391	0.0136127
chr2:25244197:G:A	ENSG00000119772	LOFTEE-HC;SpliceAI-0.8;AlphaMissense-0.564	0.01	1.93759e-10	2.76799e-11	1.25358e-07	0.0906391	0.0136127
chr2:25244197:G:A	ENSG00000119772	Cauchy		4.53994e-10	1.20301e-10	5.32225e-08
chr2:25244197:GGAGGGCCAGTCCTCTCGCC:G	ENSG00000119772	AlphaMissense-0.564	0.0001	0.000662652	0.00130925	0.000647256	0.0751327	0.0233771
chr2:25244197:GGAGGGCCAGTCCTCTCGCC:G	ENSG00000119772	AlphaMissense-0.564	0.001	2.10484e-10	7.82044e-10	1.30624e-08	0.098352	0.015996
chr2:25244197:GGAGGGCCAGTCCTCTCGCC:G	ENSG00000119772	AlphaMissense-0.564	0.01	2.10484e-10	7.82044e-10	1.30624e-08	0.098352	0.015996
chr2:25244197:GGAGGGCCAGTCCTCTCGCC:G	ENSG00000119772	LOFTEE-HC;SpliceAI-0.8	0.0001	0.000633011	0.000600263	0.00161037	0.0835715	0.0243543
chr2:25244197:GGAGGGCCAGTCCTCTCGCC:G	ENSG00000119772	LOFTEE-HC;SpliceAI-0.8	0.001	0.000881314	0.000822701	0.00151472	0.0806464	0.0241092
chr2:25244197:GGAGGGCCAGTCCTCTCGCC:G	ENSG00000119772	LOFTEE-HC;SpliceAI-0.8	0.01	0.000881314	0.000822701	0.00151472	0.0806464	0.0241092
chr2:25244197:GGAGGGCCAGTCCTCTCGCC:G	ENSG00000119772	LOFTEE-HC;SpliceAI-0.8;AlphaMissense-0.564	0.0001	1.54298e-05	1.97646e-05	3.14179e-05	0.0749323	0.0175587
chr2:25244197:GGAGGGCCAGTCCTCTCGCC:G	ENSG00000119772	LOFTEE-HC;SpliceAI-0.8;AlphaMissense-0.564	0.001	1.93759e-10	2.76799e-11	1.25358e-07	0.0906391	0.0136127
chr2:25244197:GGAGGGCCAGTCCTCTCGCC:G	ENSG00000119772	LOFTEE-HC;SpliceAI-0.8;AlphaMissense-0.564	0.01	1.93759e-10	2.76799e-11	1.25358e-07	0.0906391	0.0136127
chr2:25244197:GGAGGGCCAGTCCTCTCGCC:G	ENSG00000119772	Cauchy		4.53994e-10	1.20301e-10	5.32225e-08
chr2:25244203:C:T	ENSG00000119772	AlphaMissense-0.564	0.0001	0.000662652	0.00130925	0.000647256	0.0751327	0.0233771
chr2:25244203:C:T	ENSG00000119772	AlphaMissense-0.564	0.001	2.10484e-10	7.82044e-10	1.30624e-08	0.098352	0.015996
chr2:25244203:C:T	ENSG00000119772	AlphaMissense-0.564	0.01	2.10484e-10	7.82044e-10	1.30624e-08	0.098352	0.015996
chr2:25244203:C:T	ENSG00000119772	LOFTEE-HC;SpliceAI-0.8	0.0001	0.000630334	0.000596292	0.00160007	0.0836253	0.0243572
chr2:25244203:C:T	ENSG00000119772	LOFTEE-HC;SpliceAI-0.8	0.001	0.000880084	0.000817555	0.00150502	0.0806971	0.0241118
chr2:25244203:C:T	ENSG00000119772	LOFTEE-HC;SpliceAI-0.8	0.01	0.000880084	0.000817555	0.00150502	0.0806971	0.0241118
chr2:25244203:C:T	ENSG00000119772	LOFTEE-HC;SpliceAI-0.8;AlphaMissense-0.564	0.0001	1.5426e-05	1.96535e-05	3.12333e-05	0.0749565	0.0175592
chr2:25244203:C:T	ENSG00000119772	LOFTEE-HC;SpliceAI-0.8;AlphaMissense-0.564	0.001	1.92392e-10	2.74845e-11	1.24263e-07	0.0906565	0.0136132
chr2:25244203:C:T	ENSG00000119772	LOFTEE-HC;SpliceAI-0.8;AlphaMissense-0.564	0.01	1.92392e-10	2.74845e-11	1.24263e-07	0.0906565	0.0136132
chr2:25244203:C:T	ENSG00000119772	Cauchy		4.52319e-10	1.19481e-10	5.31783e-08
chr2:25244204:C:T	ENSG00000119772	AlphaMissense-0.564	0.0001	0.000662652	0.00130925	0.000647256	0.0751327	0.0233771
chr2:25244204:C:T	ENSG00000119772	AlphaMissense-0.564	0.001	2.10484e-10	7.82044e-10	1.30624e-08	0.098352	0.015996
chr2:25244204:C:T	ENSG00000119772	AlphaMissense-0.564	0.01	2.10484e-10	7.82044e-10	1.30624e-08	0.098352	0.015996
chr2:25244204:C:T	ENSG00000119772	LOFTEE-HC;SpliceAI-0.8	0.0001	0.000622763	0.000590004	0.00158375	0.083709	0.0243611
chr2:25244204:C:T	ENSG00000119772	LOFTEE-HC;SpliceAI-0.8	0.001	0.000869348	0.00080939	0.00148966	0.080776	0.0241154
chr2:25244204:C:T	ENSG00000119772	LOFTEE-HC;SpliceAI-0.8	0.01	0.000869348	0.00080939	0.00148966	0.080776	0.0241154
chr2:25244204:C:T	ENSG00000119772	LOFTEE-HC;SpliceAI-0.8;AlphaMissense-0.564	0.0001	1.54079e-05	1.94833e-05	3.09352e-05	0.0749927	0.0175597
chr2:25244204:C:T	ENSG00000119772	LOFTEE-HC;SpliceAI-0.8;AlphaMissense-0.564	0.001	1.90322e-10	2.71889e-11	1.22625e-07	0.0906815	0.0136137
chr2:25244204:C:T	ENSG00000119772	LOFTEE-HC;SpliceAI-0.8;AlphaMissense-0.564	0.01	1.90322e-10	2.71889e-11	1.22625e-07	0.0906815	0.0136137
chr2:25244204:C:T	ENSG00000119772	Cauchy		4.49764e-10	1.18239e-10	5.31107e-08
chr2:25244211:C:A	ENSG00000119772	AlphaMissense-0.564	0.0001	0.000662652	0.00130925	0.000647256	0.0751327	0.0233771
chr2:25244211:C:A	ENSG00000119772	AlphaMissense-0.564	0.001	2.10484e-10	7.82044e-10	1.30624e-08	0.098352	0.015996
chr2:25244211:C:A	ENSG00000119772	AlphaMissense-0.564	0.01	2.10484e-10	7.82044e-10	1.30624e-08	0.098352	0.015996
chr2:25244211:C:A	ENSG00000119772	LOFTEE-HC;SpliceAI-0.8	0.0001	0.000630712	0.000597929	0.00160431	0.0836009	0.0243553
chr2:25244211:C:A	ENSG00000119772	LOFTEE-HC;SpliceAI-0.8	0.001	0.000880601	0.000819664	0.00150901	0.0806742	0.0241102
chr2:25244211:C:A	ENSG00000119772	LOFTEE-HC;SpliceAI-0.8	0.01	0.000880601	0.000819664	0.00150901	0.0806742	0.0241102
chr2:25244211:C:A	ENSG00000119772	LOFTEE-HC;SpliceAI-0.8;AlphaMissense-0.564	0.0001	1.54283e-05	1.96975e-05	3.13094e-05	0.0749449	0.0175585
chr2:25244211:C:A	ENSG00000119772	LOFTEE-HC;SpliceAI-0.8;AlphaMissense-0.564	0.001	1.92985e-10	2.75693e-11	1.24769e-07	0.0906476	0.0136128
chr2:25244211:C:A	ENSG00000119772	LOFTEE-HC;SpliceAI-0.8;AlphaMissense-0.564	0.01	1.92985e-10	2.75693e-11	1.24769e-07	0.0906476	0.0136128
chr2:25244211:C:A	ENSG00000119772	Cauchy		4.53048e-10	1.19837e-10	5.31988e-08
chr2:25244211:C:CT	ENSG00000119772	AlphaMissense-0.564	0.0001	0.000662652	0.00130925	0.000647256	0.0751327	0.0233771
chr2:25244211:C:CT	ENSG00000119772	AlphaMissense-0.564	0.001	2.10484e-10	7.82044e-10	1.30624e-08	0.098352	0.015996
chr2:25244211:C:CT	ENSG00000119772	AlphaMissense-0.564	0.01	2.10484e-10	7.82044e-10	1.30624e-08	0.098352	0.015996
chr2:25244211:C:CT	ENSG00000119772	LOFTEE-HC;SpliceAI-0.8	0.0001	0.00063051	0.000597059	0.00160205	0.0836137	0.0243562
chr2:25244211:C:CT	ENSG00000119772	LOFTEE-HC;SpliceAI-0.8	0.001	0.000880342	0.000818541	0.00150688	0.0806862	0.024111
chr2:25244211:C:CT	ENSG00000119772	LOFTEE-HC;SpliceAI-0.8	0.01	0.000880342	0.000818541	0.00150688	0.0806862	0.024111
chr2:25244211:C:CT	ENSG00000119772	LOFTEE-HC;SpliceAI-0.8;AlphaMissense-0.564	0.0001	1.54278e-05	1.96754e-05	3.12707e-05	0.0749506	0.0175588
chr2:25244211:C:CT	ENSG00000119772	LOFTEE-HC;SpliceAI-0.8;AlphaMissense-0.564	0.001	1.92707e-10	2.75295e-11	1.24523e-07	0.0906517	0.013613
chr2:25244211:C:CT	ENSG00000119772	LOFTEE-HC;SpliceAI-0.8;AlphaMissense-0.564	0.01	1.92707e-10	2.75295e-11	1.24523e-07	0.0906517	0.013613
chr2:25244211:C:CT	ENSG00000119772	Cauchy		4.52706e-10	1.1967e-10	5.31888e-08
chr2:25244213:C:T	ENSG00000119772	AlphaMissense-0.564	0.0001	0.000644706	0.00128654	0.000633278	0.0752723	0.023384
chr2:25244213:C:T	ENSG00000119772	AlphaMissense-0.564	0.001	2.14292e-10	7.61923e-10	1.26655e-08	0.0984412	0.0159998
chr2:25244213:C:T	ENSG00000119772	AlphaMissense-0.564	0.01	2.14292e-10	7.61923e-10	1.26655e-08	0.0984412	0.0159998
chr2:25244213:C:T	ENSG00000119772	LOFTEE-HC;SpliceAI-0.8	0.0001	0.000633011	0.000600263	0.00161037	0.0835715	0.0243543
chr2:25244213:C:T	ENSG00000119772	LOFTEE-HC;SpliceAI-0.8	0.001	0.000881314	0.000822701	0.00151472	0.0806464	0.0241092
chr2:25244213:C:T	ENSG00000119772	LOFTEE-HC;SpliceAI-0.8	0.01	0.000881314	0.000822701	0.00151472	0.0806464	0.0241092
chr2:25244213:C:T	ENSG00000119772	LOFTEE-HC;SpliceAI-0.8;AlphaMissense-0.564	0.0001	1.54124e-05	1.95423e-05	3.10408e-05	0.0749773	0.0175588
chr2:25244213:C:T	ENSG00000119772	LOFTEE-HC;SpliceAI-0.8;AlphaMissense-0.564	0.001	1.91061e-10	2.72944e-11	1.2329e-07	0.0906702	0.0136132
chr2:25244213:C:T	ENSG00000119772	LOFTEE-HC;SpliceAI-0.8;AlphaMissense-0.564	0.01	1.91061e-10	2.72944e-11	1.2329e-07	0.0906702	0.0136132
chr2:25244213:C:T	ENSG00000119772	Cauchy		4.54522e-10	1.18577e-10	5.16744e-08
chr2:25244214:G:A	ENSG00000119772	AlphaMissense-0.564	0.0001	0.000662652	0.00130925	0.000647256	0.0751327	0.0233771
chr2:25244214:G:A	ENSG00000119772	AlphaMissense-0.564	0.001	2.10484e-10	7.82044e-10	1.30624e-08	0.098352	0.015996
chr2:25244214:G:A	ENSG00000119772	AlphaMissense-0.564	0.01	2.10484e-10	7.82044e-10	1.30624e-08	0.098352	0.015996
chr2:25244214:G:A	ENSG00000119772	LOFTEE-HC;SpliceAI-0.8	0.0001	0.000510201	0.000490897	0.00166838	0.0854422	0.0245124
chr2:25244214:G:A	ENSG00000119772	LOFTEE-HC;SpliceAI-0.8	0.001	0.00071937	0.000681359	0.00157152	0.0823945	0.0242553
chr2:25244214:G:A	ENSG00000119772	LOFTEE-HC;SpliceAI-0.8	0.01	0.00071937	0.000681359	0.00157152	0.0823945	0.0242553
chr2:25244214:G:A	ENSG00000119772	LOFTEE-HC;SpliceAI-0.8;AlphaMissense-0.564	0.0001	1.53494e-05	1.65211e-05	3.21823e-05	0.0759196	0.0176255
chr2:25244214:G:A	ENSG00000119772	LOFTEE-HC;SpliceAI-0.8;AlphaMissense-0.564	0.001	1.51232e-10	2.16046e-11	6.82495e-08	0.0914074	0.0136536
chr2:25244214:G:A	ENSG00000119772	LOFTEE-HC;SpliceAI-0.8;AlphaMissense-0.564	0.01	1.51232e-10	2.16046e-11	6.82495e-08	0.0914074	0.0136536
chr2:25244214:G:A	ENSG00000119772	Cauchy		3.96011e-10	9.4607e-11	4.93285e-08
chr2:25244217:G:A	ENSG00000119772	AlphaMissense-0.564	0.0001	0.000652687	0.00129511	0.000638514	0.0752212	0.023382
chr2:25244217:G:A	ENSG00000119772	AlphaMissense-0.564	0.001	2.14521e-10	7.6927e-10	1.28046e-08	0.0984094	0.0159986
chr2:25244217:G:A	ENSG00000119772	AlphaMissense-0.564	0.01	2.14521e-10	7.6927e-10	1.28046e-08	0.0984094	0.0159986
chr2:25244217:G:A	ENSG00000119772	LOFTEE-HC;SpliceAI-0.8	0.0001	0.000633011	0.000600263	0.00161037	0.0835715	0.0243543
chr2:25244217:G:A	ENSG00000119772	LOFTEE-HC;SpliceAI-0.8	0.001	0.000881314	0.000822701	0.00151472	0.0806464	0.0241092
chr2:25244217:G:A	ENSG00000119772	LOFTEE-HC;SpliceAI-0.8	0.01	0.000881314	0.000822701	0.00151472	0.0806464	0.0241092
chr2:25244217:G:A	ENSG00000119772	LOFTEE-HC;SpliceAI-0.8;AlphaMissense-0.564	0.0001	1.54142e-05	1.95681e-05	3.10843e-05	0.0749747	0.0175595
chr2:25244217:G:A	ENSG00000119772	LOFTEE-HC;SpliceAI-0.8;AlphaMissense-0.564	0.001	1.91318e-10	2.73312e-11	1.23435e-07	0.0906694	0.0136135
chr2:25244217:G:A	ENSG00000119772	LOFTEE-HC;SpliceAI-0.8;AlphaMissense-0.564	0.01	1.91318e-10	2.73312e-11	1.23435e-07	0.0906694	0.0136135
chr2:25244217:G:A	ENSG00000119772	Cauchy		4.55075e-10	1.18771e-10	5.21944e-08
chr2:25244223:G:A	ENSG00000119772	AlphaMissense-0.564	0.0001	0.000662652	0.00130925	0.000647256	0.0751327	0.0233771
chr2:25244223:G:A	ENSG00000119772	AlphaMissense-0.564	0.001	2.10484e-10	7.82044e-10	1.30624e-08	0.098352	0.015996
chr2:25244223:G:A	ENSG00000119772	AlphaMissense-0.564	0.01	2.10484e-10	7.82044e-10	1.30624e-08	0.098352	0.015996
chr2:25244223:G:A	ENSG00000119772	LOFTEE-HC;SpliceAI-0.8	0.0001	0.000633011	0.000600263	0.00161037	0.0835715	0.0243543
chr2:25244223:G:A	ENSG00000119772	LOFTEE-HC;SpliceAI-0.8	0.001	0.000881314	0.000822701	0.00151472	0.0806464	0.0241092
chr2:25244223:G:A	ENSG00000119772	LOFTEE-HC;SpliceAI-0.8	0.01	0.000881314	0.000822701	0.00151472	0.0806464	0.0241092
chr2:25244223:G:A	ENSG00000119772	LOFTEE-HC;SpliceAI-0.8;AlphaMissense-0.564	0.0001	1.54298e-05	1.97646e-05	3.14179e-05	0.0749323	0.0175587
chr2:25244223:G:A	ENSG00000119772	LOFTEE-HC;SpliceAI-0.8;AlphaMissense-0.564	0.001	1.93759e-10	2.76799e-11	1.25358e-07	0.0906391	0.0136127
chr2:25244223:G:A	ENSG00000119772	LOFTEE-HC;SpliceAI-0.8;AlphaMissense-0.564	0.01	1.93759e-10	2.76799e-11	1.25358e-07	0.0906391	0.0136127
chr2:25244223:G:A	ENSG00000119772	Cauchy		4.53994e-10	1.20301e-10	5.32225e-08
chr2:25244226:G:A	ENSG00000119772	AlphaMissense-0.564	0.0001	0.000662652	0.00130925	0.000647256	0.0751327	0.0233771
chr2:25244226:G:A	ENSG00000119772	AlphaMissense-0.564	0.001	2.10484e-10	7.82044e-10	1.30624e-08	0.098352	0.015996
chr2:25244226:G:A	ENSG00000119772	AlphaMissense-0.564	0.01	2.10484e-10	7.82044e-10	1.30624e-08	0.098352	0.015996
chr2:25244226:G:A	ENSG00000119772	LOFTEE-HC;SpliceAI-0.8	0.0001	0.000633011	0.000600263	0.00161037	0.0835715	0.0243543
chr2:25244226:G:A	ENSG00000119772	LOFTEE-HC;SpliceAI-0.8	0.001	0.000881314	0.000822701	0.00151472	0.0806464	0.0241092
chr2:25244226:G:A	ENSG00000119772	LOFTEE-HC;SpliceAI-0.8	0.01	0.000881314	0.000822701	0.00151472	0.0806464	0.0241092
chr2:25244226:G:A	ENSG00000119772	LOFTEE-HC;SpliceAI-0.8;AlphaMissense-0.564	0.0001	1.54298e-05	1.97646e-05	3.14179e-05	0.0749323	0.0175587
chr2:25244226:G:A	ENSG00000119772	LOFTEE-HC;SpliceAI-0.8;AlphaMissense-0.564	0.001	1.93759e-10	2.76799e-11	1.25358e-07	0.0906391	0.0136127
chr2:25244226:G:A	ENSG00000119772	LOFTEE-HC;SpliceAI-0.8;AlphaMissense-0.564	0.01	1.93759e-10	2.76799e-11	1.25358e-07	0.0906391	0.0136127
chr2:25244226:G:A	ENSG00000119772	Cauchy		4.53994e-10	1.20301e-10	5.32225e-08
chr2:25244230:G:A	ENSG00000119772	AlphaMissense-0.564	0.0001	0.000662652	0.00130925	0.000647256	0.0751327	0.0233771
chr2:25244230:G:A	ENSG00000119772	AlphaMissense-0.564	0.001	2.10484e-10	7.82044e-10	1.30624e-08	0.098352	0.015996
chr2:25244230:G:A	ENSG00000119772	AlphaMissense-0.564	0.01	2.10484e-10	7.82044e-10	1.30624e-08	0.098352	0.015996
chr2:25244230:G:A	ENSG00000119772	LOFTEE-HC;SpliceAI-0.8	0.0001	0.000633011	0.000600263	0.00161037	0.0835715	0.0243543
chr2:25244230:G:A	ENSG00000119772	LOFTEE-HC;SpliceAI-0.8	0.001	0.000881314	0.000822701	0.00151472	0.0806464	0.0241092
chr2:25244230:G:A	ENSG00000119772	LOFTEE-HC;SpliceAI-0.8	0.01	0.000881314	0.000822701	0.00151472	0.0806464	0.0241092
chr2:25244230:G:A	ENSG00000119772	LOFTEE-HC;SpliceAI-0.8;AlphaMissense-0.564	0.0001	1.54298e-05	1.97646e-05	3.14179e-05	0.0749323	0.0175587
chr2:25244230:G:A	ENSG00000119772	LOFTEE-HC;SpliceAI-0.8;AlphaMissense-0.564	0.001	1.93759e-10	2.76799e-11	1.25358e-07	0.0906391	0.0136127
chr2:25244230:G:A	ENSG00000119772	LOFTEE-HC;SpliceAI-0.8;AlphaMissense-0.564	0.01	1.93759e-10	2.76799e-11	1.25358e-07	0.0906391	0.0136127
chr2:25244230:G:A	ENSG00000119772	Cauchy		4.53994e-10	1.20301e-10	5.32225e-08
chr2:25244230:G:C	ENSG00000119772	AlphaMissense-0.564	0.0001	0.000662652	0.00130925	0.000647256	0.0751327	0.0233771
chr2:25244230:G:C	ENSG00000119772	AlphaMissense-0.564	0.001	2.10484e-10	7.82044e-10	1.30624e-08	0.098352	0.015996
chr2:25244230:G:C	ENSG00000119772	AlphaMissense-0.564	0.01	2.10484e-10	7.82044e-10	1.30624e-08	0.098352	0.015996
chr2:25244230:G:C	ENSG00000119772	LOFTEE-HC;SpliceAI-0.8	0.0001	0.000630461	0.000596845	0.0016015	0.0836169	0.0243565
chr2:25244230:G:C	ENSG00000119772	LOFTEE-HC;SpliceAI-0.8	0.001	0.000880279	0.000818267	0.00150637	0.0806892	0.0241112
chr2:25244230:G:C	ENSG00000119772	LOFTEE-HC;SpliceAI-0.8	0.01	0.000880279	0.000818267	0.00150637	0.0806892	0.0241112
chr2:25244230:G:C	ENSG00000119772	LOFTEE-HC;SpliceAI-0.8;AlphaMissense-0.564	0.0001	1.54272e-05	1.96691e-05	3.12603e-05	0.0749523	0.0175589
chr2:25244230:G:C	ENSG00000119772	LOFTEE-HC;SpliceAI-0.8;AlphaMissense-0.564	0.001	1.92613e-10	2.75161e-11	1.24448e-07	0.0906531	0.013613
chr2:25244230:G:C	ENSG00000119772	LOFTEE-HC;SpliceAI-0.8;AlphaMissense-0.564	0.01	1.92613e-10	2.75161e-11	1.24448e-07	0.0906531	0.013613
chr2:25244230:G:C	ENSG00000119772	Cauchy		4.52591e-10	1.19614e-10	5.31858e-08
chr2:25244230:G:GT	ENSG00000119772	AlphaMissense-0.564	0.0001	0.000662652	0.00130925	0.000647256	0.0751327	0.0233771
chr2:25244230:G:GT	ENSG00000119772	AlphaMissense-0.564	0.001	2.10484e-10	7.82044e-10	1.30624e-08	0.098352	0.015996
chr2:25244230:G:GT	ENSG00000119772	AlphaMissense-0.564	0.01	2.10484e-10	7.82044e-10	1.30624e-08	0.098352	0.015996
chr2:25244230:G:GT	ENSG00000119772	LOFTEE-HC;SpliceAI-0.8	0.0001	0.000630972	0.000592836	0.00159109	0.0836761	0.0243608
chr2:25244230:G:GT	ENSG00000119772	LOFTEE-HC;SpliceAI-0.8	0.001	0.00087025	0.000813097	0.00149656	0.0807448	0.0241152
chr2:25244230:G:GT	ENSG00000119772	LOFTEE-HC;SpliceAI-0.8	0.01	0.00087025	0.000813097	0.00149656	0.0807448	0.0241152
chr2:25244230:G:GT	ENSG00000119772	LOFTEE-HC;SpliceAI-0.8;AlphaMissense-0.564	0.0001	1.54138e-05	1.95654e-05	3.10731e-05	0.0749792	0.0175604
chr2:25244230:G:GT	ENSG00000119772	LOFTEE-HC;SpliceAI-0.8;AlphaMissense-0.564	0.001	1.91301e-10	2.73287e-11	1.23278e-07	0.0906732	0.013614
chr2:25244230:G:GT	ENSG00000119772	LOFTEE-HC;SpliceAI-0.8;AlphaMissense-0.564	0.01	1.91301e-10	2.73287e-11	1.23278e-07	0.0906732	0.013614
chr2:25244230:G:GT	ENSG00000119772	Cauchy		4.50976e-10	1.18827e-10	5.31378e-08
chr2:25244230:G:T	ENSG00000119772	AlphaMissense-0.564	0.0001	0.000662652	0.00130925	0.000647256	0.0751327	0.0233771
chr2:25244230:G:T	ENSG00000119772	AlphaMissense-0.564	0.001	2.10484e-10	7.82044e-10	1.30624e-08	0.098352	0.015996
chr2:25244230:G:T	ENSG00000119772	AlphaMissense-0.564	0.01	2.10484e-10	7.82044e-10	1.30624e-08	0.098352	0.015996
chr2:25244230:G:T	ENSG00000119772	LOFTEE-HC;SpliceAI-0.8	0.0001	0.000630436	0.000596736	0.00160123	0.083619	0.0243567
chr2:25244230:G:T	ENSG00000119772	LOFTEE-HC;SpliceAI-0.8	0.001	0.000880219	0.000818128	0.00150611	0.0806911	0.0241115
chr2:25244230:G:T	ENSG00000119772	LOFTEE-HC;SpliceAI-0.8	0.01	0.000880219	0.000818128	0.00150611	0.0806911	0.0241115
chr2:25244230:G:T	ENSG00000119772	LOFTEE-HC;SpliceAI-0.8;AlphaMissense-0.564	0.0001	1.54267e-05	1.96646e-05	3.12532e-05	0.0749537	0.017559
chr2:25244230:G:T	ENSG00000119772	LOFTEE-HC;SpliceAI-0.8;AlphaMissense-0.564	0.001	1.92522e-10	2.75031e-11	1.24386e-07	0.0906545	0.0136131
chr2:25244230:G:T	ENSG00000119772	LOFTEE-HC;SpliceAI-0.8;AlphaMissense-0.564	0.01	1.92522e-10	2.75031e-11	1.24386e-07	0.0906545	0.0136131
chr2:25244230:G:T	ENSG00000119772	Cauchy		4.52479e-10	1.19559e-10	5.31833e-08
chr2:25244236:A:G	ENSG00000119772	AlphaMissense-0.564	0.0001	0.000662652	0.00130925	0.000647256	0.0751327	0.0233771
chr2:25244236:A:G	ENSG00000119772	AlphaMissense-0.564	0.001	2.10484e-10	7.82044e-10	1.30624e-08	0.098352	0.015996
chr2:25244236:A:G	ENSG00000119772	AlphaMissense-0.564	0.01	2.10484e-10	7.82044e-10	1.30624e-08	0.098352	0.015996
chr2:25244236:A:G	ENSG00000119772	LOFTEE-HC;SpliceAI-0.8	0.0001	0.000633011	0.000600263	0.00161037	0.0835715	0.0243543
chr2:25244236:A:G	ENSG00000119772	LOFTEE-HC;SpliceAI-0.8	0.001	0.000881314	0.000822701	0.00151472	0.0806464	0.0241092
chr2:25244236:A:G	ENSG00000119772	LOFTEE-HC;SpliceAI-0.8	0.01	0.000881314	0.000822701	0.00151472	0.0806464	0.0241092
chr2:25244236:A:G	ENSG00000119772	LOFTEE-HC;SpliceAI-0.8;AlphaMissense-0.564	0.0001	1.54298e-05	1.97646e-05	3.14179e-05	0.0749323	0.0175587
chr2:25244236:A:G	ENSG00000119772	LOFTEE-HC;SpliceAI-0.8;AlphaMissense-0.564	0.001	1.93759e-10	2.76799e-11	1.25358e-07	0.0906391	0.0136127
chr2:25244236:A:G	ENSG00000119772	LOFTEE-HC;SpliceAI-0.8;AlphaMissense-0.564	0.01	1.93759e-10	2.76799e-11	1.25358e-07	0.0906391	0.0136127
chr2:25244236:A:G	ENSG00000119772	Cauchy		4.53994e-10	1.20301e-10	5.32225e-08
chr2:25244236:ACC:A	ENSG00000119772	AlphaMissense-0.564	0.0001	0.000662652	0.00130925	0.000647256	0.0751327	0.0233771
chr2:25244236:ACC:A	ENSG00000119772	AlphaMissense-0.564	0.001	2.10484e-10	7.82044e-10	1.30624e-08	0.098352	0.015996
chr2:25244236:ACC:A	ENSG00000119772	AlphaMissense-0.564	0.01	2.10484e-10	7.82044e-10	1.30624e-08	0.098352	0.015996
chr2:25244236:ACC:A	ENSG00000119772	LOFTEE-HC;SpliceAI-0.8	0.0001	0.000630636	0.000597602	0.00160347	0.0836058	0.0243557
chr2:25244236:ACC:A	ENSG00000119772	LOFTEE-HC;SpliceAI-0.8	0.001	0.000880503	0.000819243	0.00150821	0.0806788	0.0241105
chr2:25244236:ACC:A	ENSG00000119772	LOFTEE-HC;SpliceAI-0.8	0.01	0.000880503	0.000819243	0.00150821	0.0806788	0.0241105
chr2:25244236:ACC:A	ENSG00000119772	LOFTEE-HC;SpliceAI-0.8;AlphaMissense-0.564	0.0001	1.54291e-05	1.96888e-05	3.12944e-05	0.0749472	0.0175587
chr2:25244236:ACC:A	ENSG00000119772	LOFTEE-HC;SpliceAI-0.8;AlphaMissense-0.564	0.001	1.92871e-10	2.75529e-11	1.24671e-07	0.0906493	0.0136129
chr2:25244236:ACC:A	ENSG00000119772	LOFTEE-HC;SpliceAI-0.8;AlphaMissense-0.564	0.01	1.92871e-10	2.75529e-11	1.24671e-07	0.0906493	0.0136129
chr2:25244236:ACC:A	ENSG00000119772	Cauchy		4.52907e-10	1.19769e-10	5.31948e-08
chr2:25244236:ACCCT:A	ENSG00000119772	AlphaMissense-0.564	0.0001	0.000662652	0.00130925	0.000647256	0.0751327	0.0233771
chr2:25244236:ACCCT:A	ENSG00000119772	AlphaMissense-0.564	0.001	2.10484e-10	7.82044e-10	1.30624e-08	0.098352	0.015996
chr2:25244236:ACCCT:A	ENSG00000119772	AlphaMissense-0.564	0.01	2.10484e-10	7.82044e-10	1.30624e-08	0.098352	0.015996
chr2:25244236:ACCCT:A	ENSG00000119772	LOFTEE-HC;SpliceAI-0.8	0.0001	0.000633011	0.000600263	0.00161037	0.0835715	0.0243543
chr2:25244236:ACCCT:A	ENSG00000119772	LOFTEE-HC;SpliceAI-0.8	0.001	0.000881314	0.000822701	0.00151472	0.0806464	0.0241092
chr2:25244236:ACCCT:A	ENSG00000119772	LOFTEE-HC;SpliceAI-0.8	0.01	0.000881314	0.000822701	0.00151472	0.0806464	0.0241092
chr2:25244236:ACCCT:A	ENSG00000119772	LOFTEE-HC;SpliceAI-0.8;AlphaMissense-0.564	0.0001	1.54298e-05	1.97646e-05	3.14179e-05	0.0749323	0.0175587
chr2:25244236:ACCCT:A	ENSG00000119772	LOFTEE-HC;SpliceAI-0.8;AlphaMissense-0.564	0.001	1.93759e-10	2.76799e-11	1.25358e-07	0.0906391	0.0136127
chr2:25244236:ACCCT:A	ENSG00000119772	LOFTEE-HC;SpliceAI-0.8;AlphaMissense-0.564	0.01	1.93759e-10	2.76799e-11	1.25358e-07	0.0906391	0.0136127
chr2:25244236:ACCCT:A	ENSG00000119772	Cauchy		4.53994e-10	1.20301e-10	5.32225e-08
chr2:25244241:T:A	ENSG00000119772	AlphaMissense-0.564	0.0001	0.000662652	0.00130925	0.000647256	0.0751327	0.0233771
chr2:25244241:T:A	ENSG00000119772	AlphaMissense-0.564	0.001	2.10484e-10	7.82044e-10	1.30624e-08	0.098352	0.015996
chr2:25244241:T:A	ENSG00000119772	AlphaMissense-0.564	0.01	2.10484e-10	7.82044e-10	1.30624e-08	0.098352	0.015996
chr2:25244241:T:A	ENSG00000119772	LOFTEE-HC;SpliceAI-0.8	0.0001	0.000633011	0.000600263	0.00161037	0.0835715	0.0243543
chr2:25244241:T:A	ENSG00000119772	LOFTEE-HC;SpliceAI-0.8	0.001	0.000881314	0.000822701	0.00151472	0.0806464	0.0241092
chr2:25244241:T:A	ENSG00000119772	LOFTEE-HC;SpliceAI-0.8	0.01	0.000881314	0.000822701	0.00151472	0.0806464	0.0241092
chr2:25244241:T:A	ENSG00000119772	LOFTEE-HC;SpliceAI-0.8;AlphaMissense-0.564	0.0001	1.54298e-05	1.97646e-05	3.14179e-05	0.0749323	0.0175587
chr2:25244241:T:A	ENSG00000119772	LOFTEE-HC;SpliceAI-0.8;AlphaMissense-0.564	0.001	1.93759e-10	2.76799e-11	1.25358e-07	0.0906391	0.0136127
chr2:25244241:T:A	ENSG00000119772	LOFTEE-HC;SpliceAI-0.8;AlphaMissense-0.564	0.01	1.93759e-10	2.76799e-11	1.25358e-07	0.0906391	0.0136127
chr2:25244241:T:A	ENSG00000119772	Cauchy		4.53994e-10	1.20301e-10	5.32225e-08
chr2:25244241:TG:T	ENSG00000119772	AlphaMissense-0.564	0.0001	0.000662652	0.00130925	0.000647256	0.0751327	0.0233771
chr2:25244241:TG:T	ENSG00000119772	AlphaMissense-0.564	0.001	2.10484e-10	7.82044e-10	1.30624e-08	0.098352	0.015996
chr2:25244241:TG:T	ENSG00000119772	AlphaMissense-0.564	0.01	2.10484e-10	7.82044e-10	1.30624e-08	0.098352	0.015996
chr2:25244241:TG:T	ENSG00000119772	LOFTEE-HC;SpliceAI-0.8	0.0001	0.000631105	0.000593445	0.00159268	0.0836627	0.0243588
chr2:25244241:TG:T	ENSG00000119772	LOFTEE-HC;SpliceAI-0.8	0.001	0.000870449	0.000813855	0.00149806	0.0807323	0.0241133
chr2:25244241:TG:T	ENSG00000119772	LOFTEE-HC;SpliceAI-0.8	0.01	0.000870449	0.000813855	0.00149806	0.0807323	0.0241133
chr2:25244241:TG:T	ENSG00000119772	LOFTEE-HC;SpliceAI-0.8;AlphaMissense-0.564	0.0001	1.54149e-05	1.95759e-05	3.10974e-05	0.0749726	0.0175593
chr2:25244241:TG:T	ENSG00000119772	LOFTEE-HC;SpliceAI-0.8;AlphaMissense-0.564	0.001	1.91453e-10	2.73504e-11	1.23529e-07	0.0906675	0.0136134
chr2:25244241:TG:T	ENSG00000119772	LOFTEE-HC;SpliceAI-0.8;AlphaMissense-0.564	0.01	1.91453e-10	2.73504e-11	1.23529e-07	0.0906675	0.0136134
chr2:25244241:TG:T	ENSG00000119772	Cauchy		4.51163e-10	1.18918e-10	5.31482e-08
chr2:25244247:C:T	ENSG00000119772	AlphaMissense-0.564	0.0001	0.00066235	0.00130709	0.000645997	0.0751432	0.0233769
chr2:25244247:C:T	ENSG00000119772	AlphaMissense-0.564	0.001	2.1041e-10	7.80279e-10	1.30377e-08	0.0983579	0.015996
chr2:25244247:C:T	ENSG00000119772	AlphaMissense-0.564	0.01	2.1041e-10	7.80279e-10	1.30377e-08	0.0983579	0.015996
chr2:25244247:C:T	ENSG00000119772	LOFTEE-HC;SpliceAI-0.8	0.0001	0.000633011	0.000600263	0.00161037	0.0835715	0.0243543
chr2:25244247:C:T	ENSG00000119772	LOFTEE-HC;SpliceAI-0.8	0.001	0.000881314	0.000822701	0.00151472	0.0806464	0.0241092
chr2:25244247:C:T	ENSG00000119772	LOFTEE-HC;SpliceAI-0.8	0.01	0.000881314	0.000822701	0.00151472	0.0806464	0.0241092
chr2:25244247:C:T	ENSG00000119772	LOFTEE-HC;SpliceAI-0.8;AlphaMissense-0.564	0.0001	1.54277e-05	1.97342e-05	3.13689e-05	0.0749361	0.0175582
chr2:25244247:C:T	ENSG00000119772	LOFTEE-HC;SpliceAI-0.8;AlphaMissense-0.564	0.001	1.93424e-10	2.7632e-11	1.25158e-07	0.090641	0.0136125
chr2:25244247:C:T	ENSG00000119772	LOFTEE-HC;SpliceAI-0.8;AlphaMissense-0.564	0.01	1.93424e-10	2.7632e-11	1.25158e-07	0.090641	0.0136125
chr2:25244247:C:T	ENSG00000119772	Cauchy		4.53508e-10	1.20091e-10	5.31235e-08
chr2:25244248:G:A	ENSG00000119772	AlphaMissense-0.564	0.0001	0.000662652	0.00130925	0.000647256	0.0751327	0.0233771
chr2:25244248:G:A	ENSG00000119772	AlphaMissense-0.564	0.001	2.10484e-10	7.82044e-10	1.30624e-08	0.098352	0.015996
chr2:25244248:G:A	ENSG00000119772	AlphaMissense-0.564	0.01	2.10484e-10	7.82044e-10	1.30624e-08	0.098352	0.015996
chr2:25244248:G:A	ENSG00000119772	LOFTEE-HC;SpliceAI-0.8	0.0001	0.000633011	0.000600263	0.00161037	0.0835715	0.0243543
chr2:25244248:G:A	ENSG00000119772	LOFTEE-HC;SpliceAI-0.8	0.001	0.000881314	0.000822701	0.00151472	0.0806464	0.0241092
chr2:25244248:G:A	ENSG00000119772	LOFTEE-HC;SpliceAI-0.8	0.01	0.000881314	0.000822701	0.00151472	0.0806464	0.0241092
chr2:25244248:G:A	ENSG00000119772	LOFTEE-HC;SpliceAI-0.8;AlphaMissense-0.564	0.0001	1.54298e-05	1.97646e-05	3.14179e-05	0.0749323	0.0175587
chr2:25244248:G:A	ENSG00000119772	LOFTEE-HC;SpliceAI-0.8;AlphaMissense-0.564	0.001	1.93759e-10	2.76799e-11	1.25358e-07	0.0906391	0.0136127
chr2:25244248:G:A	ENSG00000119772	LOFTEE-HC;SpliceAI-0.8;AlphaMissense-0.564	0.01	1.93759e-10	2.76799e-11	1.25358e-07	0.0906391	0.0136127
chr2:25244248:G:A	ENSG00000119772	Cauchy		4.53994e-10	1.20301e-10	5.32225e-08
chr2:25244248:G:C	ENSG00000119772	AlphaMissense-0.564	0.0001	0.00334639	0.00522892	0.00300635	0.068444	0.0245092
chr2:25244248:G:C	ENSG00000119772	AlphaMissense-0.564	0.001	2.81773e-10	4.19548e-09	2.16769e-08	0.0953884	0.0162327
chr2:25244248:G:C	ENSG00000119772	AlphaMissense-0.564	0.01	2.81773e-10	4.19548e-09	2.16769e-08	0.0953884	0.0162327
chr2:25244248:G:C	ENSG00000119772	LOFTEE-HC;SpliceAI-0.8	0.0001	0.000633011	0.000600263	0.00161037	0.0835715	0.0243543
chr2:25244248:G:C	ENSG00000119772	LOFTEE-HC;SpliceAI-0.8	0.001	0.000881314	0.000822701	0.00151472	0.0806464	0.0241092
chr2:25244248:G:C	ENSG00000119772	LOFTEE-HC;SpliceAI-0.8	0.01	0.000881314	0.000822701	0.00151472	0.0806464	0.0241092
chr2:25244248:G:C	ENSG00000119772	LOFTEE-HC;SpliceAI-0.8;AlphaMissense-0.564	0.0001	5.88758e-05	7.18283e-05	0.000121587	0.0713279	0.017966
chr2:25244248:G:C	ENSG00000119772	LOFTEE-HC;SpliceAI-0.8;AlphaMissense-0.564	0.001	2.17257e-10	1.30565e-10	4.09305e-07	0.0884489	0.0137631
chr2:25244248:G:C	ENSG00000119772	LOFTEE-HC;SpliceAI-0.8;AlphaMissense-0.564	0.01	2.17257e-10	1.30565e-10	4.09305e-07	0.0884489	0.0137631
chr2:25244248:G:C	ENSG00000119772	Cauchy		5.52024e-10	5.6981e-10	9.26297e-08
chr2:25244248:GCACA:G	ENSG00000119772	AlphaMissense-0.564	0.0001	0.000662652	0.00130925	0.000647256	0.0751327	0.0233771
chr2:25244248:GCACA:G	ENSG00000119772	AlphaMissense-0.564	0.001	2.10484e-10	7.82044e-10	1.30624e-08	0.098352	0.015996
chr2:25244248:GCACA:G	ENSG00000119772	AlphaMissense-0.564	0.01	2.10484e-10	7.82044e-10	1.30624e-08	0.098352	0.015996
chr2:25244248:GCACA:G	ENSG00000119772	LOFTEE-HC;SpliceAI-0.8	0.0001	0.00063223	0.000598445	0.00160566	0.0835935	0.0243548
chr2:25244248:GCACA:G	ENSG00000119772	LOFTEE-HC;SpliceAI-0.8	0.001	0.000880759	0.000820329	0.00151028	0.0806672	0.0241097
chr2:25244248:GCACA:G	ENSG00000119772	LOFTEE-HC;SpliceAI-0.8	0.01	0.000880759	0.000820329	0.00151028	0.0806672	0.0241097
chr2:25244248:GCACA:G	ENSG00000119772	LOFTEE-HC;SpliceAI-0.8;AlphaMissense-0.564	0.0001	1.54256e-05	1.9713e-05	3.13321e-05	0.0749416	0.0175585
chr2:25244248:GCACA:G	ENSG00000119772	LOFTEE-HC;SpliceAI-0.8;AlphaMissense-0.564	0.001	1.93142e-10	2.75918e-11	1.24915e-07	0.0906452	0.0136127
chr2:25244248:GCACA:G	ENSG00000119772	LOFTEE-HC;SpliceAI-0.8;AlphaMissense-0.564	0.01	1.93142e-10	2.75918e-11	1.24915e-07	0.0906452	0.0136127
chr2:25244248:GCACA:G	ENSG00000119772	Cauchy		4.5324e-10	1.19931e-10	5.32047e-08
chr2:25244249:C:CA	ENSG00000119772	AlphaMissense-0.564	0.0001	0.000662652	0.00130925	0.000647256	0.0751327	0.0233771
chr2:25244249:C:CA	ENSG00000119772	AlphaMissense-0.564	0.001	2.10484e-10	7.82044e-10	1.30624e-08	0.098352	0.015996
chr2:25244249:C:CA	ENSG00000119772	AlphaMissense-0.564	0.01	2.10484e-10	7.82044e-10	1.30624e-08	0.098352	0.015996
chr2:25244249:C:CA	ENSG00000119772	LOFTEE-HC;SpliceAI-0.8	0.0001	0.000630121	0.000595361	0.00159765	0.0836388	0.0243581
chr2:25244249:C:CA	ENSG00000119772	LOFTEE-HC;SpliceAI-0.8	0.001	0.000879805	0.000816353	0.00150274	0.0807098	0.0241127
chr2:25244249:C:CA	ENSG00000119772	LOFTEE-HC;SpliceAI-0.8	0.01	0.000879805	0.000816353	0.00150274	0.0807098	0.0241127
chr2:25244249:C:CA	ENSG00000119772	LOFTEE-HC;SpliceAI-0.8;AlphaMissense-0.564	0.0001	1.54209e-05	1.96303e-05	3.11913e-05	0.0749624	0.0175595
chr2:25244249:C:CA	ENSG00000119772	LOFTEE-HC;SpliceAI-0.8;AlphaMissense-0.564	0.001	1.92121e-10	2.74458e-11	1.24006e-07	0.0906607	0.0136134
chr2:25244249:C:CA	ENSG00000119772	LOFTEE-HC;SpliceAI-0.8;AlphaMissense-0.564	0.01	1.92121e-10	2.74458e-11	1.24006e-07	0.0906607	0.0136134
chr2:25244249:C:CA	ENSG00000119772	Cauchy		4.51987e-10	1.19319e-10	5.31678e-08
chr2:25244249:C:T	ENSG00000119772	AlphaMissense-0.564	0.0001	0.000662114	0.00130549	0.000644983	0.0751542	0.0233778
chr2:25244249:C:T	ENSG00000119772	AlphaMissense-0.564	0.001	2.10289e-10	7.78756e-10	1.30033e-08	0.0983654	0.0159965
chr2:25244249:C:T	ENSG00000119772	AlphaMissense-0.564	0.01	2.10289e-10	7.78756e-10	1.30033e-08	0.0983654	0.0159965
chr2:25244249:C:T	ENSG00000119772	LOFTEE-HC;SpliceAI-0.8	0.0001	0.000633011	0.000600263	0.00161037	0.0835715	0.0243543
chr2:25244249:C:T	ENSG00000119772	LOFTEE-HC;SpliceAI-0.8	0.001	0.000881314	0.000822701	0.00151472	0.0806464	0.0241092
chr2:25244249:C:T	ENSG00000119772	LOFTEE-HC;SpliceAI-0.8	0.01	0.000881314	0.000822701	0.00151472	0.0806464	0.0241092
chr2:25244249:C:T	ENSG00000119772	LOFTEE-HC;SpliceAI-0.8;AlphaMissense-0.564	0.0001	1.54255e-05	1.97125e-05	3.13313e-05	0.0749418	0.0175585
chr2:25244249:C:T	ENSG00000119772	LOFTEE-HC;SpliceAI-0.8;AlphaMissense-0.564	0.001	1.93131e-10	2.75902e-11	1.24907e-07	0.0906453	0.0136127
chr2:25244249:C:T	ENSG00000119772	LOFTEE-HC;SpliceAI-0.8;AlphaMissense-0.564	0.01	1.93131e-10	2.75902e-11	1.24907e-07	0.0906453	0.0136127
chr2:25244249:C:T	ENSG00000119772	Cauchy		4.53025e-10	1.19908e-10	5.29867e-08
chr2:25244250:A:C	ENSG00000119772	AlphaMissense-0.564	0.0001	0.000652635	0.00129479	0.000638288	0.0752235	0.0233822
chr2:25244250:A:C	ENSG00000119772	AlphaMissense-0.564	0.001	2.14509e-10	7.69135e-10	1.2799e-08	0.0984105	0.0159987
chr2:25244250:A:C	ENSG00000119772	AlphaMissense-0.564	0.01	2.14509e-10	7.69135e-10	1.2799e-08	0.0984105	0.0159987
chr2:25244250:A:C	ENSG00000119772	LOFTEE-HC;SpliceAI-0.8	0.0001	0.000633011	0.000600263	0.00161037	0.0835715	0.0243543
chr2:25244250:A:C	ENSG00000119772	LOFTEE-HC;SpliceAI-0.8	0.001	0.000881314	0.000822701	0.00151472	0.0806464	0.0241092
chr2:25244250:A:C	ENSG00000119772	LOFTEE-HC;SpliceAI-0.8	0.01	0.000881314	0.000822701	0.00151472	0.0806464	0.0241092
chr2:25244250:A:C	ENSG00000119772	LOFTEE-HC;SpliceAI-0.8;AlphaMissense-0.564	0.0001	1.54139e-05	1.95658e-05	3.10789e-05	0.0749752	0.0175595
chr2:25244250:A:C	ENSG00000119772	LOFTEE-HC;SpliceAI-0.8;AlphaMissense-0.564	0.001	1.91323e-10	2.73318e-11	1.23417e-07	0.0906694	0.0136135
chr2:25244250:A:C	ENSG00000119772	LOFTEE-HC;SpliceAI-0.8;AlphaMissense-0.564	0.01	1.91323e-10	2.73318e-11	1.23417e-07	0.0906694	0.0136135
chr2:25244250:A:C	ENSG00000119772	Cauchy		4.55069e-10	1.18772e-10	5.21729e-08
chr2:25244254:G:GT	ENSG00000119772	AlphaMissense-0.564	0.0001	0.000662652	0.00130925	0.000647256	0.0751327	0.0233771
chr2:25244254:G:GT	ENSG00000119772	AlphaMissense-0.564	0.001	2.10484e-10	7.82044e-10	1.30624e-08	0.098352	0.015996
chr2:25244254:G:GT	ENSG00000119772	AlphaMissense-0.564	0.01	2.10484e-10	7.82044e-10	1.30624e-08	0.098352	0.015996
chr2:25244254:G:GT	ENSG00000119772	LOFTEE-HC;SpliceAI-0.8	0.0001	0.000630251	0.00059593	0.00159913	0.0836306	0.0243575
chr2:25244254:G:GT	ENSG00000119772	LOFTEE-HC;SpliceAI-0.8	0.001	0.000879975	0.000817089	0.00150414	0.0807021	0.0241122
chr2:25244254:G:GT	ENSG00000119772	LOFTEE-HC;SpliceAI-0.8	0.01	0.000879975	0.000817089	0.00150414	0.0807021	0.0241122
chr2:25244254:G:GT	ENSG00000119772	LOFTEE-HC;SpliceAI-0.8;AlphaMissense-0.564	0.0001	1.54254e-05	1.96444e-05	3.12171e-05	0.0749588	0.0175593
chr2:25244254:G:GT	ENSG00000119772	LOFTEE-HC;SpliceAI-0.8;AlphaMissense-0.564	0.001	1.92278e-10	2.74683e-11	1.24162e-07	0.0906582	0.0136133
chr2:25244254:G:GT	ENSG00000119772	LOFTEE-HC;SpliceAI-0.8;AlphaMissense-0.564	0.01	1.92278e-10	2.74683e-11	1.24162e-07	0.0906582	0.0136133
chr2:25244254:G:GT	ENSG00000119772	Cauchy		4.5218e-10	1.19413e-10	5.31741e-08
chr2:25244255:TA:T	ENSG00000119772	AlphaMissense-0.564	0.0001	0.000662652	0.00130925	0.000647256	0.0751327	0.0233771
chr2:25244255:TA:T	ENSG00000119772	AlphaMissense-0.564	0.001	2.10484e-10	7.82044e-10	1.30624e-08	0.098352	0.015996
chr2:25244255:TA:T	ENSG00000119772	AlphaMissense-0.564	0.01	2.10484e-10	7.82044e-10	1.30624e-08	0.098352	0.015996
chr2:25244255:TA:T	ENSG00000119772	LOFTEE-HC;SpliceAI-0.8	0.0001	0.000622581	0.000589192	0.00158164	0.0837255	0.0243633
chr2:25244255:TA:T	ENSG00000119772	LOFTEE-HC;SpliceAI-0.8	0.001	0.000869125	0.000808369	0.00148767	0.0807914	0.0241175
chr2:25244255:TA:T	ENSG00000119772	LOFTEE-HC;SpliceAI-0.8	0.01	0.000869125	0.000808369	0.00148767	0.0807914	0.0241175
chr2:25244255:TA:T	ENSG00000119772	LOFTEE-HC;SpliceAI-0.8;AlphaMissense-0.564	0.0001	1.54046e-05	1.94636e-05	3.0901e-05	0.0750012	0.0175607
chr2:25244255:TA:T	ENSG00000119772	LOFTEE-HC;SpliceAI-0.8;AlphaMissense-0.564	0.001	1.90061e-10	2.71516e-11	1.2229e-07	0.0906888	0.0136144
chr2:25244255:TA:T	ENSG00000119772	LOFTEE-HC;SpliceAI-0.8;AlphaMissense-0.564	0.01	1.90061e-10	2.71516e-11	1.2229e-07	0.0906888	0.0136144
chr2:25244255:TA:T	ENSG00000119772	Cauchy		4.4944e-10	1.18083e-10	5.30967e-08
chr2:25244257:G:A	ENSG00000119772	AlphaMissense-0.564	0.0001	0.000662652	0.00130925	0.000647256	0.0751327	0.0233771
chr2:25244257:G:A	ENSG00000119772	AlphaMissense-0.564	0.001	2.10484e-10	7.82044e-10	1.30624e-08	0.098352	0.015996
chr2:25244257:G:A	ENSG00000119772	AlphaMissense-0.564	0.01	2.10484e-10	7.82044e-10	1.30624e-08	0.098352	0.015996
chr2:25244257:G:A	ENSG00000119772	LOFTEE-HC;SpliceAI-0.8	0.0001	0.000633011	0.000600263	0.00161037	0.0835715	0.0243543
chr2:25244257:G:A	ENSG00000119772	LOFTEE-HC;SpliceAI-0.8	0.001	0.000881314	0.000822701	0.00151472	0.0806464	0.0241092
chr2:25244257:G:A	ENSG00000119772	LOFTEE-HC;SpliceAI-0.8	0.01	0.000881314	0.000822701	0.00151472	0.0806464	0.0241092
chr2:25244257:G:A	ENSG00000119772	LOFTEE-HC;SpliceAI-0.8;AlphaMissense-0.564	0.0001	1.54298e-05	1.97646e-05	3.14179e-05	0.0749323	0.0175587
chr2:25244257:G:A	ENSG00000119772	LOFTEE-HC;SpliceAI-0.8;AlphaMissense-0.564	0.001	1.93759e-10	2.76799e-11	1.25358e-07	0.0906391	0.0136127
chr2:25244257:G:A	ENSG00000119772	LOFTEE-HC;SpliceAI-0.8;AlphaMissense-0.564	0.01	1.93759e-10	2.76799e-11	1.25358e-07	0.0906391	0.0136127
chr2:25244257:G:A	ENSG00000119772	Cauchy		4.53994e-10	1.20301e-10	5.32225e-08
chr2:25244257:G:C	ENSG00000119772	AlphaMissense-0.564	0.0001	0.00065265	0.00129501	0.000638311	0.0752261	0.0233833
chr2:25244257:G:C	ENSG00000119772	AlphaMissense-0.564	0.001	2.14501e-10	7.69125e-10	1.27841e-08	0.0984131	0.0159991
chr2:25244257:G:C	ENSG00000119772	AlphaMissense-0.564	0.01	2.14501e-10	7.69125e-10	1.27841e-08	0.0984131	0.0159991
chr2:25244257:G:C	ENSG00000119772	LOFTEE-HC;SpliceAI-0.8	0.0001	0.000633011	0.000600263	0.00161037	0.0835715	0.0243543
chr2:25244257:G:C	ENSG00000119772	LOFTEE-HC;SpliceAI-0.8	0.001	0.000881314	0.000822701	0.00151472	0.0806464	0.0241092
chr2:25244257:G:C	ENSG00000119772	LOFTEE-HC;SpliceAI-0.8	0.01	0.000881314	0.000822701	0.00151472	0.0806464	0.0241092
chr2:25244257:G:C	ENSG00000119772	LOFTEE-HC;SpliceAI-0.8;AlphaMissense-0.564	0.0001	1.54143e-05	1.95706e-05	3.10831e-05	0.0749779	0.0175603
chr2:25244257:G:C	ENSG00000119772	LOFTEE-HC;SpliceAI-0.8;AlphaMissense-0.564	0.001	1.91329e-10	2.73327e-11	1.23333e-07	0.0906723	0.0136139
chr2:25244257:G:C	ENSG00000119772	LOFTEE-HC;SpliceAI-0.8;AlphaMissense-0.564	0.01	1.91329e-10	2.73327e-11	1.23333e-07	0.0906723	0.0136139
chr2:25244257:G:C	ENSG00000119772	Cauchy		4.55068e-10	1.18776e-10	5.21147e-08
chr2:25244258:C:G	ENSG00000119772	AlphaMissense-0.564	0.0001	0.00065337	0.00129985	0.000641383	0.0751929	0.0233808
chr2:25244258:C:G	ENSG00000119772	AlphaMissense-0.564	0.001	2.14838e-10	7.73696e-10	1.28851e-08	0.098391	0.0159979
chr2:25244258:C:G	ENSG00000119772	AlphaMissense-0.564	0.01	2.14838e-10	7.73696e-10	1.28851e-08	0.098391	0.0159979
chr2:25244258:C:G	ENSG00000119772	LOFTEE-HC;SpliceAI-0.8	0.0001	0.000633011	0.000600263	0.00161037	0.0835715	0.0243543
chr2:25244258:C:G	ENSG00000119772	LOFTEE-HC;SpliceAI-0.8	0.001	0.000881314	0.000822701	0.00151472	0.0806464	0.0241092
chr2:25244258:C:G	ENSG00000119772	LOFTEE-HC;SpliceAI-0.8	0.01	0.000881314	0.000822701	0.00151472	0.0806464	0.0241092
chr2:25244258:C:G	ENSG00000119772	LOFTEE-HC;SpliceAI-0.8;AlphaMissense-0.564	0.0001	1.54222e-05	1.96356e-05	3.12008e-05	0.074961	0.0175594
chr2:25244258:C:G	ENSG00000119772	LOFTEE-HC;SpliceAI-0.8;AlphaMissense-0.564	0.001	1.92193e-10	2.74562e-11	1.24068e-07	0.0906596	0.0136134
chr2:25244258:C:G	ENSG00000119772	LOFTEE-HC;SpliceAI-0.8;AlphaMissense-0.564	0.01	1.92193e-10	2.74562e-11	1.24068e-07	0.0906596	0.0136134
chr2:25244258:C:G	ENSG00000119772	Cauchy		4.56491e-10	1.19319e-10	5.25168e-08
chr2:25244263:C:A	ENSG00000119772	AlphaMissense-0.564	0.0001	0.00064468	0.00128655	0.000633189	0.0752764	0.0233853
chr2:25244263:C:A	ENSG00000119772	AlphaMissense-0.564	0.001	2.14259e-10	7.61583e-10	1.26447e-08	0.0984453	0.0160003
chr2:25244263:C:A	ENSG00000119772	AlphaMissense-0.564	0.01	2.14259e-10	7.61583e-10	1.26447e-08	0.0984453	0.0160003
chr2:25244263:C:A	ENSG00000119772	LOFTEE-HC;SpliceAI-0.8	0.0001	0.000633011	0.000600263	0.00161037	0.0835715	0.0243543
chr2:25244263:C:A	ENSG00000119772	LOFTEE-HC;SpliceAI-0.8	0.001	0.000881314	0.000822701	0.00151472	0.0806464	0.0241092
chr2:25244263:C:A	ENSG00000119772	LOFTEE-HC;SpliceAI-0.8	0.01	0.000881314	0.000822701	0.00151472	0.0806464	0.0241092
chr2:25244263:C:A	ENSG00000119772	LOFTEE-HC;SpliceAI-0.8;AlphaMissense-0.564	0.0001	1.5407e-05	1.94499e-05	3.08833e-05	0.075001	0.0175601
chr2:25244263:C:A	ENSG00000119772	LOFTEE-HC;SpliceAI-0.8;AlphaMissense-0.564	0.001	1.89869e-10	2.71242e-11	1.2226e-07	0.0906882	0.013614
chr2:25244263:C:A	ENSG00000119772	LOFTEE-HC;SpliceAI-0.8;AlphaMissense-0.564	0.01	1.89869e-10	2.71242e-11	1.2226e-07	0.0906882	0.013614
chr2:25244263:C:A	ENSG00000119772	Cauchy		4.52987e-10	1.17861e-10	5.15571e-08
chr2:25244263:C:G	ENSG00000119772	AlphaMissense-0.564	0.0001	0.000653662	0.00130179	0.000642623	0.0751796	0.0233798
chr2:25244263:C:G	ENSG00000119772	AlphaMissense-0.564	0.001	2.10017e-10	7.75361e-10	1.29253e-08	0.0983823	0.0159974
chr2:25244263:C:G	ENSG00000119772	AlphaMissense-0.564	0.01	2.10017e-10	7.75361e-10	1.29253e-08	0.0983823	0.0159974
chr2:25244263:C:G	ENSG00000119772	LOFTEE-HC;SpliceAI-0.8	0.0001	0.000633011	0.000600263	0.00161037	0.0835715	0.0243543
chr2:25244263:C:G	ENSG00000119772	LOFTEE-HC;SpliceAI-0.8	0.001	0.000881314	0.000822701	0.00151472	0.0806464	0.0241092
chr2:25244263:C:G	ENSG00000119772	LOFTEE-HC;SpliceAI-0.8	0.01	0.000881314	0.000822701	0.00151472	0.0806464	0.0241092
chr2:25244263:C:G	ENSG00000119772	LOFTEE-HC;SpliceAI-0.8;AlphaMissense-0.564	0.0001	1.54229e-05	1.9661e-05	3.12461e-05	0.0749545	0.0175591
chr2:25244263:C:G	ENSG00000119772	LOFTEE-HC;SpliceAI-0.8;AlphaMissense-0.564	0.001	1.92501e-10	2.75002e-11	1.24354e-07	0.0906548	0.0136131
chr2:25244263:C:G	ENSG00000119772	LOFTEE-HC;SpliceAI-0.8;AlphaMissense-0.564	0.01	1.92501e-10	2.75002e-11	1.24354e-07	0.0906548	0.0136131
chr2:25244263:C:G	ENSG00000119772	Cauchy		4.51974e-10	1.19512e-10	5.26766e-08
chr2:25244263:C:T	ENSG00000119772	AlphaMissense-0.564	0.0001	0.000662652	0.00130925	0.000647256	0.0751327	0.0233771
chr2:25244263:C:T	ENSG00000119772	AlphaMissense-0.564	0.001	2.10484e-10	7.82044e-10	1.30624e-08	0.098352	0.015996
chr2:25244263:C:T	ENSG00000119772	AlphaMissense-0.564	0.01	2.10484e-10	7.82044e-10	1.30624e-08	0.098352	0.015996
chr2:25244263:C:T	ENSG00000119772	LOFTEE-HC;SpliceAI-0.8	0.0001	0.000631329	0.000594453	0.0015953	0.0836477	0.0243578
chr2:25244263:C:T	ENSG00000119772	LOFTEE-HC;SpliceAI-0.8	0.001	0.000879529	0.000815153	0.00150053	0.0807184	0.0241123
chr2:25244263:C:T	ENSG00000119772	LOFTEE-HC;SpliceAI-0.8	0.01	0.000879529	0.000815153	0.00150053	0.0807184	0.0241123
chr2:25244263:C:T	ENSG00000119772	LOFTEE-HC;SpliceAI-0.8;AlphaMissense-0.564	0.0001	1.54176e-05	1.96017e-05	3.11445e-05	0.0749659	0.017559
chr2:25244263:C:T	ENSG00000119772	LOFTEE-HC;SpliceAI-0.8;AlphaMissense-0.564	0.001	1.9177e-10	2.73957e-11	1.23818e-07	0.0906626	0.0136131
chr2:25244263:C:T	ENSG00000119772	LOFTEE-HC;SpliceAI-0.8;AlphaMissense-0.564	0.01	1.9177e-10	2.73957e-11	1.23818e-07	0.0906626	0.0136131
chr2:25244263:C:T	ENSG00000119772	Cauchy		4.51555e-10	1.19108e-10	5.31601e-08
chr2:25244264:C:T	ENSG00000119772	AlphaMissense-0.564	0.0001	0.000662652	0.00130925	0.000647256	0.0751327	0.0233771
chr2:25244264:C:T	ENSG00000119772	AlphaMissense-0.564	0.001	2.10484e-10	7.82044e-10	1.30624e-08	0.098352	0.015996
chr2:25244264:C:T	ENSG00000119772	AlphaMissense-0.564	0.01	2.10484e-10	7.82044e-10	1.30624e-08	0.098352	0.015996
chr2:25244264:C:T	ENSG00000119772	LOFTEE-HC;SpliceAI-0.8	0.0001	0.000630555	0.000597256	0.00160257	0.083611	0.0243561
chr2:25244264:C:T	ENSG00000119772	LOFTEE-HC;SpliceAI-0.8	0.001	0.000880396	0.000818795	0.00150737	0.0806837	0.0241109
chr2:25244264:C:T	ENSG00000119772	LOFTEE-HC;SpliceAI-0.8	0.01	0.000880396	0.000818795	0.00150737	0.0806837	0.0241109
chr2:25244264:C:T	ENSG00000119772	LOFTEE-HC;SpliceAI-0.8;AlphaMissense-0.564	0.0001	1.54282e-05	1.96796e-05	3.12786e-05	0.0749496	0.0175588
chr2:25244264:C:T	ENSG00000119772	LOFTEE-HC;SpliceAI-0.8;AlphaMissense-0.564	0.001	1.92743e-10	2.75347e-11	1.24564e-07	0.0906512	0.0136129
chr2:25244264:C:T	ENSG00000119772	LOFTEE-HC;SpliceAI-0.8;AlphaMissense-0.564	0.01	1.92743e-10	2.75347e-11	1.24564e-07	0.0906512	0.0136129
chr2:25244264:C:T	ENSG00000119772	Cauchy		4.5275e-10	1.19692e-10	5.31905e-08
chr2:25244264:CA:C	ENSG00000119772	AlphaMissense-0.564	0.0001	0.000662652	0.00130925	0.000647256	0.0751327	0.0233771
chr2:25244264:CA:C	ENSG00000119772	AlphaMissense-0.564	0.001	2.10484e-10	7.82044e-10	1.30624e-08	0.098352	0.015996
chr2:25244264:CA:C	ENSG00000119772	AlphaMissense-0.564	0.01	2.10484e-10	7.82044e-10	1.30624e-08	0.098352	0.015996
chr2:25244264:CA:C	ENSG00000119772	LOFTEE-HC;SpliceAI-0.8	0.0001	0.000633011	0.000600263	0.00161037	0.0835715	0.0243543
chr2:25244264:CA:C	ENSG00000119772	LOFTEE-HC;SpliceAI-0.8	0.001	0.000881314	0.000822701	0.00151472	0.0806464	0.0241092
chr2:25244264:CA:C	ENSG00000119772	LOFTEE-HC;SpliceAI-0.8	0.01	0.000881314	0.000822701	0.00151472	0.0806464	0.0241092
chr2:25244264:CA:C	ENSG00000119772	LOFTEE-HC;SpliceAI-0.8;AlphaMissense-0.564	0.0001	1.54298e-05	1.97646e-05	3.14179e-05	0.0749323	0.0175587
chr2:25244264:CA:C	ENSG00000119772	LOFTEE-HC;SpliceAI-0.8;AlphaMissense-0.564	0.001	1.93759e-10	2.76799e-11	1.25358e-07	0.0906391	0.0136127
chr2:25244264:CA:C	ENSG00000119772	LOFTEE-HC;SpliceAI-0.8;AlphaMissense-0.564	0.01	1.93759e-10	2.76799e-11	1.25358e-07	0.0906391	0.0136127
chr2:25244264:CA:C	ENSG00000119772	Cauchy		4.53994e-10	1.20301e-10	5.32225e-08
chr2:25244265:A:C	ENSG00000119772	AlphaMissense-0.564	0.0001	0.000653454	0.00130041	0.000641742	0.0751891	0.0233805
chr2:25244265:A:C	ENSG00000119772	AlphaMissense-0.564	0.001	2.14874e-10	7.74057e-10	1.28959e-08	0.0983887	0.0159977
chr2:25244265:A:C	ENSG00000119772	AlphaMissense-0.564	0.01	2.14874e-10	7.74057e-10	1.28959e-08	0.0983887	0.0159977
chr2:25244265:A:C	ENSG00000119772	LOFTEE-HC;SpliceAI-0.8	0.0001	0.000633011	0.000600263	0.00161037	0.0835715	0.0243543
chr2:25244265:A:C	ENSG00000119772	LOFTEE-HC;SpliceAI-0.8	0.001	0.000881314	0.000822701	0.00151472	0.0806464	0.0241092
chr2:25244265:A:C	ENSG00000119772	LOFTEE-HC;SpliceAI-0.8	0.01	0.000881314	0.000822701	0.00151472	0.0806464	0.0241092
chr2:25244265:A:C	ENSG00000119772	LOFTEE-HC;SpliceAI-0.8;AlphaMissense-0.564	0.0001	1.54252e-05	1.96422e-05	3.1213e-05	0.0749594	0.0175593
chr2:25244265:A:C	ENSG00000119772	LOFTEE-HC;SpliceAI-0.8;AlphaMissense-0.564	0.001	1.92251e-10	2.74645e-11	1.24139e-07	0.0906585	0.0136133
chr2:25244265:A:C	ENSG00000119772	LOFTEE-HC;SpliceAI-0.8;AlphaMissense-0.564	0.01	1.92251e-10	2.74645e-11	1.24139e-07	0.0906585	0.0136133
chr2:25244265:A:C	ENSG00000119772	Cauchy		4.566e-10	1.19355e-10	5.25595e-08
chr2:25244265:A:G	ENSG00000119772	AlphaMissense-0.564	0.0001	0.000661899	0.00130403	0.000644046	0.0751642	0.0233786
chr2:25244265:A:G	ENSG00000119772	AlphaMissense-0.564	0.001	2.10183e-10	7.77449e-10	1.2973e-08	0.0983719	0.0159968
chr2:25244265:A:G	ENSG00000119772	AlphaMissense-0.564	0.01	2.10183e-10	7.77449e-10	1.2973e-08	0.0983719	0.0159968
chr2:25244265:A:G	ENSG00000119772	LOFTEE-HC;SpliceAI-0.8	0.0001	0.000633011	0.000600263	0.00161037	0.0835715	0.0243543
chr2:25244265:A:G	ENSG00000119772	LOFTEE-HC;SpliceAI-0.8	0.001	0.000881314	0.000822701	0.00151472	0.0806464	0.0241092
chr2:25244265:A:G	ENSG00000119772	LOFTEE-HC;SpliceAI-0.8	0.01	0.000881314	0.000822701	0.00151472	0.0806464	0.0241092
chr2:25244265:A:G	ENSG00000119772	LOFTEE-HC;SpliceAI-0.8;AlphaMissense-0.564	0.0001	1.54288e-05	1.9691e-05	3.12983e-05	0.0749466	0.0175586
chr2:25244265:A:G	ENSG00000119772	LOFTEE-HC;SpliceAI-0.8;AlphaMissense-0.564	0.001	1.92894e-10	2.75563e-11	1.24696e-07	0.0906489	0.0136128
chr2:25244265:A:G	ENSG00000119772	LOFTEE-HC;SpliceAI-0.8;AlphaMissense-0.564	0.01	1.92894e-10	2.75563e-11	1.24696e-07	0.0906489	0.0136128
chr2:25244265:A:G	ENSG00000119772	Cauchy		4.52627e-10	1.19759e-10	5.28661e-08
chr2:25244265:A:T	ENSG00000119772	AlphaMissense-0.564	0.0001	0.000655761	0.00130234	0.000642972	0.0751759	0.0233795
chr2:25244265:A:T	ENSG00000119772	AlphaMissense-0.564	0.001	2.10053e-10	7.75823e-10	1.29365e-08	0.0983799	0.0159973
chr2:25244265:A:T	ENSG00000119772	AlphaMissense-0.564	0.01	2.10053e-10	7.75823e-10	1.29365e-08	0.0983799	0.0159973
chr2:25244265:A:T	ENSG00000119772	LOFTEE-HC;SpliceAI-0.8	0.0001	0.000633011	0.000600263	0.00161037	0.0835715	0.0243543
chr2:25244265:A:T	ENSG00000119772	LOFTEE-HC;SpliceAI-0.8	0.001	0.000881314	0.000822701	0.00151472	0.0806464	0.0241092
chr2:25244265:A:T	ENSG00000119772	LOFTEE-HC;SpliceAI-0.8	0.01	0.000881314	0.000822701	0.00151472	0.0806464	0.0241092
chr2:25244265:A:T	ENSG00000119772	LOFTEE-HC;SpliceAI-0.8;AlphaMissense-0.564	0.0001	1.5427e-05	1.96676e-05	3.12578e-05	0.0749528	0.017559
chr2:25244265:A:T	ENSG00000119772	LOFTEE-HC;SpliceAI-0.8;AlphaMissense-0.564	0.001	1.92575e-10	2.75107e-11	1.24424e-07	0.0906537	0.0136131
chr2:25244265:A:T	ENSG00000119772	LOFTEE-HC;SpliceAI-0.8;AlphaMissense-0.564	0.01	1.92575e-10	2.75107e-11	1.24424e-07	0.0906537	0.0136131
chr2:25244265:A:T	ENSG00000119772	Cauchy		4.52102e-10	1.19559e-10	5.27205e-08
chr2:25244265:AG:A	ENSG00000119772	AlphaMissense-0.564	0.0001	0.000662652	0.00130925	0.000647256	0.0751327	0.0233771
chr2:25244265:AG:A	ENSG00000119772	AlphaMissense-0.564	0.001	2.10484e-10	7.82044e-10	1.30624e-08	0.098352	0.015996
chr2:25244265:AG:A	ENSG00000119772	AlphaMissense-0.564	0.01	2.10484e-10	7.82044e-10	1.30624e-08	0.098352	0.015996
chr2:25244265:AG:A	ENSG00000119772	LOFTEE-HC;SpliceAI-0.8	0.0001	0.000621688	0.000585237	0.00157135	0.0837753	0.0243649
chr2:25244265:AG:A	ENSG00000119772	LOFTEE-HC;SpliceAI-0.8	0.001	0.000861448	0.000803211	0.00147799	0.0808385	0.0241188
chr2:25244265:AG:A	ENSG00000119772	LOFTEE-HC;SpliceAI-0.8	0.01	0.000861448	0.000803211	0.00147799	0.0808385	0.0241188
chr2:25244265:AG:A	ENSG00000119772	LOFTEE-HC;SpliceAI-0.8;AlphaMissense-0.564	0.0001	1.53957e-05	1.93522e-05	3.07136e-05	0.0750224	0.0175604
chr2:25244265:AG:A	ENSG00000119772	LOFTEE-HC;SpliceAI-0.8;AlphaMissense-0.564	0.001	1.88736e-10	2.69623e-11	1.21309e-07	0.0907028	0.0136144
chr2:25244265:AG:A	ENSG00000119772	LOFTEE-HC;SpliceAI-0.8;AlphaMissense-0.564	0.01	1.88736e-10	2.69623e-11	1.21309e-07	0.0907028	0.0136144
chr2:25244265:AG:A	ENSG00000119772	Cauchy		4.47789e-10	1.17287e-10	5.30552e-08
chr2:25244269:G:A	ENSG00000119772	AlphaMissense-0.564	0.0001	0.000662652	0.00130925	0.000647256	0.0751327	0.0233771
chr2:25244269:G:A	ENSG00000119772	AlphaMissense-0.564	0.001	2.10484e-10	7.82044e-10	1.30624e-08	0.098352	0.015996
chr2:25244269:G:A	ENSG00000119772	AlphaMissense-0.564	0.01	2.10484e-10	7.82044e-10	1.30624e-08	0.098352	0.015996
chr2:25244269:G:A	ENSG00000119772	LOFTEE-HC;SpliceAI-0.8	0.0001	0.000633011	0.000600263	0.00161037	0.0835715	0.0243543
chr2:25244269:G:A	ENSG00000119772	LOFTEE-HC;SpliceAI-0.8	0.001	0.000881314	0.000822701	0.00151472	0.0806464	0.0241092
chr2:25244269:G:A	ENSG00000119772	LOFTEE-HC;SpliceAI-0.8	0.01	0.000881314	0.000822701	0.00151472	0.0806464	0.0241092
chr2:25244269:G:A	ENSG00000119772	LOFTEE-HC;SpliceAI-0.8;AlphaMissense-0.564	0.0001	1.54298e-05	1.97646e-05	3.14179e-05	0.0749323	0.0175587
chr2:25244269:G:A	ENSG00000119772	LOFTEE-HC;SpliceAI-0.8;AlphaMissense-0.564	0.001	1.93759e-10	2.76799e-11	1.25358e-07	0.0906391	0.0136127
chr2:25244269:G:A	ENSG00000119772	LOFTEE-HC;SpliceAI-0.8;AlphaMissense-0.564	0.01	1.93759e-10	2.76799e-11	1.25358e-07	0.0906391	0.0136127
chr2:25244269:G:A	ENSG00000119772	Cauchy		4.53994e-10	1.20301e-10	5.32225e-08
chr2:25244269:GT:G	ENSG00000119772	AlphaMissense-0.564	0.0001	0.000662652	0.00130925	0.000647256	0.0751327	0.0233771
chr2:25244269:GT:G	ENSG00000119772	AlphaMissense-0.564	0.001	2.10484e-10	7.82044e-10	1.30624e-08	0.098352	0.015996
chr2:25244269:GT:G	ENSG00000119772	AlphaMissense-0.564	0.01	2.10484e-10	7.82044e-10	1.30624e-08	0.098352	0.015996
chr2:25244269:GT:G	ENSG00000119772	LOFTEE-HC;SpliceAI-0.8	0.0001	0.000630873	0.00059238	0.00158991	0.0836831	0.0243613
chr2:25244269:GT:G	ENSG00000119772	LOFTEE-HC;SpliceAI-0.8	0.001	0.000870111	0.000812513	0.00149546	0.0807513	0.0241157
chr2:25244269:GT:G	ENSG00000119772	LOFTEE-HC;SpliceAI-0.8	0.01	0.000870111	0.000812513	0.00149546	0.0807513	0.0241157
chr2:25244269:GT:G	ENSG00000119772	LOFTEE-HC;SpliceAI-0.8;AlphaMissense-0.564	0.0001	1.54126e-05	1.95521e-05	3.105e-05	0.0749828	0.0175606
chr2:25244269:GT:G	ENSG00000119772	LOFTEE-HC;SpliceAI-0.8;AlphaMissense-0.564	0.001	1.91087e-10	2.72982e-11	1.23123e-07	0.090676	0.0136141
chr2:25244269:GT:G	ENSG00000119772	LOFTEE-HC;SpliceAI-0.8;AlphaMissense-0.564	0.01	1.91087e-10	2.72982e-11	1.23123e-07	0.090676	0.0136141
chr2:25244269:GT:G	ENSG00000119772	Cauchy		4.50712e-10	1.18698e-10	5.31314e-08
chr2:25244275:C:CT	ENSG00000119772	AlphaMissense-0.564	0.0001	0.000662652	0.00130925	0.000647256	0.0751327	0.0233771
chr2:25244275:C:CT	ENSG00000119772	AlphaMissense-0.564	0.001	2.10484e-10	7.82044e-10	1.30624e-08	0.098352	0.015996
chr2:25244275:C:CT	ENSG00000119772	AlphaMissense-0.564	0.01	2.10484e-10	7.82044e-10	1.30624e-08	0.098352	0.015996
chr2:25244275:C:CT	ENSG00000119772	LOFTEE-HC;SpliceAI-0.8	0.0001	0.000631408	0.000594797	0.00159619	0.0836473	0.0243587
chr2:25244275:C:CT	ENSG00000119772	LOFTEE-HC;SpliceAI-0.8	0.001	0.000879643	0.000815627	0.00150136	0.0807177	0.0241133
chr2:25244275:C:CT	ENSG00000119772	LOFTEE-HC;SpliceAI-0.8	0.01	0.000879643	0.000815627	0.00150136	0.0807177	0.0241133
chr2:25244275:C:CT	ENSG00000119772	LOFTEE-HC;SpliceAI-0.8;AlphaMissense-0.564	0.0001	1.54197e-05	1.96154e-05	3.11649e-05	0.0749663	0.0175597
chr2:25244275:C:CT	ENSG00000119772	LOFTEE-HC;SpliceAI-0.8;AlphaMissense-0.564	0.001	1.91906e-10	2.74151e-11	1.23838e-07	0.0906637	0.0136135
chr2:25244275:C:CT	ENSG00000119772	LOFTEE-HC;SpliceAI-0.8;AlphaMissense-0.564	0.01	1.91906e-10	2.74151e-11	1.23838e-07	0.0906637	0.0136135
chr2:25244275:C:CT	ENSG00000119772	Cauchy		4.51722e-10	1.1919e-10	5.31609e-08
chr2:25244276:TTAATGGCTGCCTGGGCAGCCCC:T	ENSG00000119772	AlphaMissense-0.564	0.0001	0.000662652	0.00130925	0.000647256	0.0751327	0.0233771
chr2:25244276:TTAATGGCTGCCTGGGCAGCCCC:T	ENSG00000119772	AlphaMissense-0.564	0.001	2.10484e-10	7.82044e-10	1.30624e-08	0.098352	0.015996
chr2:25244276:TTAATGGCTGCCTGGGCAGCCCC:T	ENSG00000119772	AlphaMissense-0.564	0.01	2.10484e-10	7.82044e-10	1.30624e-08	0.098352	0.015996
chr2:25244276:TTAATGGCTGCCTGGGCAGCCCC:T	ENSG00000119772	LOFTEE-HC;SpliceAI-0.8	0.0001	0.000631325	0.00059443	0.00159523	0.0836525	0.024359
chr2:25244276:TTAATGGCTGCCTGGGCAGCCCC:T	ENSG00000119772	LOFTEE-HC;SpliceAI-0.8	0.001	0.000879533	0.000815151	0.00150046	0.0807226	0.0241136
chr2:25244276:TTAATGGCTGCCTGGGCAGCCCC:T	ENSG00000119772	LOFTEE-HC;SpliceAI-0.8	0.01	0.000879533	0.000815151	0.00150046	0.0807226	0.0241136
chr2:25244276:TTAATGGCTGCCTGGGCAGCCCC:T	ENSG00000119772	LOFTEE-HC;SpliceAI-0.8;AlphaMissense-0.564	0.0001	1.54188e-05	1.96066e-05	3.11484e-05	0.0749685	0.0175598
chr2:25244276:TTAATGGCTGCCTGGGCAGCCCC:T	ENSG00000119772	LOFTEE-HC;SpliceAI-0.8;AlphaMissense-0.564	0.001	1.9181e-10	2.74014e-11	1.23744e-07	0.0906651	0.0136136
chr2:25244276:TTAATGGCTGCCTGGGCAGCCCC:T	ENSG00000119772	LOFTEE-HC;SpliceAI-0.8;AlphaMissense-0.564	0.01	1.9181e-10	2.74014e-11	1.23744e-07	0.0906651	0.0136136
chr2:25244276:TTAATGGCTGCCTGGGCAGCCCC:T	ENSG00000119772	Cauchy		4.51604e-10	1.19132e-10	5.3157e-08
chr2:25244278:A:G	ENSG00000119772	AlphaMissense-0.564	0.0001	0.000662652	0.00130925	0.000647256	0.0751327	0.0233771
chr2:25244278:A:G	ENSG00000119772	AlphaMissense-0.564	0.001	2.10484e-10	7.82044e-10	1.30624e-08	0.098352	0.015996
chr2:25244278:A:G	ENSG00000119772	AlphaMissense-0.564	0.01	2.10484e-10	7.82044e-10	1.30624e-08	0.098352	0.015996
chr2:25244278:A:G	ENSG00000119772	LOFTEE-HC;SpliceAI-0.8	0.0001	0.000633011	0.000600263	0.00161037	0.0835715	0.0243543
chr2:25244278:A:G	ENSG00000119772	LOFTEE-HC;SpliceAI-0.8	0.001	0.000881314	0.000822701	0.00151472	0.0806464	0.0241092
chr2:25244278:A:G	ENSG00000119772	LOFTEE-HC;SpliceAI-0.8	0.01	0.000881314	0.000822701	0.00151472	0.0806464	0.0241092
chr2:25244278:A:G	ENSG00000119772	LOFTEE-HC;SpliceAI-0.8;AlphaMissense-0.564	0.0001	1.54298e-05	1.97646e-05	3.14179e-05	0.0749323	0.0175587
chr2:25244278:A:G	ENSG00000119772	LOFTEE-HC;SpliceAI-0.8;AlphaMissense-0.564	0.001	1.93759e-10	2.76799e-11	1.25358e-07	0.0906391	0.0136127
chr2:25244278:A:G	ENSG00000119772	LOFTEE-HC;SpliceAI-0.8;AlphaMissense-0.564	0.01	1.93759e-10	2.76799e-11	1.25358e-07	0.0906391	0.0136127
chr2:25244278:A:G	ENSG00000119772	Cauchy		4.53994e-10	1.20301e-10	5.32225e-08
chr2:25244279:A:T	ENSG00000119772	AlphaMissense-0.564	0.0001	0.000652842	0.00129617	0.000639175	0.075214	0.0233814
chr2:25244279:A:T	ENSG00000119772	AlphaMissense-0.564	0.001	2.146e-10	7.70314e-10	1.28266e-08	0.0984045	0.0159983
chr2:25244279:A:T	ENSG00000119772	AlphaMissense-0.564	0.01	2.146e-10	7.70314e-10	1.28266e-08	0.0984045	0.0159983
chr2:25244279:A:T	ENSG00000119772	LOFTEE-HC;SpliceAI-0.8	0.0001	0.000633011	0.000600263	0.00161037	0.0835715	0.0243543
chr2:25244279:A:T	ENSG00000119772	LOFTEE-HC;SpliceAI-0.8	0.001	0.000881314	0.000822701	0.00151472	0.0806464	0.0241092
chr2:25244279:A:T	ENSG00000119772	LOFTEE-HC;SpliceAI-0.8	0.01	0.000881314	0.000822701	0.00151472	0.0806464	0.0241092
chr2:25244279:A:T	ENSG00000119772	LOFTEE-HC;SpliceAI-0.8;AlphaMissense-0.564	0.0001	1.5415e-05	1.95833e-05	3.11113e-05	0.0749708	0.0175592
chr2:25244279:A:T	ENSG00000119772	LOFTEE-HC;SpliceAI-0.8;AlphaMissense-0.564	0.001	1.9153e-10	2.73614e-11	1.23607e-07	0.0906663	0.0136133
chr2:25244279:A:T	ENSG00000119772	LOFTEE-HC;SpliceAI-0.8;AlphaMissense-0.564	0.01	1.9153e-10	2.73614e-11	1.23607e-07	0.0906663	0.0136133
chr2:25244279:A:T	ENSG00000119772	Cauchy		4.5542e-10	1.18903e-10	5.22825e-08
chr2:25244283:CT:C	ENSG00000119772	AlphaMissense-0.564	0.0001	0.000662652	0.00130925	0.000647256	0.0751327	0.0233771
chr2:25244283:CT:C	ENSG00000119772	AlphaMissense-0.564	0.001	2.10484e-10	7.82044e-10	1.30624e-08	0.098352	0.015996
chr2:25244283:CT:C	ENSG00000119772	AlphaMissense-0.564	0.01	2.10484e-10	7.82044e-10	1.30624e-08	0.098352	0.015996
chr2:25244283:CT:C	ENSG00000119772	LOFTEE-HC;SpliceAI-0.8	0.0001	0.000631202	0.000593881	0.00159381	0.0836562	0.0243584
chr2:25244283:CT:C	ENSG00000119772	LOFTEE-HC;SpliceAI-0.8	0.001	0.000871595	0.00081442	0.00149913	0.0807262	0.0241129
chr2:25244283:CT:C	ENSG00000119772	LOFTEE-HC;SpliceAI-0.8	0.01	0.000871595	0.00081442	0.00149913	0.0807262	0.0241129
chr2:25244283:CT:C	ENSG00000119772	LOFTEE-HC;SpliceAI-0.8;AlphaMissense-0.564	0.0001	1.54162e-05	1.95871e-05	3.11179e-05	0.0749697	0.0175592
chr2:25244283:CT:C	ENSG00000119772	LOFTEE-HC;SpliceAI-0.8;AlphaMissense-0.564	0.001	1.9159e-10	2.737e-11	1.23656e-07	0.0906653	0.0136133
chr2:25244283:CT:C	ENSG00000119772	LOFTEE-HC;SpliceAI-0.8;AlphaMissense-0.564	0.01	1.9159e-10	2.737e-11	1.23656e-07	0.0906653	0.0136133
chr2:25244283:CT:C	ENSG00000119772	Cauchy		4.51333e-10	1.19e-10	5.31534e-08
chr2:25244284:TGCCTGGGCAGCCCCCG:T	ENSG00000119772	AlphaMissense-0.564	0.0001	0.000662652	0.00130925	0.000647256	0.0751327	0.0233771
chr2:25244284:TGCCTGGGCAGCCCCCG:T	ENSG00000119772	AlphaMissense-0.564	0.001	2.10484e-10	7.82044e-10	1.30624e-08	0.098352	0.015996
chr2:25244284:TGCCTGGGCAGCCCCCG:T	ENSG00000119772	AlphaMissense-0.564	0.01	2.10484e-10	7.82044e-10	1.30624e-08	0.098352	0.015996
chr2:25244284:TGCCTGGGCAGCCCCCG:T	ENSG00000119772	LOFTEE-HC;SpliceAI-0.8	0.0001	0.000633011	0.000600263	0.00161037	0.0835715	0.0243543
chr2:25244284:TGCCTGGGCAGCCCCCG:T	ENSG00000119772	LOFTEE-HC;SpliceAI-0.8	0.001	0.000881314	0.000822701	0.00151472	0.0806464	0.0241092
chr2:25244284:TGCCTGGGCAGCCCCCG:T	ENSG00000119772	LOFTEE-HC;SpliceAI-0.8	0.01	0.000881314	0.000822701	0.00151472	0.0806464	0.0241092
chr2:25244284:TGCCTGGGCAGCCCCCG:T	ENSG00000119772	LOFTEE-HC;SpliceAI-0.8;AlphaMissense-0.564	0.0001	1.54298e-05	1.97646e-05	3.14179e-05	0.0749323	0.0175587
chr2:25244284:TGCCTGGGCAGCCCCCG:T	ENSG00000119772	LOFTEE-HC;SpliceAI-0.8;AlphaMissense-0.564	0.001	1.93759e-10	2.76799e-11	1.25358e-07	0.0906391	0.0136127
chr2:25244284:TGCCTGGGCAGCCCCCG:T	ENSG00000119772	LOFTEE-HC;SpliceAI-0.8;AlphaMissense-0.564	0.01	1.93759e-10	2.76799e-11	1.25358e-07	0.0906391	0.0136127
chr2:25244284:TGCCTGGGCAGCCCCCG:T	ENSG00000119772	Cauchy		4.53994e-10	1.20301e-10	5.32225e-08
chr2:25244285:GC:G	ENSG00000119772	AlphaMissense-0.564	0.0001	0.000662652	0.00130925	0.000647256	0.0751327	0.0233771
chr2:25244285:GC:G	ENSG00000119772	AlphaMissense-0.564	0.001	2.10484e-10	7.82044e-10	1.30624e-08	0.098352	0.015996
chr2:25244285:GC:G	ENSG00000119772	AlphaMissense-0.564	0.01	2.10484e-10	7.82044e-10	1.30624e-08	0.098352	0.015996
chr2:25244285:GC:G	ENSG00000119772	LOFTEE-HC;SpliceAI-0.8	0.0001	0.000630524	0.000597121	0.00160222	0.0836128	0.0243562
chr2:25244285:GC:G	ENSG00000119772	LOFTEE-HC;SpliceAI-0.8	0.001	0.000880362	0.000818624	0.00150704	0.0806854	0.024111
chr2:25244285:GC:G	ENSG00000119772	LOFTEE-HC;SpliceAI-0.8	0.01	0.000880362	0.000818624	0.00150704	0.0806854	0.024111
chr2:25244285:GC:G	ENSG00000119772	LOFTEE-HC;SpliceAI-0.8;AlphaMissense-0.564	0.0001	1.54279e-05	1.96764e-05	3.12729e-05	0.0749504	0.0175588
chr2:25244285:GC:G	ENSG00000119772	LOFTEE-HC;SpliceAI-0.8;AlphaMissense-0.564	0.001	1.92711e-10	2.75301e-11	1.24531e-07	0.0906517	0.013613
chr2:25244285:GC:G	ENSG00000119772	LOFTEE-HC;SpliceAI-0.8;AlphaMissense-0.564	0.01	1.92711e-10	2.75301e-11	1.24531e-07	0.0906517	0.013613
chr2:25244285:GC:G	ENSG00000119772	Cauchy		4.52711e-10	1.19673e-10	5.31892e-08
chr2:25244285:GCCTGGGCAGC:G	ENSG00000119772	AlphaMissense-0.564	0.0001	0.000662652	0.00130925	0.000647256	0.0751327	0.0233771
chr2:25244285:GCCTGGGCAGC:G	ENSG00000119772	AlphaMissense-0.564	0.001	2.10484e-10	7.82044e-10	1.30624e-08	0.098352	0.015996
chr2:25244285:GCCTGGGCAGC:G	ENSG00000119772	AlphaMissense-0.564	0.01	2.10484e-10	7.82044e-10	1.30624e-08	0.098352	0.015996
chr2:25244285:GCCTGGGCAGC:G	ENSG00000119772	LOFTEE-HC;SpliceAI-0.8	0.0001	0.000630049	0.000595126	0.00159704	0.0836423	0.0243583
chr2:25244285:GCCTGGGCAGC:G	ENSG00000119772	LOFTEE-HC;SpliceAI-0.8	0.001	0.000879744	0.000816052	0.00150216	0.080713	0.0241129
chr2:25244285:GCCTGGGCAGC:G	ENSG00000119772	LOFTEE-HC;SpliceAI-0.8	0.01	0.000879744	0.000816052	0.00150216	0.080713	0.0241129
chr2:25244285:GCCTGGGCAGC:G	ENSG00000119772	LOFTEE-HC;SpliceAI-0.8;AlphaMissense-0.564	0.0001	1.54205e-05	1.96243e-05	3.11807e-05	0.0749639	0.0175596
chr2:25244285:GCCTGGGCAGC:G	ENSG00000119772	LOFTEE-HC;SpliceAI-0.8;AlphaMissense-0.564	0.001	1.92034e-10	2.74335e-11	1.23941e-07	0.0906618	0.0136134
chr2:25244285:GCCTGGGCAGC:G	ENSG00000119772	LOFTEE-HC;SpliceAI-0.8;AlphaMissense-0.564	0.01	1.92034e-10	2.74335e-11	1.23941e-07	0.0906618	0.0136134
chr2:25244285:GCCTGGGCAGC:G	ENSG00000119772	Cauchy		4.5188e-10	1.19267e-10	5.31651e-08
chr2:25244289:G:A	ENSG00000119772	AlphaMissense-0.564	0.0001	0.000662652	0.00130925	0.000647256	0.0751327	0.0233771
chr2:25244289:G:A	ENSG00000119772	AlphaMissense-0.564	0.001	2.10484e-10	7.82044e-10	1.30624e-08	0.098352	0.015996
chr2:25244289:G:A	ENSG00000119772	AlphaMissense-0.564	0.01	2.10484e-10	7.82044e-10	1.30624e-08	0.098352	0.015996
chr2:25244289:G:A	ENSG00000119772	LOFTEE-HC;SpliceAI-0.8	0.0001	0.000622073	0.00058696	0.00157582	0.0837493	0.0243629
chr2:25244289:G:A	ENSG00000119772	LOFTEE-HC;SpliceAI-0.8	0.001	0.000862114	0.000805434	0.00148219	0.0808141	0.024117
chr2:25244289:G:A	ENSG00000119772	LOFTEE-HC;SpliceAI-0.8	0.01	0.000862114	0.000805434	0.00148219	0.0808141	0.024117
chr2:25244289:G:A	ENSG00000119772	LOFTEE-HC;SpliceAI-0.8;AlphaMissense-0.564	0.0001	1.53949e-05	1.93973e-05	3.07938e-05	0.0750105	0.0175598
chr2:25244289:G:A	ENSG00000119772	LOFTEE-HC;SpliceAI-0.8;AlphaMissense-0.564	0.001	1.89325e-10	2.70464e-11	1.2182e-07	0.0906938	0.013614
chr2:25244289:G:A	ENSG00000119772	LOFTEE-HC;SpliceAI-0.8;AlphaMissense-0.564	0.01	1.89325e-10	2.70464e-11	1.2182e-07	0.0906938	0.013614
chr2:25244289:G:A	ENSG00000119772	Cauchy		4.48524e-10	1.17641e-10	5.30769e-08
chr2:25244289:GGGCA:G	ENSG00000119772	AlphaMissense-0.564	0.0001	0.000662652	0.00130925	0.000647256	0.0751327	0.0233771
chr2:25244289:GGGCA:G	ENSG00000119772	AlphaMissense-0.564	0.001	2.10484e-10	7.82044e-10	1.30624e-08	0.098352	0.015996
chr2:25244289:GGGCA:G	ENSG00000119772	AlphaMissense-0.564	0.01	2.10484e-10	7.82044e-10	1.30624e-08	0.098352	0.015996
chr2:25244289:GGGCA:G	ENSG00000119772	LOFTEE-HC;SpliceAI-0.8	0.0001	0.000630444	0.000596771	0.0016013	0.0836178	0.0243565
chr2:25244289:GGGCA:G	ENSG00000119772	LOFTEE-HC;SpliceAI-0.8	0.001	0.000880228	0.000818169	0.00150617	0.0806901	0.0241113
chr2:25244289:GGGCA:G	ENSG00000119772	LOFTEE-HC;SpliceAI-0.8	0.01	0.000880228	0.000818169	0.00150617	0.0806901	0.0241113
chr2:25244289:GGGCA:G	ENSG00000119772	LOFTEE-HC;SpliceAI-0.8;AlphaMissense-0.564	0.0001	1.5427e-05	1.96676e-05	3.12572e-05	0.0749526	0.0175589
chr2:25244289:GGGCA:G	ENSG00000119772	LOFTEE-HC;SpliceAI-0.8;AlphaMissense-0.564	0.001	1.92609e-10	2.75156e-11	1.24433e-07	0.0906533	0.0136131
chr2:25244289:GGGCA:G	ENSG00000119772	LOFTEE-HC;SpliceAI-0.8;AlphaMissense-0.564	0.01	1.92609e-10	2.75156e-11	1.24433e-07	0.0906533	0.0136131
chr2:25244289:GGGCA:G	ENSG00000119772	Cauchy		4.52587e-10	1.19612e-10	5.31852e-08
chr2:25244289:GGGCAGCCCCC:G	ENSG00000119772	AlphaMissense-0.564	0.0001	0.000662652	0.00130925	0.000647256	0.0751327	0.0233771
chr2:25244289:GGGCAGCCCCC:G	ENSG00000119772	AlphaMissense-0.564	0.001	2.10484e-10	7.82044e-10	1.30624e-08	0.098352	0.015996
chr2:25244289:GGGCAGCCCCC:G	ENSG00000119772	AlphaMissense-0.564	0.01	2.10484e-10	7.82044e-10	1.30624e-08	0.098352	0.015996
chr2:25244289:GGGCAGCCCCC:G	ENSG00000119772	LOFTEE-HC;SpliceAI-0.8	0.0001	0.000633011	0.000600263	0.00161037	0.0835715	0.0243543
chr2:25244289:GGGCAGCCCCC:G	ENSG00000119772	LOFTEE-HC;SpliceAI-0.8	0.001	0.000881314	0.000822701	0.00151472	0.0806464	0.0241092
chr2:25244289:GGGCAGCCCCC:G	ENSG00000119772	LOFTEE-HC;SpliceAI-0.8	0.01	0.000881314	0.000822701	0.00151472	0.0806464	0.0241092
chr2:25244289:GGGCAGCCCCC:G	ENSG00000119772	LOFTEE-HC;SpliceAI-0.8;AlphaMissense-0.564	0.0001	1.54298e-05	1.97646e-05	3.14179e-05	0.0749323	0.0175587
chr2:25244289:GGGCAGCCCCC:G	ENSG00000119772	LOFTEE-HC;SpliceAI-0.8;AlphaMissense-0.564	0.001	1.93759e-10	2.76799e-11	1.25358e-07	0.0906391	0.0136127
chr2:25244289:GGGCAGCCCCC:G	ENSG00000119772	LOFTEE-HC;SpliceAI-0.8;AlphaMissense-0.564	0.01	1.93759e-10	2.76799e-11	1.25358e-07	0.0906391	0.0136127
chr2:25244289:GGGCAGCCCCC:G	ENSG00000119772	Cauchy		4.53994e-10	1.20301e-10	5.32225e-08
chr2:25244290:G:A	ENSG00000119772	AlphaMissense-0.564	0.0001	0.000662652	0.00130925	0.000647256	0.0751327	0.0233771
chr2:25244290:G:A	ENSG00000119772	AlphaMissense-0.564	0.001	2.10484e-10	7.82044e-10	1.30624e-08	0.098352	0.015996
chr2:25244290:G:A	ENSG00000119772	AlphaMissense-0.564	0.01	2.10484e-10	7.82044e-10	1.30624e-08	0.098352	0.015996
chr2:25244290:G:A	ENSG00000119772	LOFTEE-HC;SpliceAI-0.8	0.0001	0.000633011	0.000600263	0.00161037	0.0835715	0.0243543
chr2:25244290:G:A	ENSG00000119772	LOFTEE-HC;SpliceAI-0.8	0.001	0.000881314	0.000822701	0.00151472	0.0806464	0.0241092
chr2:25244290:G:A	ENSG00000119772	LOFTEE-HC;SpliceAI-0.8	0.01	0.000881314	0.000822701	0.00151472	0.0806464	0.0241092
chr2:25244290:G:A	ENSG00000119772	LOFTEE-HC;SpliceAI-0.8;AlphaMissense-0.564	0.0001	1.54298e-05	1.97646e-05	3.14179e-05	0.0749323	0.0175587
chr2:25244290:G:A	ENSG00000119772	LOFTEE-HC;SpliceAI-0.8;AlphaMissense-0.564	0.001	1.93759e-10	2.76799e-11	1.25358e-07	0.0906391	0.0136127
chr2:25244290:G:A	ENSG00000119772	LOFTEE-HC;SpliceAI-0.8;AlphaMissense-0.564	0.01	1.93759e-10	2.76799e-11	1.25358e-07	0.0906391	0.0136127
chr2:25244290:G:A	ENSG00000119772	Cauchy		4.53994e-10	1.20301e-10	5.32225e-08
chr2:25244292:CA:C	ENSG00000119772	AlphaMissense-0.564	0.0001	0.000662652	0.00130925	0.000647256	0.0751327	0.0233771
chr2:25244292:CA:C	ENSG00000119772	AlphaMissense-0.564	0.001	2.10484e-10	7.82044e-10	1.30624e-08	0.098352	0.015996
chr2:25244292:CA:C	ENSG00000119772	AlphaMissense-0.564	0.01	2.10484e-10	7.82044e-10	1.30624e-08	0.098352	0.015996
chr2:25244292:CA:C	ENSG00000119772	LOFTEE-HC;SpliceAI-0.8	0.0001	0.0006306	0.000597446	0.00160306	0.0836082	0.0243559
chr2:25244292:CA:C	ENSG00000119772	LOFTEE-HC;SpliceAI-0.8	0.001	0.000880455	0.00081904	0.00150783	0.080681	0.0241107
chr2:25244292:CA:C	ENSG00000119772	LOFTEE-HC;SpliceAI-0.8	0.01	0.000880455	0.00081904	0.00150783	0.080681	0.0241107
chr2:25244292:CA:C	ENSG00000119772	LOFTEE-HC;SpliceAI-0.8;AlphaMissense-0.564	0.0001	1.54287e-05	1.96841e-05	3.12865e-05	0.0749485	0.0175587
chr2:25244292:CA:C	ENSG00000119772	LOFTEE-HC;SpliceAI-0.8;AlphaMissense-0.564	0.001	1.92801e-10	2.7543e-11	1.24613e-07	0.0906504	0.0136129
chr2:25244292:CA:C	ENSG00000119772	LOFTEE-HC;SpliceAI-0.8;AlphaMissense-0.564	0.01	1.92801e-10	2.7543e-11	1.24613e-07	0.0906504	0.0136129
chr2:25244292:CA:C	ENSG00000119772	Cauchy		4.52822e-10	1.19727e-10	5.31925e-08
chr2:25244294:G:GC	ENSG00000119772	AlphaMissense-0.564	0.0001	0.000662652	0.00130925	0.000647256	0.0751327	0.0233771
chr2:25244294:G:GC	ENSG00000119772	AlphaMissense-0.564	0.001	2.10484e-10	7.82044e-10	1.30624e-08	0.098352	0.015996
chr2:25244294:G:GC	ENSG00000119772	AlphaMissense-0.564	0.01	2.10484e-10	7.82044e-10	1.30624e-08	0.098352	0.015996
chr2:25244294:G:GC	ENSG00000119772	LOFTEE-HC;SpliceAI-0.8	0.0001	0.000630464	0.000596861	0.00160154	0.0836169	0.0243565
chr2:25244294:G:GC	ENSG00000119772	LOFTEE-HC;SpliceAI-0.8	0.001	0.000880284	0.000818286	0.0015064	0.0806892	0.0241113
chr2:25244294:G:GC	ENSG00000119772	LOFTEE-HC;SpliceAI-0.8	0.01	0.000880284	0.000818286	0.0015064	0.0806892	0.0241113
chr2:25244294:G:GC	ENSG00000119772	LOFTEE-HC;SpliceAI-0.8;AlphaMissense-0.564	0.0001	1.54271e-05	1.96687e-05	3.12598e-05	0.0749525	0.017559
chr2:25244294:G:GC	ENSG00000119772	LOFTEE-HC;SpliceAI-0.8;AlphaMissense-0.564	0.001	1.92597e-10	2.75139e-11	1.24438e-07	0.0906534	0.0136131
chr2:25244294:G:GC	ENSG00000119772	LOFTEE-HC;SpliceAI-0.8;AlphaMissense-0.564	0.01	1.92597e-10	2.75139e-11	1.24438e-07	0.0906534	0.0136131
chr2:25244294:G:GC	ENSG00000119772	Cauchy		4.52572e-10	1.19605e-10	5.31854e-08
chr2:25244294:GC:G	ENSG00000119772	AlphaMissense-0.564	0.0001	0.000662652	0.00130925	0.000647256	0.0751327	0.0233771
chr2:25244294:GC:G	ENSG00000119772	AlphaMissense-0.564	0.001	2.10484e-10	7.82044e-10	1.30624e-08	0.098352	0.015996
chr2:25244294:GC:G	ENSG00000119772	AlphaMissense-0.564	0.01	2.10484e-10	7.82044e-10	1.30624e-08	0.098352	0.015996
chr2:25244294:GC:G	ENSG00000119772	LOFTEE-HC;SpliceAI-0.8	0.0001	0.000613804	0.000579012	0.0015552	0.0838655	0.0243706
chr2:25244294:GC:G	ENSG00000119772	LOFTEE-HC;SpliceAI-0.8	0.001	0.000853075	0.000795157	0.00146279	0.0809233	0.024124
chr2:25244294:GC:G	ENSG00000119772	LOFTEE-HC;SpliceAI-0.8	0.01	0.000853075	0.000795157	0.00146279	0.0809233	0.024124
chr2:25244294:GC:G	ENSG00000119772	LOFTEE-HC;SpliceAI-0.8;AlphaMissense-0.564	0.0001	1.53772e-05	1.91796e-05	3.0418e-05	0.0750638	0.0175619
chr2:25244294:GC:G	ENSG00000119772	LOFTEE-HC;SpliceAI-0.8;AlphaMissense-0.564	0.001	1.86521e-10	2.66459e-11	1.19499e-07	0.0907335	0.0136155
chr2:25244294:GC:G	ENSG00000119772	LOFTEE-HC;SpliceAI-0.8;AlphaMissense-0.564	0.01	1.86521e-10	2.66459e-11	1.19499e-07	0.0907335	0.0136155
chr2:25244294:GC:G	ENSG00000119772	Cauchy		4.45002e-10	1.15956e-10	5.29771e-08
chr2:25244295:C:G	ENSG00000119772	AlphaMissense-0.564	0.0001	0.000652981	0.0012971	0.000639766	0.0752076	0.023381
chr2:25244295:C:G	ENSG00000119772	AlphaMissense-0.564	0.001	2.14654e-10	7.7115e-10	1.28464e-08	0.0984001	0.0159981
chr2:25244295:C:G	ENSG00000119772	AlphaMissense-0.564	0.01	2.14654e-10	7.7115e-10	1.28464e-08	0.0984001	0.0159981
chr2:25244295:C:G	ENSG00000119772	LOFTEE-HC;SpliceAI-0.8	0.0001	0.000633011	0.000600263	0.00161037	0.0835715	0.0243543
chr2:25244295:C:G	ENSG00000119772	LOFTEE-HC;SpliceAI-0.8	0.001	0.000881314	0.000822701	0.00151472	0.0806464	0.0241092
chr2:25244295:C:G	ENSG00000119772	LOFTEE-HC;SpliceAI-0.8	0.01	0.000881314	0.000822701	0.00151472	0.0806464	0.0241092
chr2:25244295:C:G	ENSG00000119772	LOFTEE-HC;SpliceAI-0.8;AlphaMissense-0.564	0.0001	1.5417e-05	1.95958e-05	3.11341e-05	0.0749675	0.0175591
chr2:25244295:C:G	ENSG00000119772	LOFTEE-HC;SpliceAI-0.8;AlphaMissense-0.564	0.001	1.91689e-10	2.73842e-11	1.23751e-07	0.0906638	0.0136132
chr2:25244295:C:G	ENSG00000119772	LOFTEE-HC;SpliceAI-0.8;AlphaMissense-0.564	0.01	1.91689e-10	2.73842e-11	1.23751e-07	0.0906638	0.0136132
chr2:25244295:C:G	ENSG00000119772	Cauchy		4.55675e-10	1.19003e-10	5.23613e-08
chr2:25244299:C:T	ENSG00000119772	AlphaMissense-0.564	0.0001	0.000662652	0.00130925	0.000647256	0.0751327	0.0233771
chr2:25244299:C:T	ENSG00000119772	AlphaMissense-0.564	0.001	2.10484e-10	7.82044e-10	1.30624e-08	0.098352	0.015996
chr2:25244299:C:T	ENSG00000119772	AlphaMissense-0.564	0.01	2.10484e-10	7.82044e-10	1.30624e-08	0.098352	0.015996
chr2:25244299:C:T	ENSG00000119772	LOFTEE-HC;SpliceAI-0.8	0.0001	0.000633011	0.000600263	0.00161037	0.0835715	0.0243543
chr2:25244299:C:T	ENSG00000119772	LOFTEE-HC;SpliceAI-0.8	0.001	0.000881314	0.000822701	0.00151472	0.0806464	0.0241092
chr2:25244299:C:T	ENSG00000119772	LOFTEE-HC;SpliceAI-0.8	0.01	0.000881314	0.000822701	0.00151472	0.0806464	0.0241092
chr2:25244299:C:T	ENSG00000119772	LOFTEE-HC;SpliceAI-0.8;AlphaMissense-0.564	0.0001	1.54298e-05	1.97646e-05	3.14179e-05	0.0749323	0.0175587
chr2:25244299:C:T	ENSG00000119772	LOFTEE-HC;SpliceAI-0.8;AlphaMissense-0.564	0.001	1.93759e-10	2.76799e-11	1.25358e-07	0.0906391	0.0136127
chr2:25244299:C:T	ENSG00000119772	LOFTEE-HC;SpliceAI-0.8;AlphaMissense-0.564	0.01	1.93759e-10	2.76799e-11	1.25358e-07	0.0906391	0.0136127
chr2:25244299:C:T	ENSG00000119772	Cauchy		4.53994e-10	1.20301e-10	5.32225e-08
chr2:25244299:CG:C	ENSG00000119772	AlphaMissense-0.564	0.0001	0.000662652	0.00130925	0.000647256	0.0751327	0.0233771
chr2:25244299:CG:C	ENSG00000119772	AlphaMissense-0.564	0.001	2.10484e-10	7.82044e-10	1.30624e-08	0.098352	0.015996
chr2:25244299:CG:C	ENSG00000119772	AlphaMissense-0.564	0.01	2.10484e-10	7.82044e-10	1.30624e-08	0.098352	0.015996
chr2:25244299:CG:C	ENSG00000119772	LOFTEE-HC;SpliceAI-0.8	0.0001	0.000632241	0.000598494	0.00160577	0.0835925	0.0243547
chr2:25244299:CG:C	ENSG00000119772	LOFTEE-HC;SpliceAI-0.8	0.001	0.000880773	0.000820392	0.00151039	0.0806663	0.0241096
chr2:25244299:CG:C	ENSG00000119772	LOFTEE-HC;SpliceAI-0.8	0.01	0.000880773	0.000820392	0.00151039	0.0806663	0.0241096
chr2:25244299:CG:C	ENSG00000119772	LOFTEE-HC;SpliceAI-0.8;AlphaMissense-0.564	0.0001	1.54258e-05	1.97151e-05	3.13353e-05	0.074941	0.0175584
chr2:25244299:CG:C	ENSG00000119772	LOFTEE-HC;SpliceAI-0.8;AlphaMissense-0.564	0.001	1.9319e-10	2.75985e-11	1.24943e-07	0.0906446	0.0136127
chr2:25244299:CG:C	ENSG00000119772	LOFTEE-HC;SpliceAI-0.8;AlphaMissense-0.564	0.01	1.9319e-10	2.75985e-11	1.24943e-07	0.0906446	0.0136127
chr2:25244299:CG:C	ENSG00000119772	Cauchy		4.53298e-10	1.1996e-10	5.32058e-08
chr2:25244301:GC:G	ENSG00000119772	AlphaMissense-0.564	0.0001	0.000662652	0.00130925	0.000647256	0.0751327	0.0233771
chr2:25244301:GC:G	ENSG00000119772	AlphaMissense-0.564	0.001	2.10484e-10	7.82044e-10	1.30624e-08	0.098352	0.015996
chr2:25244301:GC:G	ENSG00000119772	AlphaMissense-0.564	0.01	2.10484e-10	7.82044e-10	1.30624e-08	0.098352	0.015996
chr2:25244301:GC:G	ENSG00000119772	LOFTEE-HC;SpliceAI-0.8	0.0001	0.000640165	0.000594987	0.00159668	0.0836444	0.0243585
chr2:25244301:GC:G	ENSG00000119772	LOFTEE-HC;SpliceAI-0.8	0.001	0.000879701	0.000815872	0.00150183	0.080715	0.0241131
chr2:25244301:GC:G	ENSG00000119772	LOFTEE-HC;SpliceAI-0.8	0.01	0.000879701	0.000815872	0.00150183	0.080715	0.0241131
chr2:25244301:GC:G	ENSG00000119772	LOFTEE-HC;SpliceAI-0.8;AlphaMissense-0.564	0.0001	1.54202e-05	1.96212e-05	3.11749e-05	0.0749648	0.0175596
chr2:25244301:GC:G	ENSG00000119772	LOFTEE-HC;SpliceAI-0.8;AlphaMissense-0.564	0.001	1.92006e-10	2.74295e-11	1.23907e-07	0.0906624	0.0136135
chr2:25244301:GC:G	ENSG00000119772	LOFTEE-HC;SpliceAI-0.8;AlphaMissense-0.564	0.01	1.92006e-10	2.74295e-11	1.23907e-07	0.0906624	0.0136135
chr2:25244301:GC:G	ENSG00000119772	Cauchy		4.51846e-10	1.1925e-10	5.31637e-08
chr2:25244302:C:A	ENSG00000119772	AlphaMissense-0.564	0.0001	0.000662652	0.00130925	0.000647256	0.0751327	0.0233771
chr2:25244302:C:A	ENSG00000119772	AlphaMissense-0.564	0.001	2.10484e-10	7.82044e-10	1.30624e-08	0.098352	0.015996
chr2:25244302:C:A	ENSG00000119772	AlphaMissense-0.564	0.01	2.10484e-10	7.82044e-10	1.30624e-08	0.098352	0.015996
chr2:25244302:C:A	ENSG00000119772	LOFTEE-HC;SpliceAI-0.8	0.0001	0.000633011	0.000600263	0.00161037	0.0835715	0.0243543
chr2:25244302:C:A	ENSG00000119772	LOFTEE-HC;SpliceAI-0.8	0.001	0.000881314	0.000822701	0.00151472	0.0806464	0.0241092
chr2:25244302:C:A	ENSG00000119772	LOFTEE-HC;SpliceAI-0.8	0.01	0.000881314	0.000822701	0.00151472	0.0806464	0.0241092
chr2:25244302:C:A	ENSG00000119772	LOFTEE-HC;SpliceAI-0.8;AlphaMissense-0.564	0.0001	1.54298e-05	1.97646e-05	3.14179e-05	0.0749323	0.0175587
chr2:25244302:C:A	ENSG00000119772	LOFTEE-HC;SpliceAI-0.8;AlphaMissense-0.564	0.001	1.93759e-10	2.76799e-11	1.25358e-07	0.0906391	0.0136127
chr2:25244302:C:A	ENSG00000119772	LOFTEE-HC;SpliceAI-0.8;AlphaMissense-0.564	0.01	1.93759e-10	2.76799e-11	1.25358e-07	0.0906391	0.0136127
chr2:25244302:C:A	ENSG00000119772	Cauchy		4.53994e-10	1.20301e-10	5.32225e-08
chr2:25244309:AAG:A	ENSG00000119772	AlphaMissense-0.564	0.0001	0.000662652	0.00130925	0.000647256	0.0751327	0.0233771
chr2:25244309:AAG:A	ENSG00000119772	AlphaMissense-0.564	0.001	2.10484e-10	7.82044e-10	1.30624e-08	0.098352	0.015996
chr2:25244309:AAG:A	ENSG00000119772	AlphaMissense-0.564	0.01	2.10484e-10	7.82044e-10	1.30624e-08	0.098352	0.015996
chr2:25244309:AAG:A	ENSG00000119772	LOFTEE-HC;SpliceAI-0.8	0.0001	0.000631428	0.000594886	0.00159642	0.0836462	0.0243587
chr2:25244309:AAG:A	ENSG00000119772	LOFTEE-HC;SpliceAI-0.8	0.001	0.000879671	0.00081574	0.00150159	0.0807167	0.0241133
chr2:25244309:AAG:A	ENSG00000119772	LOFTEE-HC;SpliceAI-0.8	0.01	0.000879671	0.00081574	0.00150159	0.0807167	0.0241133
chr2:25244309:AAG:A	ENSG00000119772	LOFTEE-HC;SpliceAI-0.8;AlphaMissense-0.564	0.0001	1.54198e-05	1.96169e-05	3.11683e-05	0.074966	0.0175597
chr2:25244309:AAG:A	ENSG00000119772	LOFTEE-HC;SpliceAI-0.8;AlphaMissense-0.564	0.001	1.91903e-10	2.74147e-11	1.2385e-07	0.0906636	0.0136135
chr2:25244309:AAG:A	ENSG00000119772	LOFTEE-HC;SpliceAI-0.8;AlphaMissense-0.564	0.01	1.91903e-10	2.74147e-11	1.2385e-07	0.0906636	0.0136135
chr2:25244309:AAG:A	ENSG00000119772	Cauchy		4.51719e-10	1.19188e-10	5.31614e-08
chr2:25244311:G:A	ENSG00000119772	AlphaMissense-0.564	0.0001	0.000662652	0.00130925	0.000647256	0.0751327	0.0233771
chr2:25244311:G:A	ENSG00000119772	AlphaMissense-0.564	0.001	2.10484e-10	7.82044e-10	1.30624e-08	0.098352	0.015996
chr2:25244311:G:A	ENSG00000119772	AlphaMissense-0.564	0.01	2.10484e-10	7.82044e-10	1.30624e-08	0.098352	0.015996
chr2:25244311:G:A	ENSG00000119772	LOFTEE-HC;SpliceAI-0.8	0.0001	0.000633011	0.000600263	0.00161037	0.0835715	0.0243543
chr2:25244311:G:A	ENSG00000119772	LOFTEE-HC;SpliceAI-0.8	0.001	0.000881314	0.000822701	0.00151472	0.0806464	0.0241092
chr2:25244311:G:A	ENSG00000119772	LOFTEE-HC;SpliceAI-0.8	0.01	0.000881314	0.000822701	0.00151472	0.0806464	0.0241092
chr2:25244311:G:A	ENSG00000119772	LOFTEE-HC;SpliceAI-0.8;AlphaMissense-0.564	0.0001	1.54298e-05	1.97646e-05	3.14179e-05	0.0749323	0.0175587
chr2:25244311:G:A	ENSG00000119772	LOFTEE-HC;SpliceAI-0.8;AlphaMissense-0.564	0.001	1.93759e-10	2.76799e-11	1.25358e-07	0.0906391	0.0136127
chr2:25244311:G:A	ENSG00000119772	LOFTEE-HC;SpliceAI-0.8;AlphaMissense-0.564	0.01	1.93759e-10	2.76799e-11	1.25358e-07	0.0906391	0.0136127
chr2:25244311:G:A	ENSG00000119772	Cauchy		4.53994e-10	1.20301e-10	5.32225e-08
chr2:25244312:A:G	ENSG00000119772	AlphaMissense-0.564	0.0001	0.000653322	0.00129953	0.000641181	0.0751951	0.023381
chr2:25244312:A:G	ENSG00000119772	AlphaMissense-0.564	0.001	2.14819e-10	7.7331e-10	1.2878e-08	0.0983925	0.015998
chr2:25244312:A:G	ENSG00000119772	AlphaMissense-0.564	0.01	2.14819e-10	7.7331e-10	1.2878e-08	0.0983925	0.015998
chr2:25244312:A:G	ENSG00000119772	LOFTEE-HC;SpliceAI-0.8	0.0001	0.000633011	0.000600263	0.00161037	0.0835715	0.0243543
chr2:25244312:A:G	ENSG00000119772	LOFTEE-HC;SpliceAI-0.8	0.001	0.000881314	0.000822701	0.00151472	0.0806464	0.0241092
chr2:25244312:A:G	ENSG00000119772	LOFTEE-HC;SpliceAI-0.8	0.01	0.000881314	0.000822701	0.00151472	0.0806464	0.0241092
chr2:25244312:A:G	ENSG00000119772	LOFTEE-HC;SpliceAI-0.8;AlphaMissense-0.564	0.0001	1.5421e-05	1.96317e-05	3.11938e-05	0.074962	0.0175595
chr2:25244312:A:G	ENSG00000119772	LOFTEE-HC;SpliceAI-0.8;AlphaMissense-0.564	0.001	1.92129e-10	2.7447e-11	1.24025e-07	0.0906603	0.0136134
chr2:25244312:A:G	ENSG00000119772	LOFTEE-HC;SpliceAI-0.8;AlphaMissense-0.564	0.01	1.92129e-10	2.7447e-11	1.24025e-07	0.0906603	0.0136134
chr2:25244312:A:G	ENSG00000119772	Cauchy		4.56392e-10	1.19278e-10	5.2489e-08
chr2:25244312:AG:A	ENSG00000119772	AlphaMissense-0.564	0.0001	0.000662652	0.00130925	0.000647256	0.0751327	0.0233771
chr2:25244312:AG:A	ENSG00000119772	AlphaMissense-0.564	0.001	2.10484e-10	7.82044e-10	1.30624e-08	0.098352	0.015996
chr2:25244312:AG:A	ENSG00000119772	AlphaMissense-0.564	0.01	2.10484e-10	7.82044e-10	1.30624e-08	0.098352	0.015996
chr2:25244312:AG:A	ENSG00000119772	LOFTEE-HC;SpliceAI-0.8	0.0001	0.000630569	0.000590977	0.0015863	0.0837044	0.024363
chr2:25244312:AG:A	ENSG00000119772	LOFTEE-HC;SpliceAI-0.8	0.001	0.000869688	0.000810696	0.00149206	0.0807713	0.0241172
chr2:25244312:AG:A	ENSG00000119772	LOFTEE-HC;SpliceAI-0.8	0.01	0.000869688	0.000810696	0.00149206	0.0807713	0.0241172
chr2:25244312:AG:A	ENSG00000119772	LOFTEE-HC;SpliceAI-0.8;AlphaMissense-0.564	0.0001	1.54093e-05	1.95135e-05	3.09816e-05	0.0749932	0.0175612
chr2:25244312:AG:A	ENSG00000119772	LOFTEE-HC;SpliceAI-0.8;AlphaMissense-0.564	0.001	1.90525e-10	2.72179e-11	1.2267e-07	0.0906842	0.0136144
chr2:25244312:AG:A	ENSG00000119772	LOFTEE-HC;SpliceAI-0.8;AlphaMissense-0.564	0.01	1.90525e-10	2.72179e-11	1.2267e-07	0.0906842	0.0136144
chr2:25244312:AG:A	ENSG00000119772	Cauchy		4.50016e-10	1.18361e-10	5.31126e-08
chr2:25244316:CCA:C	ENSG00000119772	AlphaMissense-0.564	0.0001	0.000662652	0.00130925	0.000647256	0.0751327	0.0233771
chr2:25244316:CCA:C	ENSG00000119772	AlphaMissense-0.564	0.001	2.10484e-10	7.82044e-10	1.30624e-08	0.098352	0.015996
chr2:25244316:CCA:C	ENSG00000119772	AlphaMissense-0.564	0.01	2.10484e-10	7.82044e-10	1.30624e-08	0.098352	0.015996
chr2:25244316:CCA:C	ENSG00000119772	LOFTEE-HC;SpliceAI-0.8	0.0001	0.000622701	0.000589721	0.00158301	0.0837181	0.0243629
chr2:25244316:CCA:C	ENSG00000119772	LOFTEE-HC;SpliceAI-0.8	0.001	0.000869282	0.00080905	0.00148896	0.0807844	0.024117
chr2:25244316:CCA:C	ENSG00000119772	LOFTEE-HC;SpliceAI-0.8	0.01	0.000869282	0.00080905	0.00148896	0.0807844	0.024117
chr2:25244316:CCA:C	ENSG00000119772	LOFTEE-HC;SpliceAI-0.8;AlphaMissense-0.564	0.0001	1.54072e-05	1.94775e-05	3.09219e-05	0.0749984	0.0175608
chr2:25244316:CCA:C	ENSG00000119772	LOFTEE-HC;SpliceAI-0.8;AlphaMissense-0.564	0.001	1.90158e-10	2.71655e-11	1.22406e-07	0.0906871	0.0136143
chr2:25244316:CCA:C	ENSG00000119772	LOFTEE-HC;SpliceAI-0.8;AlphaMissense-0.564	0.01	1.90158e-10	2.71655e-11	1.22406e-07	0.0906871	0.0136143
chr2:25244316:CCA:C	ENSG00000119772	Cauchy		4.49561e-10	1.18141e-10	5.31015e-08
chr2:25244319:C:T	ENSG00000119772	AlphaMissense-0.564	0.0001	0.000652176	0.00130244	0.000643042	0.0751751	0.0233794
chr2:25244319:C:T	ENSG00000119772	AlphaMissense-0.564	0.001	2.10061e-10	7.75909e-10	1.29384e-08	0.0983795	0.0159972
chr2:25244319:C:T	ENSG00000119772	AlphaMissense-0.564	0.01	2.10061e-10	7.75909e-10	1.29384e-08	0.0983795	0.0159972
chr2:25244319:C:T	ENSG00000119772	LOFTEE-HC;SpliceAI-0.8	0.0001	0.000633011	0.000600263	0.00161037	0.0835715	0.0243543
chr2:25244319:C:T	ENSG00000119772	LOFTEE-HC;SpliceAI-0.8	0.001	0.000881314	0.000822701	0.00151472	0.0806464	0.0241092
chr2:25244319:C:T	ENSG00000119772	LOFTEE-HC;SpliceAI-0.8	0.01	0.000881314	0.000822701	0.00151472	0.0806464	0.0241092
chr2:25244319:C:T	ENSG00000119772	LOFTEE-HC;SpliceAI-0.8;AlphaMissense-0.564	0.0001	1.54272e-05	1.9669e-05	3.12604e-05	0.0749525	0.017559
chr2:25244319:C:T	ENSG00000119772	LOFTEE-HC;SpliceAI-0.8;AlphaMissense-0.564	0.001	1.92594e-10	2.75134e-11	1.2444e-07	0.0906534	0.0136131
chr2:25244319:C:T	ENSG00000119772	LOFTEE-HC;SpliceAI-0.8;AlphaMissense-0.564	0.01	1.92594e-10	2.75134e-11	1.2444e-07	0.0906534	0.0136131
chr2:25244319:C:T	ENSG00000119772	Cauchy		4.52133e-10	1.1957e-10	5.27282e-08
chr2:25244320:A:T	ENSG00000119772	AlphaMissense-0.564	0.0001	0.000662652	0.00130925	0.000647256	0.0751327	0.0233771
chr2:25244320:A:T	ENSG00000119772	AlphaMissense-0.564	0.001	2.10484e-10	7.82044e-10	1.30624e-08	0.098352	0.015996
chr2:25244320:A:T	ENSG00000119772	AlphaMissense-0.564	0.01	2.10484e-10	7.82044e-10	1.30624e-08	0.098352	0.015996
chr2:25244320:A:T	ENSG00000119772	LOFTEE-HC;SpliceAI-0.8	0.0001	0.000633011	0.000600263	0.00161037	0.0835715	0.0243543
chr2:25244320:A:T	ENSG00000119772	LOFTEE-HC;SpliceAI-0.8	0.001	0.000881314	0.000822701	0.00151472	0.0806464	0.0241092
chr2:25244320:A:T	ENSG00000119772	LOFTEE-HC;SpliceAI-0.8	0.01	0.000881314	0.000822701	0.00151472	0.0806464	0.0241092
chr2:25244320:A:T	ENSG00000119772	LOFTEE-HC;SpliceAI-0.8;AlphaMissense-0.564	0.0001	1.54298e-05	1.97646e-05	3.14179e-05	0.0749323	0.0175587
chr2:25244320:A:T	ENSG00000119772	LOFTEE-HC;SpliceAI-0.8;AlphaMissense-0.564	0.001	1.93759e-10	2.76799e-11	1.25358e-07	0.0906391	0.0136127
chr2:25244320:A:T	ENSG00000119772	LOFTEE-HC;SpliceAI-0.8;AlphaMissense-0.564	0.01	1.93759e-10	2.76799e-11	1.25358e-07	0.0906391	0.0136127
chr2:25244320:A:T	ENSG00000119772	Cauchy		4.53994e-10	1.20301e-10	5.32225e-08
chr2:25244321:C:A	ENSG00000119772	AlphaMissense-0.564	0.0001	0.000643647	0.00127941	0.000628768	0.075322	0.0233879
chr2:25244321:C:A	ENSG00000119772	AlphaMissense-0.564	0.001	2.13826e-10	7.55297e-10	1.25159e-08	0.0984747	0.0160016
chr2:25244321:C:A	ENSG00000119772	AlphaMissense-0.564	0.01	2.13826e-10	7.55297e-10	1.25159e-08	0.0984747	0.0160016
chr2:25244321:C:A	ENSG00000119772	LOFTEE-HC;SpliceAI-0.8	0.0001	0.000633011	0.000600263	0.00161037	0.0835715	0.0243543
chr2:25244321:C:A	ENSG00000119772	LOFTEE-HC;SpliceAI-0.8	0.001	0.000881314	0.000822701	0.00151472	0.0806464	0.0241092
chr2:25244321:C:A	ENSG00000119772	LOFTEE-HC;SpliceAI-0.8	0.01	0.000881314	0.000822701	0.00151472	0.0806464	0.0241092
chr2:25244321:C:A	ENSG00000119772	LOFTEE-HC;SpliceAI-0.8;AlphaMissense-0.564	0.0001	1.53959e-05	1.93533e-05	3.07174e-05	0.0750224	0.0175605
chr2:25244321:C:A	ENSG00000119772	LOFTEE-HC;SpliceAI-0.8;AlphaMissense-0.564	0.001	1.88688e-10	2.69554e-11	1.21305e-07	0.0907033	0.0136144
chr2:25244321:C:A	ENSG00000119772	LOFTEE-HC;SpliceAI-0.8;AlphaMissense-0.564	0.01	1.88688e-10	2.69554e-11	1.21305e-07	0.0907033	0.0136144
chr2:25244321:C:A	ENSG00000119772	Cauchy		4.5106e-10	1.1712e-10	5.10434e-08
chr2:25244321:C:T	ENSG00000119772	AlphaMissense-0.564	0.0001	0.000651992	0.00129036	0.000635579	0.0752501	0.0233833
chr2:25244321:C:T	ENSG00000119772	AlphaMissense-0.564	0.001	2.14534e-10	7.65239e-10	1.27255e-08	0.0984272	0.0159993
chr2:25244321:C:T	ENSG00000119772	AlphaMissense-0.564	0.01	2.14534e-10	7.65239e-10	1.27255e-08	0.0984272	0.0159993
chr2:25244321:C:T	ENSG00000119772	LOFTEE-HC;SpliceAI-0.8	0.0001	0.000633011	0.000600263	0.00161037	0.0835715	0.0243543
chr2:25244321:C:T	ENSG00000119772	LOFTEE-HC;SpliceAI-0.8	0.001	0.000881314	0.000822701	0.00151472	0.0806464	0.0241092
chr2:25244321:C:T	ENSG00000119772	LOFTEE-HC;SpliceAI-0.8	0.01	0.000881314	0.000822701	0.00151472	0.0806464	0.0241092
chr2:25244321:C:T	ENSG00000119772	LOFTEE-HC;SpliceAI-0.8;AlphaMissense-0.564	0.0001	1.54075e-05	1.95052e-05	3.09739e-05	0.074987	0.0175594
chr2:25244321:C:T	ENSG00000119772	LOFTEE-HC;SpliceAI-0.8;AlphaMissense-0.564	0.001	1.90587e-10	2.72268e-11	1.22868e-07	0.0906774	0.0136135
chr2:25244321:C:T	ENSG00000119772	LOFTEE-HC;SpliceAI-0.8;AlphaMissense-0.564	0.01	1.90587e-10	2.72268e-11	1.22868e-07	0.0906774	0.0136135
chr2:25244321:C:T	ENSG00000119772	Cauchy		4.54167e-10	1.18311e-10	5.18799e-08
chr2:25244329:G:A	ENSG00000119772	AlphaMissense-0.564	0.0001	0.000662652	0.00130925	0.000647256	0.0751327	0.0233771
chr2:25244329:G:A	ENSG00000119772	AlphaMissense-0.564	0.001	2.10484e-10	7.82044e-10	1.30624e-08	0.098352	0.015996
chr2:25244329:G:A	ENSG00000119772	AlphaMissense-0.564	0.01	2.10484e-10	7.82044e-10	1.30624e-08	0.098352	0.015996
chr2:25244329:G:A	ENSG00000119772	LOFTEE-HC;SpliceAI-0.8	0.0001	0.000633011	0.000600263	0.00161037	0.0835715	0.0243543
chr2:25244329:G:A	ENSG00000119772	LOFTEE-HC;SpliceAI-0.8	0.001	0.000881314	0.000822701	0.00151472	0.0806464	0.0241092
chr2:25244329:G:A	ENSG00000119772	LOFTEE-HC;SpliceAI-0.8	0.01	0.000881314	0.000822701	0.00151472	0.0806464	0.0241092
chr2:25244329:G:A	ENSG00000119772	LOFTEE-HC;SpliceAI-0.8;AlphaMissense-0.564	0.0001	1.54298e-05	1.97646e-05	3.14179e-05	0.0749323	0.0175587
chr2:25244329:G:A	ENSG00000119772	LOFTEE-HC;SpliceAI-0.8;AlphaMissense-0.564	0.001	1.93759e-10	2.76799e-11	1.25358e-07	0.0906391	0.0136127
chr2:25244329:G:A	ENSG00000119772	LOFTEE-HC;SpliceAI-0.8;AlphaMissense-0.564	0.01	1.93759e-10	2.76799e-11	1.25358e-07	0.0906391	0.0136127
chr2:25244329:G:A	ENSG00000119772	Cauchy		4.53994e-10	1.20301e-10	5.32225e-08
chr2:25244329:G:T	ENSG00000119772	AlphaMissense-0.564	0.0001	0.000662652	0.00130925	0.000647256	0.0751327	0.0233771
chr2:25244329:G:T	ENSG00000119772	AlphaMissense-0.564	0.001	2.10484e-10	7.82044e-10	1.30624e-08	0.098352	0.015996
chr2:25244329:G:T	ENSG00000119772	AlphaMissense-0.564	0.01	2.10484e-10	7.82044e-10	1.30624e-08	0.098352	0.015996
chr2:25244329:G:T	ENSG00000119772	LOFTEE-HC;SpliceAI-0.8	0.0001	0.000622644	0.000589468	0.0015824	0.0837226	0.0243634
chr2:25244329:G:T	ENSG00000119772	LOFTEE-HC;SpliceAI-0.8	0.001	0.000869209	0.000808729	0.00148839	0.0807885	0.0241175
chr2:25244329:G:T	ENSG00000119772	LOFTEE-HC;SpliceAI-0.8	0.01	0.000869209	0.000808729	0.00148839	0.0807885	0.0241175
chr2:25244329:G:T	ENSG00000119772	LOFTEE-HC;SpliceAI-0.8;AlphaMissense-0.564	0.0001	1.54064e-05	1.94669e-05	3.09092e-05	0.0750009	0.0175608
chr2:25244329:G:T	ENSG00000119772	LOFTEE-HC;SpliceAI-0.8;AlphaMissense-0.564	0.001	1.89983e-10	2.71405e-11	1.22301e-07	0.0906893	0.0136143
chr2:25244329:G:T	ENSG00000119772	LOFTEE-HC;SpliceAI-0.8;AlphaMissense-0.564	0.01	1.89983e-10	2.71405e-11	1.22301e-07	0.0906893	0.0136143
chr2:25244329:G:T	ENSG00000119772	Cauchy		4.49343e-10	1.18036e-10	5.30972e-08
chr2:25244330:CA:C	ENSG00000119772	AlphaMissense-0.564	0.0001	0.000662652	0.00130925	0.000647256	0.0751327	0.0233771
chr2:25244330:CA:C	ENSG00000119772	AlphaMissense-0.564	0.001	2.10484e-10	7.82044e-10	1.30624e-08	0.098352	0.015996
chr2:25244330:CA:C	ENSG00000119772	AlphaMissense-0.564	0.01	2.10484e-10	7.82044e-10	1.30624e-08	0.098352	0.015996
chr2:25244330:CA:C	ENSG00000119772	LOFTEE-HC;SpliceAI-0.8	0.0001	0.00063102	0.00059306	0.00159168	0.0836682	0.0243592
chr2:25244330:CA:C	ENSG00000119772	LOFTEE-HC;SpliceAI-0.8	0.001	0.000870308	0.000813358	0.00149712	0.0807376	0.0241137
chr2:25244330:CA:C	ENSG00000119772	LOFTEE-HC;SpliceAI-0.8	0.01	0.000870308	0.000813358	0.00149712	0.0807376	0.0241137
chr2:25244330:CA:C	ENSG00000119772	LOFTEE-HC;SpliceAI-0.8;AlphaMissense-0.564	0.0001	1.5414e-05	1.95661e-05	3.10791e-05	0.0749751	0.0175595
chr2:25244330:CA:C	ENSG00000119772	LOFTEE-HC;SpliceAI-0.8;AlphaMissense-0.564	0.001	1.91335e-10	2.73335e-11	1.2342e-07	0.0906693	0.0136135
chr2:25244330:CA:C	ENSG00000119772	LOFTEE-HC;SpliceAI-0.8;AlphaMissense-0.564	0.01	1.91335e-10	2.73335e-11	1.2342e-07	0.0906693	0.0136135
chr2:25244330:CA:C	ENSG00000119772	Cauchy		4.51018e-10	1.18847e-10	5.31437e-08
chr2:25244332:A:G	ENSG00000119772	AlphaMissense-0.564	0.0001	0.000662652	0.00130925	0.000647256	0.0751327	0.0233771
chr2:25244332:A:G	ENSG00000119772	AlphaMissense-0.564	0.001	2.10484e-10	7.82044e-10	1.30624e-08	0.098352	0.015996
chr2:25244332:A:G	ENSG00000119772	AlphaMissense-0.564	0.01	2.10484e-10	7.82044e-10	1.30624e-08	0.098352	0.015996
chr2:25244332:A:G	ENSG00000119772	LOFTEE-HC;SpliceAI-0.8	0.0001	0.000633011	0.000600263	0.00161037	0.0835715	0.0243543
chr2:25244332:A:G	ENSG00000119772	LOFTEE-HC;SpliceAI-0.8	0.001	0.000881314	0.000822701	0.00151472	0.0806464	0.0241092
chr2:25244332:A:G	ENSG00000119772	LOFTEE-HC;SpliceAI-0.8	0.01	0.000881314	0.000822701	0.00151472	0.0806464	0.0241092
chr2:25244332:A:G	ENSG00000119772	LOFTEE-HC;SpliceAI-0.8;AlphaMissense-0.564	0.0001	1.54298e-05	1.97646e-05	3.14179e-05	0.0749323	0.0175587
chr2:25244332:A:G	ENSG00000119772	LOFTEE-HC;SpliceAI-0.8;AlphaMissense-0.564	0.001	1.93759e-10	2.76799e-11	1.25358e-07	0.0906391	0.0136127
chr2:25244332:A:G	ENSG00000119772	LOFTEE-HC;SpliceAI-0.8;AlphaMissense-0.564	0.01	1.93759e-10	2.76799e-11	1.25358e-07	0.0906391	0.0136127
chr2:25244332:A:G	ENSG00000119772	Cauchy		4.53994e-10	1.20301e-10	5.32225e-08
chr2:25244335:G:C	ENSG00000119772	AlphaMissense-0.564	0.0001	0.000661839	0.00130361	0.000643787	0.0751671	0.0233788
chr2:25244335:G:C	ENSG00000119772	AlphaMissense-0.564	0.001	2.1014e-10	7.77014e-10	1.29634e-08	0.098374	0.0159969
chr2:25244335:G:C	ENSG00000119772	AlphaMissense-0.564	0.01	2.1014e-10	7.77014e-10	1.29634e-08	0.098374	0.0159969
chr2:25244335:G:C	ENSG00000119772	LOFTEE-HC;SpliceAI-0.8	0.0001	0.000633011	0.000600263	0.00161037	0.0835715	0.0243543
chr2:25244335:G:C	ENSG00000119772	LOFTEE-HC;SpliceAI-0.8	0.001	0.000881314	0.000822701	0.00151472	0.0806464	0.0241092
chr2:25244335:G:C	ENSG00000119772	LOFTEE-HC;SpliceAI-0.8	0.01	0.000881314	0.000822701	0.00151472	0.0806464	0.0241092
chr2:25244335:G:C	ENSG00000119772	LOFTEE-HC;SpliceAI-0.8;AlphaMissense-0.564	0.0001	1.54288e-05	1.9685e-05	3.12882e-05	0.0749483	0.0175587
chr2:25244335:G:C	ENSG00000119772	LOFTEE-HC;SpliceAI-0.8;AlphaMissense-0.564	0.001	1.92806e-10	2.75437e-11	1.24624e-07	0.0906502	0.0136129
chr2:25244335:G:C	ENSG00000119772	LOFTEE-HC;SpliceAI-0.8;AlphaMissense-0.564	0.01	1.92806e-10	2.75437e-11	1.24624e-07	0.0906502	0.0136129
chr2:25244335:G:C	ENSG00000119772	Cauchy		4.52474e-10	1.19704e-10	5.28281e-08
chr2:25244335:G:T	ENSG00000119772	AlphaMissense-0.564	0.0001	0.000662652	0.00130925	0.000647256	0.0751327	0.0233771
chr2:25244335:G:T	ENSG00000119772	AlphaMissense-0.564	0.001	2.10484e-10	7.82044e-10	1.30624e-08	0.098352	0.015996
chr2:25244335:G:T	ENSG00000119772	AlphaMissense-0.564	0.01	2.10484e-10	7.82044e-10	1.30624e-08	0.098352	0.015996
chr2:25244335:G:T	ENSG00000119772	LOFTEE-HC;SpliceAI-0.8	0.0001	0.000630832	0.000592199	0.00158945	0.0836812	0.0243602
chr2:25244335:G:T	ENSG00000119772	LOFTEE-HC;SpliceAI-0.8	0.001	0.000870045	0.000812249	0.00149502	0.0807497	0.0241146
chr2:25244335:G:T	ENSG00000119772	LOFTEE-HC;SpliceAI-0.8	0.01	0.000870045	0.000812249	0.00149502	0.0807497	0.0241146
chr2:25244335:G:T	ENSG00000119772	LOFTEE-HC;SpliceAI-0.8;AlphaMissense-0.564	0.0001	1.54119e-05	1.95428e-05	3.10375e-05	0.0749813	0.0175598
chr2:25244335:G:T	ENSG00000119772	LOFTEE-HC;SpliceAI-0.8;AlphaMissense-0.564	0.001	1.9101e-10	2.72872e-11	1.23153e-07	0.0906741	0.0136137
chr2:25244335:G:T	ENSG00000119772	LOFTEE-HC;SpliceAI-0.8;AlphaMissense-0.564	0.01	1.9101e-10	2.72872e-11	1.23153e-07	0.0906741	0.0136137
chr2:25244335:G:T	ENSG00000119772	Cauchy		4.50617e-10	1.18652e-10	5.31327e-08
chr2:25244338:C:A	ENSG00000119772	AlphaMissense-0.564	0.0001	0.000643653	0.00127971	0.000628811	0.075324	0.023389
chr2:25244338:C:A	ENSG00000119772	AlphaMissense-0.564	0.001	2.1384e-10	7.55617e-10	1.25052e-08	0.0984762	0.016002
chr2:25244338:C:A	ENSG00000119772	AlphaMissense-0.564	0.01	2.1384e-10	7.55617e-10	1.25052e-08	0.0984762	0.016002
chr2:25244338:C:A	ENSG00000119772	LOFTEE-HC;SpliceAI-0.8	0.0001	0.000633011	0.000600263	0.00161037	0.0835715	0.0243543
chr2:25244338:C:A	ENSG00000119772	LOFTEE-HC;SpliceAI-0.8	0.001	0.000881314	0.000822701	0.00151472	0.0806464	0.0241092
chr2:25244338:C:A	ENSG00000119772	LOFTEE-HC;SpliceAI-0.8	0.01	0.000881314	0.000822701	0.00151472	0.0806464	0.0241092
chr2:25244338:C:A	ENSG00000119772	LOFTEE-HC;SpliceAI-0.8;AlphaMissense-0.564	0.0001	1.5396e-05	1.93609e-05	3.07254e-05	0.0750242	0.0175613
chr2:25244338:C:A	ENSG00000119772	LOFTEE-HC;SpliceAI-0.8;AlphaMissense-0.564	0.001	1.88781e-10	2.69687e-11	1.21267e-07	0.090705	0.0136148
chr2:25244338:C:A	ENSG00000119772	LOFTEE-HC;SpliceAI-0.8;AlphaMissense-0.564	0.01	1.88781e-10	2.69687e-11	1.21267e-07	0.090705	0.0136148
chr2:25244338:C:A	ENSG00000119772	Cauchy		4.51192e-10	1.17177e-10	5.10024e-08
chr2:25244338:C:G	ENSG00000119772	AlphaMissense-0.564	0.0001	0.000644803	0.00128741	0.000633608	0.0752745	0.0233861
chr2:25244338:C:G	ENSG00000119772	AlphaMissense-0.564	0.001	2.14312e-10	7.62286e-10	1.26438e-08	0.0984449	0.0160006
chr2:25244338:C:G	ENSG00000119772	AlphaMissense-0.564	0.01	2.14312e-10	7.62286e-10	1.26438e-08	0.0984449	0.0160006
chr2:25244338:C:G	ENSG00000119772	LOFTEE-HC;SpliceAI-0.8	0.0001	0.000633011	0.000600263	0.00161037	0.0835715	0.0243543
chr2:25244338:C:G	ENSG00000119772	LOFTEE-HC;SpliceAI-0.8	0.001	0.000881314	0.000822701	0.00151472	0.0806464	0.0241092
chr2:25244338:C:G	ENSG00000119772	LOFTEE-HC;SpliceAI-0.8	0.01	0.000881314	0.000822701	0.00151472	0.0806464	0.0241092
chr2:25244338:C:G	ENSG00000119772	LOFTEE-HC;SpliceAI-0.8;AlphaMissense-0.564	0.0001	1.54049e-05	1.94642e-05	3.09033e-05	0.0750012	0.0175608
chr2:25244338:C:G	ENSG00000119772	LOFTEE-HC;SpliceAI-0.8;AlphaMissense-0.564	0.001	1.9003e-10	2.71471e-11	1.22291e-07	0.090689	0.0136144
chr2:25244338:C:G	ENSG00000119772	LOFTEE-HC;SpliceAI-0.8;AlphaMissense-0.564	0.01	1.9003e-10	2.71471e-11	1.22291e-07	0.090689	0.0136144
chr2:25244338:C:G	ENSG00000119772	Cauchy		4.53242e-10	1.17961e-10	5.15549e-08
chr2:25244339:C:A	ENSG00000119772	AlphaMissense-0.564	0.0001	0.000662652	0.00130925	0.000647256	0.0751327	0.0233771
chr2:25244339:C:A	ENSG00000119772	AlphaMissense-0.564	0.001	2.10484e-10	7.82044e-10	1.30624e-08	0.098352	0.015996
chr2:25244339:C:A	ENSG00000119772	AlphaMissense-0.564	0.01	2.10484e-10	7.82044e-10	1.30624e-08	0.098352	0.015996
chr2:25244339:C:A	ENSG00000119772	LOFTEE-HC;SpliceAI-0.8	0.0001	0.00063038	0.000596504	0.00160061	0.083617	0.0243554
chr2:25244339:C:A	ENSG00000119772	LOFTEE-HC;SpliceAI-0.8	0.001	0.000880136	0.000817797	0.00150552	0.0806895	0.0241102
chr2:25244339:C:A	ENSG00000119772	LOFTEE-HC;SpliceAI-0.8	0.01	0.000880136	0.000817797	0.00150552	0.0806895	0.0241102
chr2:25244339:C:A	ENSG00000119772	LOFTEE-HC;SpliceAI-0.8;AlphaMissense-0.564	0.0001	1.54264e-05	1.96566e-05	3.12421e-05	0.0749514	0.0175581
chr2:25244339:C:A	ENSG00000119772	LOFTEE-HC;SpliceAI-0.8;AlphaMissense-0.564	0.001	1.92522e-10	2.75031e-11	1.24452e-07	0.0906514	0.0136126
chr2:25244339:C:A	ENSG00000119772	LOFTEE-HC;SpliceAI-0.8;AlphaMissense-0.564	0.01	1.92522e-10	2.75031e-11	1.24452e-07	0.0906514	0.0136126
chr2:25244339:C:A	ENSG00000119772	Cauchy		4.52479e-10	1.19559e-10	5.3186e-08
chr2:25244339:C:G	ENSG00000119772	AlphaMissense-0.564	0.0001	0.000662652	0.00130925	0.000647256	0.0751327	0.0233771
chr2:25244339:C:G	ENSG00000119772	AlphaMissense-0.564	0.001	2.10484e-10	7.82044e-10	1.30624e-08	0.098352	0.015996
chr2:25244339:C:G	ENSG00000119772	AlphaMissense-0.564	0.01	2.10484e-10	7.82044e-10	1.30624e-08	0.098352	0.015996
chr2:25244339:C:G	ENSG00000119772	LOFTEE-HC;SpliceAI-0.8	0.0001	0.000631162	0.00059369	0.00159333	0.0836639	0.02436
chr2:25244339:C:G	ENSG00000119772	LOFTEE-HC;SpliceAI-0.8	0.001	0.000870529	0.000814202	0.00149867	0.0807333	0.0241144
chr2:25244339:C:G	ENSG00000119772	LOFTEE-HC;SpliceAI-0.8	0.01	0.000870529	0.000814202	0.00149867	0.0807333	0.0241144
chr2:25244339:C:G	ENSG00000119772	LOFTEE-HC;SpliceAI-0.8;AlphaMissense-0.564	0.0001	1.54159e-05	1.95856e-05	3.11113e-05	0.0749742	0.0175602
chr2:25244339:C:G	ENSG00000119772	LOFTEE-HC;SpliceAI-0.8;AlphaMissense-0.564	0.001	1.91501e-10	2.73573e-11	1.23495e-07	0.0906697	0.0136138
chr2:25244339:C:G	ENSG00000119772	LOFTEE-HC;SpliceAI-0.8;AlphaMissense-0.564	0.01	1.91501e-10	2.73573e-11	1.23495e-07	0.0906697	0.0136138
chr2:25244339:C:G	ENSG00000119772	Cauchy		4.51223e-10	1.18947e-10	5.31468e-08
chr2:25244339:C:T	ENSG00000119772	AlphaMissense-0.564	0.0001	0.000662652	0.00130925	0.000647256	0.0751327	0.0233771
chr2:25244339:C:T	ENSG00000119772	AlphaMissense-0.564	0.001	2.10484e-10	7.82044e-10	1.30624e-08	0.098352	0.015996
chr2:25244339:C:T	ENSG00000119772	AlphaMissense-0.564	0.01	2.10484e-10	7.82044e-10	1.30624e-08	0.098352	0.015996
chr2:25244339:C:T	ENSG00000119772	LOFTEE-HC;SpliceAI-0.8	0.0001	0.000630362	0.000596416	0.0016004	0.0836235	0.024357
chr2:25244339:C:T	ENSG00000119772	LOFTEE-HC;SpliceAI-0.8	0.001	0.000880122	0.000817715	0.00150533	0.0806954	0.0241117
chr2:25244339:C:T	ENSG00000119772	LOFTEE-HC;SpliceAI-0.8	0.01	0.000880122	0.000817715	0.00150533	0.0806954	0.0241117
chr2:25244339:C:T	ENSG00000119772	LOFTEE-HC;SpliceAI-0.8;AlphaMissense-0.564	0.0001	1.54276e-05	1.96568e-05	3.12392e-05	0.0749556	0.0175591
chr2:25244339:C:T	ENSG00000119772	LOFTEE-HC;SpliceAI-0.8;AlphaMissense-0.564	0.001	1.863e-10	2.66143e-11	1.22094e-07	0.0907342	0.0136152
chr2:25244339:C:T	ENSG00000119772	LOFTEE-HC;SpliceAI-0.8;AlphaMissense-0.564	0.01	1.863e-10	2.66143e-11	1.22094e-07	0.0907342	0.0136152
chr2:25244339:C:T	ENSG00000119772	Cauchy		4.44723e-10	1.15823e-10	5.30886e-08
chr2:25244339:CT:C	ENSG00000119772	AlphaMissense-0.564	0.0001	0.000662652	0.00130925	0.000647256	0.0751327	0.0233771
chr2:25244339:CT:C	ENSG00000119772	AlphaMissense-0.564	0.001	2.10484e-10	7.82044e-10	1.30624e-08	0.098352	0.015996
chr2:25244339:CT:C	ENSG00000119772	AlphaMissense-0.564	0.01	2.10484e-10	7.82044e-10	1.30624e-08	0.098352	0.015996
chr2:25244339:CT:C	ENSG00000119772	LOFTEE-HC;SpliceAI-0.8	0.0001	0.00063073	0.00059173	0.00158823	0.0836879	0.0243606
chr2:25244339:CT:C	ENSG00000119772	LOFTEE-HC;SpliceAI-0.8	0.001	0.000869901	0.000811649	0.00149387	0.080756	0.024115
chr2:25244339:CT:C	ENSG00000119772	LOFTEE-HC;SpliceAI-0.8	0.01	0.000869901	0.000811649	0.00149387	0.080756	0.024115
chr2:25244339:CT:C	ENSG00000119772	LOFTEE-HC;SpliceAI-0.8;AlphaMissense-0.564	0.0001	1.54111e-05	1.95315e-05	3.10164e-05	0.0749841	0.0175599
chr2:25244339:CT:C	ENSG00000119772	LOFTEE-HC;SpliceAI-0.8;AlphaMissense-0.564	0.001	1.90886e-10	2.72695e-11	1.23029e-07	0.090676	0.0136138
chr2:25244339:CT:C	ENSG00000119772	LOFTEE-HC;SpliceAI-0.8;AlphaMissense-0.564	0.01	1.90886e-10	2.72695e-11	1.23029e-07	0.090676	0.0136138
chr2:25244339:CT:C	ENSG00000119772	Cauchy		4.50464e-10	1.18578e-10	5.31275e-08
chr2:25244340:T:A	ENSG00000119772	AlphaMissense-0.564	0.0001	0.000662652	0.00130925	0.000647256	0.0751327	0.0233771
chr2:25244340:T:A	ENSG00000119772	AlphaMissense-0.564	0.001	2.10484e-10	7.82044e-10	1.30624e-08	0.098352	0.015996
chr2:25244340:T:A	ENSG00000119772	AlphaMissense-0.564	0.01	2.10484e-10	7.82044e-10	1.30624e-08	0.098352	0.015996
chr2:25244340:T:A	ENSG00000119772	LOFTEE-HC;SpliceAI-0.8	0.0001	0.00063052	0.000597104	0.00160218	0.0836133	0.0243563
chr2:25244340:T:A	ENSG00000119772	LOFTEE-HC;SpliceAI-0.8	0.001	0.000880357	0.000818601	0.001507	0.0806858	0.024111
chr2:25244340:T:A	ENSG00000119772	LOFTEE-HC;SpliceAI-0.8	0.01	0.000880357	0.000818601	0.001507	0.0806858	0.024111
chr2:25244340:T:A	ENSG00000119772	LOFTEE-HC;SpliceAI-0.8;AlphaMissense-0.564	0.0001	1.54278e-05	1.96752e-05	3.12711e-05	0.0749508	0.0175589
chr2:25244340:T:A	ENSG00000119772	LOFTEE-HC;SpliceAI-0.8;AlphaMissense-0.564	0.001	1.92678e-10	2.75254e-11	1.24512e-07	0.0906521	0.013613
chr2:25244340:T:A	ENSG00000119772	LOFTEE-HC;SpliceAI-0.8;AlphaMissense-0.564	0.01	1.92678e-10	2.75254e-11	1.24512e-07	0.0906521	0.013613
chr2:25244340:T:A	ENSG00000119772	Cauchy		4.52671e-10	1.19653e-10	5.31884e-08
chr2:25244538:A:T	ENSG00000119772	AlphaMissense-0.564	0.0001	0.000662652	0.00130925	0.000647256	0.0751327	0.0233771
chr2:25244538:A:T	ENSG00000119772	AlphaMissense-0.564	0.001	2.10484e-10	7.82044e-10	1.30624e-08	0.098352	0.015996
chr2:25244538:A:T	ENSG00000119772	AlphaMissense-0.564	0.01	2.10484e-10	7.82044e-10	1.30624e-08	0.098352	0.015996
chr2:25244538:A:T	ENSG00000119772	LOFTEE-HC;SpliceAI-0.8	0.0001	0.000630185	0.00059564	0.00159838	0.0836349	0.0243578
chr2:25244538:A:T	ENSG00000119772	LOFTEE-HC;SpliceAI-0.8	0.001	0.00087989	0.000816715	0.00150343	0.080706	0.0241125
chr2:25244538:A:T	ENSG00000119772	LOFTEE-HC;SpliceAI-0.8	0.01	0.00087989	0.000816715	0.00150343	0.080706	0.0241125
chr2:25244538:A:T	ENSG00000119772	LOFTEE-HC;SpliceAI-0.8;AlphaMissense-0.564	0.0001	1.54223e-05	1.96377e-05	3.12048e-05	0.0749605	0.0175594
chr2:25244538:A:T	ENSG00000119772	LOFTEE-HC;SpliceAI-0.8;AlphaMissense-0.564	0.001	1.92211e-10	2.74588e-11	1.24089e-07	0.0906593	0.0136133
chr2:25244538:A:T	ENSG00000119772	LOFTEE-HC;SpliceAI-0.8;AlphaMissense-0.564	0.01	1.92211e-10	2.74588e-11	1.24089e-07	0.0906593	0.0136133
chr2:25244538:A:T	ENSG00000119772	Cauchy		4.52098e-10	1.19373e-10	5.31712e-08
chr2:25244538:AC:A	ENSG00000119772	AlphaMissense-0.564	0.0001	0.000662652	0.00130925	0.000647256	0.0751327	0.0233771
chr2:25244538:AC:A	ENSG00000119772	AlphaMissense-0.564	0.001	2.10484e-10	7.82044e-10	1.30624e-08	0.098352	0.015996
chr2:25244538:AC:A	ENSG00000119772	AlphaMissense-0.564	0.01	2.10484e-10	7.82044e-10	1.30624e-08	0.098352	0.015996
chr2:25244538:AC:A	ENSG00000119772	LOFTEE-HC;SpliceAI-0.8	0.0001	0.000630082	0.000595193	0.00159721	0.0836413	0.0243583
chr2:25244538:AC:A	ENSG00000119772	LOFTEE-HC;SpliceAI-0.8	0.001	0.000879764	0.000816136	0.00150233	0.0807121	0.0241129
chr2:25244538:AC:A	ENSG00000119772	LOFTEE-HC;SpliceAI-0.8	0.01	0.000879764	0.000816136	0.00150233	0.0807121	0.0241129
chr2:25244538:AC:A	ENSG00000119772	LOFTEE-HC;SpliceAI-0.8;AlphaMissense-0.564	0.0001	1.54207e-05	1.96255e-05	3.1183e-05	0.0749637	0.0175596
chr2:25244538:AC:A	ENSG00000119772	LOFTEE-HC;SpliceAI-0.8;AlphaMissense-0.564	0.001	1.92045e-10	2.7435e-11	1.23952e-07	0.0906617	0.0136134
chr2:25244538:AC:A	ENSG00000119772	LOFTEE-HC;SpliceAI-0.8;AlphaMissense-0.564	0.01	1.92045e-10	2.7435e-11	1.23952e-07	0.0906617	0.0136134
chr2:25244538:AC:A	ENSG00000119772	Cauchy		4.51894e-10	1.19273e-10	5.31656e-08
chr2:25244539:C:T	ENSG00000119772	AlphaMissense-0.564	0.0001	0.000662652	0.00130925	0.000647256	0.0751327	0.0233771
chr2:25244539:C:T	ENSG00000119772	AlphaMissense-0.564	0.001	2.10484e-10	7.82044e-10	1.30624e-08	0.098352	0.015996
chr2:25244539:C:T	ENSG00000119772	AlphaMissense-0.564	0.01	2.10484e-10	7.82044e-10	1.30624e-08	0.098352	0.015996
chr2:25244539:C:T	ENSG00000119772	LOFTEE-HC;SpliceAI-0.8	0.0001	0.000564093	0.000551707	0.00163477	0.084357	0.0244208
chr2:25244539:C:T	ENSG00000119772	LOFTEE-HC;SpliceAI-0.8	0.001	0.000839742	0.000760124	0.00153858	0.0813809	0.0241707
chr2:25244539:C:T	ENSG00000119772	LOFTEE-HC;SpliceAI-0.8	0.01	0.000839742	0.000760124	0.00153858	0.0813809	0.0241707
chr2:25244539:C:T	ENSG00000119772	LOFTEE-HC;SpliceAI-0.8;AlphaMissense-0.564	0.0001	1.5406e-05	1.83259e-05	3.17429e-05	0.075349	0.017587
chr2:25244539:C:T	ENSG00000119772	LOFTEE-HC;SpliceAI-0.8;AlphaMissense-0.564	0.001	1.74541e-10	2.49344e-11	1.29087e-07	0.0909639	0.0136301
chr2:25244539:C:T	ENSG00000119772	LOFTEE-HC;SpliceAI-0.8;AlphaMissense-0.564	0.01	1.74541e-10	2.49344e-11	1.29087e-07	0.0909639	0.0136301
chr2:25244539:C:T	ENSG00000119772	Cauchy		4.29376e-10	1.08738e-10	5.33681e-08
chr2:25244540:C:A	ENSG00000119772	AlphaMissense-0.564	0.0001	0.000652472	0.00129368	0.000637585	0.0752312	0.0233828
chr2:25244540:C:A	ENSG00000119772	AlphaMissense-0.564	0.001	2.14426e-10	7.68023e-10	1.27745e-08	0.0984159	0.015999
chr2:25244540:C:A	ENSG00000119772	AlphaMissense-0.564	0.01	2.14426e-10	7.68023e-10	1.27745e-08	0.0984159	0.015999
chr2:25244540:C:A	ENSG00000119772	LOFTEE-HC;SpliceAI-0.8	0.0001	0.000633011	0.000600263	0.00161037	0.0835715	0.0243543
chr2:25244540:C:A	ENSG00000119772	LOFTEE-HC;SpliceAI-0.8	0.001	0.000881314	0.000822701	0.00151472	0.0806464	0.0241092
chr2:25244540:C:A	ENSG00000119772	LOFTEE-HC;SpliceAI-0.8	0.01	0.000881314	0.000822701	0.00151472	0.0806464	0.0241092
chr2:25244540:C:A	ENSG00000119772	LOFTEE-HC;SpliceAI-0.8;AlphaMissense-0.564	0.0001	1.54126e-05	1.95502e-05	3.10509e-05	0.0749794	0.0175597
chr2:25244540:C:A	ENSG00000119772	LOFTEE-HC;SpliceAI-0.8;AlphaMissense-0.564	0.001	1.91103e-10	2.73004e-11	1.23234e-07	0.0906727	0.0136136
chr2:25244540:C:A	ENSG00000119772	LOFTEE-HC;SpliceAI-0.8;AlphaMissense-0.564	0.01	1.91103e-10	2.73004e-11	1.23234e-07	0.0906727	0.0136136
chr2:25244540:C:A	ENSG00000119772	Cauchy		4.54709e-10	1.18635e-10	5.20753e-08
chr2:25244540:C:G	ENSG00000119772	AlphaMissense-0.564	0.0001	0.000661775	0.0013032	0.000643504	0.0751699	0.023379
chr2:25244540:C:G	ENSG00000119772	AlphaMissense-0.564	0.001	2.1012e-10	7.76764e-10	1.29559e-08	0.0983756	0.0159971
chr2:25244540:C:G	ENSG00000119772	AlphaMissense-0.564	0.01	2.1012e-10	7.76764e-10	1.29559e-08	0.0983756	0.0159971
chr2:25244540:C:G	ENSG00000119772	LOFTEE-HC;SpliceAI-0.8	0.0001	0.000633011	0.000600263	0.00161037	0.0835715	0.0243543
chr2:25244540:C:G	ENSG00000119772	LOFTEE-HC;SpliceAI-0.8	0.001	0.000881314	0.000822701	0.00151472	0.0806464	0.0241092
chr2:25244540:C:G	ENSG00000119772	LOFTEE-HC;SpliceAI-0.8	0.01	0.000881314	0.000822701	0.00151472	0.0806464	0.0241092
chr2:25244540:C:G	ENSG00000119772	LOFTEE-HC;SpliceAI-0.8;AlphaMissense-0.564	0.0001	1.54284e-05	1.96811e-05	3.12807e-05	0.0749491	0.0175587
chr2:25244540:C:G	ENSG00000119772	LOFTEE-HC;SpliceAI-0.8;AlphaMissense-0.564	0.001	1.92787e-10	2.7541e-11	1.24589e-07	0.0906506	0.0136129
chr2:25244540:C:G	ENSG00000119772	LOFTEE-HC;SpliceAI-0.8;AlphaMissense-0.564	0.01	1.92787e-10	2.7541e-11	1.24589e-07	0.0906506	0.0136129
chr2:25244540:C:G	ENSG00000119772	Cauchy		4.5243e-10	1.19691e-10	5.27988e-08
chr2:25244541:T:C	ENSG00000119772	AlphaMissense-0.564	0.0001	0.000644957	0.00127546	0.000636438	0.0752435	0.0233571
chr2:25244541:T:C	ENSG00000119772	AlphaMissense-0.564	0.001	2.12809e-10	7.19984e-10	1.22643e-08	0.0986237	0.0160061
chr2:25244541:T:C	ENSG00000119772	AlphaMissense-0.564	0.01	2.12809e-10	7.19984e-10	1.22643e-08	0.0986237	0.0160061
chr2:25244541:T:C	ENSG00000119772	LOFTEE-HC;SpliceAI-0.8	0.0001	0.000633011	0.000600263	0.00161037	0.0835715	0.0243543
chr2:25244541:T:C	ENSG00000119772	LOFTEE-HC;SpliceAI-0.8	0.001	0.000881314	0.000822701	0.00151472	0.0806464	0.0241092
chr2:25244541:T:C	ENSG00000119772	LOFTEE-HC;SpliceAI-0.8	0.01	0.000881314	0.000822701	0.00151472	0.0806464	0.0241092
chr2:25244541:T:C	ENSG00000119772	LOFTEE-HC;SpliceAI-0.8;AlphaMissense-0.564	0.0001	1.53769e-05	1.91124e-05	3.07343e-05	0.0750583	0.0175574
chr2:25244541:T:C	ENSG00000119772	LOFTEE-HC;SpliceAI-0.8;AlphaMissense-0.564	0.001	1.826e-10	2.60858e-11	1.20075e-07	0.090781	0.0136162
chr2:25244541:T:C	ENSG00000119772	LOFTEE-HC;SpliceAI-0.8;AlphaMissense-0.564	0.01	1.826e-10	2.60858e-11	1.20075e-07	0.090781	0.0136162
chr2:25244541:T:C	ENSG00000119772	Cauchy		4.42238e-10	1.13282e-10	5.00647e-08
chr2:25244543:C:CA	ENSG00000119772	AlphaMissense-0.564	0.0001	0.000662652	0.00130925	0.000647256	0.0751327	0.0233771
chr2:25244543:C:CA	ENSG00000119772	AlphaMissense-0.564	0.001	2.10484e-10	7.82044e-10	1.30624e-08	0.098352	0.015996
chr2:25244543:C:CA	ENSG00000119772	AlphaMissense-0.564	0.01	2.10484e-10	7.82044e-10	1.30624e-08	0.098352	0.015996
chr2:25244543:C:CA	ENSG00000119772	LOFTEE-HC;SpliceAI-0.8	0.0001	0.000630223	0.000595807	0.00159881	0.0836323	0.0243576
chr2:25244543:C:CA	ENSG00000119772	LOFTEE-HC;SpliceAI-0.8	0.001	0.000879937	0.000816926	0.00150383	0.0807037	0.0241123
chr2:25244543:C:CA	ENSG00000119772	LOFTEE-HC;SpliceAI-0.8	0.01	0.000879937	0.000816926	0.00150383	0.0807037	0.0241123
chr2:25244543:C:CA	ENSG00000119772	LOFTEE-HC;SpliceAI-0.8;AlphaMissense-0.564	0.0001	1.54252e-05	1.96416e-05	3.12118e-05	0.0749595	0.0175593
chr2:25244543:C:CA	ENSG00000119772	LOFTEE-HC;SpliceAI-0.8;AlphaMissense-0.564	0.001	1.92244e-10	2.74635e-11	1.24133e-07	0.0906586	0.0136133
chr2:25244543:C:CA	ENSG00000119772	LOFTEE-HC;SpliceAI-0.8;AlphaMissense-0.564	0.01	1.92244e-10	2.74635e-11	1.24133e-07	0.0906586	0.0136133
chr2:25244543:C:CA	ENSG00000119772	Cauchy		4.52138e-10	1.19393e-10	5.3173e-08
chr2:25244548:G:A	ENSG00000119772	AlphaMissense-0.564	0.0001	0.000662652	0.00130925	0.000647256	0.0751327	0.0233771
chr2:25244548:G:A	ENSG00000119772	AlphaMissense-0.564	0.001	2.10484e-10	7.82044e-10	1.30624e-08	0.098352	0.015996
chr2:25244548:G:A	ENSG00000119772	AlphaMissense-0.564	0.01	2.10484e-10	7.82044e-10	1.30624e-08	0.098352	0.015996
chr2:25244548:G:A	ENSG00000119772	LOFTEE-HC;SpliceAI-0.8	0.0001	0.000633011	0.000600263	0.00161037	0.0835715	0.0243543
chr2:25244548:G:A	ENSG00000119772	LOFTEE-HC;SpliceAI-0.8	0.001	0.000881314	0.000822701	0.00151472	0.0806464	0.0241092
chr2:25244548:G:A	ENSG00000119772	LOFTEE-HC;SpliceAI-0.8	0.01	0.000881314	0.000822701	0.00151472	0.0806464	0.0241092
chr2:25244548:G:A	ENSG00000119772	LOFTEE-HC;SpliceAI-0.8;AlphaMissense-0.564	0.0001	1.54298e-05	1.97646e-05	3.14179e-05	0.0749323	0.0175587
chr2:25244548:G:A	ENSG00000119772	LOFTEE-HC;SpliceAI-0.8;AlphaMissense-0.564	0.001	1.93759e-10	2.76799e-11	1.25358e-07	0.0906391	0.0136127
chr2:25244548:G:A	ENSG00000119772	LOFTEE-HC;SpliceAI-0.8;AlphaMissense-0.564	0.01	1.93759e-10	2.76799e-11	1.25358e-07	0.0906391	0.0136127
chr2:25244548:G:A	ENSG00000119772	Cauchy		4.53994e-10	1.20301e-10	5.32225e-08
chr2:25244548:GT:G	ENSG00000119772	AlphaMissense-0.564	0.0001	0.000662652	0.00130925	0.000647256	0.0751327	0.0233771
chr2:25244548:GT:G	ENSG00000119772	AlphaMissense-0.564	0.001	2.10484e-10	7.82044e-10	1.30624e-08	0.098352	0.015996
chr2:25244548:GT:G	ENSG00000119772	AlphaMissense-0.564	0.01	2.10484e-10	7.82044e-10	1.30624e-08	0.098352	0.015996
chr2:25244548:GT:G	ENSG00000119772	LOFTEE-HC;SpliceAI-0.8	0.0001	0.0006305	0.000597014	0.00160194	0.0836146	0.0243564
chr2:25244548:GT:G	ENSG00000119772	LOFTEE-HC;SpliceAI-0.8	0.001	0.000880329	0.000818486	0.00150678	0.080687	0.0241111
chr2:25244548:GT:G	ENSG00000119772	LOFTEE-HC;SpliceAI-0.8	0.01	0.000880329	0.000818486	0.00150678	0.080687	0.0241111
chr2:25244548:GT:G	ENSG00000119772	LOFTEE-HC;SpliceAI-0.8;AlphaMissense-0.564	0.0001	1.54276e-05	1.9673e-05	3.12672e-05	0.0749514	0.0175589
chr2:25244548:GT:G	ENSG00000119772	LOFTEE-HC;SpliceAI-0.8;AlphaMissense-0.564	0.001	1.92653e-10	2.75218e-11	1.24489e-07	0.0906525	0.013613
chr2:25244548:GT:G	ENSG00000119772	LOFTEE-HC;SpliceAI-0.8;AlphaMissense-0.564	0.01	1.92653e-10	2.75218e-11	1.24489e-07	0.0906525	0.013613
chr2:25244548:GT:G	ENSG00000119772	Cauchy		4.5264e-10	1.19638e-10	5.31875e-08
chr2:25244550:TG:T	ENSG00000119772	AlphaMissense-0.564	0.0001	0.000662652	0.00130925	0.000647256	0.0751327	0.0233771
chr2:25244550:TG:T	ENSG00000119772	AlphaMissense-0.564	0.001	2.10484e-10	7.82044e-10	1.30624e-08	0.098352	0.015996
chr2:25244550:TG:T	ENSG00000119772	AlphaMissense-0.564	0.01	2.10484e-10	7.82044e-10	1.30624e-08	0.098352	0.015996
chr2:25244550:TG:T	ENSG00000119772	LOFTEE-HC;SpliceAI-0.8	0.0001	0.000614002	0.000579893	0.00155749	0.0838518	0.0243695
chr2:25244550:TG:T	ENSG00000119772	LOFTEE-HC;SpliceAI-0.8	0.001	0.000854862	0.000796285	0.00146494	0.0809105	0.024123
chr2:25244550:TG:T	ENSG00000119772	LOFTEE-HC;SpliceAI-0.8	0.01	0.000854862	0.000796285	0.00146494	0.0809105	0.024123
chr2:25244550:TG:T	ENSG00000119772	LOFTEE-HC;SpliceAI-0.8;AlphaMissense-0.564	0.0001	1.53794e-05	1.92043e-05	3.04596e-05	0.075057	0.0175615
chr2:25244550:TG:T	ENSG00000119772	LOFTEE-HC;SpliceAI-0.8;AlphaMissense-0.564	0.001	1.86867e-10	2.66953e-11	1.19785e-07	0.0907283	0.0136152
chr2:25244550:TG:T	ENSG00000119772	LOFTEE-HC;SpliceAI-0.8;AlphaMissense-0.564	0.01	1.86867e-10	2.66953e-11	1.19785e-07	0.0907283	0.0136152
chr2:25244550:TG:T	ENSG00000119772	Cauchy		4.4544e-10	1.16164e-10	5.29896e-08
chr2:25244551:G:GT	ENSG00000119772	AlphaMissense-0.564	0.0001	0.000662652	0.00130925	0.000647256	0.0751327	0.0233771
chr2:25244551:G:GT	ENSG00000119772	AlphaMissense-0.564	0.001	2.10484e-10	7.82044e-10	1.30624e-08	0.098352	0.015996
chr2:25244551:G:GT	ENSG00000119772	AlphaMissense-0.564	0.01	2.10484e-10	7.82044e-10	1.30624e-08	0.098352	0.015996
chr2:25244551:G:GT	ENSG00000119772	LOFTEE-HC;SpliceAI-0.8	0.0001	0.000631333	0.000594462	0.00159532	0.0836523	0.0243591
chr2:25244551:G:GT	ENSG00000119772	LOFTEE-HC;SpliceAI-0.8	0.001	0.000879543	0.000815196	0.00150055	0.0807224	0.0241136
chr2:25244551:G:GT	ENSG00000119772	LOFTEE-HC;SpliceAI-0.8	0.01	0.000879543	0.000815196	0.00150055	0.0807224	0.0241136
chr2:25244551:G:GT	ENSG00000119772	LOFTEE-HC;SpliceAI-0.8;AlphaMissense-0.564	0.0001	1.54188e-05	1.96061e-05	3.11482e-05	0.0749688	0.0175599
chr2:25244551:G:GT	ENSG00000119772	LOFTEE-HC;SpliceAI-0.8;AlphaMissense-0.564	0.001	1.91775e-10	2.73964e-11	1.23729e-07	0.0906656	0.0136136
chr2:25244551:G:GT	ENSG00000119772	LOFTEE-HC;SpliceAI-0.8;AlphaMissense-0.564	0.01	1.91775e-10	2.73964e-11	1.23729e-07	0.0906656	0.0136136
chr2:25244551:G:GT	ENSG00000119772	Cauchy		4.51561e-10	1.19111e-10	5.31564e-08
chr2:25244559:C:A	ENSG00000119772	AlphaMissense-0.564	0.0001	0.000662652	0.00130925	0.000647256	0.0751327	0.0233771
chr2:25244559:C:A	ENSG00000119772	AlphaMissense-0.564	0.001	2.10484e-10	7.82044e-10	1.30624e-08	0.098352	0.015996
chr2:25244559:C:A	ENSG00000119772	AlphaMissense-0.564	0.01	2.10484e-10	7.82044e-10	1.30624e-08	0.098352	0.015996
chr2:25244559:C:A	ENSG00000119772	LOFTEE-HC;SpliceAI-0.8	0.0001	0.000630091	0.000595229	0.00159732	0.0836411	0.0243583
chr2:25244559:C:A	ENSG00000119772	LOFTEE-HC;SpliceAI-0.8	0.001	0.000879776	0.000816188	0.00150243	0.0807119	0.0241129
chr2:25244559:C:A	ENSG00000119772	LOFTEE-HC;SpliceAI-0.8	0.01	0.000879776	0.000816188	0.00150243	0.0807119	0.0241129
chr2:25244559:C:A	ENSG00000119772	LOFTEE-HC;SpliceAI-0.8;AlphaMissense-0.564	0.0001	1.54207e-05	1.96259e-05	3.11841e-05	0.0749637	0.0175596
chr2:25244559:C:A	ENSG00000119772	LOFTEE-HC;SpliceAI-0.8;AlphaMissense-0.564	0.001	1.92029e-10	2.74327e-11	1.23951e-07	0.0906618	0.0136134
chr2:25244559:C:A	ENSG00000119772	LOFTEE-HC;SpliceAI-0.8;AlphaMissense-0.564	0.01	1.92029e-10	2.74327e-11	1.23951e-07	0.0906618	0.0136134
chr2:25244559:C:A	ENSG00000119772	Cauchy		4.51874e-10	1.19264e-10	5.31655e-08
chr2:25244559:C:T	ENSG00000119772	AlphaMissense-0.564	0.0001	0.000643801	0.00128054	0.000629492	0.075314	0.0233872
chr2:25244559:C:T	ENSG00000119772	AlphaMissense-0.564	0.001	2.13901e-10	7.56295e-10	1.25395e-08	0.0984694	0.0160013
chr2:25244559:C:T	ENSG00000119772	AlphaMissense-0.564	0.01	2.13901e-10	7.56295e-10	1.25395e-08	0.0984694	0.0160013
chr2:25244559:C:T	ENSG00000119772	LOFTEE-HC;SpliceAI-0.8	0.0001	0.000633011	0.000600263	0.00161037	0.0835715	0.0243543
chr2:25244559:C:T	ENSG00000119772	LOFTEE-HC;SpliceAI-0.8	0.001	0.000881314	0.000822701	0.00151472	0.0806464	0.0241092
chr2:25244559:C:T	ENSG00000119772	LOFTEE-HC;SpliceAI-0.8	0.01	0.000881314	0.000822701	0.00151472	0.0806464	0.0241092
chr2:25244559:C:T	ENSG00000119772	LOFTEE-HC;SpliceAI-0.8;AlphaMissense-0.564	0.0001	1.53969e-05	1.93679e-05	3.0744e-05	0.0750186	0.0175603
chr2:25244559:C:T	ENSG00000119772	LOFTEE-HC;SpliceAI-0.8;AlphaMissense-0.564	0.001	1.88863e-10	2.69804e-11	1.21468e-07	0.0907005	0.0136143
chr2:25244559:C:T	ENSG00000119772	LOFTEE-HC;SpliceAI-0.8;AlphaMissense-0.564	0.01	1.88863e-10	2.69804e-11	1.21468e-07	0.0907005	0.0136143
chr2:25244559:C:T	ENSG00000119772	Cauchy		4.51357e-10	1.1723e-10	5.11372e-08
chr2:25244560:G:A	ENSG00000119772	AlphaMissense-0.564	0.0001	0.000662652	0.00130925	0.000647256	0.0751327	0.0233771
chr2:25244560:G:A	ENSG00000119772	AlphaMissense-0.564	0.001	2.10484e-10	7.82044e-10	1.30624e-08	0.098352	0.015996
chr2:25244560:G:A	ENSG00000119772	AlphaMissense-0.564	0.01	2.10484e-10	7.82044e-10	1.30624e-08	0.098352	0.015996
chr2:25244560:G:A	ENSG00000119772	LOFTEE-HC;SpliceAI-0.8	0.0001	0.000633011	0.000600263	0.00161037	0.0835715	0.0243543
chr2:25244560:G:A	ENSG00000119772	LOFTEE-HC;SpliceAI-0.8	0.001	0.000881314	0.000822701	0.00151472	0.0806464	0.0241092
chr2:25244560:G:A	ENSG00000119772	LOFTEE-HC;SpliceAI-0.8	0.01	0.000881314	0.000822701	0.00151472	0.0806464	0.0241092
chr2:25244560:G:A	ENSG00000119772	LOFTEE-HC;SpliceAI-0.8;AlphaMissense-0.564	0.0001	1.54298e-05	1.97646e-05	3.14179e-05	0.0749323	0.0175587
chr2:25244560:G:A	ENSG00000119772	LOFTEE-HC;SpliceAI-0.8;AlphaMissense-0.564	0.001	1.93759e-10	2.76799e-11	1.25358e-07	0.0906391	0.0136127
chr2:25244560:G:A	ENSG00000119772	LOFTEE-HC;SpliceAI-0.8;AlphaMissense-0.564	0.01	1.93759e-10	2.76799e-11	1.25358e-07	0.0906391	0.0136127
chr2:25244560:G:A	ENSG00000119772	Cauchy		4.53994e-10	1.20301e-10	5.32225e-08
chr2:25244560:G:GCACATGAGCACCT	ENSG00000119772	AlphaMissense-0.564	0.0001	0.000662652	0.00130925	0.000647256	0.0751327	0.0233771
chr2:25244560:G:GCACATGAGCACCT	ENSG00000119772	AlphaMissense-0.564	0.001	2.10484e-10	7.82044e-10	1.30624e-08	0.098352	0.015996
chr2:25244560:G:GCACATGAGCACCT	ENSG00000119772	AlphaMissense-0.564	0.01	2.10484e-10	7.82044e-10	1.30624e-08	0.098352	0.015996
chr2:25244560:G:GCACATGAGCACCT	ENSG00000119772	LOFTEE-HC;SpliceAI-0.8	0.0001	0.000632431	0.000599325	0.00160794	0.0835804	0.0243538
chr2:25244560:G:GCACATGAGCACCT	ENSG00000119772	LOFTEE-HC;SpliceAI-0.8	0.001	0.000881022	0.000821464	0.00151242	0.080655	0.0241088
chr2:25244560:G:GCACATGAGCACCT	ENSG00000119772	LOFTEE-HC;SpliceAI-0.8	0.01	0.000881022	0.000821464	0.00151242	0.080655	0.0241088
chr2:25244560:G:GCACATGAGCACCT	ENSG00000119772	LOFTEE-HC;SpliceAI-0.8;AlphaMissense-0.564	0.0001	1.54279e-05	1.97363e-05	3.13724e-05	0.0749355	0.0175581
chr2:25244560:G:GCACATGAGCACCT	ENSG00000119772	LOFTEE-HC;SpliceAI-0.8;AlphaMissense-0.564	0.001	1.93454e-10	2.76362e-11	1.25182e-07	0.0906405	0.0136125
chr2:25244560:G:GCACATGAGCACCT	ENSG00000119772	LOFTEE-HC;SpliceAI-0.8;AlphaMissense-0.564	0.01	1.93454e-10	2.76362e-11	1.25182e-07	0.0906405	0.0136125
chr2:25244560:G:GCACATGAGCACCT	ENSG00000119772	Cauchy		4.5362e-10	1.20118e-10	5.32155e-08
chr2:25244560:G:T	ENSG00000119772	AlphaMissense-0.564	0.0001	0.000662652	0.00130925	0.000647256	0.0751327	0.0233771
chr2:25244560:G:T	ENSG00000119772	AlphaMissense-0.564	0.001	2.10484e-10	7.82044e-10	1.30624e-08	0.098352	0.015996
chr2:25244560:G:T	ENSG00000119772	AlphaMissense-0.564	0.01	2.10484e-10	7.82044e-10	1.30624e-08	0.098352	0.015996
chr2:25244560:G:T	ENSG00000119772	LOFTEE-HC;SpliceAI-0.8	0.0001	0.000631051	0.000593197	0.00159203	0.0836663	0.0243591
chr2:25244560:G:T	ENSG00000119772	LOFTEE-HC;SpliceAI-0.8	0.001	0.000870352	0.000813534	0.00149745	0.0807357	0.0241135
chr2:25244560:G:T	ENSG00000119772	LOFTEE-HC;SpliceAI-0.8	0.01	0.000870352	0.000813534	0.00149745	0.0807357	0.0241135
chr2:25244560:G:T	ENSG00000119772	LOFTEE-HC;SpliceAI-0.8;AlphaMissense-0.564	0.0001	1.54143e-05	1.95694e-05	3.10853e-05	0.0749743	0.0175594
chr2:25244560:G:T	ENSG00000119772	LOFTEE-HC;SpliceAI-0.8;AlphaMissense-0.564	0.001	1.91365e-10	2.73378e-11	1.23456e-07	0.0906687	0.0136134
chr2:25244560:G:T	ENSG00000119772	LOFTEE-HC;SpliceAI-0.8;AlphaMissense-0.564	0.01	1.91365e-10	2.73378e-11	1.23456e-07	0.0906687	0.0136134
chr2:25244560:G:T	ENSG00000119772	Cauchy		4.51055e-10	1.18865e-10	5.31452e-08
chr2:25244561:C:T	ENSG00000119772	AlphaMissense-0.564	0.0001	0.000661944	0.00130434	0.000644242	0.0751621	0.0233784
chr2:25244561:C:T	ENSG00000119772	AlphaMissense-0.564	0.001	2.10207e-10	7.77742e-10	1.29792e-08	0.0983706	0.0159968
chr2:25244561:C:T	ENSG00000119772	AlphaMissense-0.564	0.01	2.10207e-10	7.77742e-10	1.29792e-08	0.0983706	0.0159968
chr2:25244561:C:T	ENSG00000119772	LOFTEE-HC;SpliceAI-0.8	0.0001	0.000633011	0.000600263	0.00161037	0.0835715	0.0243543
chr2:25244561:C:T	ENSG00000119772	LOFTEE-HC;SpliceAI-0.8	0.001	0.000881314	0.000822701	0.00151472	0.0806464	0.0241092
chr2:25244561:C:T	ENSG00000119772	LOFTEE-HC;SpliceAI-0.8	0.01	0.000881314	0.000822701	0.00151472	0.0806464	0.0241092
chr2:25244561:C:T	ENSG00000119772	LOFTEE-HC;SpliceAI-0.8;AlphaMissense-0.564	0.0001	1.54281e-05	1.96953e-05	3.13058e-05	0.0749455	0.0175586
chr2:25244561:C:T	ENSG00000119772	LOFTEE-HC;SpliceAI-0.8;AlphaMissense-0.564	0.001	1.92953e-10	2.75647e-11	1.24744e-07	0.0906481	0.0136128
chr2:25244561:C:T	ENSG00000119772	LOFTEE-HC;SpliceAI-0.8;AlphaMissense-0.564	0.01	1.92953e-10	2.75647e-11	1.24744e-07	0.0906481	0.0136128
chr2:25244561:C:T	ENSG00000119772	Cauchy		4.52723e-10	1.19796e-10	5.28909e-08
chr2:25244563:C:T	ENSG00000119772	AlphaMissense-0.564	0.0001	0.000653503	0.00130072	0.000641951	0.0751869	0.0233803
chr2:25244563:C:T	ENSG00000119772	AlphaMissense-0.564	0.001	2.14887e-10	7.74324e-10	1.29021e-08	0.0983874	0.0159977
chr2:25244563:C:T	ENSG00000119772	AlphaMissense-0.564	0.01	2.14887e-10	7.74324e-10	1.29021e-08	0.0983874	0.0159977
chr2:25244563:C:T	ENSG00000119772	LOFTEE-HC;SpliceAI-0.8	0.0001	0.000633011	0.000600263	0.00161037	0.0835715	0.0243543
chr2:25244563:C:T	ENSG00000119772	LOFTEE-HC;SpliceAI-0.8	0.001	0.000881314	0.000822701	0.00151472	0.0806464	0.0241092
chr2:25244563:C:T	ENSG00000119772	LOFTEE-HC;SpliceAI-0.8	0.01	0.000881314	0.000822701	0.00151472	0.0806464	0.0241092
chr2:25244563:C:T	ENSG00000119772	LOFTEE-HC;SpliceAI-0.8;AlphaMissense-0.564	0.0001	1.54256e-05	1.96464e-05	3.12206e-05	0.0749583	0.0175593
chr2:25244563:C:T	ENSG00000119772	LOFTEE-HC;SpliceAI-0.8;AlphaMissense-0.564	0.001	1.92302e-10	2.74717e-11	1.24184e-07	0.0906578	0.0136133
chr2:25244563:C:T	ENSG00000119772	LOFTEE-HC;SpliceAI-0.8;AlphaMissense-0.564	0.01	1.92302e-10	2.74717e-11	1.24184e-07	0.0906578	0.0136133
chr2:25244563:C:T	ENSG00000119772	Cauchy		4.56676e-10	1.19387e-10	5.25842e-08
chr2:25244563:CAT:C	ENSG00000119772	AlphaMissense-0.564	0.0001	0.000662652	0.00130925	0.000647256	0.0751327	0.0233771
chr2:25244563:CAT:C	ENSG00000119772	AlphaMissense-0.564	0.001	2.10484e-10	7.82044e-10	1.30624e-08	0.098352	0.015996
chr2:25244563:CAT:C	ENSG00000119772	AlphaMissense-0.564	0.01	2.10484e-10	7.82044e-10	1.30624e-08	0.098352	0.015996
chr2:25244563:CAT:C	ENSG00000119772	LOFTEE-HC;SpliceAI-0.8	0.0001	0.000613909	0.000579464	0.00155641	0.0838678	0.0243727
chr2:25244563:CAT:C	ENSG00000119772	LOFTEE-HC;SpliceAI-0.8	0.001	0.000854754	0.000795785	0.00146393	0.080925	0.0241261
chr2:25244563:CAT:C	ENSG00000119772	LOFTEE-HC;SpliceAI-0.8	0.01	0.000854754	0.000795785	0.00146393	0.080925	0.0241261
chr2:25244563:CAT:C	ENSG00000119772	LOFTEE-HC;SpliceAI-0.8;AlphaMissense-0.564	0.0001	1.54065e-05	1.94972e-05	3.09561e-05	0.0749933	0.0175605
chr2:25244563:CAT:C	ENSG00000119772	LOFTEE-HC;SpliceAI-0.8;AlphaMissense-0.564	0.001	1.9041e-10	2.72014e-11	1.2263e-07	0.0906832	0.0136141
chr2:25244563:CAT:C	ENSG00000119772	LOFTEE-HC;SpliceAI-0.8;AlphaMissense-0.564	0.01	1.9041e-10	2.72014e-11	1.2263e-07	0.0906832	0.0136141
chr2:25244563:CAT:C	ENSG00000119772	Cauchy		4.49873e-10	1.18292e-10	5.31109e-08
chr2:25244564:A:G	ENSG00000119772	AlphaMissense-0.564	0.0001	0.000662652	0.00130925	0.000647256	0.0751327	0.0233771
chr2:25244564:A:G	ENSG00000119772	AlphaMissense-0.564	0.001	2.10484e-10	7.82044e-10	1.30624e-08	0.098352	0.015996
chr2:25244564:A:G	ENSG00000119772	AlphaMissense-0.564	0.01	2.10484e-10	7.82044e-10	1.30624e-08	0.098352	0.015996
chr2:25244564:A:G	ENSG00000119772	LOFTEE-HC;SpliceAI-0.8	0.0001	0.000633011	0.000600263	0.00161037	0.0835715	0.0243543
chr2:25244564:A:G	ENSG00000119772	LOFTEE-HC;SpliceAI-0.8	0.001	0.000881314	0.000822701	0.00151472	0.0806464	0.0241092
chr2:25244564:A:G	ENSG00000119772	LOFTEE-HC;SpliceAI-0.8	0.01	0.000881314	0.000822701	0.00151472	0.0806464	0.0241092
chr2:25244564:A:G	ENSG00000119772	LOFTEE-HC;SpliceAI-0.8;AlphaMissense-0.564	0.0001	1.54298e-05	1.97646e-05	3.14179e-05	0.0749323	0.0175587
chr2:25244564:A:G	ENSG00000119772	LOFTEE-HC;SpliceAI-0.8;AlphaMissense-0.564	0.001	1.93759e-10	2.76799e-11	1.25358e-07	0.0906391	0.0136127
chr2:25244564:A:G	ENSG00000119772	LOFTEE-HC;SpliceAI-0.8;AlphaMissense-0.564	0.01	1.93759e-10	2.76799e-11	1.25358e-07	0.0906391	0.0136127
chr2:25244564:A:G	ENSG00000119772	Cauchy		4.53994e-10	1.20301e-10	5.32225e-08
chr2:25244567:A:C	ENSG00000119772	AlphaMissense-0.564	0.0001	0.000651748	0.00128868	0.000634517	0.0752617	0.0233842
chr2:25244567:A:C	ENSG00000119772	AlphaMissense-0.564	0.001	2.14426e-10	7.63712e-10	1.26908e-08	0.0984349	0.0159997
chr2:25244567:A:C	ENSG00000119772	AlphaMissense-0.564	0.01	2.14426e-10	7.63712e-10	1.26908e-08	0.0984349	0.0159997
chr2:25244567:A:C	ENSG00000119772	LOFTEE-HC;SpliceAI-0.8	0.0001	0.000633011	0.000600263	0.00161037	0.0835715	0.0243543
chr2:25244567:A:C	ENSG00000119772	LOFTEE-HC;SpliceAI-0.8	0.001	0.000881314	0.000822701	0.00151472	0.0806464	0.0241092
chr2:25244567:A:C	ENSG00000119772	LOFTEE-HC;SpliceAI-0.8	0.01	0.000881314	0.000822701	0.00151472	0.0806464	0.0241092
chr2:25244567:A:C	ENSG00000119772	LOFTEE-HC;SpliceAI-0.8;AlphaMissense-0.564	0.0001	1.54078e-05	1.94827e-05	3.09345e-05	0.0749929	0.0175597
chr2:25244567:A:C	ENSG00000119772	LOFTEE-HC;SpliceAI-0.8;AlphaMissense-0.564	0.001	1.90298e-10	2.71855e-11	1.22614e-07	0.0906818	0.0136137
chr2:25244567:A:C	ENSG00000119772	LOFTEE-HC;SpliceAI-0.8;AlphaMissense-0.564	0.01	1.90298e-10	2.71855e-11	1.22614e-07	0.0906818	0.0136137
chr2:25244567:A:C	ENSG00000119772	Cauchy		4.53696e-10	1.1813e-10	5.17413e-08
chr2:25244567:A:G	ENSG00000119772	AlphaMissense-0.564	0.0001	0.000662284	0.00130664	0.000645714	0.0751463	0.0233772
chr2:25244567:A:G	ENSG00000119772	AlphaMissense-0.564	0.001	2.10376e-10	7.79836e-10	1.30278e-08	0.09836	0.0159962
chr2:25244567:A:G	ENSG00000119772	AlphaMissense-0.564	0.01	2.10376e-10	7.79836e-10	1.30278e-08	0.09836	0.0159962
chr2:25244567:A:G	ENSG00000119772	LOFTEE-HC;SpliceAI-0.8	0.0001	0.000633011	0.000600263	0.00161037	0.0835715	0.0243543
chr2:25244567:A:G	ENSG00000119772	LOFTEE-HC;SpliceAI-0.8	0.001	0.000881314	0.000822701	0.00151472	0.0806464	0.0241092
chr2:25244567:A:G	ENSG00000119772	LOFTEE-HC;SpliceAI-0.8	0.01	0.000881314	0.000822701	0.00151472	0.0806464	0.0241092
chr2:25244567:A:G	ENSG00000119772	LOFTEE-HC;SpliceAI-0.8;AlphaMissense-0.564	0.0001	1.54271e-05	1.9728e-05	3.13582e-05	0.0749377	0.0175583
chr2:25244567:A:G	ENSG00000119772	LOFTEE-HC;SpliceAI-0.8;AlphaMissense-0.564	0.001	1.93337e-10	2.76196e-11	1.25085e-07	0.0906422	0.0136125
chr2:25244567:A:G	ENSG00000119772	LOFTEE-HC;SpliceAI-0.8;AlphaMissense-0.564	0.01	1.93337e-10	2.76196e-11	1.25085e-07	0.0906422	0.0136125
chr2:25244567:A:G	ENSG00000119772	Cauchy		4.53366e-10	1.20037e-10	5.30843e-08
chr2:25244567:A:T	ENSG00000119772	AlphaMissense-0.564	0.0001	0.000651868	0.00128951	0.000635035	0.0752559	0.0233837
chr2:25244567:A:T	ENSG00000119772	AlphaMissense-0.564	0.001	2.14481e-10	7.6456e-10	1.27089e-08	0.0984308	0.0159995
chr2:25244567:A:T	ENSG00000119772	AlphaMissense-0.564	0.01	2.14481e-10	7.6456e-10	1.27089e-08	0.0984308	0.0159995
chr2:25244567:A:T	ENSG00000119772	LOFTEE-HC;SpliceAI-0.8	0.0001	0.000633011	0.000600263	0.00161037	0.0835715	0.0243543
chr2:25244567:A:T	ENSG00000119772	LOFTEE-HC;SpliceAI-0.8	0.001	0.000881314	0.000822701	0.00151472	0.0806464	0.0241092
chr2:25244567:A:T	ENSG00000119772	LOFTEE-HC;SpliceAI-0.8	0.01	0.000881314	0.000822701	0.00151472	0.0806464	0.0241092
chr2:25244567:A:T	ENSG00000119772	LOFTEE-HC;SpliceAI-0.8;AlphaMissense-0.564	0.0001	1.54107e-05	1.94938e-05	3.09535e-05	0.07499	0.0175595
chr2:25244567:A:T	ENSG00000119772	LOFTEE-HC;SpliceAI-0.8;AlphaMissense-0.564	0.001	1.90453e-10	2.72076e-11	1.2274e-07	0.0906796	0.0136136
chr2:25244567:A:T	ENSG00000119772	LOFTEE-HC;SpliceAI-0.8;AlphaMissense-0.564	0.01	1.90453e-10	2.72076e-11	1.2274e-07	0.0906796	0.0136136
chr2:25244567:A:T	ENSG00000119772	Cauchy		4.53946e-10	1.18227e-10	5.18132e-08
chr2:25244568:G:A	ENSG00000119772	AlphaMissense-0.564	0.0001	0.000637897	0.00127237	0.000624168	0.0753752	0.0233929
chr2:25244568:G:A	ENSG00000119772	AlphaMissense-0.564	0.001	2.13845e-10	7.48831e-10	1.23543e-08	0.0985103	0.0160039
chr2:25244568:G:A	ENSG00000119772	AlphaMissense-0.564	0.01	2.13845e-10	7.48831e-10	1.23543e-08	0.0985103	0.0160039
chr2:25244568:G:A	ENSG00000119772	LOFTEE-HC;SpliceAI-0.8	0.0001	0.000633011	0.000600263	0.00161037	0.0835715	0.0243543
chr2:25244568:G:A	ENSG00000119772	LOFTEE-HC;SpliceAI-0.8	0.001	0.000881314	0.000822701	0.00151472	0.0806464	0.0241092
chr2:25244568:G:A	ENSG00000119772	LOFTEE-HC;SpliceAI-0.8	0.01	0.000881314	0.000822701	0.00151472	0.0806464	0.0241092
chr2:25244568:G:A	ENSG00000119772	LOFTEE-HC;SpliceAI-0.8;AlphaMissense-0.564	0.0001	1.53808e-05	1.92613e-05	3.05455e-05	0.0750506	0.0175627
chr2:25244568:G:A	ENSG00000119772	LOFTEE-HC;SpliceAI-0.8;AlphaMissense-0.564	0.001	1.87465e-10	2.67807e-11	1.20135e-07	0.090725	0.0136157
chr2:25244568:G:A	ENSG00000119772	LOFTEE-HC;SpliceAI-0.8;AlphaMissense-0.564	0.01	1.87465e-10	2.67807e-11	1.20135e-07	0.090725	0.0136157
chr2:25244568:G:A	ENSG00000119772	Cauchy		4.49522e-10	1.16352e-10	5.04001e-08
chr2:25244573:T:C	ENSG00000119772	AlphaMissense-0.564	0.0001	0.000653396	0.0013	0.000641501	0.0751918	0.0233807
chr2:25244573:T:C	ENSG00000119772	AlphaMissense-0.564	0.001	2.14842e-10	7.73624e-10	1.28873e-08	0.0983907	0.0159978
chr2:25244573:T:C	ENSG00000119772	AlphaMissense-0.564	0.01	2.14842e-10	7.73624e-10	1.28873e-08	0.0983907	0.0159978
chr2:25244573:T:C	ENSG00000119772	LOFTEE-HC;SpliceAI-0.8	0.0001	0.000633011	0.000600263	0.00161037	0.0835715	0.0243543
chr2:25244573:T:C	ENSG00000119772	LOFTEE-HC;SpliceAI-0.8	0.001	0.000881314	0.000822701	0.00151472	0.0806464	0.0241092
chr2:25244573:T:C	ENSG00000119772	LOFTEE-HC;SpliceAI-0.8	0.01	0.000881314	0.000822701	0.00151472	0.0806464	0.0241092
chr2:25244573:T:C	ENSG00000119772	LOFTEE-HC;SpliceAI-0.8;AlphaMissense-0.564	0.0001	1.54222e-05	1.9636e-05	3.12026e-05	0.074961	0.0175594
chr2:25244573:T:C	ENSG00000119772	LOFTEE-HC;SpliceAI-0.8;AlphaMissense-0.564	0.001	1.92158e-10	2.74511e-11	1.24066e-07	0.0906599	0.0136133
chr2:25244573:T:C	ENSG00000119772	LOFTEE-HC;SpliceAI-0.8;AlphaMissense-0.564	0.01	1.92158e-10	2.74511e-11	1.24066e-07	0.0906599	0.0136133
chr2:25244573:T:C	ENSG00000119772	Cauchy		4.56451e-10	1.19297e-10	5.25247e-08
chr2:25244574:C:A	ENSG00000119772	AlphaMissense-0.564	0.0001	0.000662652	0.00130925	0.000647256	0.0751327	0.0233771
chr2:25244574:C:A	ENSG00000119772	AlphaMissense-0.564	0.001	2.10484e-10	7.82044e-10	1.30624e-08	0.098352	0.015996
chr2:25244574:C:A	ENSG00000119772	AlphaMissense-0.564	0.01	2.10484e-10	7.82044e-10	1.30624e-08	0.098352	0.015996
chr2:25244574:C:A	ENSG00000119772	LOFTEE-HC;SpliceAI-0.8	0.0001	0.000633011	0.000600263	0.00161037	0.0835715	0.0243543
chr2:25244574:C:A	ENSG00000119772	LOFTEE-HC;SpliceAI-0.8	0.001	0.000881314	0.000822701	0.00151472	0.0806464	0.0241092
chr2:25244574:C:A	ENSG00000119772	LOFTEE-HC;SpliceAI-0.8	0.01	0.000881314	0.000822701	0.00151472	0.0806464	0.0241092
chr2:25244574:C:A	ENSG00000119772	LOFTEE-HC;SpliceAI-0.8;AlphaMissense-0.564	0.0001	1.54298e-05	1.97646e-05	3.14179e-05	0.0749323	0.0175587
chr2:25244574:C:A	ENSG00000119772	LOFTEE-HC;SpliceAI-0.8;AlphaMissense-0.564	0.001	1.93759e-10	2.76799e-11	1.25358e-07	0.0906391	0.0136127
chr2:25244574:C:A	ENSG00000119772	LOFTEE-HC;SpliceAI-0.8;AlphaMissense-0.564	0.01	1.93759e-10	2.76799e-11	1.25358e-07	0.0906391	0.0136127
chr2:25244574:C:A	ENSG00000119772	Cauchy		4.53994e-10	1.20301e-10	5.32225e-08
chr2:25244575:A:C	ENSG00000119772	AlphaMissense-0.564	0.0001	0.000662652	0.00130925	0.000647256	0.0751327	0.0233771
chr2:25244575:A:C	ENSG00000119772	AlphaMissense-0.564	0.001	2.10484e-10	7.82044e-10	1.30624e-08	0.098352	0.015996
chr2:25244575:A:C	ENSG00000119772	AlphaMissense-0.564	0.01	2.10484e-10	7.82044e-10	1.30624e-08	0.098352	0.015996
chr2:25244575:A:C	ENSG00000119772	LOFTEE-HC;SpliceAI-0.8	0.0001	0.000633011	0.000600263	0.00161037	0.0835715	0.0243543
chr2:25244575:A:C	ENSG00000119772	LOFTEE-HC;SpliceAI-0.8	0.001	0.000881314	0.000822701	0.00151472	0.0806464	0.0241092
chr2:25244575:A:C	ENSG00000119772	LOFTEE-HC;SpliceAI-0.8	0.01	0.000881314	0.000822701	0.00151472	0.0806464	0.0241092
chr2:25244575:A:C	ENSG00000119772	LOFTEE-HC;SpliceAI-0.8;AlphaMissense-0.564	0.0001	1.54298e-05	1.97646e-05	3.14179e-05	0.0749323	0.0175587
chr2:25244575:A:C	ENSG00000119772	LOFTEE-HC;SpliceAI-0.8;AlphaMissense-0.564	0.001	1.93759e-10	2.76799e-11	1.25358e-07	0.0906391	0.0136127
chr2:25244575:A:C	ENSG00000119772	LOFTEE-HC;SpliceAI-0.8;AlphaMissense-0.564	0.01	1.93759e-10	2.76799e-11	1.25358e-07	0.0906391	0.0136127
chr2:25244575:A:C	ENSG00000119772	Cauchy		4.53994e-10	1.20301e-10	5.32225e-08
chr2:25244576:C:T	ENSG00000119772	AlphaMissense-0.564	0.0001	0.000662652	0.00130925	0.000647256	0.0751327	0.0233771
chr2:25244576:C:T	ENSG00000119772	AlphaMissense-0.564	0.001	2.10484e-10	7.82044e-10	1.30624e-08	0.098352	0.015996
chr2:25244576:C:T	ENSG00000119772	AlphaMissense-0.564	0.01	2.10484e-10	7.82044e-10	1.30624e-08	0.098352	0.015996
chr2:25244576:C:T	ENSG00000119772	LOFTEE-HC;SpliceAI-0.8	0.0001	0.000633011	0.000600263	0.00161037	0.0835715	0.0243543
chr2:25244576:C:T	ENSG00000119772	LOFTEE-HC;SpliceAI-0.8	0.001	0.000881314	0.000822701	0.00151472	0.0806464	0.0241092
chr2:25244576:C:T	ENSG00000119772	LOFTEE-HC;SpliceAI-0.8	0.01	0.000881314	0.000822701	0.00151472	0.0806464	0.0241092
chr2:25244576:C:T	ENSG00000119772	LOFTEE-HC;SpliceAI-0.8;AlphaMissense-0.564	0.0001	1.54298e-05	1.97646e-05	3.14179e-05	0.0749323	0.0175587
chr2:25244576:C:T	ENSG00000119772	LOFTEE-HC;SpliceAI-0.8;AlphaMissense-0.564	0.001	1.93759e-10	2.76799e-11	1.25358e-07	0.0906391	0.0136127
chr2:25244576:C:T	ENSG00000119772	LOFTEE-HC;SpliceAI-0.8;AlphaMissense-0.564	0.01	1.93759e-10	2.76799e-11	1.25358e-07	0.0906391	0.0136127
chr2:25244576:C:T	ENSG00000119772	Cauchy		4.53994e-10	1.20301e-10	5.32225e-08
chr2:25244579:C:A	ENSG00000119772	AlphaMissense-0.564	0.0001	0.000637736	0.0012711	0.000623604	0.0753759	0.023391
chr2:25244579:C:A	ENSG00000119772	AlphaMissense-0.564	0.001	2.13802e-10	7.48023e-10	1.23648e-08	0.0985092	0.0160032
chr2:25244579:C:A	ENSG00000119772	AlphaMissense-0.564	0.01	2.13802e-10	7.48023e-10	1.23648e-08	0.0985092	0.0160032
chr2:25244579:C:A	ENSG00000119772	LOFTEE-HC;SpliceAI-0.8	0.0001	0.000633011	0.000600263	0.00161037	0.0835715	0.0243543
chr2:25244579:C:A	ENSG00000119772	LOFTEE-HC;SpliceAI-0.8	0.001	0.000881314	0.000822701	0.00151472	0.0806464	0.0241092
chr2:25244579:C:A	ENSG00000119772	LOFTEE-HC;SpliceAI-0.8	0.01	0.000881314	0.000822701	0.00151472	0.0806464	0.0241092
chr2:25244579:C:A	ENSG00000119772	LOFTEE-HC;SpliceAI-0.8;AlphaMissense-0.564	0.0001	1.53966e-05	1.93648e-05	3.07374e-05	0.0750191	0.0175603
chr2:25244579:C:A	ENSG00000119772	LOFTEE-HC;SpliceAI-0.8;AlphaMissense-0.564	0.001	1.88867e-10	2.6981e-11	1.21449e-07	0.0907005	0.0136143
chr2:25244579:C:A	ENSG00000119772	LOFTEE-HC;SpliceAI-0.8;AlphaMissense-0.564	0.01	1.88867e-10	2.6981e-11	1.21449e-07	0.0907005	0.0136143
chr2:25244579:C:A	ENSG00000119772	Cauchy		4.51264e-10	1.17188e-10	5.04898e-08
chr2:25244579:C:G	ENSG00000119772	AlphaMissense-0.564	0.0001	0.000643825	0.00128062	0.000629635	0.0753094	0.0233859
chr2:25244579:C:G	ENSG00000119772	AlphaMissense-0.564	0.001	2.1393e-10	7.56735e-10	1.25616e-08	0.0984649	0.0160008
chr2:25244579:C:G	ENSG00000119772	AlphaMissense-0.564	0.01	2.1393e-10	7.56735e-10	1.25616e-08	0.0984649	0.0160008
chr2:25244579:C:G	ENSG00000119772	LOFTEE-HC;SpliceAI-0.8	0.0001	0.000633011	0.000600263	0.00161037	0.0835715	0.0243543
chr2:25244579:C:G	ENSG00000119772	LOFTEE-HC;SpliceAI-0.8	0.001	0.000881314	0.000822701	0.00151472	0.0806464	0.0241092
chr2:25244579:C:G	ENSG00000119772	LOFTEE-HC;SpliceAI-0.8	0.01	0.000881314	0.000822701	0.00151472	0.0806464	0.0241092
chr2:25244579:C:G	ENSG00000119772	LOFTEE-HC;SpliceAI-0.8;AlphaMissense-0.564	0.0001	1.53972e-05	1.93693e-05	3.07497e-05	0.075014	0.0175593
chr2:25244579:C:G	ENSG00000119772	LOFTEE-HC;SpliceAI-0.8;AlphaMissense-0.564	0.001	1.88975e-10	2.69965e-11	1.21633e-07	0.0906959	0.0136137
chr2:25244579:C:G	ENSG00000119772	LOFTEE-HC;SpliceAI-0.8;AlphaMissense-0.564	0.01	1.88975e-10	2.69965e-11	1.21633e-07	0.0906959	0.0136137
chr2:25244579:C:G	ENSG00000119772	Cauchy		4.51528e-10	1.173e-10	5.12253e-08
chr2:25244579:C:T	ENSG00000119772	AlphaMissense-0.564	0.0001	0.000644227	0.0012834	0.000631297	0.0752942	0.0233857
chr2:25244579:C:T	ENSG00000119772	AlphaMissense-0.564	0.001	2.14079e-10	7.58945e-10	1.2599e-08	0.098456	0.0160006
chr2:25244579:C:T	ENSG00000119772	AlphaMissense-0.564	0.01	2.14079e-10	7.58945e-10	1.2599e-08	0.098456	0.0160006
chr2:25244579:C:T	ENSG00000119772	LOFTEE-HC;SpliceAI-0.8	0.0001	0.000633011	0.000600263	0.00161037	0.0835715	0.0243543
chr2:25244579:C:T	ENSG00000119772	LOFTEE-HC;SpliceAI-0.8	0.001	0.000881314	0.000822701	0.00151472	0.0806464	0.0241092
chr2:25244579:C:T	ENSG00000119772	LOFTEE-HC;SpliceAI-0.8	0.01	0.000881314	0.000822701	0.00151472	0.0806464	0.0241092
chr2:25244579:C:T	ENSG00000119772	LOFTEE-HC;SpliceAI-0.8;AlphaMissense-0.564	0.0001	1.54e-05	1.94068e-05	3.08124e-05	0.0750083	0.0175597
chr2:25244579:C:T	ENSG00000119772	LOFTEE-HC;SpliceAI-0.8;AlphaMissense-0.564	0.001	1.89376e-10	2.70537e-11	1.21913e-07	0.0906927	0.0136139
chr2:25244579:C:T	ENSG00000119772	LOFTEE-HC;SpliceAI-0.8;AlphaMissense-0.564	0.01	1.89376e-10	2.70537e-11	1.21913e-07	0.0906927	0.0136139
chr2:25244579:C:T	ENSG00000119772	Cauchy		4.52183e-10	1.17552e-10	5.13746e-08
chr2:25244580:C:A	ENSG00000119772	AlphaMissense-0.564	0.0001	0.00064145	0.00119191	0.000643639	0.0760782	0.0234751
chr2:25244580:C:A	ENSG00000119772	AlphaMissense-0.564	0.001	2.06994e-10	6.91218e-10	3.13673e-08	0.0988388	0.0160242
chr2:25244580:C:A	ENSG00000119772	AlphaMissense-0.564	0.01	2.06994e-10	6.91218e-10	3.13673e-08	0.0988388	0.0160242
chr2:25244580:C:A	ENSG00000119772	LOFTEE-HC;SpliceAI-0.8	0.0001	0.000633011	0.000600263	0.00161037	0.0835715	0.0243543
chr2:25244580:C:A	ENSG00000119772	LOFTEE-HC;SpliceAI-0.8	0.001	0.000881314	0.000822701	0.00151472	0.0806464	0.0241092
chr2:25244580:C:A	ENSG00000119772	LOFTEE-HC;SpliceAI-0.8	0.01	0.000881314	0.000822701	0.00151472	0.0806464	0.0241092
chr2:25244580:C:A	ENSG00000119772	LOFTEE-HC;SpliceAI-0.8;AlphaMissense-0.564	0.0001	1.54029e-05	1.82847e-05	3.17489e-05	0.0753608	0.0175876
chr2:25244580:C:A	ENSG00000119772	LOFTEE-HC;SpliceAI-0.8;AlphaMissense-0.564	0.001	1.73929e-10	2.4847e-11	1.2916e-07	0.0909736	0.0136305
chr2:25244580:C:A	ENSG00000119772	LOFTEE-HC;SpliceAI-0.8;AlphaMissense-0.564	0.01	1.73929e-10	2.4847e-11	1.2916e-07	0.0909736	0.0136305
chr2:25244580:C:A	ENSG00000119772	Cauchy		4.25309e-10	1.07932e-10	1.13521e-07
chr2:25244580:C:T	ENSG00000119772	AlphaMissense-0.564	0.0001	0.000653416	0.00130003	0.000641627	0.0751875	0.0233794
chr2:25244580:C:T	ENSG00000119772	AlphaMissense-0.564	0.001	2.14872e-10	7.73918e-10	1.29087e-08	0.0983865	0.0159973
chr2:25244580:C:T	ENSG00000119772	AlphaMissense-0.564	0.01	2.14872e-10	7.73918e-10	1.29087e-08	0.0983865	0.0159973
chr2:25244580:C:T	ENSG00000119772	LOFTEE-HC;SpliceAI-0.8	0.0001	0.000633011	0.000600263	0.00161037	0.0835715	0.0243543
chr2:25244580:C:T	ENSG00000119772	LOFTEE-HC;SpliceAI-0.8	0.001	0.000881314	0.000822701	0.00151472	0.0806464	0.0241092
chr2:25244580:C:T	ENSG00000119772	LOFTEE-HC;SpliceAI-0.8	0.01	0.000881314	0.000822701	0.00151472	0.0806464	0.0241092
chr2:25244580:C:T	ENSG00000119772	LOFTEE-HC;SpliceAI-0.8;AlphaMissense-0.564	0.0001	1.54215e-05	1.96354e-05	3.12053e-05	0.0749571	0.0175585
chr2:25244580:C:T	ENSG00000119772	LOFTEE-HC;SpliceAI-0.8;AlphaMissense-0.564	0.001	1.92216e-10	2.74595e-11	1.24204e-07	0.0906559	0.0136128
chr2:25244580:C:T	ENSG00000119772	LOFTEE-HC;SpliceAI-0.8;AlphaMissense-0.564	0.01	1.92216e-10	2.74595e-11	1.24204e-07	0.0906559	0.0136128
chr2:25244580:C:T	ENSG00000119772	Cauchy		4.56555e-10	1.19334e-10	5.26093e-08
chr2:25244585:CA:C	ENSG00000119772	AlphaMissense-0.564	0.0001	0.000662652	0.00130925	0.000647256	0.0751327	0.0233771
chr2:25244585:CA:C	ENSG00000119772	AlphaMissense-0.564	0.001	2.10484e-10	7.82044e-10	1.30624e-08	0.098352	0.015996
chr2:25244585:CA:C	ENSG00000119772	AlphaMissense-0.564	0.01	2.10484e-10	7.82044e-10	1.30624e-08	0.098352	0.015996
chr2:25244585:CA:C	ENSG00000119772	LOFTEE-HC;SpliceAI-0.8	0.0001	0.000630213	0.000595765	0.0015987	0.0836331	0.0243577
chr2:25244585:CA:C	ENSG00000119772	LOFTEE-HC;SpliceAI-0.8	0.001	0.000879925	0.000816875	0.00150373	0.0807044	0.0241124
chr2:25244585:CA:C	ENSG00000119772	LOFTEE-HC;SpliceAI-0.8	0.01	0.000879925	0.000816875	0.00150373	0.0807044	0.0241124
chr2:25244585:CA:C	ENSG00000119772	LOFTEE-HC;SpliceAI-0.8;AlphaMissense-0.564	0.0001	1.54225e-05	1.96399e-05	3.12092e-05	0.07496	0.0175594
chr2:25244585:CA:C	ENSG00000119772	LOFTEE-HC;SpliceAI-0.8;AlphaMissense-0.564	0.001	1.92219e-10	2.74599e-11	1.24113e-07	0.090659	0.0136133
chr2:25244585:CA:C	ENSG00000119772	LOFTEE-HC;SpliceAI-0.8;AlphaMissense-0.564	0.01	1.92219e-10	2.74599e-11	1.24113e-07	0.090659	0.0136133
chr2:25244585:CA:C	ENSG00000119772	Cauchy		4.52107e-10	1.19378e-10	5.31721e-08
chr2:25244586:A:AG	ENSG00000119772	AlphaMissense-0.564	0.0001	0.000662652	0.00130925	0.000647256	0.0751327	0.0233771
chr2:25244586:A:AG	ENSG00000119772	AlphaMissense-0.564	0.001	2.10484e-10	7.82044e-10	1.30624e-08	0.098352	0.015996
chr2:25244586:A:AG	ENSG00000119772	AlphaMissense-0.564	0.01	2.10484e-10	7.82044e-10	1.30624e-08	0.098352	0.015996
chr2:25244586:A:AG	ENSG00000119772	LOFTEE-HC;SpliceAI-0.8	0.0001	0.000630507	0.000597044	0.00160202	0.083614	0.0243563
chr2:25244586:A:AG	ENSG00000119772	LOFTEE-HC;SpliceAI-0.8	0.001	0.000880338	0.000818523	0.00150685	0.0806865	0.024111
chr2:25244586:A:AG	ENSG00000119772	LOFTEE-HC;SpliceAI-0.8	0.01	0.000880338	0.000818523	0.00150685	0.0806865	0.024111
chr2:25244586:A:AG	ENSG00000119772	LOFTEE-HC;SpliceAI-0.8;AlphaMissense-0.564	0.0001	1.54277e-05	1.96742e-05	3.1269e-05	0.074951	0.0175589
chr2:25244586:A:AG	ENSG00000119772	LOFTEE-HC;SpliceAI-0.8;AlphaMissense-0.564	0.001	1.92679e-10	2.75255e-11	1.24505e-07	0.0906521	0.013613
chr2:25244586:A:AG	ENSG00000119772	LOFTEE-HC;SpliceAI-0.8;AlphaMissense-0.564	0.01	1.92679e-10	2.75255e-11	1.24505e-07	0.0906521	0.013613
chr2:25244586:A:AG	ENSG00000119772	Cauchy		4.52672e-10	1.19653e-10	5.31881e-08
chr2:25244587:G:T	ENSG00000119772	AlphaMissense-0.564	0.0001	0.000662652	0.00130925	0.000647256	0.0751327	0.0233771
chr2:25244587:G:T	ENSG00000119772	AlphaMissense-0.564	0.001	2.10484e-10	7.82044e-10	1.30624e-08	0.098352	0.015996
chr2:25244587:G:T	ENSG00000119772	AlphaMissense-0.564	0.01	2.10484e-10	7.82044e-10	1.30624e-08	0.098352	0.015996
chr2:25244587:G:T	ENSG00000119772	LOFTEE-HC;SpliceAI-0.8	0.0001	0.000630623	0.000591245	0.00158697	0.0836907	0.0243598
chr2:25244587:G:T	ENSG00000119772	LOFTEE-HC;SpliceAI-0.8	0.001	0.000869748	0.000810991	0.00149269	0.0807588	0.0241142
chr2:25244587:G:T	ENSG00000119772	LOFTEE-HC;SpliceAI-0.8	0.01	0.000869748	0.000810991	0.00149269	0.0807588	0.0241142
chr2:25244587:G:T	ENSG00000119772	LOFTEE-HC;SpliceAI-0.8;AlphaMissense-0.564	0.0001	1.5411e-05	1.95132e-05	3.09888e-05	0.074985	0.0175593
chr2:25244587:G:T	ENSG00000119772	LOFTEE-HC;SpliceAI-0.8;AlphaMissense-0.564	0.001	1.9068e-10	2.724e-11	1.22955e-07	0.0906761	0.0136135
chr2:25244587:G:T	ENSG00000119772	LOFTEE-HC;SpliceAI-0.8;AlphaMissense-0.564	0.01	1.9068e-10	2.724e-11	1.22955e-07	0.0906761	0.0136135
chr2:25244587:G:T	ENSG00000119772	Cauchy		4.50208e-10	1.18454e-10	5.31244e-08
chr2:25244596:G:A	ENSG00000119772	AlphaMissense-0.564	0.0001	0.000662652	0.00130925	0.000647256	0.0751327	0.0233771
chr2:25244596:G:A	ENSG00000119772	AlphaMissense-0.564	0.001	2.10484e-10	7.82044e-10	1.30624e-08	0.098352	0.015996
chr2:25244596:G:A	ENSG00000119772	AlphaMissense-0.564	0.01	2.10484e-10	7.82044e-10	1.30624e-08	0.098352	0.015996
chr2:25244596:G:A	ENSG00000119772	LOFTEE-HC;SpliceAI-0.8	0.0001	0.000633011	0.000600263	0.00161037	0.0835715	0.0243543
chr2:25244596:G:A	ENSG00000119772	LOFTEE-HC;SpliceAI-0.8	0.001	0.000881314	0.000822701	0.00151472	0.0806464	0.0241092
chr2:25244596:G:A	ENSG00000119772	LOFTEE-HC;SpliceAI-0.8	0.01	0.000881314	0.000822701	0.00151472	0.0806464	0.0241092
chr2:25244596:G:A	ENSG00000119772	LOFTEE-HC;SpliceAI-0.8;AlphaMissense-0.564	0.0001	1.54298e-05	1.97646e-05	3.14179e-05	0.0749323	0.0175587
chr2:25244596:G:A	ENSG00000119772	LOFTEE-HC;SpliceAI-0.8;AlphaMissense-0.564	0.001	1.93759e-10	2.76799e-11	1.25358e-07	0.0906391	0.0136127
chr2:25244596:G:A	ENSG00000119772	LOFTEE-HC;SpliceAI-0.8;AlphaMissense-0.564	0.01	1.93759e-10	2.76799e-11	1.25358e-07	0.0906391	0.0136127
chr2:25244596:G:A	ENSG00000119772	Cauchy		4.53994e-10	1.20301e-10	5.32225e-08
chr2:25244596:G:T	ENSG00000119772	AlphaMissense-0.564	0.0001	0.000662652	0.00130925	0.000647256	0.0751327	0.0233771
chr2:25244596:G:T	ENSG00000119772	AlphaMissense-0.564	0.001	2.10484e-10	7.82044e-10	1.30624e-08	0.098352	0.015996
chr2:25244596:G:T	ENSG00000119772	AlphaMissense-0.564	0.01	2.10484e-10	7.82044e-10	1.30624e-08	0.098352	0.015996
chr2:25244596:G:T	ENSG00000119772	LOFTEE-HC;SpliceAI-0.8	0.0001	0.000633011	0.000600263	0.00161037	0.0835715	0.0243543
chr2:25244596:G:T	ENSG00000119772	LOFTEE-HC;SpliceAI-0.8	0.001	0.000881314	0.000822701	0.00151472	0.0806464	0.0241092
chr2:25244596:G:T	ENSG00000119772	LOFTEE-HC;SpliceAI-0.8	0.01	0.000881314	0.000822701	0.00151472	0.0806464	0.0241092
chr2:25244596:G:T	ENSG00000119772	LOFTEE-HC;SpliceAI-0.8;AlphaMissense-0.564	0.0001	1.54298e-05	1.97646e-05	3.14179e-05	0.0749323	0.0175587
chr2:25244596:G:T	ENSG00000119772	LOFTEE-HC;SpliceAI-0.8;AlphaMissense-0.564	0.001	1.93759e-10	2.76799e-11	1.25358e-07	0.0906391	0.0136127
chr2:25244596:G:T	ENSG00000119772	LOFTEE-HC;SpliceAI-0.8;AlphaMissense-0.564	0.01	1.93759e-10	2.76799e-11	1.25358e-07	0.0906391	0.0136127
chr2:25244596:G:T	ENSG00000119772	Cauchy		4.53994e-10	1.20301e-10	5.32225e-08
chr2:25244598:A:G	ENSG00000119772	AlphaMissense-0.564	0.0001	0.000662652	0.00130925	0.000647256	0.0751327	0.0233771
chr2:25244598:A:G	ENSG00000119772	AlphaMissense-0.564	0.001	2.10484e-10	7.82044e-10	1.30624e-08	0.098352	0.015996
chr2:25244598:A:G	ENSG00000119772	AlphaMissense-0.564	0.01	2.10484e-10	7.82044e-10	1.30624e-08	0.098352	0.015996
chr2:25244598:A:G	ENSG00000119772	LOFTEE-HC;SpliceAI-0.8	0.0001	0.000633011	0.000600263	0.00161037	0.0835715	0.0243543
chr2:25244598:A:G	ENSG00000119772	LOFTEE-HC;SpliceAI-0.8	0.001	0.000881314	0.000822701	0.00151472	0.0806464	0.0241092
chr2:25244598:A:G	ENSG00000119772	LOFTEE-HC;SpliceAI-0.8	0.01	0.000881314	0.000822701	0.00151472	0.0806464	0.0241092
chr2:25244598:A:G	ENSG00000119772	LOFTEE-HC;SpliceAI-0.8;AlphaMissense-0.564	0.0001	1.54298e-05	1.97646e-05	3.14179e-05	0.0749323	0.0175587
chr2:25244598:A:G	ENSG00000119772	LOFTEE-HC;SpliceAI-0.8;AlphaMissense-0.564	0.001	1.93759e-10	2.76799e-11	1.25358e-07	0.0906391	0.0136127
chr2:25244598:A:G	ENSG00000119772	LOFTEE-HC;SpliceAI-0.8;AlphaMissense-0.564	0.01	1.93759e-10	2.76799e-11	1.25358e-07	0.0906391	0.0136127
chr2:25244598:A:G	ENSG00000119772	Cauchy		4.53994e-10	1.20301e-10	5.32225e-08
chr2:25244598:AG:A	ENSG00000119772	AlphaMissense-0.564	0.0001	0.000662652	0.00130925	0.000647256	0.0751327	0.0233771
chr2:25244598:AG:A	ENSG00000119772	AlphaMissense-0.564	0.001	2.10484e-10	7.82044e-10	1.30624e-08	0.098352	0.015996
chr2:25244598:AG:A	ENSG00000119772	AlphaMissense-0.564	0.01	2.10484e-10	7.82044e-10	1.30624e-08	0.098352	0.015996
chr2:25244598:AG:A	ENSG00000119772	LOFTEE-HC;SpliceAI-0.8	0.0001	0.00063008	0.00059518	0.00159719	0.0836419	0.0243584
chr2:25244598:AG:A	ENSG00000119772	LOFTEE-HC;SpliceAI-0.8	0.001	0.000879761	0.000816123	0.00150231	0.0807126	0.024113
chr2:25244598:AG:A	ENSG00000119772	LOFTEE-HC;SpliceAI-0.8	0.01	0.000879761	0.000816123	0.00150231	0.0807126	0.024113
chr2:25244598:AG:A	ENSG00000119772	LOFTEE-HC;SpliceAI-0.8;AlphaMissense-0.564	0.0001	1.54206e-05	1.96242e-05	3.11816e-05	0.0749641	0.0175596
chr2:25244598:AG:A	ENSG00000119772	LOFTEE-HC;SpliceAI-0.8;AlphaMissense-0.564	0.001	1.92001e-10	2.74287e-11	1.23932e-07	0.0906622	0.0136134
chr2:25244598:AG:A	ENSG00000119772	LOFTEE-HC;SpliceAI-0.8;AlphaMissense-0.564	0.01	1.92001e-10	2.74287e-11	1.23932e-07	0.0906622	0.0136134
chr2:25244598:AG:A	ENSG00000119772	Cauchy		4.51839e-10	1.19247e-10	5.31648e-08
chr2:25244605:CT:C	ENSG00000119772	AlphaMissense-0.564	0.0001	0.000662652	0.00130925	0.000647256	0.0751327	0.0233771
chr2:25244605:CT:C	ENSG00000119772	AlphaMissense-0.564	0.001	2.10484e-10	7.82044e-10	1.30624e-08	0.098352	0.015996
chr2:25244605:CT:C	ENSG00000119772	AlphaMissense-0.564	0.01	2.10484e-10	7.82044e-10	1.30624e-08	0.098352	0.015996
chr2:25244605:CT:C	ENSG00000119772	LOFTEE-HC;SpliceAI-0.8	0.0001	0.000630203	0.00059572	0.00159858	0.0836337	0.0243577
chr2:25244605:CT:C	ENSG00000119772	LOFTEE-HC;SpliceAI-0.8	0.001	0.000879913	0.000816815	0.00150362	0.080705	0.0241124
chr2:25244605:CT:C	ENSG00000119772	LOFTEE-HC;SpliceAI-0.8	0.01	0.000879913	0.000816815	0.00150362	0.080705	0.0241124
chr2:25244605:CT:C	ENSG00000119772	LOFTEE-HC;SpliceAI-0.8;AlphaMissense-0.564	0.0001	1.54225e-05	1.96391e-05	3.12076e-05	0.0749602	0.0175594
chr2:25244605:CT:C	ENSG00000119772	LOFTEE-HC;SpliceAI-0.8;AlphaMissense-0.564	0.001	1.92213e-10	2.74589e-11	1.24104e-07	0.0906591	0.0136133
chr2:25244605:CT:C	ENSG00000119772	LOFTEE-HC;SpliceAI-0.8;AlphaMissense-0.564	0.01	1.92213e-10	2.74589e-11	1.24104e-07	0.0906591	0.0136133
chr2:25244605:CT:C	ENSG00000119772	Cauchy		4.52099e-10	1.19374e-10	5.31718e-08
chr2:25244607:G:A	ENSG00000119772	AlphaMissense-0.564	0.0001	0.000662652	0.00130925	0.000647256	0.0751327	0.0233771
chr2:25244607:G:A	ENSG00000119772	AlphaMissense-0.564	0.001	2.10484e-10	7.82044e-10	1.30624e-08	0.098352	0.015996
chr2:25244607:G:A	ENSG00000119772	AlphaMissense-0.564	0.01	2.10484e-10	7.82044e-10	1.30624e-08	0.098352	0.015996
chr2:25244607:G:A	ENSG00000119772	LOFTEE-HC;SpliceAI-0.8	0.0001	0.000630108	0.000595306	0.0015975	0.0836396	0.0243581
chr2:25244607:G:A	ENSG00000119772	LOFTEE-HC;SpliceAI-0.8	0.001	0.000879798	0.000816284	0.0015026	0.0807105	0.0241127
chr2:25244607:G:A	ENSG00000119772	LOFTEE-HC;SpliceAI-0.8	0.01	0.000879798	0.000816284	0.0015026	0.0807105	0.0241127
chr2:25244607:G:A	ENSG00000119772	LOFTEE-HC;SpliceAI-0.8;AlphaMissense-0.564	0.0001	1.54207e-05	1.96287e-05	3.11887e-05	0.0749628	0.0175595
chr2:25244607:G:A	ENSG00000119772	LOFTEE-HC;SpliceAI-0.8;AlphaMissense-0.564	0.001	1.92096e-10	2.74423e-11	1.2399e-07	0.090661	0.0136134
chr2:25244607:G:A	ENSG00000119772	LOFTEE-HC;SpliceAI-0.8;AlphaMissense-0.564	0.01	1.92096e-10	2.74423e-11	1.2399e-07	0.090661	0.0136134
chr2:25244607:G:A	ENSG00000119772	Cauchy		4.51956e-10	1.19304e-10	5.31671e-08
chr2:25244609:T:C	ENSG00000119772	AlphaMissense-0.564	0.0001	0.000643674	0.00127968	0.000628949	0.0753199	0.0233877
chr2:25244609:T:C	ENSG00000119772	AlphaMissense-0.564	0.001	2.13845e-10	7.55548e-10	1.25225e-08	0.0984731	0.0160015
chr2:25244609:T:C	ENSG00000119772	AlphaMissense-0.564	0.01	2.13845e-10	7.55548e-10	1.25225e-08	0.0984731	0.0160015
chr2:25244609:T:C	ENSG00000119772	LOFTEE-HC;SpliceAI-0.8	0.0001	0.000633011	0.000600263	0.00161037	0.0835715	0.0243543
chr2:25244609:T:C	ENSG00000119772	LOFTEE-HC;SpliceAI-0.8	0.001	0.000881314	0.000822701	0.00151472	0.0806464	0.0241092
chr2:25244609:T:C	ENSG00000119772	LOFTEE-HC;SpliceAI-0.8	0.01	0.000881314	0.000822701	0.00151472	0.0806464	0.0241092
chr2:25244609:T:C	ENSG00000119772	LOFTEE-HC;SpliceAI-0.8;AlphaMissense-0.564	0.0001	1.53959e-05	1.93571e-05	3.07246e-05	0.0750213	0.0175604
chr2:25244609:T:C	ENSG00000119772	LOFTEE-HC;SpliceAI-0.8;AlphaMissense-0.564	0.001	1.88736e-10	2.69623e-11	1.21354e-07	0.0907024	0.0136143
chr2:25244609:T:C	ENSG00000119772	LOFTEE-HC;SpliceAI-0.8;AlphaMissense-0.564	0.01	1.88736e-10	2.69623e-11	1.21354e-07	0.0907024	0.0136143
chr2:25244609:T:C	ENSG00000119772	Cauchy		4.5114e-10	1.1715e-10	5.10697e-08
chr2:25244613:C:T	ENSG00000119772	AlphaMissense-0.564	0.0001	0.000652346	0.00129271	0.000637087	0.0752339	0.023382
chr2:25244613:C:T	ENSG00000119772	AlphaMissense-0.564	0.001	2.14378e-10	7.67291e-10	1.27736e-08	0.0984167	0.0159987
chr2:25244613:C:T	ENSG00000119772	AlphaMissense-0.564	0.01	2.14378e-10	7.67291e-10	1.27736e-08	0.0984167	0.0159987
chr2:25244613:C:T	ENSG00000119772	LOFTEE-HC;SpliceAI-0.8	0.0001	0.000633011	0.000600263	0.00161037	0.0835715	0.0243543
chr2:25244613:C:T	ENSG00000119772	LOFTEE-HC;SpliceAI-0.8	0.001	0.000881314	0.000822701	0.00151472	0.0806464	0.0241092
chr2:25244613:C:T	ENSG00000119772	LOFTEE-HC;SpliceAI-0.8	0.01	0.000881314	0.000822701	0.00151472	0.0806464	0.0241092
chr2:25244613:C:T	ENSG00000119772	LOFTEE-HC;SpliceAI-0.8;AlphaMissense-0.564	0.0001	1.54122e-05	1.95355e-05	3.10287e-05	0.0749792	0.017559
chr2:25244613:C:T	ENSG00000119772	LOFTEE-HC;SpliceAI-0.8;AlphaMissense-0.564	0.001	1.90957e-10	2.72795e-11	1.23204e-07	0.0906718	0.0136132
chr2:25244613:C:T	ENSG00000119772	LOFTEE-HC;SpliceAI-0.8;AlphaMissense-0.564	0.01	1.90957e-10	2.72795e-11	1.23204e-07	0.0906718	0.0136132
chr2:25244613:C:T	ENSG00000119772	Cauchy		4.54478e-10	1.18543e-10	5.20709e-08
chr2:25244614:G:A	ENSG00000119772	AlphaMissense-0.564	0.0001	0.000662652	0.00130925	0.000647256	0.0751327	0.0233771
chr2:25244614:G:A	ENSG00000119772	AlphaMissense-0.564	0.001	2.10484e-10	7.82044e-10	1.30624e-08	0.098352	0.015996
chr2:25244614:G:A	ENSG00000119772	AlphaMissense-0.564	0.01	2.10484e-10	7.82044e-10	1.30624e-08	0.098352	0.015996
chr2:25244614:G:A	ENSG00000119772	LOFTEE-HC;SpliceAI-0.8	0.0001	0.000633011	0.000600263	0.00161037	0.0835715	0.0243543
chr2:25244614:G:A	ENSG00000119772	LOFTEE-HC;SpliceAI-0.8	0.001	0.000881314	0.000822701	0.00151472	0.0806464	0.0241092
chr2:25244614:G:A	ENSG00000119772	LOFTEE-HC;SpliceAI-0.8	0.01	0.000881314	0.000822701	0.00151472	0.0806464	0.0241092
chr2:25244614:G:A	ENSG00000119772	LOFTEE-HC;SpliceAI-0.8;AlphaMissense-0.564	0.0001	1.54298e-05	1.97646e-05	3.14179e-05	0.0749323	0.0175587
chr2:25244614:G:A	ENSG00000119772	LOFTEE-HC;SpliceAI-0.8;AlphaMissense-0.564	0.001	1.93759e-10	2.76799e-11	1.25358e-07	0.0906391	0.0136127
chr2:25244614:G:A	ENSG00000119772	LOFTEE-HC;SpliceAI-0.8;AlphaMissense-0.564	0.01	1.93759e-10	2.76799e-11	1.25358e-07	0.0906391	0.0136127
chr2:25244614:G:A	ENSG00000119772	Cauchy		4.53994e-10	1.20301e-10	5.32225e-08
chr2:25244614:G:GT	ENSG00000119772	AlphaMissense-0.564	0.0001	0.000662652	0.00130925	0.000647256	0.0751327	0.0233771
chr2:25244614:G:GT	ENSG00000119772	AlphaMissense-0.564	0.001	2.10484e-10	7.82044e-10	1.30624e-08	0.098352	0.015996
chr2:25244614:G:GT	ENSG00000119772	AlphaMissense-0.564	0.01	2.10484e-10	7.82044e-10	1.30624e-08	0.098352	0.015996
chr2:25244614:G:GT	ENSG00000119772	LOFTEE-HC;SpliceAI-0.8	0.0001	0.000630551	0.000597236	0.00160252	0.0836114	0.0243561
chr2:25244614:G:GT	ENSG00000119772	LOFTEE-HC;SpliceAI-0.8	0.001	0.000880391	0.000818771	0.00150733	0.080684	0.0241109
chr2:25244614:G:GT	ENSG00000119772	LOFTEE-HC;SpliceAI-0.8	0.01	0.000880391	0.000818771	0.00150733	0.080684	0.0241109
chr2:25244614:G:GT	ENSG00000119772	LOFTEE-HC;SpliceAI-0.8;AlphaMissense-0.564	0.0001	1.54281e-05	1.96784e-05	3.12769e-05	0.07495	0.0175588
chr2:25244614:G:GT	ENSG00000119772	LOFTEE-HC;SpliceAI-0.8;AlphaMissense-0.564	0.001	1.9272e-10	2.75314e-11	1.24548e-07	0.0906515	0.013613
chr2:25244614:G:GT	ENSG00000119772	LOFTEE-HC;SpliceAI-0.8;AlphaMissense-0.564	0.01	1.9272e-10	2.75314e-11	1.24548e-07	0.0906515	0.013613
chr2:25244614:G:GT	ENSG00000119772	Cauchy		4.52722e-10	1.19678e-10	5.31898e-08
chr2:25244615:T:C	ENSG00000119772	AlphaMissense-0.564	0.0001	0.000652819	0.00129603	0.000639074	0.0752151	0.0233815
chr2:25244615:T:C	ENSG00000119772	AlphaMissense-0.564	0.001	2.14595e-10	7.70259e-10	1.28242e-08	0.098405	0.0159984
chr2:25244615:T:C	ENSG00000119772	AlphaMissense-0.564	0.01	2.14595e-10	7.70259e-10	1.28242e-08	0.098405	0.0159984
chr2:25244615:T:C	ENSG00000119772	LOFTEE-HC;SpliceAI-0.8	0.0001	0.000633011	0.000600263	0.00161037	0.0835715	0.0243543
chr2:25244615:T:C	ENSG00000119772	LOFTEE-HC;SpliceAI-0.8	0.001	0.000881314	0.000822701	0.00151472	0.0806464	0.0241092
chr2:25244615:T:C	ENSG00000119772	LOFTEE-HC;SpliceAI-0.8	0.01	0.000881314	0.000822701	0.00151472	0.0806464	0.0241092
chr2:25244615:T:C	ENSG00000119772	LOFTEE-HC;SpliceAI-0.8;AlphaMissense-0.564	0.0001	1.54154e-05	1.95823e-05	3.11089e-05	0.0749709	0.0175592
chr2:25244615:T:C	ENSG00000119772	LOFTEE-HC;SpliceAI-0.8;AlphaMissense-0.564	0.001	1.91533e-10	2.73619e-11	1.236e-07	0.0906663	0.0136133
chr2:25244615:T:C	ENSG00000119772	LOFTEE-HC;SpliceAI-0.8;AlphaMissense-0.564	0.01	1.91533e-10	2.73619e-11	1.236e-07	0.0906663	0.0136133
chr2:25244615:T:C	ENSG00000119772	Cauchy		4.5542e-10	1.18905e-10	5.22734e-08
chr2:25244617:G:A	ENSG00000119772	AlphaMissense-0.564	0.0001	0.000662652	0.00130925	0.000647256	0.0751327	0.0233771
chr2:25244617:G:A	ENSG00000119772	AlphaMissense-0.564	0.001	2.10484e-10	7.82044e-10	1.30624e-08	0.098352	0.015996
chr2:25244617:G:A	ENSG00000119772	AlphaMissense-0.564	0.01	2.10484e-10	7.82044e-10	1.30624e-08	0.098352	0.015996
chr2:25244617:G:A	ENSG00000119772	LOFTEE-HC;SpliceAI-0.8	0.0001	0.000633011	0.000600263	0.00161037	0.0835715	0.0243543
chr2:25244617:G:A	ENSG00000119772	LOFTEE-HC;SpliceAI-0.8	0.001	0.000881314	0.000822701	0.00151472	0.0806464	0.0241092
chr2:25244617:G:A	ENSG00000119772	LOFTEE-HC;SpliceAI-0.8	0.01	0.000881314	0.000822701	0.00151472	0.0806464	0.0241092
chr2:25244617:G:A	ENSG00000119772	LOFTEE-HC;SpliceAI-0.8;AlphaMissense-0.564	0.0001	1.54298e-05	1.97646e-05	3.14179e-05	0.0749323	0.0175587
chr2:25244617:G:A	ENSG00000119772	LOFTEE-HC;SpliceAI-0.8;AlphaMissense-0.564	0.001	1.93759e-10	2.76799e-11	1.25358e-07	0.0906391	0.0136127
chr2:25244617:G:A	ENSG00000119772	LOFTEE-HC;SpliceAI-0.8;AlphaMissense-0.564	0.01	1.93759e-10	2.76799e-11	1.25358e-07	0.0906391	0.0136127
chr2:25244617:G:A	ENSG00000119772	Cauchy		4.53994e-10	1.20301e-10	5.32225e-08
chr2:25244620:G:A	ENSG00000119772	AlphaMissense-0.564	0.0001	0.000662652	0.00130925	0.000647256	0.0751327	0.0233771
chr2:25244620:G:A	ENSG00000119772	AlphaMissense-0.564	0.001	2.10484e-10	7.82044e-10	1.30624e-08	0.098352	0.015996
chr2:25244620:G:A	ENSG00000119772	AlphaMissense-0.564	0.01	2.10484e-10	7.82044e-10	1.30624e-08	0.098352	0.015996
chr2:25244620:G:A	ENSG00000119772	LOFTEE-HC;SpliceAI-0.8	0.0001	0.000633011	0.000600263	0.00161037	0.0835715	0.0243543
chr2:25244620:G:A	ENSG00000119772	LOFTEE-HC;SpliceAI-0.8	0.001	0.000881314	0.000822701	0.00151472	0.0806464	0.0241092
chr2:25244620:G:A	ENSG00000119772	LOFTEE-HC;SpliceAI-0.8	0.01	0.000881314	0.000822701	0.00151472	0.0806464	0.0241092
chr2:25244620:G:A	ENSG00000119772	LOFTEE-HC;SpliceAI-0.8;AlphaMissense-0.564	0.0001	1.54298e-05	1.97646e-05	3.14179e-05	0.0749323	0.0175587
chr2:25244620:G:A	ENSG00000119772	LOFTEE-HC;SpliceAI-0.8;AlphaMissense-0.564	0.001	1.93759e-10	2.76799e-11	1.25358e-07	0.0906391	0.0136127
chr2:25244620:G:A	ENSG00000119772	LOFTEE-HC;SpliceAI-0.8;AlphaMissense-0.564	0.01	1.93759e-10	2.76799e-11	1.25358e-07	0.0906391	0.0136127
chr2:25244620:G:A	ENSG00000119772	Cauchy		4.53994e-10	1.20301e-10	5.32225e-08
chr2:25244620:GTCGTA:G	ENSG00000119772	AlphaMissense-0.564	0.0001	0.000662652	0.00130925	0.000647256	0.0751327	0.0233771
chr2:25244620:GTCGTA:G	ENSG00000119772	AlphaMissense-0.564	0.001	2.10484e-10	7.82044e-10	1.30624e-08	0.098352	0.015996
chr2:25244620:GTCGTA:G	ENSG00000119772	AlphaMissense-0.564	0.01	2.10484e-10	7.82044e-10	1.30624e-08	0.098352	0.015996
chr2:25244620:GTCGTA:G	ENSG00000119772	LOFTEE-HC;SpliceAI-0.8	0.0001	0.000630468	0.000596875	0.00160158	0.0836165	0.0243565
chr2:25244620:GTCGTA:G	ENSG00000119772	LOFTEE-HC;SpliceAI-0.8	0.001	0.000880289	0.000818308	0.00150644	0.0806888	0.0241112
chr2:25244620:GTCGTA:G	ENSG00000119772	LOFTEE-HC;SpliceAI-0.8	0.01	0.000880289	0.000818308	0.00150644	0.0806888	0.0241112
chr2:25244620:GTCGTA:G	ENSG00000119772	LOFTEE-HC;SpliceAI-0.8;AlphaMissense-0.564	0.0001	1.54272e-05	1.96698e-05	3.12614e-05	0.0749522	0.0175589
chr2:25244620:GTCGTA:G	ENSG00000119772	LOFTEE-HC;SpliceAI-0.8;AlphaMissense-0.564	0.001	1.92624e-10	2.75177e-11	1.24455e-07	0.090653	0.013613
chr2:25244620:GTCGTA:G	ENSG00000119772	LOFTEE-HC;SpliceAI-0.8;AlphaMissense-0.564	0.01	1.92624e-10	2.75177e-11	1.24455e-07	0.090653	0.013613
chr2:25244620:GTCGTA:G	ENSG00000119772	Cauchy		4.52605e-10	1.19621e-10	5.31861e-08
chr2:25244622:C:T	ENSG00000119772	AlphaMissense-0.564	0.0001	0.000639672	0.00127693	0.00062718	0.0753394	0.0233892
chr2:25244622:C:T	ENSG00000119772	AlphaMissense-0.564	0.001	2.13826e-10	7.53089e-10	1.24654e-08	0.0984858	0.0160022
chr2:25244622:C:T	ENSG00000119772	AlphaMissense-0.564	0.01	2.13826e-10	7.53089e-10	1.24654e-08	0.0984858	0.0160022
chr2:25244622:C:T	ENSG00000119772	LOFTEE-HC;SpliceAI-0.8	0.0001	0.000633011	0.000600263	0.00161037	0.0835715	0.0243543
chr2:25244622:C:T	ENSG00000119772	LOFTEE-HC;SpliceAI-0.8	0.001	0.000881314	0.000822701	0.00151472	0.0806464	0.0241092
chr2:25244622:C:T	ENSG00000119772	LOFTEE-HC;SpliceAI-0.8	0.01	0.000881314	0.000822701	0.00151472	0.0806464	0.0241092
chr2:25244622:C:T	ENSG00000119772	LOFTEE-HC;SpliceAI-0.8;AlphaMissense-0.564	0.0001	1.53864e-05	1.93201e-05	3.06565e-05	0.0750312	0.017561
chr2:25244622:C:T	ENSG00000119772	LOFTEE-HC;SpliceAI-0.8;AlphaMissense-0.564	0.001	1.88262e-10	2.68946e-11	1.20931e-07	0.0907097	0.0136147
chr2:25244622:C:T	ENSG00000119772	LOFTEE-HC;SpliceAI-0.8;AlphaMissense-0.564	0.01	1.88262e-10	2.68946e-11	1.20931e-07	0.0907097	0.0136147
chr2:25244622:C:T	ENSG00000119772	Cauchy		4.50519e-10	1.16853e-10	5.08421e-08
chr2:25244623:G:A	ENSG00000119772	AlphaMissense-0.564	0.0001	0.000662652	0.00130925	0.000647256	0.0751327	0.0233771
chr2:25244623:G:A	ENSG00000119772	AlphaMissense-0.564	0.001	2.10484e-10	7.82044e-10	1.30624e-08	0.098352	0.015996
chr2:25244623:G:A	ENSG00000119772	AlphaMissense-0.564	0.01	2.10484e-10	7.82044e-10	1.30624e-08	0.098352	0.015996
chr2:25244623:G:A	ENSG00000119772	LOFTEE-HC;SpliceAI-0.8	0.0001	0.000633011	0.000600263	0.00161037	0.0835715	0.0243543
chr2:25244623:G:A	ENSG00000119772	LOFTEE-HC;SpliceAI-0.8	0.001	0.000881314	0.000822701	0.00151472	0.0806464	0.0241092
chr2:25244623:G:A	ENSG00000119772	LOFTEE-HC;SpliceAI-0.8	0.01	0.000881314	0.000822701	0.00151472	0.0806464	0.0241092
chr2:25244623:G:A	ENSG00000119772	LOFTEE-HC;SpliceAI-0.8;AlphaMissense-0.564	0.0001	1.54298e-05	1.97646e-05	3.14179e-05	0.0749323	0.0175587
chr2:25244623:G:A	ENSG00000119772	LOFTEE-HC;SpliceAI-0.8;AlphaMissense-0.564	0.001	1.93759e-10	2.76799e-11	1.25358e-07	0.0906391	0.0136127
chr2:25244623:G:A	ENSG00000119772	LOFTEE-HC;SpliceAI-0.8;AlphaMissense-0.564	0.01	1.93759e-10	2.76799e-11	1.25358e-07	0.0906391	0.0136127
chr2:25244623:G:A	ENSG00000119772	Cauchy		4.53994e-10	1.20301e-10	5.32225e-08
chr2:25244623:G:C	ENSG00000119772	AlphaMissense-0.564	0.0001	0.000662652	0.00130925	0.000647256	0.0751327	0.0233771
chr2:25244623:G:C	ENSG00000119772	AlphaMissense-0.564	0.001	2.10484e-10	7.82044e-10	1.30624e-08	0.098352	0.015996
chr2:25244623:G:C	ENSG00000119772	AlphaMissense-0.564	0.01	2.10484e-10	7.82044e-10	1.30624e-08	0.098352	0.015996
chr2:25244623:G:C	ENSG00000119772	LOFTEE-HC;SpliceAI-0.8	0.0001	0.000631039	0.000593142	0.0015919	0.0836674	0.0243592
chr2:25244623:G:C	ENSG00000119772	LOFTEE-HC;SpliceAI-0.8	0.001	0.000870335	0.000813467	0.00149733	0.0807367	0.0241137
chr2:25244623:G:C	ENSG00000119772	LOFTEE-HC;SpliceAI-0.8	0.01	0.000870335	0.000813467	0.00149733	0.0807367	0.0241137
chr2:25244623:G:C	ENSG00000119772	LOFTEE-HC;SpliceAI-0.8;AlphaMissense-0.564	0.0001	1.54141e-05	1.9567e-05	3.10819e-05	0.074975	0.0175595
chr2:25244623:G:C	ENSG00000119772	LOFTEE-HC;SpliceAI-0.8;AlphaMissense-0.564	0.001	1.91314e-10	2.73306e-11	1.23424e-07	0.0906695	0.0136135
chr2:25244623:G:C	ENSG00000119772	LOFTEE-HC;SpliceAI-0.8;AlphaMissense-0.564	0.01	1.91314e-10	2.73306e-11	1.23424e-07	0.0906695	0.0136135
chr2:25244623:G:C	ENSG00000119772	Cauchy		4.50993e-10	1.18835e-10	5.31439e-08
chr2:25244627:T:G	ENSG00000119772	AlphaMissense-0.564	0.0001	0.000653876	0.00130231	0.00064296	0.0751761	0.0233795
chr2:25244627:T:G	ENSG00000119772	AlphaMissense-0.564	0.001	2.10048e-10	7.75746e-10	1.29355e-08	0.0983801	0.0159973
chr2:25244627:T:G	ENSG00000119772	AlphaMissense-0.564	0.01	2.10048e-10	7.75746e-10	1.29355e-08	0.0983801	0.0159973
chr2:25244627:T:G	ENSG00000119772	LOFTEE-HC;SpliceAI-0.8	0.0001	0.000633011	0.000600263	0.00161037	0.0835715	0.0243543
chr2:25244627:T:G	ENSG00000119772	LOFTEE-HC;SpliceAI-0.8	0.001	0.000881314	0.000822701	0.00151472	0.0806464	0.0241092
chr2:25244627:T:G	ENSG00000119772	LOFTEE-HC;SpliceAI-0.8	0.01	0.000881314	0.000822701	0.00151472	0.0806464	0.0241092
chr2:25244627:T:G	ENSG00000119772	LOFTEE-HC;SpliceAI-0.8;AlphaMissense-0.564	0.0001	1.5427e-05	1.96668e-05	3.12568e-05	0.0749531	0.017559
chr2:25244627:T:G	ENSG00000119772	LOFTEE-HC;SpliceAI-0.8;AlphaMissense-0.564	0.001	1.92556e-10	2.7508e-11	1.24414e-07	0.0906539	0.0136131
chr2:25244627:T:G	ENSG00000119772	LOFTEE-HC;SpliceAI-0.8;AlphaMissense-0.564	0.01	1.92556e-10	2.7508e-11	1.24414e-07	0.0906539	0.0136131
chr2:25244627:T:G	ENSG00000119772	Cauchy		4.52073e-10	1.19547e-10	5.27167e-08
chr2:25244628:G:A	ENSG00000119772	AlphaMissense-0.564	0.0001	0.000662652	0.00130925	0.000647256	0.0751327	0.0233771
chr2:25244628:G:A	ENSG00000119772	AlphaMissense-0.564	0.001	2.10484e-10	7.82044e-10	1.30624e-08	0.098352	0.015996
chr2:25244628:G:A	ENSG00000119772	AlphaMissense-0.564	0.01	2.10484e-10	7.82044e-10	1.30624e-08	0.098352	0.015996
chr2:25244628:G:A	ENSG00000119772	LOFTEE-HC;SpliceAI-0.8	0.0001	0.000613598	0.000578092	0.00155278	0.0838741	0.02437
chr2:25244628:G:A	ENSG00000119772	LOFTEE-HC;SpliceAI-0.8	0.001	0.000851586	0.000793933	0.00146051	0.0809316	0.0241234
chr2:25244628:G:A	ENSG00000119772	LOFTEE-HC;SpliceAI-0.8	0.01	0.000851586	0.000793933	0.00146051	0.0809316	0.0241234
chr2:25244628:G:A	ENSG00000119772	LOFTEE-HC;SpliceAI-0.8;AlphaMissense-0.564	0.0001	1.53795e-05	1.91533e-05	3.03749e-05	0.0750664	0.0175613
chr2:25244628:G:A	ENSG00000119772	LOFTEE-HC;SpliceAI-0.8;AlphaMissense-0.564	0.001	1.8628e-10	2.66114e-11	1.1935e-07	0.0907342	0.0136152
chr2:25244628:G:A	ENSG00000119772	LOFTEE-HC;SpliceAI-0.8;AlphaMissense-0.564	0.01	1.8628e-10	2.66114e-11	1.1935e-07	0.0907342	0.0136152
chr2:25244628:G:A	ENSG00000119772	Cauchy		4.44696e-10	1.1581e-10	5.29706e-08
chr2:25244629:G:C	ENSG00000119772	AlphaMissense-0.564	0.0001	0.000662652	0.00130925	0.000647256	0.0751327	0.0233771
chr2:25244629:G:C	ENSG00000119772	AlphaMissense-0.564	0.001	2.10484e-10	7.82044e-10	1.30624e-08	0.098352	0.015996
chr2:25244629:G:C	ENSG00000119772	AlphaMissense-0.564	0.01	2.10484e-10	7.82044e-10	1.30624e-08	0.098352	0.015996
chr2:25244629:G:C	ENSG00000119772	LOFTEE-HC;SpliceAI-0.8	0.0001	0.000630221	0.000595801	0.0015988	0.0836325	0.0243577
chr2:25244629:G:C	ENSG00000119772	LOFTEE-HC;SpliceAI-0.8	0.001	0.000879936	0.000816921	0.00150382	0.0807038	0.0241123
chr2:25244629:G:C	ENSG00000119772	LOFTEE-HC;SpliceAI-0.8	0.01	0.000879936	0.000816921	0.00150382	0.0807038	0.0241123
chr2:25244629:G:C	ENSG00000119772	LOFTEE-HC;SpliceAI-0.8;AlphaMissense-0.564	0.0001	1.54251e-05	1.96412e-05	3.12114e-05	0.0749596	0.0175593
chr2:25244629:G:C	ENSG00000119772	LOFTEE-HC;SpliceAI-0.8;AlphaMissense-0.564	0.001	1.92235e-10	2.74621e-11	1.24128e-07	0.0906587	0.0136133
chr2:25244629:G:C	ENSG00000119772	LOFTEE-HC;SpliceAI-0.8;AlphaMissense-0.564	0.01	1.92235e-10	2.74621e-11	1.24128e-07	0.0906587	0.0136133
chr2:25244629:G:C	ENSG00000119772	Cauchy		4.52127e-10	1.19387e-10	5.31728e-08
chr2:25244632:C:T	ENSG00000119772	AlphaMissense-0.564	0.0001	0.000662652	0.00130925	0.000647256	0.0751327	0.0233771
chr2:25244632:C:T	ENSG00000119772	AlphaMissense-0.564	0.001	2.10484e-10	7.82044e-10	1.30624e-08	0.098352	0.015996
chr2:25244632:C:T	ENSG00000119772	AlphaMissense-0.564	0.01	2.10484e-10	7.82044e-10	1.30624e-08	0.098352	0.015996
chr2:25244632:C:T	ENSG00000119772	LOFTEE-HC;SpliceAI-0.8	0.0001	0.000633011	0.000600263	0.00161037	0.0835715	0.0243543
chr2:25244632:C:T	ENSG00000119772	LOFTEE-HC;SpliceAI-0.8	0.001	0.000881314	0.000822701	0.00151472	0.0806464	0.0241092
chr2:25244632:C:T	ENSG00000119772	LOFTEE-HC;SpliceAI-0.8	0.01	0.000881314	0.000822701	0.00151472	0.0806464	0.0241092
chr2:25244632:C:T	ENSG00000119772	LOFTEE-HC;SpliceAI-0.8;AlphaMissense-0.564	0.0001	1.54298e-05	1.97646e-05	3.14179e-05	0.0749323	0.0175587
chr2:25244632:C:T	ENSG00000119772	LOFTEE-HC;SpliceAI-0.8;AlphaMissense-0.564	0.001	1.93759e-10	2.76799e-11	1.25358e-07	0.0906391	0.0136127
chr2:25244632:C:T	ENSG00000119772	LOFTEE-HC;SpliceAI-0.8;AlphaMissense-0.564	0.01	1.93759e-10	2.76799e-11	1.25358e-07	0.0906391	0.0136127
chr2:25244632:C:T	ENSG00000119772	Cauchy		4.53994e-10	1.20301e-10	5.32225e-08
chr2:25244640:C:A	ENSG00000119772	AlphaMissense-0.564	0.0001	0.000662652	0.00130925	0.000647256	0.0751327	0.0233771
chr2:25244640:C:A	ENSG00000119772	AlphaMissense-0.564	0.001	2.10484e-10	7.82044e-10	1.30624e-08	0.098352	0.015996
chr2:25244640:C:A	ENSG00000119772	AlphaMissense-0.564	0.01	2.10484e-10	7.82044e-10	1.30624e-08	0.098352	0.015996
chr2:25244640:C:A	ENSG00000119772	LOFTEE-HC;SpliceAI-0.8	0.0001	0.000622166	0.000587367	0.0015769	0.0837484	0.024364
chr2:25244640:C:A	ENSG00000119772	LOFTEE-HC;SpliceAI-0.8	0.001	0.000868573	0.000805987	0.00148321	0.080813	0.024118
chr2:25244640:C:A	ENSG00000119772	LOFTEE-HC;SpliceAI-0.8	0.01	0.000868573	0.000805987	0.00148321	0.080813	0.024118
chr2:25244640:C:A	ENSG00000119772	LOFTEE-HC;SpliceAI-0.8;AlphaMissense-0.564	0.0001	1.54002e-05	1.94103e-05	3.08137e-05	0.0750113	0.0175606
chr2:25244640:C:A	ENSG00000119772	LOFTEE-HC;SpliceAI-0.8;AlphaMissense-0.564	0.001	1.8939e-10	2.70557e-11	1.21819e-07	0.0906957	0.0136144
chr2:25244640:C:A	ENSG00000119772	LOFTEE-HC;SpliceAI-0.8;AlphaMissense-0.564	0.01	1.8939e-10	2.70557e-11	1.21819e-07	0.0906957	0.0136144
chr2:25244640:C:A	ENSG00000119772	Cauchy		4.48605e-10	1.17679e-10	5.30769e-08
chr2:25244647:G:T	ENSG00000119772	AlphaMissense-0.564	0.0001	0.000662652	0.00130925	0.000647256	0.0751327	0.0233771
chr2:25244647:G:T	ENSG00000119772	AlphaMissense-0.564	0.001	2.10484e-10	7.82044e-10	1.30624e-08	0.098352	0.015996
chr2:25244647:G:T	ENSG00000119772	AlphaMissense-0.564	0.01	2.10484e-10	7.82044e-10	1.30624e-08	0.098352	0.015996
chr2:25244647:G:T	ENSG00000119772	LOFTEE-HC;SpliceAI-0.8	0.0001	0.000622776	0.000590061	0.00158388	0.083708	0.024361
chr2:25244647:G:T	ENSG00000119772	LOFTEE-HC;SpliceAI-0.8	0.001	0.000869365	0.000809464	0.00148978	0.0807751	0.0241153
chr2:25244647:G:T	ENSG00000119772	LOFTEE-HC;SpliceAI-0.8	0.01	0.000869365	0.000809464	0.00148978	0.0807751	0.0241153
chr2:25244647:G:T	ENSG00000119772	LOFTEE-HC;SpliceAI-0.8;AlphaMissense-0.564	0.0001	1.5408e-05	1.94838e-05	3.09363e-05	0.0749925	0.0175597
chr2:25244647:G:T	ENSG00000119772	LOFTEE-HC;SpliceAI-0.8;AlphaMissense-0.564	0.001	1.90325e-10	2.71893e-11	1.22629e-07	0.0906815	0.0136137
chr2:25244647:G:T	ENSG00000119772	LOFTEE-HC;SpliceAI-0.8;AlphaMissense-0.564	0.01	1.90325e-10	2.71893e-11	1.22629e-07	0.0906815	0.0136137
chr2:25244647:G:T	ENSG00000119772	Cauchy		4.49768e-10	1.18241e-10	5.31109e-08
chr2:25244653:C:T	ENSG00000119772	AlphaMissense-0.564	0.0001	0.000662652	0.00130925	0.000647256	0.0751327	0.0233771
chr2:25244653:C:T	ENSG00000119772	AlphaMissense-0.564	0.001	2.10484e-10	7.82044e-10	1.30624e-08	0.098352	0.015996
chr2:25244653:C:T	ENSG00000119772	AlphaMissense-0.564	0.01	2.10484e-10	7.82044e-10	1.30624e-08	0.098352	0.015996
chr2:25244653:C:T	ENSG00000119772	LOFTEE-HC;SpliceAI-0.8	0.0001	0.000630657	0.000597695	0.00160371	0.0836045	0.0243556
chr2:25244653:C:T	ENSG00000119772	LOFTEE-HC;SpliceAI-0.8	0.001	0.000880531	0.000819363	0.00150845	0.0806776	0.0241104
chr2:25244653:C:T	ENSG00000119772	LOFTEE-HC;SpliceAI-0.8	0.01	0.000880531	0.000819363	0.00150845	0.0806776	0.0241104
chr2:25244653:C:T	ENSG00000119772	LOFTEE-HC;SpliceAI-0.8;AlphaMissense-0.564	0.0001	1.54288e-05	1.96909e-05	3.12983e-05	0.0749467	0.0175586
chr2:25244653:C:T	ENSG00000119772	LOFTEE-HC;SpliceAI-0.8;AlphaMissense-0.564	0.001	1.92889e-10	2.75556e-11	1.24693e-07	0.090649	0.0136128
chr2:25244653:C:T	ENSG00000119772	LOFTEE-HC;SpliceAI-0.8;AlphaMissense-0.564	0.01	1.92889e-10	2.75556e-11	1.24693e-07	0.090649	0.0136128
chr2:25244653:C:T	ENSG00000119772	Cauchy		4.52929e-10	1.1978e-10	5.31957e-08
chr2:25244653:CTA:C	ENSG00000119772	AlphaMissense-0.564	0.0001	0.000662652	0.00130925	0.000647256	0.0751327	0.0233771
chr2:25244653:CTA:C	ENSG00000119772	AlphaMissense-0.564	0.001	2.10484e-10	7.82044e-10	1.30624e-08	0.098352	0.015996
chr2:25244653:CTA:C	ENSG00000119772	AlphaMissense-0.564	0.01	2.10484e-10	7.82044e-10	1.30624e-08	0.098352	0.015996
chr2:25244653:CTA:C	ENSG00000119772	LOFTEE-HC;SpliceAI-0.8	0.0001	0.000630898	0.000592506	0.00159024	0.0836765	0.0243598
chr2:25244653:CTA:C	ENSG00000119772	LOFTEE-HC;SpliceAI-0.8	0.001	0.000870137	0.000812644	0.00149576	0.0807453	0.0241142
chr2:25244653:CTA:C	ENSG00000119772	LOFTEE-HC;SpliceAI-0.8	0.01	0.000870137	0.000812644	0.00149576	0.0807453	0.0241142
chr2:25244653:CTA:C	ENSG00000119772	LOFTEE-HC;SpliceAI-0.8;AlphaMissense-0.564	0.0001	1.54126e-05	1.95511e-05	3.10521e-05	0.074979	0.0175597
chr2:25244653:CTA:C	ENSG00000119772	LOFTEE-HC;SpliceAI-0.8;AlphaMissense-0.564	0.001	1.91131e-10	2.73045e-11	1.23247e-07	0.0906724	0.0136136
chr2:25244653:CTA:C	ENSG00000119772	LOFTEE-HC;SpliceAI-0.8;AlphaMissense-0.564	0.01	1.91131e-10	2.73045e-11	1.23247e-07	0.0906724	0.0136136
chr2:25244653:CTA:C	ENSG00000119772	Cauchy		4.50767e-10	1.18725e-10	5.31366e-08
chr2:25244654:T:C	ENSG00000119772	AlphaMissense-0.564	0.0001	0.000662652	0.00130925	0.000647256	0.0751327	0.0233771
chr2:25244654:T:C	ENSG00000119772	AlphaMissense-0.564	0.001	2.10484e-10	7.82044e-10	1.30624e-08	0.098352	0.015996
chr2:25244654:T:C	ENSG00000119772	AlphaMissense-0.564	0.01	2.10484e-10	7.82044e-10	1.30624e-08	0.098352	0.015996
chr2:25244654:T:C	ENSG00000119772	LOFTEE-HC;SpliceAI-0.8	0.0001	0.000622327	0.00058808	0.00157874	0.0837376	0.0243632
chr2:25244654:T:C	ENSG00000119772	LOFTEE-HC;SpliceAI-0.8	0.001	0.000868788	0.00080691	0.00148494	0.0808029	0.0241173
chr2:25244654:T:C	ENSG00000119772	LOFTEE-HC;SpliceAI-0.8	0.01	0.000868788	0.00080691	0.00148494	0.0808029	0.0241173
chr2:25244654:T:C	ENSG00000119772	LOFTEE-HC;SpliceAI-0.8;AlphaMissense-0.564	0.0001	1.54006e-05	1.94289e-05	3.08461e-05	0.0750063	0.0175603
chr2:25244654:T:C	ENSG00000119772	LOFTEE-HC;SpliceAI-0.8;AlphaMissense-0.564	0.001	1.89645e-10	2.70921e-11	1.22035e-07	0.0906918	0.0136142
chr2:25244654:T:C	ENSG00000119772	LOFTEE-HC;SpliceAI-0.8;AlphaMissense-0.564	0.01	1.89645e-10	2.70921e-11	1.22035e-07	0.0906918	0.0136142
chr2:25244654:T:C	ENSG00000119772	Cauchy		4.48922e-10	1.17832e-10	5.3086e-08
chr2:25244654:T:G	ENSG00000119772	AlphaMissense-0.564	0.0001	0.000662652	0.00130925	0.000647256	0.0751327	0.0233771
chr2:25244654:T:G	ENSG00000119772	AlphaMissense-0.564	0.001	2.10484e-10	7.82044e-10	1.30624e-08	0.098352	0.015996
chr2:25244654:T:G	ENSG00000119772	AlphaMissense-0.564	0.01	2.10484e-10	7.82044e-10	1.30624e-08	0.098352	0.015996
chr2:25244654:T:G	ENSG00000119772	LOFTEE-HC;SpliceAI-0.8	0.0001	0.000718765	0.000598216	0.00160506	0.0835967	0.024355
chr2:25244654:T:G	ENSG00000119772	LOFTEE-HC;SpliceAI-0.8	0.001	0.000880689	0.000820034	0.00150971	0.0806703	0.0241099
chr2:25244654:T:G	ENSG00000119772	LOFTEE-HC;SpliceAI-0.8	0.01	0.000880689	0.000820034	0.00150971	0.0806703	0.0241099
chr2:25244654:T:G	ENSG00000119772	LOFTEE-HC;SpliceAI-0.8;AlphaMissense-0.564	0.0001	1.5425e-05	1.97049e-05	3.13223e-05	0.074943	0.0175584
chr2:25244654:T:G	ENSG00000119772	LOFTEE-HC;SpliceAI-0.8;AlphaMissense-0.564	0.001	1.9308e-10	2.75828e-11	1.24854e-07	0.0906461	0.0136127
chr2:25244654:T:G	ENSG00000119772	LOFTEE-HC;SpliceAI-0.8;AlphaMissense-0.564	0.01	1.9308e-10	2.75828e-11	1.24854e-07	0.0906461	0.0136127
chr2:25244654:T:G	ENSG00000119772	Cauchy		4.53163e-10	1.19894e-10	5.32023e-08
chr2:25244659:A:T	ENSG00000119772	AlphaMissense-0.564	0.0001	0.000662652	0.00130925	0.000647256	0.0751327	0.0233771
chr2:25244659:A:T	ENSG00000119772	AlphaMissense-0.564	0.001	2.10484e-10	7.82044e-10	1.30624e-08	0.098352	0.015996
chr2:25244659:A:T	ENSG00000119772	AlphaMissense-0.564	0.01	2.10484e-10	7.82044e-10	1.30624e-08	0.098352	0.015996
chr2:25244659:A:T	ENSG00000119772	LOFTEE-HC;SpliceAI-0.8	0.0001	0.000630538	0.000590842	0.00158591	0.0837015	0.0243617
chr2:25244659:A:T	ENSG00000119772	LOFTEE-HC;SpliceAI-0.8	0.001	0.000869637	0.000810502	0.0014917	0.0807687	0.024116
chr2:25244659:A:T	ENSG00000119772	LOFTEE-HC;SpliceAI-0.8	0.01	0.000869637	0.000810502	0.0014917	0.0807687	0.024116
chr2:25244659:A:T	ENSG00000119772	LOFTEE-HC;SpliceAI-0.8;AlphaMissense-0.564	0.0001	1.54102e-05	1.95067e-05	3.0973e-05	0.0749908	0.0175603
chr2:25244659:A:T	ENSG00000119772	LOFTEE-HC;SpliceAI-0.8;AlphaMissense-0.564	0.001	1.90545e-10	2.72207e-11	1.22738e-07	0.0906813	0.013614
chr2:25244659:A:T	ENSG00000119772	LOFTEE-HC;SpliceAI-0.8;AlphaMissense-0.564	0.01	1.90545e-10	2.72207e-11	1.22738e-07	0.0906813	0.013614
chr2:25244659:A:T	ENSG00000119772	Cauchy		4.50041e-10	1.18373e-10	5.31154e-08
chr2:25244662:A:T	ENSG00000119772	AlphaMissense-0.564	0.0001	0.000662652	0.00130925	0.000647256	0.0751327	0.0233771
chr2:25244662:A:T	ENSG00000119772	AlphaMissense-0.564	0.001	2.10484e-10	7.82044e-10	1.30624e-08	0.098352	0.015996
chr2:25244662:A:T	ENSG00000119772	AlphaMissense-0.564	0.01	2.10484e-10	7.82044e-10	1.30624e-08	0.098352	0.015996
chr2:25244662:A:T	ENSG00000119772	LOFTEE-HC;SpliceAI-0.8	0.0001	0.000614103	0.000580328	0.00155861	0.0838536	0.0243715
chr2:25244662:A:T	ENSG00000119772	LOFTEE-HC;SpliceAI-0.8	0.001	0.000854988	0.000796898	0.00146599	0.0809118	0.0241249
chr2:25244662:A:T	ENSG00000119772	LOFTEE-HC;SpliceAI-0.8	0.01	0.000854988	0.000796898	0.00146599	0.0809118	0.0241249
chr2:25244662:A:T	ENSG00000119772	LOFTEE-HC;SpliceAI-0.8;AlphaMissense-0.564	0.0001	1.53778e-05	1.92263e-05	3.0488e-05	0.0750589	0.017563
chr2:25244662:A:T	ENSG00000119772	LOFTEE-HC;SpliceAI-0.8;AlphaMissense-0.564	0.001	1.8709e-10	2.67272e-11	1.1978e-07	0.0907309	0.013616
chr2:25244662:A:T	ENSG00000119772	LOFTEE-HC;SpliceAI-0.8;AlphaMissense-0.564	0.01	1.8709e-10	2.67272e-11	1.1978e-07	0.0907309	0.013616
chr2:25244662:A:T	ENSG00000119772	Cauchy		4.45721e-10	1.16298e-10	5.29894e-08
chr2:25244665:G:T	ENSG00000119772	AlphaMissense-0.564	0.0001	0.000662652	0.00130925	0.000647256	0.0751327	0.0233771
chr2:25244665:G:T	ENSG00000119772	AlphaMissense-0.564	0.001	2.10484e-10	7.82044e-10	1.30624e-08	0.098352	0.015996
chr2:25244665:G:T	ENSG00000119772	AlphaMissense-0.564	0.01	2.10484e-10	7.82044e-10	1.30624e-08	0.098352	0.015996
chr2:25244665:G:T	ENSG00000119772	LOFTEE-HC;SpliceAI-0.8	0.0001	0.00063017	0.000595584	0.00159823	0.0836308	0.0243565
chr2:25244665:G:T	ENSG00000119772	LOFTEE-HC;SpliceAI-0.8	0.001	0.000879861	0.000816613	0.00150329	0.0807025	0.0241112
chr2:25244665:G:T	ENSG00000119772	LOFTEE-HC;SpliceAI-0.8	0.01	0.000879861	0.000816613	0.00150329	0.0807025	0.0241112
chr2:25244665:G:T	ENSG00000119772	LOFTEE-HC;SpliceAI-0.8;AlphaMissense-0.564	0.0001	1.54215e-05	1.9632e-05	3.11988e-05	0.0749579	0.0175585
chr2:25244665:G:T	ENSG00000119772	LOFTEE-HC;SpliceAI-0.8;AlphaMissense-0.564	0.001	1.92184e-10	2.74549e-11	1.24166e-07	0.0906565	0.0136129
chr2:25244665:G:T	ENSG00000119772	LOFTEE-HC;SpliceAI-0.8;AlphaMissense-0.564	0.01	1.92184e-10	2.74549e-11	1.24166e-07	0.0906565	0.0136129
chr2:25244665:G:T	ENSG00000119772	Cauchy		4.52064e-10	1.19357e-10	5.31743e-08
chr2:25245246:CTCCTACCT:C	ENSG00000119772	AlphaMissense-0.564	0.0001	0.000662652	0.00130925	0.000647256	0.0751327	0.0233771
chr2:25245246:CTCCTACCT:C	ENSG00000119772	AlphaMissense-0.564	0.001	2.10484e-10	7.82044e-10	1.30624e-08	0.098352	0.015996
chr2:25245246:CTCCTACCT:C	ENSG00000119772	AlphaMissense-0.564	0.01	2.10484e-10	7.82044e-10	1.30624e-08	0.098352	0.015996
chr2:25245246:CTCCTACCT:C	ENSG00000119772	LOFTEE-HC;SpliceAI-0.8	0.0001	0.000630624	0.000597552	0.00160334	0.0836068	0.0243558
chr2:25245246:CTCCTACCT:C	ENSG00000119772	LOFTEE-HC;SpliceAI-0.8	0.001	0.000880487	0.000819177	0.0015081	0.0806797	0.0241106
chr2:25245246:CTCCTACCT:C	ENSG00000119772	LOFTEE-HC;SpliceAI-0.8	0.01	0.000880487	0.000819177	0.0015081	0.0806797	0.0241106
chr2:25245246:CTCCTACCT:C	ENSG00000119772	LOFTEE-HC;SpliceAI-0.8;AlphaMissense-0.564	0.0001	1.54289e-05	1.96866e-05	3.12912e-05	0.0749479	0.0175587
chr2:25245246:CTCCTACCT:C	ENSG00000119772	LOFTEE-HC;SpliceAI-0.8;AlphaMissense-0.564	0.001	1.92815e-10	2.7545e-11	1.24639e-07	0.09065	0.0136129
chr2:25245246:CTCCTACCT:C	ENSG00000119772	LOFTEE-HC;SpliceAI-0.8;AlphaMissense-0.564	0.01	1.92815e-10	2.7545e-11	1.24639e-07	0.09065	0.0136129
chr2:25245246:CTCCTACCT:C	ENSG00000119772	Cauchy		4.52839e-10	1.19735e-10	5.31935e-08
chr2:25245251:A:C	ENSG00000119772	AlphaMissense-0.564	0.0001	0.000662652	0.00130925	0.000647256	0.0751327	0.0233771
chr2:25245251:A:C	ENSG00000119772	AlphaMissense-0.564	0.001	2.10484e-10	7.82044e-10	1.30624e-08	0.098352	0.015996
chr2:25245251:A:C	ENSG00000119772	AlphaMissense-0.564	0.01	2.10484e-10	7.82044e-10	1.30624e-08	0.098352	0.015996
chr2:25245251:A:C	ENSG00000119772	LOFTEE-HC;SpliceAI-0.8	0.0001	0.000630096	0.000595253	0.00159737	0.0836406	0.0243582
chr2:25245251:A:C	ENSG00000119772	LOFTEE-HC;SpliceAI-0.8	0.001	0.000879783	0.000816215	0.00150248	0.0807114	0.0241128
chr2:25245251:A:C	ENSG00000119772	LOFTEE-HC;SpliceAI-0.8	0.01	0.000879783	0.000816215	0.00150248	0.0807114	0.0241128
chr2:25245251:A:C	ENSG00000119772	LOFTEE-HC;SpliceAI-0.8;AlphaMissense-0.564	0.0001	1.54208e-05	1.96268e-05	3.11857e-05	0.0749634	0.0175595
chr2:25245251:A:C	ENSG00000119772	LOFTEE-HC;SpliceAI-0.8;AlphaMissense-0.564	0.001	1.92056e-10	2.74365e-11	1.23966e-07	0.0906615	0.0136134
chr2:25245251:A:C	ENSG00000119772	LOFTEE-HC;SpliceAI-0.8;AlphaMissense-0.564	0.01	1.92056e-10	2.74365e-11	1.23966e-07	0.0906615	0.0136134
chr2:25245251:A:C	ENSG00000119772	Cauchy		4.51907e-10	1.1928e-10	5.31661e-08
chr2:25245251:ACCTTGCAGTTTTG:A	ENSG00000119772	AlphaMissense-0.564	0.0001	0.000662652	0.00130925	0.000647256	0.0751327	0.0233771
chr2:25245251:ACCTTGCAGTTTTG:A	ENSG00000119772	AlphaMissense-0.564	0.001	2.10484e-10	7.82044e-10	1.30624e-08	0.098352	0.015996
chr2:25245251:ACCTTGCAGTTTTG:A	ENSG00000119772	AlphaMissense-0.564	0.01	2.10484e-10	7.82044e-10	1.30624e-08	0.098352	0.015996
chr2:25245251:ACCTTGCAGTTTTG:A	ENSG00000119772	LOFTEE-HC;SpliceAI-0.8	0.0001	0.000633011	0.000600263	0.00161037	0.0835715	0.0243543
chr2:25245251:ACCTTGCAGTTTTG:A	ENSG00000119772	LOFTEE-HC;SpliceAI-0.8	0.001	0.000881314	0.000822701	0.00151472	0.0806464	0.0241092
chr2:25245251:ACCTTGCAGTTTTG:A	ENSG00000119772	LOFTEE-HC;SpliceAI-0.8	0.01	0.000881314	0.000822701	0.00151472	0.0806464	0.0241092
chr2:25245251:ACCTTGCAGTTTTG:A	ENSG00000119772	LOFTEE-HC;SpliceAI-0.8;AlphaMissense-0.564	0.0001	1.54298e-05	1.97646e-05	3.14179e-05	0.0749323	0.0175587
chr2:25245251:ACCTTGCAGTTTTG:A	ENSG00000119772	LOFTEE-HC;SpliceAI-0.8;AlphaMissense-0.564	0.001	1.93759e-10	2.76799e-11	1.25358e-07	0.0906391	0.0136127
chr2:25245251:ACCTTGCAGTTTTG:A	ENSG00000119772	LOFTEE-HC;SpliceAI-0.8;AlphaMissense-0.564	0.01	1.93759e-10	2.76799e-11	1.25358e-07	0.0906391	0.0136127
chr2:25245251:ACCTTGCAGTTTTG:A	ENSG00000119772	Cauchy		4.53994e-10	1.20301e-10	5.32225e-08
chr2:25245252:C:A	ENSG00000119772	AlphaMissense-0.564	0.0001	0.000662652	0.00130925	0.000647256	0.0751327	0.0233771
chr2:25245252:C:A	ENSG00000119772	AlphaMissense-0.564	0.001	2.10484e-10	7.82044e-10	1.30624e-08	0.098352	0.015996
chr2:25245252:C:A	ENSG00000119772	AlphaMissense-0.564	0.01	2.10484e-10	7.82044e-10	1.30624e-08	0.098352	0.015996
chr2:25245252:C:A	ENSG00000119772	LOFTEE-HC;SpliceAI-0.8	0.0001	0.000633011	0.000600263	0.00161037	0.0835715	0.0243543
chr2:25245252:C:A	ENSG00000119772	LOFTEE-HC;SpliceAI-0.8	0.001	0.000881314	0.000822701	0.00151472	0.0806464	0.0241092
chr2:25245252:C:A	ENSG00000119772	LOFTEE-HC;SpliceAI-0.8	0.01	0.000881314	0.000822701	0.00151472	0.0806464	0.0241092
chr2:25245252:C:A	ENSG00000119772	LOFTEE-HC;SpliceAI-0.8;AlphaMissense-0.564	0.0001	1.54298e-05	1.97646e-05	3.14179e-05	0.0749323	0.0175587
chr2:25245252:C:A	ENSG00000119772	LOFTEE-HC;SpliceAI-0.8;AlphaMissense-0.564	0.001	1.93759e-10	2.76799e-11	1.25358e-07	0.0906391	0.0136127
chr2:25245252:C:A	ENSG00000119772	LOFTEE-HC;SpliceAI-0.8;AlphaMissense-0.564	0.01	1.93759e-10	2.76799e-11	1.25358e-07	0.0906391	0.0136127
chr2:25245252:C:A	ENSG00000119772	Cauchy		4.53994e-10	1.20301e-10	5.32225e-08
chr2:25245252:C:T	ENSG00000119772	AlphaMissense-0.564	0.0001	0.000662652	0.00130925	0.000647256	0.0751327	0.0233771
chr2:25245252:C:T	ENSG00000119772	AlphaMissense-0.564	0.001	2.10484e-10	7.82044e-10	1.30624e-08	0.098352	0.015996
chr2:25245252:C:T	ENSG00000119772	AlphaMissense-0.564	0.01	2.10484e-10	7.82044e-10	1.30624e-08	0.098352	0.015996
chr2:25245252:C:T	ENSG00000119772	LOFTEE-HC;SpliceAI-0.8	0.0001	0.000613354	0.000576984	0.00154993	0.0838908	0.0243712
chr2:25245252:C:T	ENSG00000119772	LOFTEE-HC;SpliceAI-0.8	0.001	0.000851258	0.000792499	0.00145783	0.0809473	0.0241245
chr2:25245252:C:T	ENSG00000119772	LOFTEE-HC;SpliceAI-0.8	0.01	0.000851258	0.000792499	0.00145783	0.0809473	0.0241245
chr2:25245252:C:T	ENSG00000119772	LOFTEE-HC;SpliceAI-0.8;AlphaMissense-0.564	0.0001	1.53811e-05	1.91242e-05	3.03235e-05	0.0750742	0.0175617
chr2:25245252:C:T	ENSG00000119772	LOFTEE-HC;SpliceAI-0.8;AlphaMissense-0.564	0.001	1.85887e-10	2.65553e-11	1.19018e-07	0.0907402	0.0136154
chr2:25245252:C:T	ENSG00000119772	LOFTEE-HC;SpliceAI-0.8;AlphaMissense-0.564	0.01	1.85887e-10	2.65553e-11	1.19018e-07	0.0907402	0.0136154
chr2:25245252:C:T	ENSG00000119772	Cauchy		4.44199e-10	1.15575e-10	5.2956e-08
chr2:25245252:CCT:C	ENSG00000119772	AlphaMissense-0.564	0.0001	0.000662652	0.00130925	0.000647256	0.0751327	0.0233771
chr2:25245252:CCT:C	ENSG00000119772	AlphaMissense-0.564	0.001	2.10484e-10	7.82044e-10	1.30624e-08	0.098352	0.015996
chr2:25245252:CCT:C	ENSG00000119772	AlphaMissense-0.564	0.01	2.10484e-10	7.82044e-10	1.30624e-08	0.098352	0.015996
chr2:25245252:CCT:C	ENSG00000119772	LOFTEE-HC;SpliceAI-0.8	0.0001	0.000633011	0.000600263	0.00161037	0.0835715	0.0243543
chr2:25245252:CCT:C	ENSG00000119772	LOFTEE-HC;SpliceAI-0.8	0.001	0.000881314	0.000822701	0.00151472	0.0806464	0.0241092
chr2:25245252:CCT:C	ENSG00000119772	LOFTEE-HC;SpliceAI-0.8	0.01	0.000881314	0.000822701	0.00151472	0.0806464	0.0241092
chr2:25245252:CCT:C	ENSG00000119772	LOFTEE-HC;SpliceAI-0.8;AlphaMissense-0.564	0.0001	1.54298e-05	1.97646e-05	3.14179e-05	0.0749323	0.0175587
chr2:25245252:CCT:C	ENSG00000119772	LOFTEE-HC;SpliceAI-0.8;AlphaMissense-0.564	0.001	1.93759e-10	2.76799e-11	1.25358e-07	0.0906391	0.0136127
chr2:25245252:CCT:C	ENSG00000119772	LOFTEE-HC;SpliceAI-0.8;AlphaMissense-0.564	0.01	1.93759e-10	2.76799e-11	1.25358e-07	0.0906391	0.0136127
chr2:25245252:CCT:C	ENSG00000119772	Cauchy		4.53994e-10	1.20301e-10	5.32225e-08
chr2:25245255:T:A	ENSG00000119772	AlphaMissense-0.564	0.0001	0.000662652	0.00130925	0.000647256	0.0751327	0.0233771
chr2:25245255:T:A	ENSG00000119772	AlphaMissense-0.564	0.001	2.10484e-10	7.82044e-10	1.30624e-08	0.098352	0.015996
chr2:25245255:T:A	ENSG00000119772	AlphaMissense-0.564	0.01	2.10484e-10	7.82044e-10	1.30624e-08	0.098352	0.015996
chr2:25245255:T:A	ENSG00000119772	LOFTEE-HC;SpliceAI-0.8	0.0001	0.000630427	0.000596699	0.00160112	0.0836193	0.0243567
chr2:25245255:T:A	ENSG00000119772	LOFTEE-HC;SpliceAI-0.8	0.001	0.000880207	0.000818078	0.00150601	0.0806915	0.0241114
chr2:25245255:T:A	ENSG00000119772	LOFTEE-HC;SpliceAI-0.8	0.01	0.000880207	0.000818078	0.00150601	0.0806915	0.0241114
chr2:25245255:T:A	ENSG00000119772	LOFTEE-HC;SpliceAI-0.8;AlphaMissense-0.564	0.0001	1.54267e-05	1.96642e-05	3.12521e-05	0.0749537	0.017559
chr2:25245255:T:A	ENSG00000119772	LOFTEE-HC;SpliceAI-0.8;AlphaMissense-0.564	0.001	1.92532e-10	2.75045e-11	1.24385e-07	0.0906544	0.0136131
chr2:25245255:T:A	ENSG00000119772	LOFTEE-HC;SpliceAI-0.8;AlphaMissense-0.564	0.01	1.92532e-10	2.75045e-11	1.24385e-07	0.0906544	0.0136131
chr2:25245255:T:A	ENSG00000119772	Cauchy		4.52491e-10	1.19565e-10	5.31832e-08
chr2:25245255:TG:T	ENSG00000119772	AlphaMissense-0.564	0.0001	0.000662652	0.00130925	0.000647256	0.0751327	0.0233771
chr2:25245255:TG:T	ENSG00000119772	AlphaMissense-0.564	0.001	2.10484e-10	7.82044e-10	1.30624e-08	0.098352	0.015996
chr2:25245255:TG:T	ENSG00000119772	AlphaMissense-0.564	0.01	2.10484e-10	7.82044e-10	1.30624e-08	0.098352	0.015996
chr2:25245255:TG:T	ENSG00000119772	LOFTEE-HC;SpliceAI-0.8	0.0001	0.000630236	0.000595866	0.00159896	0.0836314	0.0243575
chr2:25245255:TG:T	ENSG00000119772	LOFTEE-HC;SpliceAI-0.8	0.001	0.000879955	0.000817005	0.00150397	0.0807028	0.0241122
chr2:25245255:TG:T	ENSG00000119772	LOFTEE-HC;SpliceAI-0.8	0.01	0.000879955	0.000817005	0.00150397	0.0807028	0.0241122
chr2:25245255:TG:T	ENSG00000119772	LOFTEE-HC;SpliceAI-0.8;AlphaMissense-0.564	0.0001	1.54254e-05	1.96435e-05	3.12152e-05	0.0749589	0.0175593
chr2:25245255:TG:T	ENSG00000119772	LOFTEE-HC;SpliceAI-0.8;AlphaMissense-0.564	0.001	1.92284e-10	2.74691e-11	1.24159e-07	0.0906581	0.0136133
chr2:25245255:TG:T	ENSG00000119772	LOFTEE-HC;SpliceAI-0.8;AlphaMissense-0.564	0.01	1.92284e-10	2.74691e-11	1.24159e-07	0.0906581	0.0136133
chr2:25245255:TG:T	ENSG00000119772	Cauchy		4.52187e-10	1.19416e-10	5.3174e-08
chr2:25245256:G:C	ENSG00000119772	AlphaMissense-0.564	0.0001	0.000645378	0.00128782	0.000633979	0.0752676	0.0233846
chr2:25245256:G:C	ENSG00000119772	AlphaMissense-0.564	0.001	2.12839e-10	7.30548e-10	1.25029e-08	0.0985114	0.0159939
chr2:25245256:G:C	ENSG00000119772	AlphaMissense-0.564	0.01	2.12839e-10	7.30548e-10	1.25029e-08	0.0985114	0.0159939
chr2:25245256:G:C	ENSG00000119772	LOFTEE-HC;SpliceAI-0.8	0.0001	0.000633011	0.000600263	0.00161037	0.0835715	0.0243543
chr2:25245256:G:C	ENSG00000119772	LOFTEE-HC;SpliceAI-0.8	0.001	0.000881314	0.000822701	0.00151472	0.0806464	0.0241092
chr2:25245256:G:C	ENSG00000119772	LOFTEE-HC;SpliceAI-0.8	0.01	0.000881314	0.000822701	0.00151472	0.0806464	0.0241092
chr2:25245256:G:C	ENSG00000119772	LOFTEE-HC;SpliceAI-0.8;AlphaMissense-0.564	0.0001	1.54052e-05	1.94676e-05	3.09133e-05	0.0749963	0.0175598
chr2:25245256:G:C	ENSG00000119772	LOFTEE-HC;SpliceAI-0.8;AlphaMissense-0.564	0.001	1.84407e-10	2.63438e-11	1.21601e-07	0.0907161	0.0136094
chr2:25245256:G:C	ENSG00000119772	LOFTEE-HC;SpliceAI-0.8;AlphaMissense-0.564	0.01	1.84407e-10	2.63438e-11	1.21601e-07	0.0907161	0.0136094
chr2:25245256:G:C	ENSG00000119772	Cauchy		4.44611e-10	1.14421e-10	5.10072e-08
chr2:25245257:C:T	ENSG00000119772	AlphaMissense-0.564	0.0001	0.000653048	0.00129768	0.000640015	0.0752077	0.0233819
chr2:25245257:C:T	ENSG00000119772	AlphaMissense-0.564	0.001	2.14688e-10	7.71605e-10	1.28394e-08	0.098401	0.0159984
chr2:25245257:C:T	ENSG00000119772	AlphaMissense-0.564	0.01	2.14688e-10	7.71605e-10	1.28394e-08	0.098401	0.0159984
chr2:25245257:C:T	ENSG00000119772	LOFTEE-HC;SpliceAI-0.8	0.0001	0.000633011	0.000600263	0.00161037	0.0835715	0.0243543
chr2:25245257:C:T	ENSG00000119772	LOFTEE-HC;SpliceAI-0.8	0.001	0.000881314	0.000822701	0.00151472	0.0806464	0.0241092
chr2:25245257:C:T	ENSG00000119772	LOFTEE-HC;SpliceAI-0.8	0.01	0.000881314	0.000822701	0.00151472	0.0806464	0.0241092
chr2:25245257:C:T	ENSG00000119772	LOFTEE-HC;SpliceAI-0.8;AlphaMissense-0.564	0.0001	1.54187e-05	1.96053e-05	3.11468e-05	0.074969	0.0175599
chr2:25245257:C:T	ENSG00000119772	LOFTEE-HC;SpliceAI-0.8;AlphaMissense-0.564	0.001	1.9178e-10	2.73972e-11	1.23722e-07	0.0906657	0.0136136
chr2:25245257:C:T	ENSG00000119772	LOFTEE-HC;SpliceAI-0.8;AlphaMissense-0.564	0.01	1.9178e-10	2.73972e-11	1.23722e-07	0.0906657	0.0136136
chr2:25245257:C:T	ENSG00000119772	Cauchy		4.55823e-10	1.1906e-10	5.23342e-08
chr2:25245262:T:C	ENSG00000119772	AlphaMissense-0.564	0.0001	0.000662652	0.00130925	0.000647256	0.0751327	0.0233771
chr2:25245262:T:C	ENSG00000119772	AlphaMissense-0.564	0.001	2.10484e-10	7.82044e-10	1.30624e-08	0.098352	0.015996
chr2:25245262:T:C	ENSG00000119772	AlphaMissense-0.564	0.01	2.10484e-10	7.82044e-10	1.30624e-08	0.098352	0.015996
chr2:25245262:T:C	ENSG00000119772	LOFTEE-HC;SpliceAI-0.8	0.0001	0.000633011	0.000600263	0.00161037	0.0835715	0.0243543
chr2:25245262:T:C	ENSG00000119772	LOFTEE-HC;SpliceAI-0.8	0.001	0.000881314	0.000822701	0.00151472	0.0806464	0.0241092
chr2:25245262:T:C	ENSG00000119772	LOFTEE-HC;SpliceAI-0.8	0.01	0.000881314	0.000822701	0.00151472	0.0806464	0.0241092
chr2:25245262:T:C	ENSG00000119772	LOFTEE-HC;SpliceAI-0.8;AlphaMissense-0.564	0.0001	1.54298e-05	1.97646e-05	3.14179e-05	0.0749323	0.0175587
chr2:25245262:T:C	ENSG00000119772	LOFTEE-HC;SpliceAI-0.8;AlphaMissense-0.564	0.001	1.93759e-10	2.76799e-11	1.25358e-07	0.0906391	0.0136127
chr2:25245262:T:C	ENSG00000119772	LOFTEE-HC;SpliceAI-0.8;AlphaMissense-0.564	0.01	1.93759e-10	2.76799e-11	1.25358e-07	0.0906391	0.0136127
chr2:25245262:T:C	ENSG00000119772	Cauchy		4.53994e-10	1.20301e-10	5.32225e-08
chr2:25245264:G:A	ENSG00000119772	AlphaMissense-0.564	0.0001	0.000662652	0.00130925	0.000647256	0.0751327	0.0233771
chr2:25245264:G:A	ENSG00000119772	AlphaMissense-0.564	0.001	2.10484e-10	7.82044e-10	1.30624e-08	0.098352	0.015996
chr2:25245264:G:A	ENSG00000119772	AlphaMissense-0.564	0.01	2.10484e-10	7.82044e-10	1.30624e-08	0.098352	0.015996
chr2:25245264:G:A	ENSG00000119772	LOFTEE-HC;SpliceAI-0.8	0.0001	0.000630275	0.000596046	0.00159943	0.083624	0.024356
chr2:25245264:G:A	ENSG00000119772	LOFTEE-HC;SpliceAI-0.8	0.001	0.000879999	0.00081721	0.00150442	0.0806961	0.0241107
chr2:25245264:G:A	ENSG00000119772	LOFTEE-HC;SpliceAI-0.8	0.01	0.000879999	0.00081721	0.00150442	0.0806961	0.0241107
chr2:25245264:G:A	ENSG00000119772	LOFTEE-HC;SpliceAI-0.8;AlphaMissense-0.564	0.0001	1.54231e-05	1.96436e-05	3.12198e-05	0.0749549	0.0175584
chr2:25245264:G:A	ENSG00000119772	LOFTEE-HC;SpliceAI-0.8;AlphaMissense-0.564	0.001	1.92331e-10	2.74758e-11	1.24299e-07	0.0906542	0.0136128
chr2:25245264:G:A	ENSG00000119772	LOFTEE-HC;SpliceAI-0.8;AlphaMissense-0.564	0.01	1.92331e-10	2.74758e-11	1.24299e-07	0.0906542	0.0136128
chr2:25245264:G:A	ENSG00000119772	Cauchy		4.52244e-10	1.19445e-10	5.31797e-08
chr2:25245265:G:C	ENSG00000119772	AlphaMissense-0.564	0.0001	0.000653095	0.00129789	0.000640255	0.0752022	0.0233805
chr2:25245265:G:C	ENSG00000119772	AlphaMissense-0.564	0.001	2.14726e-10	7.71985e-10	1.28634e-08	0.0983964	0.0159979
chr2:25245265:G:C	ENSG00000119772	AlphaMissense-0.564	0.01	2.14726e-10	7.71985e-10	1.28634e-08	0.0983964	0.0159979
chr2:25245265:G:C	ENSG00000119772	LOFTEE-HC;SpliceAI-0.8	0.0001	0.000633011	0.000600263	0.00161037	0.0835715	0.0243543
chr2:25245265:G:C	ENSG00000119772	LOFTEE-HC;SpliceAI-0.8	0.001	0.000881314	0.000822701	0.00151472	0.0806464	0.0241092
chr2:25245265:G:C	ENSG00000119772	LOFTEE-HC;SpliceAI-0.8	0.01	0.000881314	0.000822701	0.00151472	0.0806464	0.0241092
chr2:25245265:G:C	ENSG00000119772	LOFTEE-HC;SpliceAI-0.8;AlphaMissense-0.564	0.0001	1.54191e-05	1.96076e-05	3.11548e-05	0.0749643	0.0175589
chr2:25245265:G:C	ENSG00000119772	LOFTEE-HC;SpliceAI-0.8;AlphaMissense-0.564	0.001	1.91868e-10	2.74097e-11	1.2389e-07	0.0906613	0.0136131
chr2:25245265:G:C	ENSG00000119772	LOFTEE-HC;SpliceAI-0.8;AlphaMissense-0.564	0.01	1.91868e-10	2.74097e-11	1.2389e-07	0.0906613	0.0136131
chr2:25245265:G:C	ENSG00000119772	Cauchy		4.55971e-10	1.19114e-10	5.24297e-08
chr2:25245266:C:T	ENSG00000119772	AlphaMissense-0.564	0.0001	0.000653811	0.00130229	0.000642946	0.0751762	0.0233795
chr2:25245266:C:T	ENSG00000119772	AlphaMissense-0.564	0.001	2.1005e-10	7.7578e-10	1.29357e-08	0.09838	0.0159973
chr2:25245266:C:T	ENSG00000119772	AlphaMissense-0.564	0.01	2.1005e-10	7.7578e-10	1.29357e-08	0.09838	0.0159973
chr2:25245266:C:T	ENSG00000119772	LOFTEE-HC;SpliceAI-0.8	0.0001	0.000633011	0.000600263	0.00161037	0.0835715	0.0243543
chr2:25245266:C:T	ENSG00000119772	LOFTEE-HC;SpliceAI-0.8	0.001	0.000881314	0.000822701	0.00151472	0.0806464	0.0241092
chr2:25245266:C:T	ENSG00000119772	LOFTEE-HC;SpliceAI-0.8	0.01	0.000881314	0.000822701	0.00151472	0.0806464	0.0241092
chr2:25245266:C:T	ENSG00000119772	LOFTEE-HC;SpliceAI-0.8;AlphaMissense-0.564	0.0001	1.5427e-05	1.96671e-05	3.12571e-05	0.0749529	0.017559
chr2:25245266:C:T	ENSG00000119772	LOFTEE-HC;SpliceAI-0.8;AlphaMissense-0.564	0.001	1.92572e-10	2.75102e-11	1.24421e-07	0.0906537	0.0136131
chr2:25245266:C:T	ENSG00000119772	LOFTEE-HC;SpliceAI-0.8;AlphaMissense-0.564	0.01	1.92572e-10	2.75102e-11	1.24421e-07	0.0906537	0.0136131
chr2:25245266:C:T	ENSG00000119772	Cauchy		4.52095e-10	1.19556e-10	5.27175e-08
chr2:25245266:CA:C	ENSG00000119772	AlphaMissense-0.564	0.0001	0.000662652	0.00130925	0.000647256	0.0751327	0.0233771
chr2:25245266:CA:C	ENSG00000119772	AlphaMissense-0.564	0.001	2.10484e-10	7.82044e-10	1.30624e-08	0.098352	0.015996
chr2:25245266:CA:C	ENSG00000119772	AlphaMissense-0.564	0.01	2.10484e-10	7.82044e-10	1.30624e-08	0.098352	0.015996
chr2:25245266:CA:C	ENSG00000119772	LOFTEE-HC;SpliceAI-0.8	0.0001	0.000631114	0.000593485	0.00159279	0.0836622	0.0243588
chr2:25245266:CA:C	ENSG00000119772	LOFTEE-HC;SpliceAI-0.8	0.001	0.000870462	0.00081391	0.00149817	0.0807319	0.0241133
chr2:25245266:CA:C	ENSG00000119772	LOFTEE-HC;SpliceAI-0.8	0.01	0.000870462	0.00081391	0.00149817	0.0807319	0.0241133
chr2:25245266:CA:C	ENSG00000119772	LOFTEE-HC;SpliceAI-0.8;AlphaMissense-0.564	0.0001	1.5415e-05	1.95764e-05	3.10986e-05	0.0749725	0.0175593
chr2:25245266:CA:C	ENSG00000119772	LOFTEE-HC;SpliceAI-0.8;AlphaMissense-0.564	0.001	1.91447e-10	2.73496e-11	1.23533e-07	0.0906675	0.0136134
chr2:25245266:CA:C	ENSG00000119772	LOFTEE-HC;SpliceAI-0.8;AlphaMissense-0.564	0.01	1.91447e-10	2.73496e-11	1.23533e-07	0.0906675	0.0136134
chr2:25245266:CA:C	ENSG00000119772	Cauchy		4.51157e-10	1.18914e-10	5.31483e-08
chr2:25245267:A:C	ENSG00000119772	AlphaMissense-0.564	0.0001	0.000644548	0.00128574	0.000632549	0.0752862	0.023387
chr2:25245267:A:C	ENSG00000119772	AlphaMissense-0.564	0.001	2.14186e-10	7.60558e-10	1.26082e-08	0.0984528	0.0160009
chr2:25245267:A:C	ENSG00000119772	AlphaMissense-0.564	0.01	2.14186e-10	7.60558e-10	1.26082e-08	0.0984528	0.0160009
chr2:25245267:A:C	ENSG00000119772	LOFTEE-HC;SpliceAI-0.8	0.0001	0.000633011	0.000600263	0.00161037	0.0835715	0.0243543
chr2:25245267:A:C	ENSG00000119772	LOFTEE-HC;SpliceAI-0.8	0.001	0.000881314	0.000822701	0.00151472	0.0806464	0.0241092
chr2:25245267:A:C	ENSG00000119772	LOFTEE-HC;SpliceAI-0.8	0.01	0.000881314	0.000822701	0.00151472	0.0806464	0.0241092
chr2:25245267:A:C	ENSG00000119772	LOFTEE-HC;SpliceAI-0.8;AlphaMissense-0.564	0.0001	1.54016e-05	1.94402e-05	3.08623e-05	0.0750077	0.0175612
chr2:25245267:A:C	ENSG00000119772	LOFTEE-HC;SpliceAI-0.8;AlphaMissense-0.564	0.001	1.8967e-10	2.70957e-11	1.22009e-07	0.0906941	0.0136146
chr2:25245267:A:C	ENSG00000119772	LOFTEE-HC;SpliceAI-0.8;AlphaMissense-0.564	0.01	1.8967e-10	2.70957e-11	1.22009e-07	0.0906941	0.0136146
chr2:25245267:A:C	ENSG00000119772	Cauchy		4.52662e-10	1.17736e-10	5.14123e-08
chr2:25245267:A:G	ENSG00000119772	AlphaMissense-0.564	0.0001	0.00336583	0.00525478	0.0030247	0.0684018	0.0245081
chr2:25245267:A:G	ENSG00000119772	AlphaMissense-0.564	0.001	1.25047e-09	5.32436e-09	2.18506e-08	0.095361	0.0163382
chr2:25245267:A:G	ENSG00000119772	AlphaMissense-0.564	0.01	1.25047e-09	5.32436e-09	2.18506e-08	0.095361	0.0163382
chr2:25245267:A:G	ENSG00000119772	LOFTEE-HC;SpliceAI-0.8	0.0001	0.000633011	0.000600263	0.00161037	0.0835715	0.0243543
chr2:25245267:A:G	ENSG00000119772	LOFTEE-HC;SpliceAI-0.8	0.001	0.000881314	0.000822701	0.00151472	0.0806464	0.0241092
chr2:25245267:A:G	ENSG00000119772	LOFTEE-HC;SpliceAI-0.8	0.01	0.000881314	0.000822701	0.00151472	0.0806464	0.0241092
chr2:25245267:A:G	ENSG00000119772	LOFTEE-HC;SpliceAI-0.8;AlphaMissense-0.564	0.0001	1.54298e-05	1.97646e-05	3.14179e-05	0.0749323	0.0175587
chr2:25245267:A:G	ENSG00000119772	LOFTEE-HC;SpliceAI-0.8;AlphaMissense-0.564	0.001	1.93759e-10	2.76799e-11	1.25358e-07	0.0906391	0.0136127
chr2:25245267:A:G	ENSG00000119772	LOFTEE-HC;SpliceAI-0.8;AlphaMissense-0.564	0.01	1.93759e-10	2.76799e-11	1.25358e-07	0.0906391	0.0136127
chr2:25245267:A:G	ENSG00000119772	Cauchy		7.54935e-10	1.23915e-10	8.37062e-08
chr2:25245271:T:A	ENSG00000119772	AlphaMissense-0.564	0.0001	0.000662652	0.00130925	0.000647256	0.0751327	0.0233771
chr2:25245271:T:A	ENSG00000119772	AlphaMissense-0.564	0.001	2.10484e-10	7.82044e-10	1.30624e-08	0.098352	0.015996
chr2:25245271:T:A	ENSG00000119772	AlphaMissense-0.564	0.01	2.10484e-10	7.82044e-10	1.30624e-08	0.098352	0.015996
chr2:25245271:T:A	ENSG00000119772	LOFTEE-HC;SpliceAI-0.8	0.0001	0.000621323	0.000583579	0.00156707	0.0838006	0.0243668
chr2:25245271:T:A	ENSG00000119772	LOFTEE-HC;SpliceAI-0.8	0.001	0.000861217	0.000801074	0.00147395	0.0808622	0.0241205
chr2:25245271:T:A	ENSG00000119772	LOFTEE-HC;SpliceAI-0.8	0.01	0.000861217	0.000801074	0.00147395	0.0808622	0.0241205
chr2:25245271:T:A	ENSG00000119772	LOFTEE-HC;SpliceAI-0.8;AlphaMissense-0.564	0.0001	1.53846e-05	1.93079e-05	3.06338e-05	0.0750342	0.0175611
chr2:25245271:T:A	ENSG00000119772	LOFTEE-HC;SpliceAI-0.8;AlphaMissense-0.564	0.001	1.88128e-10	2.68754e-11	1.20799e-07	0.0907119	0.0136148
chr2:25245271:T:A	ENSG00000119772	LOFTEE-HC;SpliceAI-0.8;AlphaMissense-0.564	0.01	1.88128e-10	2.68754e-11	1.20799e-07	0.0907119	0.0136148
chr2:25245271:T:A	ENSG00000119772	Cauchy		4.47026e-10	1.16921e-10	5.30334e-08
chr2:25245274:T:TC	ENSG00000119772	AlphaMissense-0.564	0.0001	0.000662652	0.00130925	0.000647256	0.0751327	0.0233771
chr2:25245274:T:TC	ENSG00000119772	AlphaMissense-0.564	0.001	2.10484e-10	7.82044e-10	1.30624e-08	0.098352	0.015996
chr2:25245274:T:TC	ENSG00000119772	AlphaMissense-0.564	0.01	2.10484e-10	7.82044e-10	1.30624e-08	0.098352	0.015996
chr2:25245274:T:TC	ENSG00000119772	LOFTEE-HC;SpliceAI-0.8	0.0001	0.000630505	0.000597037	0.001602	0.0836142	0.0243563
chr2:25245274:T:TC	ENSG00000119772	LOFTEE-HC;SpliceAI-0.8	0.001	0.000880336	0.000818515	0.00150684	0.0806866	0.0241111
chr2:25245274:T:TC	ENSG00000119772	LOFTEE-HC;SpliceAI-0.8	0.01	0.000880336	0.000818515	0.00150684	0.0806866	0.0241111
chr2:25245274:T:TC	ENSG00000119772	LOFTEE-HC;SpliceAI-0.8;AlphaMissense-0.564	0.0001	1.54276e-05	1.96737e-05	3.12683e-05	0.0749512	0.0175589
chr2:25245274:T:TC	ENSG00000119772	LOFTEE-HC;SpliceAI-0.8;AlphaMissense-0.564	0.001	1.92669e-10	2.75241e-11	1.24498e-07	0.0906523	0.013613
chr2:25245274:T:TC	ENSG00000119772	LOFTEE-HC;SpliceAI-0.8;AlphaMissense-0.564	0.01	1.92669e-10	2.75241e-11	1.24498e-07	0.0906523	0.013613
chr2:25245274:T:TC	ENSG00000119772	Cauchy		4.5266e-10	1.19648e-10	5.31878e-08
chr2:25245275:C:T	ENSG00000119772	AlphaMissense-0.564	0.0001	0.000645182	0.00128776	0.000633944	0.0752681	0.0233847
chr2:25245275:C:T	ENSG00000119772	AlphaMissense-0.564	0.001	2.14356e-10	7.62773e-10	1.26707e-08	0.0984394	0.0159999
chr2:25245275:C:T	ENSG00000119772	AlphaMissense-0.564	0.01	2.14356e-10	7.62773e-10	1.26707e-08	0.0984394	0.0159999
chr2:25245275:C:T	ENSG00000119772	LOFTEE-HC;SpliceAI-0.8	0.0001	0.000633011	0.000600263	0.00161037	0.0835715	0.0243543
chr2:25245275:C:T	ENSG00000119772	LOFTEE-HC;SpliceAI-0.8	0.001	0.000881314	0.000822701	0.00151472	0.0806464	0.0241092
chr2:25245275:C:T	ENSG00000119772	LOFTEE-HC;SpliceAI-0.8	0.01	0.000881314	0.000822701	0.00151472	0.0806464	0.0241092
chr2:25245275:C:T	ENSG00000119772	LOFTEE-HC;SpliceAI-0.8;AlphaMissense-0.564	0.0001	1.54052e-05	1.94673e-05	3.09127e-05	0.0749964	0.0175598
chr2:25245275:C:T	ENSG00000119772	LOFTEE-HC;SpliceAI-0.8;AlphaMissense-0.564	0.001	1.90114e-10	2.71592e-11	1.22464e-07	0.0906845	0.0136138
chr2:25245275:C:T	ENSG00000119772	LOFTEE-HC;SpliceAI-0.8;AlphaMissense-0.564	0.01	1.90114e-10	2.71592e-11	1.22464e-07	0.0906845	0.0136138
chr2:25245275:C:T	ENSG00000119772	Cauchy		4.53393e-10	1.18015e-10	5.16611e-08
chr2:25245276:C:A	ENSG00000119772	AlphaMissense-0.564	0.0001	0.000662652	0.00130925	0.000647256	0.0751327	0.0233771
chr2:25245276:C:A	ENSG00000119772	AlphaMissense-0.564	0.001	2.10484e-10	7.82044e-10	1.30624e-08	0.098352	0.015996
chr2:25245276:C:A	ENSG00000119772	AlphaMissense-0.564	0.01	2.10484e-10	7.82044e-10	1.30624e-08	0.098352	0.015996
chr2:25245276:C:A	ENSG00000119772	LOFTEE-HC;SpliceAI-0.8	0.0001	0.00278959	0.00255307	0.00652475	0.0774702	0.0256781
chr2:25245276:C:A	ENSG00000119772	LOFTEE-HC;SpliceAI-0.8	0.001	0.00372018	0.00332747	0.00608902	0.0747341	0.0254566
chr2:25245276:C:A	ENSG00000119772	LOFTEE-HC;SpliceAI-0.8	0.01	0.00372018	0.00332747	0.00608902	0.0747341	0.0254566
chr2:25245276:C:A	ENSG00000119772	LOFTEE-HC;SpliceAI-0.8;AlphaMissense-0.564	0.0001	1.54298e-05	1.97646e-05	3.14179e-05	0.0749323	0.0175587
chr2:25245276:C:A	ENSG00000119772	LOFTEE-HC;SpliceAI-0.8;AlphaMissense-0.564	0.001	1.93759e-10	2.76799e-11	1.25358e-07	0.0906391	0.0136127
chr2:25245276:C:A	ENSG00000119772	LOFTEE-HC;SpliceAI-0.8;AlphaMissense-0.564	0.01	1.93759e-10	2.76799e-11	1.25358e-07	0.0906391	0.0136127
chr2:25245276:C:A	ENSG00000119772	Cauchy		4.53994e-10	1.20301e-10	5.3223e-08
chr2:25245280:GAA:G	ENSG00000119772	AlphaMissense-0.564	0.0001	0.000662652	0.00130925	0.000647256	0.0751327	0.0233771
chr2:25245280:GAA:G	ENSG00000119772	AlphaMissense-0.564	0.001	2.10484e-10	7.82044e-10	1.30624e-08	0.098352	0.015996
chr2:25245280:GAA:G	ENSG00000119772	AlphaMissense-0.564	0.01	2.10484e-10	7.82044e-10	1.30624e-08	0.098352	0.015996
chr2:25245280:GAA:G	ENSG00000119772	LOFTEE-HC;SpliceAI-0.8	0.0001	0.000632252	0.000598541	0.0016059	0.083592	0.0243547
chr2:25245280:GAA:G	ENSG00000119772	LOFTEE-HC;SpliceAI-0.8	0.001	0.000880788	0.000820454	0.00151051	0.0806658	0.0241096
chr2:25245280:GAA:G	ENSG00000119772	LOFTEE-HC;SpliceAI-0.8	0.01	0.000880788	0.000820454	0.00151051	0.0806658	0.0241096
chr2:25245280:GAA:G	ENSG00000119772	LOFTEE-HC;SpliceAI-0.8;AlphaMissense-0.564	0.0001	1.54258e-05	1.97157e-05	3.13367e-05	0.0749409	0.0175584
chr2:25245280:GAA:G	ENSG00000119772	LOFTEE-HC;SpliceAI-0.8;AlphaMissense-0.564	0.001	1.93185e-10	2.75979e-11	1.24947e-07	0.0906446	0.0136126
chr2:25245280:GAA:G	ENSG00000119772	LOFTEE-HC;SpliceAI-0.8;AlphaMissense-0.564	0.01	1.93185e-10	2.75979e-11	1.24947e-07	0.0906446	0.0136126
chr2:25245280:GAA:G	ENSG00000119772	Cauchy		4.53292e-10	1.19957e-10	5.3206e-08
chr2:25245284:A:C	ENSG00000119772	AlphaMissense-0.564	0.0001	0.000662652	0.00130925	0.000647256	0.0751327	0.0233771
chr2:25245284:A:C	ENSG00000119772	AlphaMissense-0.564	0.001	2.10484e-10	7.82044e-10	1.30624e-08	0.098352	0.015996
chr2:25245284:A:C	ENSG00000119772	AlphaMissense-0.564	0.01	2.10484e-10	7.82044e-10	1.30624e-08	0.098352	0.015996
chr2:25245284:A:C	ENSG00000119772	LOFTEE-HC;SpliceAI-0.8	0.0001	0.000633011	0.000600263	0.00161037	0.0835715	0.0243543
chr2:25245284:A:C	ENSG00000119772	LOFTEE-HC;SpliceAI-0.8	0.001	0.000881314	0.000822701	0.00151472	0.0806464	0.0241092
chr2:25245284:A:C	ENSG00000119772	LOFTEE-HC;SpliceAI-0.8	0.01	0.000881314	0.000822701	0.00151472	0.0806464	0.0241092
chr2:25245284:A:C	ENSG00000119772	LOFTEE-HC;SpliceAI-0.8;AlphaMissense-0.564	0.0001	1.54298e-05	1.97646e-05	3.14179e-05	0.0749323	0.0175587
chr2:25245284:A:C	ENSG00000119772	LOFTEE-HC;SpliceAI-0.8;AlphaMissense-0.564	0.001	1.93759e-10	2.76799e-11	1.25358e-07	0.0906391	0.0136127
chr2:25245284:A:C	ENSG00000119772	LOFTEE-HC;SpliceAI-0.8;AlphaMissense-0.564	0.01	1.93759e-10	2.76799e-11	1.25358e-07	0.0906391	0.0136127
chr2:25245284:A:C	ENSG00000119772	Cauchy		4.53994e-10	1.20301e-10	5.32225e-08
chr2:25245284:A:G	ENSG00000119772	AlphaMissense-0.564	0.0001	0.000651743	0.00128874	0.000634453	0.0752654	0.0233854
chr2:25245284:A:G	ENSG00000119772	AlphaMissense-0.564	0.001	2.14399e-10	7.63442e-10	1.26713e-08	0.0984387	0.0160002
chr2:25245284:A:G	ENSG00000119772	AlphaMissense-0.564	0.01	2.14399e-10	7.63442e-10	1.26713e-08	0.0984387	0.0160002
chr2:25245284:A:G	ENSG00000119772	LOFTEE-HC;SpliceAI-0.8	0.0001	0.000633011	0.000600263	0.00161037	0.0835715	0.0243543
chr2:25245284:A:G	ENSG00000119772	LOFTEE-HC;SpliceAI-0.8	0.001	0.000881314	0.000822701	0.00151472	0.0806464	0.0241092
chr2:25245284:A:G	ENSG00000119772	LOFTEE-HC;SpliceAI-0.8	0.01	0.000881314	0.000822701	0.00151472	0.0806464	0.0241092
chr2:25245284:A:G	ENSG00000119772	LOFTEE-HC;SpliceAI-0.8;AlphaMissense-0.564	0.0001	1.54063e-05	1.94839e-05	3.09332e-05	0.0749968	0.0175607
chr2:25245284:A:G	ENSG00000119772	LOFTEE-HC;SpliceAI-0.8;AlphaMissense-0.564	0.001	1.90234e-10	2.71763e-11	1.22482e-07	0.0906858	0.0136142
chr2:25245284:A:G	ENSG00000119772	LOFTEE-HC;SpliceAI-0.8;AlphaMissense-0.564	0.01	1.90234e-10	2.71763e-11	1.22482e-07	0.0906858	0.0136142
chr2:25245284:A:G	ENSG00000119772	Cauchy		4.53587e-10	1.1809e-10	5.16643e-08
chr2:25245284:AG:A	ENSG00000119772	AlphaMissense-0.564	0.0001	0.000662652	0.00130925	0.000647256	0.0751327	0.0233771
chr2:25245284:AG:A	ENSG00000119772	AlphaMissense-0.564	0.001	2.10484e-10	7.82044e-10	1.30624e-08	0.098352	0.015996
chr2:25245284:AG:A	ENSG00000119772	AlphaMissense-0.564	0.01	2.10484e-10	7.82044e-10	1.30624e-08	0.098352	0.015996
chr2:25245284:AG:A	ENSG00000119772	LOFTEE-HC;SpliceAI-0.8	0.0001	0.000614234	0.00058093	0.00156015	0.0838306	0.0243668
chr2:25245284:AG:A	ENSG00000119772	LOFTEE-HC;SpliceAI-0.8	0.001	0.000856365	0.000797595	0.00146745	0.0808908	0.0241204
chr2:25245284:AG:A	ENSG00000119772	LOFTEE-HC;SpliceAI-0.8	0.01	0.000856365	0.000797595	0.00146745	0.0808908	0.0241204
chr2:25245284:AG:A	ENSG00000119772	LOFTEE-HC;SpliceAI-0.8;AlphaMissense-0.564	0.0001	1.53858e-05	1.93209e-05	3.06606e-05	0.0750265	0.0175599
chr2:25245284:AG:A	ENSG00000119772	LOFTEE-HC;SpliceAI-0.8;AlphaMissense-0.564	0.001	1.88389e-10	2.69127e-11	1.21095e-07	0.0907049	0.0136142
chr2:25245284:AG:A	ENSG00000119772	LOFTEE-HC;SpliceAI-0.8;AlphaMissense-0.564	0.01	1.88389e-10	2.69127e-11	1.21095e-07	0.0907049	0.0136142
chr2:25245284:AG:A	ENSG00000119772	Cauchy		4.47353e-10	1.17078e-10	5.30461e-08
chr2:25245286:G:A	ENSG00000119772	AlphaMissense-0.564	0.0001	0.000662652	0.00130925	0.000647256	0.0751327	0.0233771
chr2:25245286:G:A	ENSG00000119772	AlphaMissense-0.564	0.001	2.10484e-10	7.82044e-10	1.30624e-08	0.098352	0.015996
chr2:25245286:G:A	ENSG00000119772	AlphaMissense-0.564	0.01	2.10484e-10	7.82044e-10	1.30624e-08	0.098352	0.015996
chr2:25245286:G:A	ENSG00000119772	LOFTEE-HC;SpliceAI-0.8	0.0001	0.000633011	0.000600263	0.00161037	0.0835715	0.0243543
chr2:25245286:G:A	ENSG00000119772	LOFTEE-HC;SpliceAI-0.8	0.001	0.000881314	0.000822701	0.00151472	0.0806464	0.0241092
chr2:25245286:G:A	ENSG00000119772	LOFTEE-HC;SpliceAI-0.8	0.01	0.000881314	0.000822701	0.00151472	0.0806464	0.0241092
chr2:25245286:G:A	ENSG00000119772	LOFTEE-HC;SpliceAI-0.8;AlphaMissense-0.564	0.0001	1.54298e-05	1.97646e-05	3.14179e-05	0.0749323	0.0175587
chr2:25245286:G:A	ENSG00000119772	LOFTEE-HC;SpliceAI-0.8;AlphaMissense-0.564	0.001	1.93759e-10	2.76799e-11	1.25358e-07	0.0906391	0.0136127
chr2:25245286:G:A	ENSG00000119772	LOFTEE-HC;SpliceAI-0.8;AlphaMissense-0.564	0.01	1.93759e-10	2.76799e-11	1.25358e-07	0.0906391	0.0136127
chr2:25245286:G:A	ENSG00000119772	Cauchy		4.53994e-10	1.20301e-10	5.32225e-08
chr2:25245286:G:C	ENSG00000119772	AlphaMissense-0.564	0.0001	0.000662652	0.00130925	0.000647256	0.0751327	0.0233771
chr2:25245286:G:C	ENSG00000119772	AlphaMissense-0.564	0.001	2.10484e-10	7.82044e-10	1.30624e-08	0.098352	0.015996
chr2:25245286:G:C	ENSG00000119772	AlphaMissense-0.564	0.01	2.10484e-10	7.82044e-10	1.30624e-08	0.098352	0.015996
chr2:25245286:G:C	ENSG00000119772	LOFTEE-HC;SpliceAI-0.8	0.0001	0.000633011	0.000600263	0.00161037	0.0835715	0.0243543
chr2:25245286:G:C	ENSG00000119772	LOFTEE-HC;SpliceAI-0.8	0.001	0.000881314	0.000822701	0.00151472	0.0806464	0.0241092
chr2:25245286:G:C	ENSG00000119772	LOFTEE-HC;SpliceAI-0.8	0.01	0.000881314	0.000822701	0.00151472	0.0806464	0.0241092
chr2:25245286:G:C	ENSG00000119772	LOFTEE-HC;SpliceAI-0.8;AlphaMissense-0.564	0.0001	1.54298e-05	1.97646e-05	3.14179e-05	0.0749323	0.0175587
chr2:25245286:G:C	ENSG00000119772	LOFTEE-HC;SpliceAI-0.8;AlphaMissense-0.564	0.001	1.93759e-10	2.76799e-11	1.25358e-07	0.0906391	0.0136127
chr2:25245286:G:C	ENSG00000119772	LOFTEE-HC;SpliceAI-0.8;AlphaMissense-0.564	0.01	1.93759e-10	2.76799e-11	1.25358e-07	0.0906391	0.0136127
chr2:25245286:G:C	ENSG00000119772	Cauchy		4.53994e-10	1.20301e-10	5.32225e-08
chr2:25245290:T:C	ENSG00000119772	AlphaMissense-0.564	0.0001	0.000653285	0.00129927	0.000641022	0.0751969	0.0233811
chr2:25245290:T:C	ENSG00000119772	AlphaMissense-0.564	0.001	2.14797e-10	7.73025e-10	1.28725e-08	0.0983938	0.015998
chr2:25245290:T:C	ENSG00000119772	AlphaMissense-0.564	0.01	2.14797e-10	7.73025e-10	1.28725e-08	0.0983938	0.015998
chr2:25245290:T:C	ENSG00000119772	LOFTEE-HC;SpliceAI-0.8	0.0001	0.000633011	0.000600263	0.00161037	0.0835715	0.0243543
chr2:25245290:T:C	ENSG00000119772	LOFTEE-HC;SpliceAI-0.8	0.001	0.000881314	0.000822701	0.00151472	0.0806464	0.0241092
chr2:25245290:T:C	ENSG00000119772	LOFTEE-HC;SpliceAI-0.8	0.01	0.000881314	0.000822701	0.00151472	0.0806464	0.0241092
chr2:25245290:T:C	ENSG00000119772	LOFTEE-HC;SpliceAI-0.8;AlphaMissense-0.564	0.0001	1.54208e-05	1.96273e-05	3.11863e-05	0.0749632	0.0175595
chr2:25245290:T:C	ENSG00000119772	LOFTEE-HC;SpliceAI-0.8;AlphaMissense-0.564	0.001	1.9206e-10	2.74372e-11	1.23971e-07	0.0906614	0.0136134
chr2:25245290:T:C	ENSG00000119772	LOFTEE-HC;SpliceAI-0.8;AlphaMissense-0.564	0.01	1.9206e-10	2.74372e-11	1.23971e-07	0.0906614	0.0136134
chr2:25245290:T:C	ENSG00000119772	Cauchy		4.56283e-10	1.19235e-10	5.24663e-08
chr2:25245294:C:A	ENSG00000119772	AlphaMissense-0.564	0.0001	0.000662652	0.00130925	0.000647256	0.0751327	0.0233771
chr2:25245294:C:A	ENSG00000119772	AlphaMissense-0.564	0.001	2.10484e-10	7.82044e-10	1.30624e-08	0.098352	0.015996
chr2:25245294:C:A	ENSG00000119772	AlphaMissense-0.564	0.01	2.10484e-10	7.82044e-10	1.30624e-08	0.098352	0.015996
chr2:25245294:C:A	ENSG00000119772	LOFTEE-HC;SpliceAI-0.8	0.0001	0.000630554	0.000597249	0.00160254	0.083611	0.0243561
chr2:25245294:C:A	ENSG00000119772	LOFTEE-HC;SpliceAI-0.8	0.001	0.000880394	0.000818787	0.00150735	0.0806837	0.0241109
chr2:25245294:C:A	ENSG00000119772	LOFTEE-HC;SpliceAI-0.8	0.01	0.000880394	0.000818787	0.00150735	0.0806837	0.0241109
chr2:25245294:C:A	ENSG00000119772	LOFTEE-HC;SpliceAI-0.8;AlphaMissense-0.564	0.0001	1.54282e-05	1.96794e-05	3.12782e-05	0.0749497	0.0175588
chr2:25245294:C:A	ENSG00000119772	LOFTEE-HC;SpliceAI-0.8;AlphaMissense-0.564	0.001	1.92746e-10	2.75351e-11	1.24563e-07	0.0906512	0.013613
chr2:25245294:C:A	ENSG00000119772	LOFTEE-HC;SpliceAI-0.8;AlphaMissense-0.564	0.01	1.92746e-10	2.75351e-11	1.24563e-07	0.0906512	0.013613
chr2:25245294:C:A	ENSG00000119772	Cauchy		4.52754e-10	1.19693e-10	5.31905e-08
chr2:25245296:AG:A	ENSG00000119772	AlphaMissense-0.564	0.0001	0.000662652	0.00130925	0.000647256	0.0751327	0.0233771
chr2:25245296:AG:A	ENSG00000119772	AlphaMissense-0.564	0.001	2.10484e-10	7.82044e-10	1.30624e-08	0.098352	0.015996
chr2:25245296:AG:A	ENSG00000119772	AlphaMissense-0.564	0.01	2.10484e-10	7.82044e-10	1.30624e-08	0.098352	0.015996
chr2:25245296:AG:A	ENSG00000119772	LOFTEE-HC;SpliceAI-0.8	0.0001	0.000610219	0.000575674	0.00154651	0.0839014	0.0243699
chr2:25245296:AG:A	ENSG00000119772	LOFTEE-HC;SpliceAI-0.8	0.001	0.000850853	0.000790758	0.00145461	0.0809577	0.0241232
chr2:25245296:AG:A	ENSG00000119772	LOFTEE-HC;SpliceAI-0.8	0.01	0.000850853	0.000790758	0.00145461	0.0809577	0.0241232
chr2:25245296:AG:A	ENSG00000119772	LOFTEE-HC;SpliceAI-0.8;AlphaMissense-0.564	0.0001	1.53688e-05	1.89429e-05	3.01586e-05	0.0751026	0.0175596
chr2:25245296:AG:A	ENSG00000119772	LOFTEE-HC;SpliceAI-0.8;AlphaMissense-0.564	0.001	1.82683e-10	2.60975e-11	1.17802e-07	0.0907775	0.0136158
chr2:25245296:AG:A	ENSG00000119772	LOFTEE-HC;SpliceAI-0.8;AlphaMissense-0.564	0.01	1.82683e-10	2.60975e-11	1.17802e-07	0.0907775	0.0136158
chr2:25245296:AG:A	ENSG00000119772	Cauchy		4.40099e-10	1.13646e-10	5.2902e-08
chr2:25245299:G:GT	ENSG00000119772	AlphaMissense-0.564	0.0001	0.000662652	0.00130925	0.000647256	0.0751327	0.0233771
chr2:25245299:G:GT	ENSG00000119772	AlphaMissense-0.564	0.001	2.10484e-10	7.82044e-10	1.30624e-08	0.098352	0.015996
chr2:25245299:G:GT	ENSG00000119772	AlphaMissense-0.564	0.01	2.10484e-10	7.82044e-10	1.30624e-08	0.098352	0.015996
chr2:25245299:G:GT	ENSG00000119772	LOFTEE-HC;SpliceAI-0.8	0.0001	0.000622493	0.000588797	0.00158063	0.0837367	0.0243653
chr2:25245299:G:GT	ENSG00000119772	LOFTEE-HC;SpliceAI-0.8	0.001	0.000869018	0.000807884	0.00148672	0.0808016	0.0241193
chr2:25245299:G:GT	ENSG00000119772	LOFTEE-HC;SpliceAI-0.8	0.01	0.000869018	0.000807884	0.00148672	0.0808016	0.0241193
chr2:25245299:G:GT	ENSG00000119772	LOFTEE-HC;SpliceAI-0.8;AlphaMissense-0.564	0.0001	1.54037e-05	1.94548e-05	3.08836e-05	0.0750077	0.0175619
chr2:25245299:G:GT	ENSG00000119772	LOFTEE-HC;SpliceAI-0.8;AlphaMissense-0.564	0.001	1.89805e-10	2.7115e-11	1.22041e-07	0.090695	0.0136149
chr2:25245299:G:GT	ENSG00000119772	LOFTEE-HC;SpliceAI-0.8;AlphaMissense-0.564	0.01	1.89805e-10	2.7115e-11	1.22041e-07	0.090695	0.0136149
chr2:25245299:G:GT	ENSG00000119772	Cauchy		4.49122e-10	1.17929e-10	5.30862e-08
chr2:25245300:TA:T	ENSG00000119772	AlphaMissense-0.564	0.0001	0.000662652	0.00130925	0.000647256	0.0751327	0.0233771
chr2:25245300:TA:T	ENSG00000119772	AlphaMissense-0.564	0.001	2.10484e-10	7.82044e-10	1.30624e-08	0.098352	0.015996
chr2:25245300:TA:T	ENSG00000119772	AlphaMissense-0.564	0.01	2.10484e-10	7.82044e-10	1.30624e-08	0.098352	0.015996
chr2:25245300:TA:T	ENSG00000119772	LOFTEE-HC;SpliceAI-0.8	0.0001	0.000632305	0.000598771	0.0016065	0.0835887	0.0243545
chr2:25245300:TA:T	ENSG00000119772	LOFTEE-HC;SpliceAI-0.8	0.001	0.000880859	0.000820749	0.00151107	0.0806628	0.0241094
chr2:25245300:TA:T	ENSG00000119772	LOFTEE-HC;SpliceAI-0.8	0.01	0.000880859	0.000820749	0.00151107	0.0806628	0.0241094
chr2:25245300:TA:T	ENSG00000119772	LOFTEE-HC;SpliceAI-0.8;AlphaMissense-0.564	0.0001	1.54264e-05	1.97213e-05	3.13467e-05	0.0749395	0.0175584
chr2:25245300:TA:T	ENSG00000119772	LOFTEE-HC;SpliceAI-0.8;AlphaMissense-0.564	0.001	1.93249e-10	2.7607e-11	1.25008e-07	0.0906436	0.0136126
chr2:25245300:TA:T	ENSG00000119772	LOFTEE-HC;SpliceAI-0.8;AlphaMissense-0.564	0.01	1.93249e-10	2.7607e-11	1.25008e-07	0.0906436	0.0136126
chr2:25245300:TA:T	ENSG00000119772	Cauchy		4.5337e-10	1.19996e-10	5.32085e-08
chr2:25245304:A:AT	ENSG00000119772	AlphaMissense-0.564	0.0001	0.000662652	0.00130925	0.000647256	0.0751327	0.0233771
chr2:25245304:A:AT	ENSG00000119772	AlphaMissense-0.564	0.001	2.10484e-10	7.82044e-10	1.30624e-08	0.098352	0.015996
chr2:25245304:A:AT	ENSG00000119772	AlphaMissense-0.564	0.01	2.10484e-10	7.82044e-10	1.30624e-08	0.098352	0.015996
chr2:25245304:A:AT	ENSG00000119772	LOFTEE-HC;SpliceAI-0.8	0.0001	0.000630628	0.000597567	0.00160338	0.0836064	0.0243557
chr2:25245304:A:AT	ENSG00000119772	LOFTEE-HC;SpliceAI-0.8	0.001	0.000880492	0.000819197	0.00150813	0.0806793	0.0241105
chr2:25245304:A:AT	ENSG00000119772	LOFTEE-HC;SpliceAI-0.8	0.01	0.000880492	0.000819197	0.00150813	0.0806793	0.0241105
chr2:25245304:A:AT	ENSG00000119772	LOFTEE-HC;SpliceAI-0.8;AlphaMissense-0.564	0.0001	1.5429e-05	1.96877e-05	3.12926e-05	0.0749475	0.0175587
chr2:25245304:A:AT	ENSG00000119772	LOFTEE-HC;SpliceAI-0.8;AlphaMissense-0.564	0.001	1.92851e-10	2.75501e-11	1.24656e-07	0.0906496	0.0136129
chr2:25245304:A:AT	ENSG00000119772	LOFTEE-HC;SpliceAI-0.8;AlphaMissense-0.564	0.01	1.92851e-10	2.75501e-11	1.24656e-07	0.0906496	0.0136129
chr2:25245304:A:AT	ENSG00000119772	Cauchy		4.52882e-10	1.19757e-10	5.31942e-08
chr2:25245307:G:A	ENSG00000119772	AlphaMissense-0.564	0.0001	0.000662652	0.00130925	0.000647256	0.0751327	0.0233771
chr2:25245307:G:A	ENSG00000119772	AlphaMissense-0.564	0.001	2.10484e-10	7.82044e-10	1.30624e-08	0.098352	0.015996
chr2:25245307:G:A	ENSG00000119772	AlphaMissense-0.564	0.01	2.10484e-10	7.82044e-10	1.30624e-08	0.098352	0.015996
chr2:25245307:G:A	ENSG00000119772	LOFTEE-HC;SpliceAI-0.8	0.0001	0.000633011	0.000600263	0.00161037	0.0835715	0.0243543
chr2:25245307:G:A	ENSG00000119772	LOFTEE-HC;SpliceAI-0.8	0.001	0.000881314	0.000822701	0.00151472	0.0806464	0.0241092
chr2:25245307:G:A	ENSG00000119772	LOFTEE-HC;SpliceAI-0.8	0.01	0.000881314	0.000822701	0.00151472	0.0806464	0.0241092
chr2:25245307:G:A	ENSG00000119772	LOFTEE-HC;SpliceAI-0.8;AlphaMissense-0.564	0.0001	1.54298e-05	1.97646e-05	3.14179e-05	0.0749323	0.0175587
chr2:25245307:G:A	ENSG00000119772	LOFTEE-HC;SpliceAI-0.8;AlphaMissense-0.564	0.001	1.93759e-10	2.76799e-11	1.25358e-07	0.0906391	0.0136127
chr2:25245307:G:A	ENSG00000119772	LOFTEE-HC;SpliceAI-0.8;AlphaMissense-0.564	0.01	1.93759e-10	2.76799e-11	1.25358e-07	0.0906391	0.0136127
chr2:25245307:G:A	ENSG00000119772	Cauchy		4.53994e-10	1.20301e-10	5.32225e-08
chr2:25245316:A:C	ENSG00000119772	AlphaMissense-0.564	0.0001	0.000662652	0.00130925	0.000647256	0.0751327	0.0233771
chr2:25245316:A:C	ENSG00000119772	AlphaMissense-0.564	0.001	2.10484e-10	7.82044e-10	1.30624e-08	0.098352	0.015996
chr2:25245316:A:C	ENSG00000119772	AlphaMissense-0.564	0.01	2.10484e-10	7.82044e-10	1.30624e-08	0.098352	0.015996
chr2:25245316:A:C	ENSG00000119772	LOFTEE-HC;SpliceAI-0.8	0.0001	0.000633011	0.000600263	0.00161037	0.0835715	0.0243543
chr2:25245316:A:C	ENSG00000119772	LOFTEE-HC;SpliceAI-0.8	0.001	0.000881314	0.000822701	0.00151472	0.0806464	0.0241092
chr2:25245316:A:C	ENSG00000119772	LOFTEE-HC;SpliceAI-0.8	0.01	0.000881314	0.000822701	0.00151472	0.0806464	0.0241092
chr2:25245316:A:C	ENSG00000119772	LOFTEE-HC;SpliceAI-0.8;AlphaMissense-0.564	0.0001	1.54298e-05	1.97646e-05	3.14179e-05	0.0749323	0.0175587
chr2:25245316:A:C	ENSG00000119772	LOFTEE-HC;SpliceAI-0.8;AlphaMissense-0.564	0.001	1.93759e-10	2.76799e-11	1.25358e-07	0.0906391	0.0136127
chr2:25245316:A:C	ENSG00000119772	LOFTEE-HC;SpliceAI-0.8;AlphaMissense-0.564	0.01	1.93759e-10	2.76799e-11	1.25358e-07	0.0906391	0.0136127
chr2:25245316:A:C	ENSG00000119772	Cauchy		4.53994e-10	1.20301e-10	5.32225e-08
chr2:25245317:C:T	ENSG00000119772	AlphaMissense-0.564	0.0001	0.000643881	0.00128098	0.000629765	0.0753112	0.0233871
chr2:25245317:C:T	ENSG00000119772	AlphaMissense-0.564	0.001	2.13921e-10	7.56715e-10	1.25477e-08	0.0984675	0.0160012
chr2:25245317:C:T	ENSG00000119772	AlphaMissense-0.564	0.01	2.13921e-10	7.56715e-10	1.25477e-08	0.0984675	0.0160012
chr2:25245317:C:T	ENSG00000119772	LOFTEE-HC;SpliceAI-0.8	0.0001	0.000633011	0.000600263	0.00161037	0.0835715	0.0243543
chr2:25245317:C:T	ENSG00000119772	LOFTEE-HC;SpliceAI-0.8	0.001	0.000881314	0.000822701	0.00151472	0.0806464	0.0241092
chr2:25245317:C:T	ENSG00000119772	LOFTEE-HC;SpliceAI-0.8	0.01	0.000881314	0.000822701	0.00151472	0.0806464	0.0241092
chr2:25245317:C:T	ENSG00000119772	LOFTEE-HC;SpliceAI-0.8;AlphaMissense-0.564	0.0001	1.53974e-05	1.93733e-05	3.07536e-05	0.0750173	0.0175603
chr2:25245317:C:T	ENSG00000119772	LOFTEE-HC;SpliceAI-0.8;AlphaMissense-0.564	0.001	1.88936e-10	2.69908e-11	1.21525e-07	0.0906996	0.0136142
chr2:25245317:C:T	ENSG00000119772	LOFTEE-HC;SpliceAI-0.8;AlphaMissense-0.564	0.01	1.88936e-10	2.69908e-11	1.21525e-07	0.0906996	0.0136142
chr2:25245317:C:T	ENSG00000119772	Cauchy		4.51469e-10	1.17276e-10	5.11698e-08
chr2:25245317:CA:C	ENSG00000119772	AlphaMissense-0.564	0.0001	0.000662652	0.00130925	0.000647256	0.0751327	0.0233771
chr2:25245317:CA:C	ENSG00000119772	AlphaMissense-0.564	0.001	2.10484e-10	7.82044e-10	1.30624e-08	0.098352	0.015996
chr2:25245317:CA:C	ENSG00000119772	AlphaMissense-0.564	0.01	2.10484e-10	7.82044e-10	1.30624e-08	0.098352	0.015996
chr2:25245317:CA:C	ENSG00000119772	LOFTEE-HC;SpliceAI-0.8	0.0001	0.000630966	0.000592805	0.00159102	0.083677	0.0243609
chr2:25245317:CA:C	ENSG00000119772	LOFTEE-HC;SpliceAI-0.8	0.001	0.000870242	0.000813064	0.0014965	0.0807456	0.0241153
chr2:25245317:CA:C	ENSG00000119772	LOFTEE-HC;SpliceAI-0.8	0.01	0.000870242	0.000813064	0.0014965	0.0807456	0.0241153
chr2:25245317:CA:C	ENSG00000119772	LOFTEE-HC;SpliceAI-0.8;AlphaMissense-0.564	0.0001	1.54135e-05	1.95619e-05	3.1068e-05	0.0749804	0.0175605
chr2:25245317:CA:C	ENSG00000119772	LOFTEE-HC;SpliceAI-0.8;AlphaMissense-0.564	0.001	1.91199e-10	2.73141e-11	1.23225e-07	0.0906744	0.013614
chr2:25245317:CA:C	ENSG00000119772	LOFTEE-HC;SpliceAI-0.8;AlphaMissense-0.564	0.01	1.91199e-10	2.73141e-11	1.23225e-07	0.0906744	0.013614
chr2:25245317:CA:C	ENSG00000119772	Cauchy		4.5085e-10	1.18765e-10	5.31356e-08
chr2:25245318:A:G	ENSG00000119772	AlphaMissense-0.564	0.0001	0.000653003	0.00129728	0.00063986	0.0752065	0.0233809
chr2:25245318:A:G	ENSG00000119772	AlphaMissense-0.564	0.001	2.14686e-10	7.71473e-10	1.2851e-08	0.098399	0.0159981
chr2:25245318:A:G	ENSG00000119772	AlphaMissense-0.564	0.01	2.14686e-10	7.71473e-10	1.2851e-08	0.098399	0.0159981
chr2:25245318:A:G	ENSG00000119772	LOFTEE-HC;SpliceAI-0.8	0.0001	0.000633011	0.000600263	0.00161037	0.0835715	0.0243543
chr2:25245318:A:G	ENSG00000119772	LOFTEE-HC;SpliceAI-0.8	0.001	0.000881314	0.000822701	0.00151472	0.0806464	0.0241092
chr2:25245318:A:G	ENSG00000119772	LOFTEE-HC;SpliceAI-0.8	0.01	0.000881314	0.000822701	0.00151472	0.0806464	0.0241092
chr2:25245318:A:G	ENSG00000119772	LOFTEE-HC;SpliceAI-0.8;AlphaMissense-0.564	0.0001	1.54174e-05	1.95998e-05	3.11404e-05	0.0749663	0.017559
chr2:25245318:A:G	ENSG00000119772	LOFTEE-HC;SpliceAI-0.8;AlphaMissense-0.564	0.001	1.91775e-10	2.73965e-11	1.23804e-07	0.0906627	0.0136132
chr2:25245318:A:G	ENSG00000119772	LOFTEE-HC;SpliceAI-0.8;AlphaMissense-0.564	0.01	1.91775e-10	2.73965e-11	1.23804e-07	0.0906627	0.0136132
chr2:25245318:A:G	ENSG00000119772	Cauchy		4.55815e-10	1.19056e-10	5.23805e-08
chr2:25245325:G:T	ENSG00000119772	AlphaMissense-0.564	0.0001	0.000662652	0.00130925	0.000647256	0.0751327	0.0233771
chr2:25245325:G:T	ENSG00000119772	AlphaMissense-0.564	0.001	2.10484e-10	7.82044e-10	1.30624e-08	0.098352	0.015996
chr2:25245325:G:T	ENSG00000119772	AlphaMissense-0.564	0.01	2.10484e-10	7.82044e-10	1.30624e-08	0.098352	0.015996
chr2:25245325:G:T	ENSG00000119772	LOFTEE-HC;SpliceAI-0.8	0.0001	0.000630218	0.000595787	0.00159877	0.0836329	0.0243577
chr2:25245325:G:T	ENSG00000119772	LOFTEE-HC;SpliceAI-0.8	0.001	0.000879932	0.000816904	0.00150379	0.0807042	0.0241124
chr2:25245325:G:T	ENSG00000119772	LOFTEE-HC;SpliceAI-0.8	0.01	0.000879932	0.000816904	0.00150379	0.0807042	0.0241124
chr2:25245325:G:T	ENSG00000119772	LOFTEE-HC;SpliceAI-0.8;AlphaMissense-0.564	0.0001	1.5425e-05	1.96403e-05	3.12102e-05	0.0749599	0.0175594
chr2:25245325:G:T	ENSG00000119772	LOFTEE-HC;SpliceAI-0.8;AlphaMissense-0.564	0.001	1.92212e-10	2.74589e-11	1.24115e-07	0.090659	0.0136133
chr2:25245325:G:T	ENSG00000119772	LOFTEE-HC;SpliceAI-0.8;AlphaMissense-0.564	0.01	1.92212e-10	2.74589e-11	1.24115e-07	0.090659	0.0136133
chr2:25245325:G:T	ENSG00000119772	Cauchy		4.52099e-10	1.19373e-10	5.31722e-08
chr2:25245326:C:A	ENSG00000119772	AlphaMissense-0.564	0.0001	0.000652625	0.00129482	0.000638204	0.0752274	0.0233834
chr2:25245326:C:A	ENSG00000119772	AlphaMissense-0.564	0.001	2.1447e-10	7.68825e-10	1.27783e-08	0.0984145	0.0159992
chr2:25245326:C:A	ENSG00000119772	AlphaMissense-0.564	0.01	2.1447e-10	7.68825e-10	1.27783e-08	0.0984145	0.0159992
chr2:25245326:C:A	ENSG00000119772	LOFTEE-HC;SpliceAI-0.8	0.0001	0.000633011	0.000600263	0.00161037	0.0835715	0.0243543
chr2:25245326:C:A	ENSG00000119772	LOFTEE-HC;SpliceAI-0.8	0.001	0.000881314	0.000822701	0.00151472	0.0806464	0.0241092
chr2:25245326:C:A	ENSG00000119772	LOFTEE-HC;SpliceAI-0.8	0.01	0.000881314	0.000822701	0.00151472	0.0806464	0.0241092
chr2:25245326:C:A	ENSG00000119772	LOFTEE-HC;SpliceAI-0.8;AlphaMissense-0.564	0.0001	1.54139e-05	1.95668e-05	3.10771e-05	0.0749791	0.0175604
chr2:25245326:C:A	ENSG00000119772	LOFTEE-HC;SpliceAI-0.8;AlphaMissense-0.564	0.001	1.91253e-10	2.73219e-11	1.23281e-07	0.0906735	0.013614
chr2:25245326:C:A	ENSG00000119772	LOFTEE-HC;SpliceAI-0.8;AlphaMissense-0.564	0.01	1.91253e-10	2.73219e-11	1.23281e-07	0.0906735	0.013614
chr2:25245326:C:A	ENSG00000119772	Cauchy		4.54943e-10	1.18729e-10	5.20912e-08
chr2:25245326:C:T	ENSG00000119772	AlphaMissense-0.564	0.0001	0.000651945	0.00129014	0.000635333	0.0752558	0.0233847
chr2:25245326:C:T	ENSG00000119772	AlphaMissense-0.564	0.001	2.14498e-10	7.64768e-10	1.27002e-08	0.0984323	0.0159999
chr2:25245326:C:T	ENSG00000119772	AlphaMissense-0.564	0.01	2.14498e-10	7.64768e-10	1.27002e-08	0.0984323	0.0159999
chr2:25245326:C:T	ENSG00000119772	LOFTEE-HC;SpliceAI-0.8	0.0001	0.000633011	0.000600263	0.00161037	0.0835715	0.0243543
chr2:25245326:C:T	ENSG00000119772	LOFTEE-HC;SpliceAI-0.8	0.001	0.000881314	0.000822701	0.00151472	0.0806464	0.0241092
chr2:25245326:C:T	ENSG00000119772	LOFTEE-HC;SpliceAI-0.8	0.01	0.000881314	0.000822701	0.00151472	0.0806464	0.0241092
chr2:25245326:C:T	ENSG00000119772	LOFTEE-HC;SpliceAI-0.8;AlphaMissense-0.564	0.0001	1.54059e-05	1.95021e-05	3.09649e-05	0.0749921	0.0175604
chr2:25245326:C:T	ENSG00000119772	LOFTEE-HC;SpliceAI-0.8;AlphaMissense-0.564	0.001	1.90477e-10	2.7211e-11	1.22685e-07	0.0906823	0.0136141
chr2:25245326:C:T	ENSG00000119772	LOFTEE-HC;SpliceAI-0.8;AlphaMissense-0.564	0.01	1.90477e-10	2.7211e-11	1.22685e-07	0.0906823	0.0136141
chr2:25245326:C:T	ENSG00000119772	Cauchy		4.53993e-10	1.18242e-10	5.17788e-08
chr2:25245326:CAG:C	ENSG00000119772	AlphaMissense-0.564	0.0001	0.000662652	0.00130925	0.000647256	0.0751327	0.0233771
chr2:25245326:CAG:C	ENSG00000119772	AlphaMissense-0.564	0.001	2.10484e-10	7.82044e-10	1.30624e-08	0.098352	0.015996
chr2:25245326:CAG:C	ENSG00000119772	AlphaMissense-0.564	0.01	2.10484e-10	7.82044e-10	1.30624e-08	0.098352	0.015996
chr2:25245326:CAG:C	ENSG00000119772	LOFTEE-HC;SpliceAI-0.8	0.0001	0.000633011	0.000600263	0.00161037	0.0835715	0.0243543
chr2:25245326:CAG:C	ENSG00000119772	LOFTEE-HC;SpliceAI-0.8	0.001	0.000881314	0.000822701	0.00151472	0.0806464	0.0241092
chr2:25245326:CAG:C	ENSG00000119772	LOFTEE-HC;SpliceAI-0.8	0.01	0.000881314	0.000822701	0.00151472	0.0806464	0.0241092
chr2:25245326:CAG:C	ENSG00000119772	LOFTEE-HC;SpliceAI-0.8;AlphaMissense-0.564	0.0001	1.54298e-05	1.97646e-05	3.14179e-05	0.0749323	0.0175587
chr2:25245326:CAG:C	ENSG00000119772	LOFTEE-HC;SpliceAI-0.8;AlphaMissense-0.564	0.001	1.93759e-10	2.76799e-11	1.25358e-07	0.0906391	0.0136127
chr2:25245326:CAG:C	ENSG00000119772	LOFTEE-HC;SpliceAI-0.8;AlphaMissense-0.564	0.01	1.93759e-10	2.76799e-11	1.25358e-07	0.0906391	0.0136127
chr2:25245326:CAG:C	ENSG00000119772	Cauchy		4.53994e-10	1.20301e-10	5.32225e-08
chr2:25245328:G:A	ENSG00000119772	AlphaMissense-0.564	0.0001	0.000662652	0.00130925	0.000647256	0.0751327	0.0233771
chr2:25245328:G:A	ENSG00000119772	AlphaMissense-0.564	0.001	2.10484e-10	7.82044e-10	1.30624e-08	0.098352	0.015996
chr2:25245328:G:A	ENSG00000119772	AlphaMissense-0.564	0.01	2.10484e-10	7.82044e-10	1.30624e-08	0.098352	0.015996
chr2:25245328:G:A	ENSG00000119772	LOFTEE-HC;SpliceAI-0.8	0.0001	0.000633011	0.000600263	0.00161037	0.0835715	0.0243543
chr2:25245328:G:A	ENSG00000119772	LOFTEE-HC;SpliceAI-0.8	0.001	0.000881314	0.000822701	0.00151472	0.0806464	0.0241092
chr2:25245328:G:A	ENSG00000119772	LOFTEE-HC;SpliceAI-0.8	0.01	0.000881314	0.000822701	0.00151472	0.0806464	0.0241092
chr2:25245328:G:A	ENSG00000119772	LOFTEE-HC;SpliceAI-0.8;AlphaMissense-0.564	0.0001	1.54298e-05	1.97646e-05	3.14179e-05	0.0749323	0.0175587
chr2:25245328:G:A	ENSG00000119772	LOFTEE-HC;SpliceAI-0.8;AlphaMissense-0.564	0.001	1.93759e-10	2.76799e-11	1.25358e-07	0.0906391	0.0136127
chr2:25245328:G:A	ENSG00000119772	LOFTEE-HC;SpliceAI-0.8;AlphaMissense-0.564	0.01	1.93759e-10	2.76799e-11	1.25358e-07	0.0906391	0.0136127
chr2:25245328:G:A	ENSG00000119772	Cauchy		4.53994e-10	1.20301e-10	5.32225e-08
chr2:25245333:C:T	ENSG00000119772	AlphaMissense-0.564	0.0001	0.000662652	0.00130925	0.000647256	0.0751327	0.0233771
chr2:25245333:C:T	ENSG00000119772	AlphaMissense-0.564	0.001	2.10484e-10	7.82044e-10	1.30624e-08	0.098352	0.015996
chr2:25245333:C:T	ENSG00000119772	AlphaMissense-0.564	0.01	2.10484e-10	7.82044e-10	1.30624e-08	0.098352	0.015996
chr2:25245333:C:T	ENSG00000119772	LOFTEE-HC;SpliceAI-0.8	0.0001	0.00063229	0.000598706	0.00160633	0.0835895	0.0243545
chr2:25245333:C:T	ENSG00000119772	LOFTEE-HC;SpliceAI-0.8	0.001	0.000880839	0.000820665	0.00151091	0.0806635	0.0241094
chr2:25245333:C:T	ENSG00000119772	LOFTEE-HC;SpliceAI-0.8	0.01	0.000880839	0.000820665	0.00151091	0.0806635	0.0241094
chr2:25245333:C:T	ENSG00000119772	LOFTEE-HC;SpliceAI-0.8;AlphaMissense-0.564	0.0001	1.54263e-05	1.97201e-05	3.13443e-05	0.0749397	0.0175584
chr2:25245333:C:T	ENSG00000119772	LOFTEE-HC;SpliceAI-0.8;AlphaMissense-0.564	0.001	1.93243e-10	2.76061e-11	1.24998e-07	0.0906437	0.0136126
chr2:25245333:C:T	ENSG00000119772	LOFTEE-HC;SpliceAI-0.8;AlphaMissense-0.564	0.01	1.93243e-10	2.76061e-11	1.24998e-07	0.0906437	0.0136126
chr2:25245333:C:T	ENSG00000119772	Cauchy		4.53363e-10	1.19992e-10	5.3208e-08
chr2:25245342:A:T	ENSG00000119772	AlphaMissense-0.564	0.0001	0.000662652	0.00130925	0.000647256	0.0751327	0.0233771
chr2:25245342:A:T	ENSG00000119772	AlphaMissense-0.564	0.001	2.10484e-10	7.82044e-10	1.30624e-08	0.098352	0.015996
chr2:25245342:A:T	ENSG00000119772	AlphaMissense-0.564	0.01	2.10484e-10	7.82044e-10	1.30624e-08	0.098352	0.015996
chr2:25245342:A:T	ENSG00000119772	LOFTEE-HC;SpliceAI-0.8	0.0001	0.000630092	0.000595239	0.00159735	0.0836362	0.0243569
chr2:25245342:A:T	ENSG00000119772	LOFTEE-HC;SpliceAI-0.8	0.001	0.000879767	0.000816172	0.00150246	0.0807075	0.0241116
chr2:25245342:A:T	ENSG00000119772	LOFTEE-HC;SpliceAI-0.8	0.01	0.000879767	0.000816172	0.00150246	0.0807075	0.0241116
chr2:25245342:A:T	ENSG00000119772	LOFTEE-HC;SpliceAI-0.8;AlphaMissense-0.564	0.0001	1.54205e-05	1.96219e-05	3.11812e-05	0.0749607	0.0175587
chr2:25245342:A:T	ENSG00000119772	LOFTEE-HC;SpliceAI-0.8;AlphaMissense-0.564	0.001	1.92031e-10	2.7433e-11	1.24045e-07	0.0906587	0.013613
chr2:25245342:A:T	ENSG00000119772	LOFTEE-HC;SpliceAI-0.8;AlphaMissense-0.564	0.01	1.92031e-10	2.7433e-11	1.24045e-07	0.0906587	0.013613
chr2:25245342:A:T	ENSG00000119772	Cauchy		4.51876e-10	1.19264e-10	5.31694e-08
chr2:25246019:C:G	ENSG00000119772	AlphaMissense-0.564	0.0001	0.000662652	0.00130925	0.000647256	0.0751327	0.0233771
chr2:25246019:C:G	ENSG00000119772	AlphaMissense-0.564	0.001	2.10484e-10	7.82044e-10	1.30624e-08	0.098352	0.015996
chr2:25246019:C:G	ENSG00000119772	AlphaMissense-0.564	0.01	2.10484e-10	7.82044e-10	1.30624e-08	0.098352	0.015996
chr2:25246019:C:G	ENSG00000119772	LOFTEE-HC;SpliceAI-0.8	0.0001	0.000630234	0.000595854	0.00159894	0.0836319	0.0243577
chr2:25246019:C:G	ENSG00000119772	LOFTEE-HC;SpliceAI-0.8	0.001	0.000879952	0.000816989	0.00150396	0.0807032	0.0241123
chr2:25246019:C:G	ENSG00000119772	LOFTEE-HC;SpliceAI-0.8	0.01	0.000879952	0.000816989	0.00150396	0.0807032	0.0241123
chr2:25246019:C:G	ENSG00000119772	LOFTEE-HC;SpliceAI-0.8;AlphaMissense-0.564	0.0001	1.54252e-05	1.96417e-05	3.12127e-05	0.0749596	0.0175594
chr2:25246019:C:G	ENSG00000119772	LOFTEE-HC;SpliceAI-0.8;AlphaMissense-0.564	0.001	1.9223e-10	2.74614e-11	1.24127e-07	0.0906589	0.0136133
chr2:25246019:C:G	ENSG00000119772	LOFTEE-HC;SpliceAI-0.8;AlphaMissense-0.564	0.01	1.9223e-10	2.74614e-11	1.24127e-07	0.0906589	0.0136133
chr2:25246019:C:G	ENSG00000119772	Cauchy		4.52121e-10	1.19384e-10	5.31727e-08
chr2:25246019:C:T	ENSG00000119772	AlphaMissense-0.564	0.0001	0.000662652	0.00130925	0.000647256	0.0751327	0.0233771
chr2:25246019:C:T	ENSG00000119772	AlphaMissense-0.564	0.001	2.10484e-10	7.82044e-10	1.30624e-08	0.098352	0.015996
chr2:25246019:C:T	ENSG00000119772	AlphaMissense-0.564	0.01	2.10484e-10	7.82044e-10	1.30624e-08	0.098352	0.015996
chr2:25246019:C:T	ENSG00000119772	LOFTEE-HC;SpliceAI-0.8	0.0001	0.000608059	0.0005734	0.0015406	0.0839462	0.0243754
chr2:25246019:C:T	ENSG00000119772	LOFTEE-HC;SpliceAI-0.8	0.001	0.000842789	0.000787881	0.00144905	0.0809993	0.0241283
chr2:25246019:C:T	ENSG00000119772	LOFTEE-HC;SpliceAI-0.8	0.01	0.000842789	0.000787881	0.00144905	0.0809993	0.0241283
chr2:25246019:C:T	ENSG00000119772	LOFTEE-HC;SpliceAI-0.8;AlphaMissense-0.564	0.0001	1.53744e-05	1.90294e-05	3.0152e-05	0.0750997	0.0175631
chr2:25246019:C:T	ENSG00000119772	LOFTEE-HC;SpliceAI-0.8;AlphaMissense-0.564	0.001	1.8467e-10	2.63814e-11	1.17938e-07	0.0907594	0.0136163
chr2:25246019:C:T	ENSG00000119772	LOFTEE-HC;SpliceAI-0.8;AlphaMissense-0.564	0.01	1.8467e-10	2.63814e-11	1.17938e-07	0.0907594	0.0136163
chr2:25246019:C:T	ENSG00000119772	Cauchy		4.42649e-10	1.14842e-10	5.2908e-08
chr2:25246027:G:GT	ENSG00000119772	AlphaMissense-0.564	0.0001	0.000662652	0.00130925	0.000647256	0.0751327	0.0233771
chr2:25246027:G:GT	ENSG00000119772	AlphaMissense-0.564	0.001	2.10484e-10	7.82044e-10	1.30624e-08	0.098352	0.015996
chr2:25246027:G:GT	ENSG00000119772	AlphaMissense-0.564	0.01	2.10484e-10	7.82044e-10	1.30624e-08	0.098352	0.015996
chr2:25246027:G:GT	ENSG00000119772	LOFTEE-HC;SpliceAI-0.8	0.0001	0.000630594	0.000597421	0.00160299	0.0836084	0.0243559
chr2:25246027:G:GT	ENSG00000119772	LOFTEE-HC;SpliceAI-0.8	0.001	0.000880447	0.000819007	0.00150777	0.0806812	0.0241106
chr2:25246027:G:GT	ENSG00000119772	LOFTEE-HC;SpliceAI-0.8	0.01	0.000880447	0.000819007	0.00150777	0.0806812	0.0241106
chr2:25246027:G:GT	ENSG00000119772	LOFTEE-HC;SpliceAI-0.8;AlphaMissense-0.564	0.0001	1.54287e-05	1.96845e-05	3.12868e-05	0.0749483	0.0175587
chr2:25246027:G:GT	ENSG00000119772	LOFTEE-HC;SpliceAI-0.8;AlphaMissense-0.564	0.001	1.92819e-10	2.75456e-11	1.24624e-07	0.09065	0.0136129
chr2:25246027:G:GT	ENSG00000119772	LOFTEE-HC;SpliceAI-0.8;AlphaMissense-0.564	0.01	1.92819e-10	2.75456e-11	1.24624e-07	0.09065	0.0136129
chr2:25246027:G:GT	ENSG00000119772	Cauchy		4.52844e-10	1.19738e-10	5.31929e-08
chr2:25246027:GTTCCGGCACTTCT:G	ENSG00000119772	AlphaMissense-0.564	0.0001	0.000662652	0.00130925	0.000647256	0.0751327	0.0233771
chr2:25246027:GTTCCGGCACTTCT:G	ENSG00000119772	AlphaMissense-0.564	0.001	2.10484e-10	7.82044e-10	1.30624e-08	0.098352	0.015996
chr2:25246027:GTTCCGGCACTTCT:G	ENSG00000119772	AlphaMissense-0.564	0.01	2.10484e-10	7.82044e-10	1.30624e-08	0.098352	0.015996
chr2:25246027:GTTCCGGCACTTCT:G	ENSG00000119772	LOFTEE-HC;SpliceAI-0.8	0.0001	0.000630499	0.000597011	0.00160193	0.0836145	0.0243563
chr2:25246027:GTTCCGGCACTTCT:G	ENSG00000119772	LOFTEE-HC;SpliceAI-0.8	0.001	0.000880328	0.00081848	0.00150677	0.0806869	0.0241111
chr2:25246027:GTTCCGGCACTTCT:G	ENSG00000119772	LOFTEE-HC;SpliceAI-0.8	0.01	0.000880328	0.00081848	0.00150677	0.0806869	0.0241111
chr2:25246027:GTTCCGGCACTTCT:G	ENSG00000119772	LOFTEE-HC;SpliceAI-0.8;AlphaMissense-0.564	0.0001	1.54276e-05	1.96734e-05	3.12676e-05	0.0749512	0.0175589
chr2:25246027:GTTCCGGCACTTCT:G	ENSG00000119772	LOFTEE-HC;SpliceAI-0.8;AlphaMissense-0.564	0.001	1.92671e-10	2.75244e-11	1.24496e-07	0.0906523	0.013613
chr2:25246027:GTTCCGGCACTTCT:G	ENSG00000119772	LOFTEE-HC;SpliceAI-0.8;AlphaMissense-0.564	0.01	1.92671e-10	2.75244e-11	1.24496e-07	0.0906523	0.013613
chr2:25246027:GTTCCGGCACTTCT:G	ENSG00000119772	Cauchy		4.52662e-10	1.19649e-10	5.31878e-08
chr2:25246029:TC:T	ENSG00000119772	AlphaMissense-0.564	0.0001	0.000662652	0.00130925	0.000647256	0.0751327	0.0233771
chr2:25246029:TC:T	ENSG00000119772	AlphaMissense-0.564	0.001	2.10484e-10	7.82044e-10	1.30624e-08	0.098352	0.015996
chr2:25246029:TC:T	ENSG00000119772	AlphaMissense-0.564	0.01	2.10484e-10	7.82044e-10	1.30624e-08	0.098352	0.015996
chr2:25246029:TC:T	ENSG00000119772	LOFTEE-HC;SpliceAI-0.8	0.0001	0.000633011	0.000600263	0.00161037	0.0835715	0.0243543
chr2:25246029:TC:T	ENSG00000119772	LOFTEE-HC;SpliceAI-0.8	0.001	0.000881314	0.000822701	0.00151472	0.0806464	0.0241092
chr2:25246029:TC:T	ENSG00000119772	LOFTEE-HC;SpliceAI-0.8	0.01	0.000881314	0.000822701	0.00151472	0.0806464	0.0241092
chr2:25246029:TC:T	ENSG00000119772	LOFTEE-HC;SpliceAI-0.8;AlphaMissense-0.564	0.0001	1.54298e-05	1.97646e-05	3.14179e-05	0.0749323	0.0175587
chr2:25246029:TC:T	ENSG00000119772	LOFTEE-HC;SpliceAI-0.8;AlphaMissense-0.564	0.001	1.93759e-10	2.76799e-11	1.25358e-07	0.0906391	0.0136127
chr2:25246029:TC:T	ENSG00000119772	LOFTEE-HC;SpliceAI-0.8;AlphaMissense-0.564	0.01	1.93759e-10	2.76799e-11	1.25358e-07	0.0906391	0.0136127
chr2:25246029:TC:T	ENSG00000119772	Cauchy		4.53994e-10	1.20301e-10	5.32225e-08
chr2:25246040:T:TGC	ENSG00000119772	AlphaMissense-0.564	0.0001	0.000662652	0.00130925	0.000647256	0.0751327	0.0233771
chr2:25246040:T:TGC	ENSG00000119772	AlphaMissense-0.564	0.001	2.10484e-10	7.82044e-10	1.30624e-08	0.098352	0.015996
chr2:25246040:T:TGC	ENSG00000119772	AlphaMissense-0.564	0.01	2.10484e-10	7.82044e-10	1.30624e-08	0.098352	0.015996
chr2:25246040:T:TGC	ENSG00000119772	LOFTEE-HC;SpliceAI-0.8	0.0001	0.00280962	0.00256419	0.00655178	0.0774271	0.025675
chr2:25246040:T:TGC	ENSG00000119772	LOFTEE-HC;SpliceAI-0.8	0.001	0.00373674	0.00334119	0.00611452	0.0746932	0.0254537
chr2:25246040:T:TGC	ENSG00000119772	LOFTEE-HC;SpliceAI-0.8	0.01	0.00373674	0.00334119	0.00611452	0.0746932	0.0254537
chr2:25246040:T:TGC	ENSG00000119772	LOFTEE-HC;SpliceAI-0.8;AlphaMissense-0.564	0.0001	6.79892e-05	7.24469e-05	0.00012273	0.0712882	0.0179653
chr2:25246040:T:TGC	ENSG00000119772	LOFTEE-HC;SpliceAI-0.8;AlphaMissense-0.564	0.001	2.17301e-10	1.32065e-10	4.13427e-07	0.0884206	0.0137624
chr2:25246040:T:TGC	ENSG00000119772	LOFTEE-HC;SpliceAI-0.8;AlphaMissense-0.564	0.01	2.17301e-10	1.32065e-10	4.13427e-07	0.0884206	0.0137624
chr2:25246040:T:TGC	ENSG00000119772	Cauchy		4.81135e-10	5.08432e-10	5.69766e-08
chr2:25246041:G:A	ENSG00000119772	AlphaMissense-0.564	0.0001	0.000662652	0.00130925	0.000647256	0.0751327	0.0233771
chr2:25246041:G:A	ENSG00000119772	AlphaMissense-0.564	0.001	2.10484e-10	7.82044e-10	1.30624e-08	0.098352	0.015996
chr2:25246041:G:A	ENSG00000119772	AlphaMissense-0.564	0.01	2.10484e-10	7.82044e-10	1.30624e-08	0.098352	0.015996
chr2:25246041:G:A	ENSG00000119772	LOFTEE-HC;SpliceAI-0.8	0.0001	0.000630383	0.000596507	0.00160063	0.0836222	0.0243569
chr2:25246041:G:A	ENSG00000119772	LOFTEE-HC;SpliceAI-0.8	0.001	0.000880149	0.000817833	0.00150555	0.0806941	0.0241116
chr2:25246041:G:A	ENSG00000119772	LOFTEE-HC;SpliceAI-0.8	0.01	0.000880149	0.000817833	0.00150555	0.0806941	0.0241116
chr2:25246041:G:A	ENSG00000119772	LOFTEE-HC;SpliceAI-0.8;AlphaMissense-0.564	0.0001	1.54227e-05	1.96591e-05	3.12434e-05	0.074955	0.0175591
chr2:25246041:G:A	ENSG00000119772	LOFTEE-HC;SpliceAI-0.8;AlphaMissense-0.564	0.001	1.92463e-10	2.74947e-11	1.24328e-07	0.0906553	0.0136131
chr2:25246041:G:A	ENSG00000119772	LOFTEE-HC;SpliceAI-0.8;AlphaMissense-0.564	0.01	1.92463e-10	2.74947e-11	1.24328e-07	0.0906553	0.0136131
chr2:25246041:G:A	ENSG00000119772	Cauchy		4.52407e-10	1.19524e-10	5.31809e-08
chr2:25246042:CCGCA:C	ENSG00000119772	AlphaMissense-0.564	0.0001	0.000662652	0.00130925	0.000647256	0.0751327	0.0233771
chr2:25246042:CCGCA:C	ENSG00000119772	AlphaMissense-0.564	0.001	2.10484e-10	7.82044e-10	1.30624e-08	0.098352	0.015996
chr2:25246042:CCGCA:C	ENSG00000119772	AlphaMissense-0.564	0.01	2.10484e-10	7.82044e-10	1.30624e-08	0.098352	0.015996
chr2:25246042:CCGCA:C	ENSG00000119772	LOFTEE-HC;SpliceAI-0.8	0.0001	0.000630677	0.000597779	0.00160393	0.0836033	0.0243555
chr2:25246042:CCGCA:C	ENSG00000119772	LOFTEE-HC;SpliceAI-0.8	0.001	0.000880556	0.000819472	0.00150865	0.0806764	0.0241104
chr2:25246042:CCGCA:C	ENSG00000119772	LOFTEE-HC;SpliceAI-0.8	0.01	0.000880556	0.000819472	0.00150865	0.0806764	0.0241104
chr2:25246042:CCGCA:C	ENSG00000119772	LOFTEE-HC;SpliceAI-0.8;AlphaMissense-0.564	0.0001	1.5429e-05	1.96929e-05	3.13018e-05	0.0749462	0.0175586
chr2:25246042:CCGCA:C	ENSG00000119772	LOFTEE-HC;SpliceAI-0.8;AlphaMissense-0.564	0.001	1.92911e-10	2.75587e-11	1.24714e-07	0.0906486	0.0136128
chr2:25246042:CCGCA:C	ENSG00000119772	LOFTEE-HC;SpliceAI-0.8;AlphaMissense-0.564	0.01	1.92911e-10	2.75587e-11	1.24714e-07	0.0906486	0.0136128
chr2:25246042:CCGCA:C	ENSG00000119772	Cauchy		4.52956e-10	1.19793e-10	5.31966e-08
chr2:25246042:CCGCACCT:C	ENSG00000119772	AlphaMissense-0.564	0.0001	0.000662652	0.00130925	0.000647256	0.0751327	0.0233771
chr2:25246042:CCGCACCT:C	ENSG00000119772	AlphaMissense-0.564	0.001	2.10484e-10	7.82044e-10	1.30624e-08	0.098352	0.015996
chr2:25246042:CCGCACCT:C	ENSG00000119772	AlphaMissense-0.564	0.01	2.10484e-10	7.82044e-10	1.30624e-08	0.098352	0.015996
chr2:25246042:CCGCACCT:C	ENSG00000119772	LOFTEE-HC;SpliceAI-0.8	0.0001	0.000630193	0.000595678	0.00159848	0.0836343	0.0243578
chr2:25246042:CCGCACCT:C	ENSG00000119772	LOFTEE-HC;SpliceAI-0.8	0.001	0.000879901	0.000816764	0.00150352	0.0807055	0.0241124
chr2:25246042:CCGCACCT:C	ENSG00000119772	LOFTEE-HC;SpliceAI-0.8	0.01	0.000879901	0.000816764	0.00150352	0.0807055	0.0241124
chr2:25246042:CCGCACCT:C	ENSG00000119772	LOFTEE-HC;SpliceAI-0.8;AlphaMissense-0.564	0.0001	1.54224e-05	1.96382e-05	3.12061e-05	0.0749604	0.0175594
chr2:25246042:CCGCACCT:C	ENSG00000119772	LOFTEE-HC;SpliceAI-0.8;AlphaMissense-0.564	0.001	1.92205e-10	2.74579e-11	1.24097e-07	0.0906592	0.0136133
chr2:25246042:CCGCACCT:C	ENSG00000119772	LOFTEE-HC;SpliceAI-0.8;AlphaMissense-0.564	0.01	1.92205e-10	2.74579e-11	1.24097e-07	0.0906592	0.0136133
chr2:25246042:CCGCACCT:C	ENSG00000119772	Cauchy		4.5209e-10	1.19369e-10	5.31715e-08
chr2:25246044:G:A	ENSG00000119772	AlphaMissense-0.564	0.0001	0.0006533	0.00129938	0.000641086	0.0751961	0.023381
chr2:25246044:G:A	ENSG00000119772	AlphaMissense-0.564	0.001	2.14813e-10	7.73236e-10	1.28754e-08	0.0983931	0.015998
chr2:25246044:G:A	ENSG00000119772	AlphaMissense-0.564	0.01	2.14813e-10	7.73236e-10	1.28754e-08	0.0983931	0.015998
chr2:25246044:G:A	ENSG00000119772	LOFTEE-HC;SpliceAI-0.8	0.0001	0.000633011	0.000600263	0.00161037	0.0835715	0.0243543
chr2:25246044:G:A	ENSG00000119772	LOFTEE-HC;SpliceAI-0.8	0.001	0.000881314	0.000822701	0.00151472	0.0806464	0.0241092
chr2:25246044:G:A	ENSG00000119772	LOFTEE-HC;SpliceAI-0.8	0.01	0.000881314	0.000822701	0.00151472	0.0806464	0.0241092
chr2:25246044:G:A	ENSG00000119772	LOFTEE-HC;SpliceAI-0.8;AlphaMissense-0.564	0.0001	1.54207e-05	1.96289e-05	3.11888e-05	0.0749628	0.0175595
chr2:25246044:G:A	ENSG00000119772	LOFTEE-HC;SpliceAI-0.8;AlphaMissense-0.564	0.001	1.921e-10	2.74429e-11	1.23991e-07	0.090661	0.0136134
chr2:25246044:G:A	ENSG00000119772	LOFTEE-HC;SpliceAI-0.8;AlphaMissense-0.564	0.01	1.921e-10	2.74429e-11	1.23991e-07	0.090661	0.0136134
chr2:25246044:G:A	ENSG00000119772	Cauchy		4.5635e-10	1.1926e-10	5.24778e-08
chr2:25246044:G:GC	ENSG00000119772	AlphaMissense-0.564	0.0001	0.000662652	0.00130925	0.000647256	0.0751327	0.0233771
chr2:25246044:G:GC	ENSG00000119772	AlphaMissense-0.564	0.001	2.10484e-10	7.82044e-10	1.30624e-08	0.098352	0.015996
chr2:25246044:G:GC	ENSG00000119772	AlphaMissense-0.564	0.01	2.10484e-10	7.82044e-10	1.30624e-08	0.098352	0.015996
chr2:25246044:G:GC	ENSG00000119772	LOFTEE-HC;SpliceAI-0.8	0.0001	0.000630564	0.000597293	0.00160266	0.0836103	0.024356
chr2:25246044:G:GC	ENSG00000119772	LOFTEE-HC;SpliceAI-0.8	0.001	0.000880408	0.000818844	0.00150746	0.080683	0.0241108
chr2:25246044:G:GC	ENSG00000119772	LOFTEE-HC;SpliceAI-0.8	0.01	0.000880408	0.000818844	0.00150746	0.080683	0.0241108
chr2:25246044:G:GC	ENSG00000119772	LOFTEE-HC;SpliceAI-0.8;AlphaMissense-0.564	0.0001	1.54283e-05	1.96808e-05	3.12806e-05	0.0749493	0.0175588
chr2:25246044:G:GC	ENSG00000119772	LOFTEE-HC;SpliceAI-0.8;AlphaMissense-0.564	0.001	1.92765e-10	2.75379e-11	1.2458e-07	0.0906509	0.0136129
chr2:25246044:G:GC	ENSG00000119772	LOFTEE-HC;SpliceAI-0.8;AlphaMissense-0.564	0.01	1.92765e-10	2.75379e-11	1.2458e-07	0.0906509	0.0136129
chr2:25246044:G:GC	ENSG00000119772	Cauchy		4.52778e-10	1.19705e-10	5.31911e-08
chr2:25246045:C:T	ENSG00000119772	AlphaMissense-0.564	0.0001	0.000662652	0.00130925	0.000647256	0.0751327	0.0233771
chr2:25246045:C:T	ENSG00000119772	AlphaMissense-0.564	0.001	2.10484e-10	7.82044e-10	1.30624e-08	0.098352	0.015996
chr2:25246045:C:T	ENSG00000119772	AlphaMissense-0.564	0.01	2.10484e-10	7.82044e-10	1.30624e-08	0.098352	0.015996
chr2:25246045:C:T	ENSG00000119772	LOFTEE-HC;SpliceAI-0.8	0.0001	0.000633011	0.000600263	0.00161037	0.0835715	0.0243543
chr2:25246045:C:T	ENSG00000119772	LOFTEE-HC;SpliceAI-0.8	0.001	0.000881314	0.000822701	0.00151472	0.0806464	0.0241092
chr2:25246045:C:T	ENSG00000119772	LOFTEE-HC;SpliceAI-0.8	0.01	0.000881314	0.000822701	0.00151472	0.0806464	0.0241092
chr2:25246045:C:T	ENSG00000119772	LOFTEE-HC;SpliceAI-0.8;AlphaMissense-0.564	0.0001	1.54298e-05	1.97646e-05	3.14179e-05	0.0749323	0.0175587
chr2:25246045:C:T	ENSG00000119772	LOFTEE-HC;SpliceAI-0.8;AlphaMissense-0.564	0.001	1.93759e-10	2.76799e-11	1.25358e-07	0.0906391	0.0136127
chr2:25246045:C:T	ENSG00000119772	LOFTEE-HC;SpliceAI-0.8;AlphaMissense-0.564	0.01	1.93759e-10	2.76799e-11	1.25358e-07	0.0906391	0.0136127
chr2:25246045:C:T	ENSG00000119772	Cauchy		4.53994e-10	1.20301e-10	5.32225e-08
chr2:25246050:C:A	ENSG00000119772	AlphaMissense-0.564	0.0001	0.000662652	0.00130925	0.000647256	0.0751327	0.0233771
chr2:25246050:C:A	ENSG00000119772	AlphaMissense-0.564	0.001	2.10484e-10	7.82044e-10	1.30624e-08	0.098352	0.015996
chr2:25246050:C:A	ENSG00000119772	AlphaMissense-0.564	0.01	2.10484e-10	7.82044e-10	1.30624e-08	0.098352	0.015996
chr2:25246050:C:A	ENSG00000119772	LOFTEE-HC;SpliceAI-0.8	0.0001	0.000630086	0.000595207	0.00159725	0.0836412	0.0243583
chr2:25246050:C:A	ENSG00000119772	LOFTEE-HC;SpliceAI-0.8	0.001	0.000879769	0.000816157	0.00150236	0.080712	0.0241129
chr2:25246050:C:A	ENSG00000119772	LOFTEE-HC;SpliceAI-0.8	0.01	0.000879769	0.000816157	0.00150236	0.080712	0.0241129
chr2:25246050:C:A	ENSG00000119772	LOFTEE-HC;SpliceAI-0.8;AlphaMissense-0.564	0.0001	1.54208e-05	1.96263e-05	3.11845e-05	0.0749634	0.0175595
chr2:25246050:C:A	ENSG00000119772	LOFTEE-HC;SpliceAI-0.8;AlphaMissense-0.564	0.001	1.92057e-10	2.74367e-11	1.23964e-07	0.0906614	0.0136134
chr2:25246050:C:A	ENSG00000119772	LOFTEE-HC;SpliceAI-0.8;AlphaMissense-0.564	0.01	1.92057e-10	2.74367e-11	1.23964e-07	0.0906614	0.0136134
chr2:25246050:C:A	ENSG00000119772	Cauchy		4.51908e-10	1.1928e-10	5.31661e-08
chr2:25246051:G:A	ENSG00000119772	AlphaMissense-0.564	0.0001	0.000662652	0.00130925	0.000647256	0.0751327	0.0233771
chr2:25246051:G:A	ENSG00000119772	AlphaMissense-0.564	0.001	2.10484e-10	7.82044e-10	1.30624e-08	0.098352	0.015996
chr2:25246051:G:A	ENSG00000119772	AlphaMissense-0.564	0.01	2.10484e-10	7.82044e-10	1.30624e-08	0.098352	0.015996
chr2:25246051:G:A	ENSG00000119772	LOFTEE-HC;SpliceAI-0.8	0.0001	0.000633011	0.000600263	0.00161037	0.0835715	0.0243543
chr2:25246051:G:A	ENSG00000119772	LOFTEE-HC;SpliceAI-0.8	0.001	0.000881314	0.000822701	0.00151472	0.0806464	0.0241092
chr2:25246051:G:A	ENSG00000119772	LOFTEE-HC;SpliceAI-0.8	0.01	0.000881314	0.000822701	0.00151472	0.0806464	0.0241092
chr2:25246051:G:A	ENSG00000119772	LOFTEE-HC;SpliceAI-0.8;AlphaMissense-0.564	0.0001	1.54298e-05	1.97646e-05	3.14179e-05	0.0749323	0.0175587
chr2:25246051:G:A	ENSG00000119772	LOFTEE-HC;SpliceAI-0.8;AlphaMissense-0.564	0.001	1.93759e-10	2.76799e-11	1.25358e-07	0.0906391	0.0136127
chr2:25246051:G:A	ENSG00000119772	LOFTEE-HC;SpliceAI-0.8;AlphaMissense-0.564	0.01	1.93759e-10	2.76799e-11	1.25358e-07	0.0906391	0.0136127
chr2:25246051:G:A	ENSG00000119772	Cauchy		4.53994e-10	1.20301e-10	5.32225e-08
chr2:25246051:G:C	ENSG00000119772	AlphaMissense-0.564	0.0001	0.000662652	0.00130925	0.000647256	0.0751327	0.0233771
chr2:25246051:G:C	ENSG00000119772	AlphaMissense-0.564	0.001	2.10484e-10	7.82044e-10	1.30624e-08	0.098352	0.015996
chr2:25246051:G:C	ENSG00000119772	AlphaMissense-0.564	0.01	2.10484e-10	7.82044e-10	1.30624e-08	0.098352	0.015996
chr2:25246051:G:C	ENSG00000119772	LOFTEE-HC;SpliceAI-0.8	0.0001	0.000630591	0.000597409	0.00160296	0.0836087	0.0243559
chr2:25246051:G:C	ENSG00000119772	LOFTEE-HC;SpliceAI-0.8	0.001	0.000880444	0.000818993	0.00150774	0.0806815	0.0241107
chr2:25246051:G:C	ENSG00000119772	LOFTEE-HC;SpliceAI-0.8	0.01	0.000880444	0.000818993	0.00150774	0.0806815	0.0241107
chr2:25246051:G:C	ENSG00000119772	LOFTEE-HC;SpliceAI-0.8;AlphaMissense-0.564	0.0001	1.54287e-05	1.9684e-05	3.12861e-05	0.0749485	0.0175587
chr2:25246051:G:C	ENSG00000119772	LOFTEE-HC;SpliceAI-0.8;AlphaMissense-0.564	0.001	1.92805e-10	2.75436e-11	1.24616e-07	0.0906502	0.0136129
chr2:25246051:G:C	ENSG00000119772	LOFTEE-HC;SpliceAI-0.8;AlphaMissense-0.564	0.01	1.92805e-10	2.75436e-11	1.24616e-07	0.0906502	0.0136129
chr2:25246051:G:C	ENSG00000119772	Cauchy		4.52827e-10	1.19729e-10	5.31926e-08
chr2:25246062:G:A	ENSG00000119772	AlphaMissense-0.564	0.0001	0.0006536	0.00130125	0.000642403	0.0751791	0.0233787
chr2:25246062:G:A	ENSG00000119772	AlphaMissense-0.564	0.001	2.10002e-10	7.75088e-10	1.29346e-08	0.0983808	0.015997
chr2:25246062:G:A	ENSG00000119772	AlphaMissense-0.564	0.01	2.10002e-10	7.75088e-10	1.29346e-08	0.0983808	0.015997
chr2:25246062:G:A	ENSG00000119772	LOFTEE-HC;SpliceAI-0.8	0.0001	0.000633011	0.000600263	0.00161037	0.0835715	0.0243543
chr2:25246062:G:A	ENSG00000119772	LOFTEE-HC;SpliceAI-0.8	0.001	0.000881314	0.000822701	0.00151472	0.0806464	0.0241092
chr2:25246062:G:A	ENSG00000119772	LOFTEE-HC;SpliceAI-0.8	0.01	0.000881314	0.000822701	0.00151472	0.0806464	0.0241092
chr2:25246062:G:A	ENSG00000119772	LOFTEE-HC;SpliceAI-0.8;AlphaMissense-0.564	0.0001	1.54264e-05	1.96521e-05	3.12347e-05	0.0749527	0.0175582
chr2:25246062:G:A	ENSG00000119772	LOFTEE-HC;SpliceAI-0.8;AlphaMissense-0.564	0.001	1.92442e-10	2.74917e-11	1.24395e-07	0.0906526	0.0136127
chr2:25246062:G:A	ENSG00000119772	LOFTEE-HC;SpliceAI-0.8;AlphaMissense-0.564	0.01	1.92442e-10	2.74917e-11	1.24395e-07	0.0906526	0.0136127
chr2:25246062:G:A	ENSG00000119772	Cauchy		4.51886e-10	1.19475e-10	5.27127e-08
chr2:25246065:C:A	ENSG00000119772	AlphaMissense-0.564	0.0001	0.000662652	0.00130925	0.000647256	0.0751327	0.0233771
chr2:25246065:C:A	ENSG00000119772	AlphaMissense-0.564	0.001	2.10484e-10	7.82044e-10	1.30624e-08	0.098352	0.015996
chr2:25246065:C:A	ENSG00000119772	AlphaMissense-0.564	0.01	2.10484e-10	7.82044e-10	1.30624e-08	0.098352	0.015996
chr2:25246065:C:A	ENSG00000119772	LOFTEE-HC;SpliceAI-0.8	0.0001	0.000630453	0.000596811	0.00160141	0.0836175	0.0243566
chr2:25246065:C:A	ENSG00000119772	LOFTEE-HC;SpliceAI-0.8	0.001	0.000880242	0.000818223	0.00150628	0.0806898	0.0241113
chr2:25246065:C:A	ENSG00000119772	LOFTEE-HC;SpliceAI-0.8	0.01	0.000880242	0.000818223	0.00150628	0.0806898	0.0241113
chr2:25246065:C:A	ENSG00000119772	LOFTEE-HC;SpliceAI-0.8;AlphaMissense-0.564	0.0001	1.5427e-05	1.96677e-05	3.1258e-05	0.0749527	0.017559
chr2:25246065:C:A	ENSG00000119772	LOFTEE-HC;SpliceAI-0.8;AlphaMissense-0.564	0.001	1.92589e-10	2.75127e-11	1.24429e-07	0.0906535	0.0136131
chr2:25246065:C:A	ENSG00000119772	LOFTEE-HC;SpliceAI-0.8;AlphaMissense-0.564	0.01	1.92589e-10	2.75127e-11	1.24429e-07	0.0906535	0.0136131
chr2:25246065:C:A	ENSG00000119772	Cauchy		4.52561e-10	1.19599e-10	5.3185e-08
chr2:25246065:C:G	ENSG00000119772	AlphaMissense-0.564	0.0001	0.000662652	0.00130925	0.000647256	0.0751327	0.0233771
chr2:25246065:C:G	ENSG00000119772	AlphaMissense-0.564	0.001	2.10484e-10	7.82044e-10	1.30624e-08	0.098352	0.015996
chr2:25246065:C:G	ENSG00000119772	AlphaMissense-0.564	0.01	2.10484e-10	7.82044e-10	1.30624e-08	0.098352	0.015996
chr2:25246065:C:G	ENSG00000119772	LOFTEE-HC;SpliceAI-0.8	0.0001	0.000630995	0.000592956	0.00159141	0.083665	0.0243579
chr2:25246065:C:G	ENSG00000119772	LOFTEE-HC;SpliceAI-0.8	0.001	0.000870267	0.000813196	0.00149687	0.0807347	0.0241124
chr2:25246065:C:G	ENSG00000119772	LOFTEE-HC;SpliceAI-0.8	0.01	0.000870267	0.000813196	0.00149687	0.0807347	0.0241124
chr2:25246065:C:G	ENSG00000119772	LOFTEE-HC;SpliceAI-0.8;AlphaMissense-0.564	0.0001	1.54135e-05	1.95594e-05	3.10712e-05	0.0749728	0.0175586
chr2:25246065:C:G	ENSG00000119772	LOFTEE-HC;SpliceAI-0.8;AlphaMissense-0.564	0.001	1.91304e-10	2.73292e-11	1.23486e-07	0.0906667	0.013613
chr2:25246065:C:G	ENSG00000119772	LOFTEE-HC;SpliceAI-0.8;AlphaMissense-0.564	0.01	1.91304e-10	2.73292e-11	1.23486e-07	0.0906667	0.013613
chr2:25246065:C:G	ENSG00000119772	Cauchy		4.5098e-10	1.18829e-10	5.31464e-08
chr2:25246065:C:T	ENSG00000119772	AlphaMissense-0.564	0.0001	0.000662652	0.00130925	0.000647256	0.0751327	0.0233771
chr2:25246065:C:T	ENSG00000119772	AlphaMissense-0.564	0.001	2.10484e-10	7.82044e-10	1.30624e-08	0.098352	0.015996
chr2:25246065:C:T	ENSG00000119772	AlphaMissense-0.564	0.01	2.10484e-10	7.82044e-10	1.30624e-08	0.098352	0.015996
chr2:25246065:C:T	ENSG00000119772	LOFTEE-HC;SpliceAI-0.8	0.0001	0.000630384	0.000596517	0.00160065	0.0836172	0.0243555
chr2:25246065:C:T	ENSG00000119772	LOFTEE-HC;SpliceAI-0.8	0.001	0.000880141	0.000817816	0.00150557	0.0806897	0.0241103
chr2:25246065:C:T	ENSG00000119772	LOFTEE-HC;SpliceAI-0.8	0.01	0.000880141	0.000817816	0.00150557	0.0806897	0.0241103
chr2:25246065:C:T	ENSG00000119772	LOFTEE-HC;SpliceAI-0.8;AlphaMissense-0.564	0.0001	1.54264e-05	1.96558e-05	3.12414e-05	0.0749518	0.0175582
chr2:25246065:C:T	ENSG00000119772	LOFTEE-HC;SpliceAI-0.8;AlphaMissense-0.564	0.001	1.9248e-10	2.74972e-11	1.24435e-07	0.0906519	0.0136127
chr2:25246065:C:T	ENSG00000119772	LOFTEE-HC;SpliceAI-0.8;AlphaMissense-0.564	0.01	1.9248e-10	2.74972e-11	1.24435e-07	0.0906519	0.0136127
chr2:25246065:C:T	ENSG00000119772	Cauchy		4.52428e-10	1.19534e-10	5.31852e-08
chr2:25246066:T:C	ENSG00000119772	AlphaMissense-0.564	0.0001	0.000662652	0.00130925	0.000647256	0.0751327	0.0233771
chr2:25246066:T:C	ENSG00000119772	AlphaMissense-0.564	0.001	2.10484e-10	7.82044e-10	1.30624e-08	0.098352	0.015996
chr2:25246066:T:C	ENSG00000119772	AlphaMissense-0.564	0.01	2.10484e-10	7.82044e-10	1.30624e-08	0.098352	0.015996
chr2:25246066:T:C	ENSG00000119772	LOFTEE-HC;SpliceAI-0.8	0.0001	0.000631241	0.000594048	0.00159427	0.0836586	0.0243596
chr2:25246066:T:C	ENSG00000119772	LOFTEE-HC;SpliceAI-0.8	0.001	0.000875495	0.000814659	0.00149956	0.0807283	0.0241141
chr2:25246066:T:C	ENSG00000119772	LOFTEE-HC;SpliceAI-0.8	0.01	0.000875495	0.000814659	0.00149956	0.0807283	0.0241141
chr2:25246066:T:C	ENSG00000119772	LOFTEE-HC;SpliceAI-0.8;AlphaMissense-0.564	0.0001	1.54168e-05	1.95947e-05	3.11278e-05	0.0749719	0.01756
chr2:25246066:T:C	ENSG00000119772	LOFTEE-HC;SpliceAI-0.8;AlphaMissense-0.564	0.001	1.91603e-10	2.73718e-11	1.23592e-07	0.0906681	0.0136137
chr2:25246066:T:C	ENSG00000119772	LOFTEE-HC;SpliceAI-0.8;AlphaMissense-0.564	0.01	1.91603e-10	2.73718e-11	1.23592e-07	0.0906681	0.0136137
chr2:25246066:T:C	ENSG00000119772	Cauchy		4.51348e-10	1.19008e-10	5.31508e-08
chr2:25246067:G:C	ENSG00000119772	AlphaMissense-0.564	0.0001	0.000662652	0.00130925	0.000647256	0.0751327	0.0233771
chr2:25246067:G:C	ENSG00000119772	AlphaMissense-0.564	0.001	2.10484e-10	7.82044e-10	1.30624e-08	0.098352	0.015996
chr2:25246067:G:C	ENSG00000119772	AlphaMissense-0.564	0.01	2.10484e-10	7.82044e-10	1.30624e-08	0.098352	0.015996
chr2:25246067:G:C	ENSG00000119772	LOFTEE-HC;SpliceAI-0.8	0.0001	0.000630731	0.000591723	0.00158822	0.0836928	0.024362
chr2:25246067:G:C	ENSG00000119772	LOFTEE-HC;SpliceAI-0.8	0.001	0.000869908	0.000811658	0.00149387	0.0807604	0.0241163
chr2:25246067:G:C	ENSG00000119772	LOFTEE-HC;SpliceAI-0.8	0.01	0.000869908	0.000811658	0.00149387	0.0807604	0.0241163
chr2:25246067:G:C	ENSG00000119772	LOFTEE-HC;SpliceAI-0.8;AlphaMissense-0.564	0.0001	1.54109e-05	1.95343e-05	3.10177e-05	0.0749875	0.0175609
chr2:25246067:G:C	ENSG00000119772	LOFTEE-HC;SpliceAI-0.8;AlphaMissense-0.564	0.001	1.90833e-10	2.72619e-11	1.22914e-07	0.0906797	0.0136142
chr2:25246067:G:C	ENSG00000119772	LOFTEE-HC;SpliceAI-0.8;AlphaMissense-0.564	0.01	1.90833e-10	2.72619e-11	1.22914e-07	0.0906797	0.0136142
chr2:25246067:G:C	ENSG00000119772	Cauchy		4.50398e-10	1.18546e-10	5.31228e-08
chr2:25246067:G:T	ENSG00000119772	AlphaMissense-0.564	0.0001	0.000662652	0.00130925	0.000647256	0.0751327	0.0233771
chr2:25246067:G:T	ENSG00000119772	AlphaMissense-0.564	0.001	2.10484e-10	7.82044e-10	1.30624e-08	0.098352	0.015996
chr2:25246067:G:T	ENSG00000119772	AlphaMissense-0.564	0.01	2.10484e-10	7.82044e-10	1.30624e-08	0.098352	0.015996
chr2:25246067:G:T	ENSG00000119772	LOFTEE-HC;SpliceAI-0.8	0.0001	0.000630698	0.00059787	0.00160416	0.0836018	0.0243554
chr2:25246067:G:T	ENSG00000119772	LOFTEE-HC;SpliceAI-0.8	0.001	0.000880583	0.000819587	0.00150886	0.080675	0.0241102
chr2:25246067:G:T	ENSG00000119772	LOFTEE-HC;SpliceAI-0.8	0.01	0.000880583	0.000819587	0.00150886	0.080675	0.0241102
chr2:25246067:G:T	ENSG00000119772	LOFTEE-HC;SpliceAI-0.8;AlphaMissense-0.564	0.0001	1.54282e-05	1.96959e-05	3.13066e-05	0.0749453	0.0175585
chr2:25246067:G:T	ENSG00000119772	LOFTEE-HC;SpliceAI-0.8;AlphaMissense-0.564	0.001	1.92967e-10	2.75667e-11	1.24752e-07	0.0906479	0.0136128
chr2:25246067:G:T	ENSG00000119772	LOFTEE-HC;SpliceAI-0.8;AlphaMissense-0.564	0.01	1.92967e-10	2.75667e-11	1.24752e-07	0.0906479	0.0136128
chr2:25246067:G:T	ENSG00000119772	Cauchy		4.53025e-10	1.19826e-10	5.31981e-08
chr2:25246159:C:A	ENSG00000119772	AlphaMissense-0.564	0.0001	0.000662652	0.00130925	0.000647256	0.0751327	0.0233771
chr2:25246159:C:A	ENSG00000119772	AlphaMissense-0.564	0.001	2.10484e-10	7.82044e-10	1.30624e-08	0.098352	0.015996
chr2:25246159:C:A	ENSG00000119772	AlphaMissense-0.564	0.01	2.10484e-10	7.82044e-10	1.30624e-08	0.098352	0.015996
chr2:25246159:C:A	ENSG00000119772	LOFTEE-HC;SpliceAI-0.8	0.0001	0.00276256	0.00252745	0.00646244	0.0775655	0.0256837
chr2:25246159:C:A	ENSG00000119772	LOFTEE-HC;SpliceAI-0.8	0.001	0.00364008	0.00329576	0.00603023	0.0748248	0.0254617
chr2:25246159:C:A	ENSG00000119772	LOFTEE-HC;SpliceAI-0.8	0.01	0.00364008	0.00329576	0.00603023	0.0748248	0.0254617
chr2:25246159:C:A	ENSG00000119772	LOFTEE-HC;SpliceAI-0.8;AlphaMissense-0.564	0.0001	5.88294e-05	7.155e-05	0.000121051	0.0713531	0.0179682
chr2:25246159:C:A	ENSG00000119772	LOFTEE-HC;SpliceAI-0.8;AlphaMissense-0.564	0.001	2.17236e-10	1.29816e-10	4.06689e-07	0.088469	0.0137644
chr2:25246159:C:A	ENSG00000119772	LOFTEE-HC;SpliceAI-0.8;AlphaMissense-0.564	0.01	2.17236e-10	1.29816e-10	4.06689e-07	0.088469	0.0137644
chr2:25246159:C:A	ENSG00000119772	Cauchy		4.81065e-10	5.01007e-10	5.69477e-08
chr2:25246159:C:T	ENSG00000119772	AlphaMissense-0.564	0.0001	0.000662652	0.00130925	0.000647256	0.0751327	0.0233771
chr2:25246159:C:T	ENSG00000119772	AlphaMissense-0.564	0.001	2.10484e-10	7.82044e-10	1.30624e-08	0.098352	0.015996
chr2:25246159:C:T	ENSG00000119772	AlphaMissense-0.564	0.01	2.10484e-10	7.82044e-10	1.30624e-08	0.098352	0.015996
chr2:25246159:C:T	ENSG00000119772	LOFTEE-HC;SpliceAI-0.8	0.0001	0.00061222	0.000563638	0.0015152	0.0840823	0.024382
chr2:25246159:C:T	ENSG00000119772	LOFTEE-HC;SpliceAI-0.8	0.001	0.000827495	0.000775184	0.00142514	0.0811276	0.0241343
chr2:25246159:C:T	ENSG00000119772	LOFTEE-HC;SpliceAI-0.8	0.01	0.000827495	0.000775184	0.00142514	0.0811276	0.0241343
chr2:25246159:C:T	ENSG00000119772	LOFTEE-HC;SpliceAI-0.8;AlphaMissense-0.564	0.0001	1.53443e-05	1.87588e-05	2.96923e-05	0.075159	0.0175639
chr2:25246159:C:T	ENSG00000119772	LOFTEE-HC;SpliceAI-0.8;AlphaMissense-0.564	0.001	1.81477e-10	2.59253e-11	1.15799e-07	0.0908007	0.0136173
chr2:25246159:C:T	ENSG00000119772	LOFTEE-HC;SpliceAI-0.8;AlphaMissense-0.564	0.01	1.81477e-10	2.59253e-11	1.15799e-07	0.0908007	0.0136173
chr2:25246159:C:T	ENSG00000119772	Cauchy		4.3854e-10	1.1292e-10	5.28106e-08
chr2:25246160:C:T	ENSG00000119772	AlphaMissense-0.564	0.0001	0.000662652	0.00130925	0.000647256	0.0751327	0.0233771
chr2:25246160:C:T	ENSG00000119772	AlphaMissense-0.564	0.001	2.10484e-10	7.82044e-10	1.30624e-08	0.098352	0.015996
chr2:25246160:C:T	ENSG00000119772	AlphaMissense-0.564	0.01	2.10484e-10	7.82044e-10	1.30624e-08	0.098352	0.015996
chr2:25246160:C:T	ENSG00000119772	LOFTEE-HC;SpliceAI-0.8	0.0001	0.000630123	0.000595372	0.00159768	0.0836388	0.0243581
chr2:25246160:C:T	ENSG00000119772	LOFTEE-HC;SpliceAI-0.8	0.001	0.000879809	0.000816368	0.00150277	0.0807098	0.0241127
chr2:25246160:C:T	ENSG00000119772	LOFTEE-HC;SpliceAI-0.8	0.01	0.000879809	0.000816368	0.00150277	0.0807098	0.0241127
chr2:25246160:C:T	ENSG00000119772	LOFTEE-HC;SpliceAI-0.8;AlphaMissense-0.564	0.0001	1.54209e-05	1.96303e-05	3.11919e-05	0.0749624	0.0175595
chr2:25246160:C:T	ENSG00000119772	LOFTEE-HC;SpliceAI-0.8;AlphaMissense-0.564	0.001	1.92096e-10	2.74423e-11	1.24007e-07	0.0906608	0.0136134
chr2:25246160:C:T	ENSG00000119772	LOFTEE-HC;SpliceAI-0.8;AlphaMissense-0.564	0.01	1.92096e-10	2.74423e-11	1.24007e-07	0.0906608	0.0136134
chr2:25246160:C:T	ENSG00000119772	Cauchy		4.51956e-10	1.19304e-10	5.31678e-08
chr2:25246162:C:T	ENSG00000119772	AlphaMissense-0.564	0.0001	0.000661766	0.00130299	0.000643516	0.0751671	0.0233778
chr2:25246162:C:T	ENSG00000119772	AlphaMissense-0.564	0.001	2.10124e-10	7.76624e-10	1.2971e-08	0.098373	0.0159966
chr2:25246162:C:T	ENSG00000119772	AlphaMissense-0.564	0.01	2.10124e-10	7.76624e-10	1.2971e-08	0.098373	0.0159966
chr2:25246162:C:T	ENSG00000119772	LOFTEE-HC;SpliceAI-0.8	0.0001	0.000633011	0.000600263	0.00161037	0.0835715	0.0243543
chr2:25246162:C:T	ENSG00000119772	LOFTEE-HC;SpliceAI-0.8	0.001	0.000881314	0.000822701	0.00151472	0.0806464	0.0241092
chr2:25246162:C:T	ENSG00000119772	LOFTEE-HC;SpliceAI-0.8	0.01	0.000881314	0.000822701	0.00151472	0.0806464	0.0241092
chr2:25246162:C:T	ENSG00000119772	LOFTEE-HC;SpliceAI-0.8;AlphaMissense-0.564	0.0001	1.54279e-05	1.96745e-05	3.12745e-05	0.0749469	0.0175579
chr2:25246162:C:T	ENSG00000119772	LOFTEE-HC;SpliceAI-0.8;AlphaMissense-0.564	0.001	1.9272e-10	2.75314e-11	1.24647e-07	0.0906483	0.0136125
chr2:25246162:C:T	ENSG00000119772	LOFTEE-HC;SpliceAI-0.8;AlphaMissense-0.564	0.01	1.9272e-10	2.75314e-11	1.24647e-07	0.0906483	0.0136125
chr2:25246162:C:T	ENSG00000119772	Cauchy		4.52352e-10	1.1965e-10	5.28571e-08
chr2:25246165:GT:G	ENSG00000119772	AlphaMissense-0.564	0.0001	0.000662652	0.00130925	0.000647256	0.0751327	0.0233771
chr2:25246165:GT:G	ENSG00000119772	AlphaMissense-0.564	0.001	2.10484e-10	7.82044e-10	1.30624e-08	0.098352	0.015996
chr2:25246165:GT:G	ENSG00000119772	AlphaMissense-0.564	0.01	2.10484e-10	7.82044e-10	1.30624e-08	0.098352	0.015996
chr2:25246165:GT:G	ENSG00000119772	LOFTEE-HC;SpliceAI-0.8	0.0001	0.000630486	0.000596956	0.0016018	0.0836156	0.0243565
chr2:25246165:GT:G	ENSG00000119772	LOFTEE-HC;SpliceAI-0.8	0.001	0.000880312	0.000818413	0.00150665	0.080688	0.0241112
chr2:25246165:GT:G	ENSG00000119772	LOFTEE-HC;SpliceAI-0.8	0.01	0.000880312	0.000818413	0.00150665	0.080688	0.0241112
chr2:25246165:GT:G	ENSG00000119772	LOFTEE-HC;SpliceAI-0.8;AlphaMissense-0.564	0.0001	1.54274e-05	1.96708e-05	3.12636e-05	0.0749521	0.017559
chr2:25246165:GT:G	ENSG00000119772	LOFTEE-HC;SpliceAI-0.8;AlphaMissense-0.564	0.001	1.92611e-10	2.75159e-11	1.24458e-07	0.0906531	0.013613
chr2:25246165:GT:G	ENSG00000119772	LOFTEE-HC;SpliceAI-0.8;AlphaMissense-0.564	0.01	1.92611e-10	2.75159e-11	1.24458e-07	0.0906531	0.013613
chr2:25246165:GT:G	ENSG00000119772	Cauchy		4.52589e-10	1.19613e-10	5.31862e-08
chr2:25246176:A:G	ENSG00000119772	AlphaMissense-0.564	0.0001	0.000662652	0.00130925	0.000647256	0.0751327	0.0233771
chr2:25246176:A:G	ENSG00000119772	AlphaMissense-0.564	0.001	2.10484e-10	7.82044e-10	1.30624e-08	0.098352	0.015996
chr2:25246176:A:G	ENSG00000119772	AlphaMissense-0.564	0.01	2.10484e-10	7.82044e-10	1.30624e-08	0.098352	0.015996
chr2:25246176:A:G	ENSG00000119772	LOFTEE-HC;SpliceAI-0.8	0.0001	0.000633011	0.000600263	0.00161037	0.0835715	0.0243543
chr2:25246176:A:G	ENSG00000119772	LOFTEE-HC;SpliceAI-0.8	0.001	0.000881314	0.000822701	0.00151472	0.0806464	0.0241092
chr2:25246176:A:G	ENSG00000119772	LOFTEE-HC;SpliceAI-0.8	0.01	0.000881314	0.000822701	0.00151472	0.0806464	0.0241092
chr2:25246176:A:G	ENSG00000119772	LOFTEE-HC;SpliceAI-0.8;AlphaMissense-0.564	0.0001	1.54298e-05	1.97646e-05	3.14179e-05	0.0749323	0.0175587
chr2:25246176:A:G	ENSG00000119772	LOFTEE-HC;SpliceAI-0.8;AlphaMissense-0.564	0.001	1.93759e-10	2.76799e-11	1.25358e-07	0.0906391	0.0136127
chr2:25246176:A:G	ENSG00000119772	LOFTEE-HC;SpliceAI-0.8;AlphaMissense-0.564	0.01	1.93759e-10	2.76799e-11	1.25358e-07	0.0906391	0.0136127
chr2:25246176:A:G	ENSG00000119772	Cauchy		4.53994e-10	1.20301e-10	5.32225e-08
chr2:25246182:C:T	ENSG00000119772	AlphaMissense-0.564	0.0001	0.000662652	0.00130925	0.000647256	0.0751327	0.0233771
chr2:25246182:C:T	ENSG00000119772	AlphaMissense-0.564	0.001	2.10484e-10	7.82044e-10	1.30624e-08	0.098352	0.015996
chr2:25246182:C:T	ENSG00000119772	AlphaMissense-0.564	0.01	2.10484e-10	7.82044e-10	1.30624e-08	0.098352	0.015996
chr2:25246182:C:T	ENSG00000119772	LOFTEE-HC;SpliceAI-0.8	0.0001	0.000633011	0.000600263	0.00161037	0.0835715	0.0243543
chr2:25246182:C:T	ENSG00000119772	LOFTEE-HC;SpliceAI-0.8	0.001	0.000881314	0.000822701	0.00151472	0.0806464	0.0241092
chr2:25246182:C:T	ENSG00000119772	LOFTEE-HC;SpliceAI-0.8	0.01	0.000881314	0.000822701	0.00151472	0.0806464	0.0241092
chr2:25246182:C:T	ENSG00000119772	LOFTEE-HC;SpliceAI-0.8;AlphaMissense-0.564	0.0001	1.54298e-05	1.97646e-05	3.14179e-05	0.0749323	0.0175587
chr2:25246182:C:T	ENSG00000119772	LOFTEE-HC;SpliceAI-0.8;AlphaMissense-0.564	0.001	1.93759e-10	2.76799e-11	1.25358e-07	0.0906391	0.0136127
chr2:25246182:C:T	ENSG00000119772	LOFTEE-HC;SpliceAI-0.8;AlphaMissense-0.564	0.01	1.93759e-10	2.76799e-11	1.25358e-07	0.0906391	0.0136127
chr2:25246182:C:T	ENSG00000119772	Cauchy		4.53994e-10	1.20301e-10	5.32225e-08
chr2:25246183:T:G	ENSG00000119772	AlphaMissense-0.564	0.0001	0.000662652	0.00130925	0.000647256	0.0751327	0.0233771
chr2:25246183:T:G	ENSG00000119772	AlphaMissense-0.564	0.001	2.10484e-10	7.82044e-10	1.30624e-08	0.098352	0.015996
chr2:25246183:T:G	ENSG00000119772	AlphaMissense-0.564	0.01	2.10484e-10	7.82044e-10	1.30624e-08	0.098352	0.015996
chr2:25246183:T:G	ENSG00000119772	LOFTEE-HC;SpliceAI-0.8	0.0001	0.000633011	0.000600263	0.00161037	0.0835715	0.0243543
chr2:25246183:T:G	ENSG00000119772	LOFTEE-HC;SpliceAI-0.8	0.001	0.000881314	0.000822701	0.00151472	0.0806464	0.0241092
chr2:25246183:T:G	ENSG00000119772	LOFTEE-HC;SpliceAI-0.8	0.01	0.000881314	0.000822701	0.00151472	0.0806464	0.0241092
chr2:25246183:T:G	ENSG00000119772	LOFTEE-HC;SpliceAI-0.8;AlphaMissense-0.564	0.0001	1.54298e-05	1.97646e-05	3.14179e-05	0.0749323	0.0175587
chr2:25246183:T:G	ENSG00000119772	LOFTEE-HC;SpliceAI-0.8;AlphaMissense-0.564	0.001	1.93759e-10	2.76799e-11	1.25358e-07	0.0906391	0.0136127
chr2:25246183:T:G	ENSG00000119772	LOFTEE-HC;SpliceAI-0.8;AlphaMissense-0.564	0.01	1.93759e-10	2.76799e-11	1.25358e-07	0.0906391	0.0136127
chr2:25246183:T:G	ENSG00000119772	Cauchy		4.53994e-10	1.20301e-10	5.32225e-08
chr2:25246186:T:TTGACCTTGGGCTTC	ENSG00000119772	AlphaMissense-0.564	0.0001	0.000662652	0.00130925	0.000647256	0.0751327	0.0233771
chr2:25246186:T:TTGACCTTGGGCTTC	ENSG00000119772	AlphaMissense-0.564	0.001	2.10484e-10	7.82044e-10	1.30624e-08	0.098352	0.015996
chr2:25246186:T:TTGACCTTGGGCTTC	ENSG00000119772	AlphaMissense-0.564	0.01	2.10484e-10	7.82044e-10	1.30624e-08	0.098352	0.015996
chr2:25246186:T:TTGACCTTGGGCTTC	ENSG00000119772	LOFTEE-HC;SpliceAI-0.8	0.0001	0.000633011	0.000600263	0.00161037	0.0835715	0.0243543
chr2:25246186:T:TTGACCTTGGGCTTC	ENSG00000119772	LOFTEE-HC;SpliceAI-0.8	0.001	0.000881314	0.000822701	0.00151472	0.0806464	0.0241092
chr2:25246186:T:TTGACCTTGGGCTTC	ENSG00000119772	LOFTEE-HC;SpliceAI-0.8	0.01	0.000881314	0.000822701	0.00151472	0.0806464	0.0241092
chr2:25246186:T:TTGACCTTGGGCTTC	ENSG00000119772	LOFTEE-HC;SpliceAI-0.8;AlphaMissense-0.564	0.0001	1.54298e-05	1.97646e-05	3.14179e-05	0.0749323	0.0175587
chr2:25246186:T:TTGACCTTGGGCTTC	ENSG00000119772	LOFTEE-HC;SpliceAI-0.8;AlphaMissense-0.564	0.001	1.93759e-10	2.76799e-11	1.25358e-07	0.0906391	0.0136127
chr2:25246186:T:TTGACCTTGGGCTTC	ENSG00000119772	LOFTEE-HC;SpliceAI-0.8;AlphaMissense-0.564	0.01	1.93759e-10	2.76799e-11	1.25358e-07	0.0906391	0.0136127
chr2:25246186:T:TTGACCTTGGGCTTC	ENSG00000119772	Cauchy		4.53994e-10	1.20301e-10	5.32225e-08
chr2:25246188:GA:G	ENSG00000119772	AlphaMissense-0.564	0.0001	0.000662652	0.00130925	0.000647256	0.0751327	0.0233771
chr2:25246188:GA:G	ENSG00000119772	AlphaMissense-0.564	0.001	2.10484e-10	7.82044e-10	1.30624e-08	0.098352	0.015996
chr2:25246188:GA:G	ENSG00000119772	AlphaMissense-0.564	0.01	2.10484e-10	7.82044e-10	1.30624e-08	0.098352	0.015996
chr2:25246188:GA:G	ENSG00000119772	LOFTEE-HC;SpliceAI-0.8	0.0001	0.000630223	0.000595806	0.00159881	0.0836326	0.0243577
chr2:25246188:GA:G	ENSG00000119772	LOFTEE-HC;SpliceAI-0.8	0.001	0.000879938	0.00081693	0.00150384	0.0807039	0.0241123
chr2:25246188:GA:G	ENSG00000119772	LOFTEE-HC;SpliceAI-0.8	0.01	0.000879938	0.00081693	0.00150384	0.0807039	0.0241123
chr2:25246188:GA:G	ENSG00000119772	LOFTEE-HC;SpliceAI-0.8;AlphaMissense-0.564	0.0001	1.54251e-05	1.96405e-05	3.12103e-05	0.0749599	0.0175594
chr2:25246188:GA:G	ENSG00000119772	LOFTEE-HC;SpliceAI-0.8;AlphaMissense-0.564	0.001	1.92216e-10	2.74594e-11	1.24114e-07	0.0906591	0.0136133
chr2:25246188:GA:G	ENSG00000119772	LOFTEE-HC;SpliceAI-0.8;AlphaMissense-0.564	0.01	1.92216e-10	2.74594e-11	1.24114e-07	0.0906591	0.0136133
chr2:25246188:GA:G	ENSG00000119772	Cauchy		4.52104e-10	1.19376e-10	5.31722e-08
chr2:25246197:C:CGAGA	ENSG00000119772	AlphaMissense-0.564	0.0001	0.000662652	0.00130925	0.000647256	0.0751327	0.0233771
chr2:25246197:C:CGAGA	ENSG00000119772	AlphaMissense-0.564	0.001	2.10484e-10	7.82044e-10	1.30624e-08	0.098352	0.015996
chr2:25246197:C:CGAGA	ENSG00000119772	AlphaMissense-0.564	0.01	2.10484e-10	7.82044e-10	1.30624e-08	0.098352	0.015996
chr2:25246197:C:CGAGA	ENSG00000119772	LOFTEE-HC;SpliceAI-0.8	0.0001	0.000632223	0.000598416	0.00160558	0.0835938	0.0243548
chr2:25246197:C:CGAGA	ENSG00000119772	LOFTEE-HC;SpliceAI-0.8	0.001	0.00088075	0.000820292	0.0015102	0.0806675	0.0241097
chr2:25246197:C:CGAGA	ENSG00000119772	LOFTEE-HC;SpliceAI-0.8	0.01	0.00088075	0.000820292	0.0015102	0.0806675	0.0241097
chr2:25246197:C:CGAGA	ENSG00000119772	LOFTEE-HC;SpliceAI-0.8;AlphaMissense-0.564	0.0001	1.54255e-05	1.97126e-05	3.13313e-05	0.0749417	0.0175585
chr2:25246197:C:CGAGA	ENSG00000119772	LOFTEE-HC;SpliceAI-0.8;AlphaMissense-0.564	0.001	1.93146e-10	2.75924e-11	1.24913e-07	0.0906451	0.0136127
chr2:25246197:C:CGAGA	ENSG00000119772	LOFTEE-HC;SpliceAI-0.8;AlphaMissense-0.564	0.01	1.93146e-10	2.75924e-11	1.24913e-07	0.0906451	0.0136127
chr2:25246197:C:CGAGA	ENSG00000119772	Cauchy		4.53245e-10	1.19934e-10	5.32046e-08
chr2:25246197:C:CTT	ENSG00000119772	AlphaMissense-0.564	0.0001	0.000662652	0.00130925	0.000647256	0.0751327	0.0233771
chr2:25246197:C:CTT	ENSG00000119772	AlphaMissense-0.564	0.001	2.10484e-10	7.82044e-10	1.30624e-08	0.098352	0.015996
chr2:25246197:C:CTT	ENSG00000119772	AlphaMissense-0.564	0.01	2.10484e-10	7.82044e-10	1.30624e-08	0.098352	0.015996
chr2:25246197:C:CTT	ENSG00000119772	LOFTEE-HC;SpliceAI-0.8	0.0001	0.000630479	0.000596926	0.00160171	0.0836157	0.0243564
chr2:25246197:C:CTT	ENSG00000119772	LOFTEE-HC;SpliceAI-0.8	0.001	0.000880304	0.000818373	0.00150656	0.0806881	0.0241112
chr2:25246197:C:CTT	ENSG00000119772	LOFTEE-HC;SpliceAI-0.8	0.01	0.000880304	0.000818373	0.00150656	0.0806881	0.0241112
chr2:25246197:C:CTT	ENSG00000119772	LOFTEE-HC;SpliceAI-0.8;AlphaMissense-0.564	0.0001	1.54274e-05	1.9671e-05	3.12635e-05	0.0749518	0.0175589
chr2:25246197:C:CTT	ENSG00000119772	LOFTEE-HC;SpliceAI-0.8;AlphaMissense-0.564	0.001	1.92641e-10	2.75201e-11	1.24469e-07	0.0906527	0.013613
chr2:25246197:C:CTT	ENSG00000119772	LOFTEE-HC;SpliceAI-0.8;AlphaMissense-0.564	0.01	1.92641e-10	2.75201e-11	1.24469e-07	0.0906527	0.013613
chr2:25246197:C:CTT	ENSG00000119772	Cauchy		4.52626e-10	1.19631e-10	5.31867e-08
chr2:25246197:C:T	ENSG00000119772	AlphaMissense-0.564	0.0001	0.000662652	0.00130925	0.000647256	0.0751327	0.0233771
chr2:25246197:C:T	ENSG00000119772	AlphaMissense-0.564	0.001	2.10484e-10	7.82044e-10	1.30624e-08	0.098352	0.015996
chr2:25246197:C:T	ENSG00000119772	AlphaMissense-0.564	0.01	2.10484e-10	7.82044e-10	1.30624e-08	0.098352	0.015996
chr2:25246197:C:T	ENSG00000119772	LOFTEE-HC;SpliceAI-0.8	0.0001	0.000633011	0.000600263	0.00161037	0.0835715	0.0243543
chr2:25246197:C:T	ENSG00000119772	LOFTEE-HC;SpliceAI-0.8	0.001	0.000881314	0.000822701	0.00151472	0.0806464	0.0241092
chr2:25246197:C:T	ENSG00000119772	LOFTEE-HC;SpliceAI-0.8	0.01	0.000881314	0.000822701	0.00151472	0.0806464	0.0241092
chr2:25246197:C:T	ENSG00000119772	LOFTEE-HC;SpliceAI-0.8;AlphaMissense-0.564	0.0001	1.54298e-05	1.97646e-05	3.14179e-05	0.0749323	0.0175587
chr2:25246197:C:T	ENSG00000119772	LOFTEE-HC;SpliceAI-0.8;AlphaMissense-0.564	0.001	1.93759e-10	2.76799e-11	1.25358e-07	0.0906391	0.0136127
chr2:25246197:C:T	ENSG00000119772	LOFTEE-HC;SpliceAI-0.8;AlphaMissense-0.564	0.01	1.93759e-10	2.76799e-11	1.25358e-07	0.0906391	0.0136127
chr2:25246197:C:T	ENSG00000119772	Cauchy		4.53994e-10	1.20301e-10	5.32225e-08
chr2:25246203:C:T	ENSG00000119772	AlphaMissense-0.564	0.0001	0.000662652	0.00130925	0.000647256	0.0751327	0.0233771
chr2:25246203:C:T	ENSG00000119772	AlphaMissense-0.564	0.001	2.10484e-10	7.82044e-10	1.30624e-08	0.098352	0.015996
chr2:25246203:C:T	ENSG00000119772	AlphaMissense-0.564	0.01	2.10484e-10	7.82044e-10	1.30624e-08	0.098352	0.015996
chr2:25246203:C:T	ENSG00000119772	LOFTEE-HC;SpliceAI-0.8	0.0001	0.000633011	0.000600263	0.00161037	0.0835715	0.0243543
chr2:25246203:C:T	ENSG00000119772	LOFTEE-HC;SpliceAI-0.8	0.001	0.000881314	0.000822701	0.00151472	0.0806464	0.0241092
chr2:25246203:C:T	ENSG00000119772	LOFTEE-HC;SpliceAI-0.8	0.01	0.000881314	0.000822701	0.00151472	0.0806464	0.0241092
chr2:25246203:C:T	ENSG00000119772	LOFTEE-HC;SpliceAI-0.8;AlphaMissense-0.564	0.0001	1.54298e-05	1.97646e-05	3.14179e-05	0.0749323	0.0175587
chr2:25246203:C:T	ENSG00000119772	LOFTEE-HC;SpliceAI-0.8;AlphaMissense-0.564	0.001	1.93759e-10	2.76799e-11	1.25358e-07	0.0906391	0.0136127
chr2:25246203:C:T	ENSG00000119772	LOFTEE-HC;SpliceAI-0.8;AlphaMissense-0.564	0.01	1.93759e-10	2.76799e-11	1.25358e-07	0.0906391	0.0136127
chr2:25246203:C:T	ENSG00000119772	Cauchy		4.53994e-10	1.20301e-10	5.32225e-08
chr2:25246206:TG:T	ENSG00000119772	AlphaMissense-0.564	0.0001	0.000662652	0.00130925	0.000647256	0.0751327	0.0233771
chr2:25246206:TG:T	ENSG00000119772	AlphaMissense-0.564	0.001	2.10484e-10	7.82044e-10	1.30624e-08	0.098352	0.015996
chr2:25246206:TG:T	ENSG00000119772	AlphaMissense-0.564	0.01	2.10484e-10	7.82044e-10	1.30624e-08	0.098352	0.015996
chr2:25246206:TG:T	ENSG00000119772	LOFTEE-HC;SpliceAI-0.8	0.0001	0.000630631	0.000597583	0.00160341	0.0836059	0.0243556
chr2:25246206:TG:T	ENSG00000119772	LOFTEE-HC;SpliceAI-0.8	0.001	0.000880496	0.000819216	0.00150816	0.0806789	0.0241105
chr2:25246206:TG:T	ENSG00000119772	LOFTEE-HC;SpliceAI-0.8	0.01	0.000880496	0.000819216	0.00150816	0.0806789	0.0241105
chr2:25246206:TG:T	ENSG00000119772	LOFTEE-HC;SpliceAI-0.8;AlphaMissense-0.564	0.0001	1.54291e-05	1.9689e-05	3.12943e-05	0.0749471	0.0175586
chr2:25246206:TG:T	ENSG00000119772	LOFTEE-HC;SpliceAI-0.8;AlphaMissense-0.564	0.001	1.92888e-10	2.75554e-11	1.24676e-07	0.0906491	0.0136129
chr2:25246206:TG:T	ENSG00000119772	LOFTEE-HC;SpliceAI-0.8;AlphaMissense-0.564	0.01	1.92888e-10	2.75554e-11	1.24676e-07	0.0906491	0.0136129
chr2:25246206:TG:T	ENSG00000119772	Cauchy		4.52928e-10	1.19779e-10	5.31951e-08
chr2:25246214:T:TA	ENSG00000119772	AlphaMissense-0.564	0.0001	0.000662652	0.00130925	0.000647256	0.0751327	0.0233771
chr2:25246214:T:TA	ENSG00000119772	AlphaMissense-0.564	0.001	2.10484e-10	7.82044e-10	1.30624e-08	0.098352	0.015996
chr2:25246214:T:TA	ENSG00000119772	AlphaMissense-0.564	0.01	2.10484e-10	7.82044e-10	1.30624e-08	0.098352	0.015996
chr2:25246214:T:TA	ENSG00000119772	LOFTEE-HC;SpliceAI-0.8	0.0001	0.000630639	0.000597615	0.00160349	0.0836056	0.0243557
chr2:25246214:T:TA	ENSG00000119772	LOFTEE-HC;SpliceAI-0.8	0.001	0.000880506	0.000819258	0.00150824	0.0806786	0.0241105
chr2:25246214:T:TA	ENSG00000119772	LOFTEE-HC;SpliceAI-0.8	0.01	0.000880506	0.000819258	0.00150824	0.0806786	0.0241105
chr2:25246214:T:TA	ENSG00000119772	LOFTEE-HC;SpliceAI-0.8;AlphaMissense-0.564	0.0001	1.54291e-05	1.96889e-05	3.12946e-05	0.0749472	0.0175587
chr2:25246214:T:TA	ENSG00000119772	LOFTEE-HC;SpliceAI-0.8;AlphaMissense-0.564	0.001	1.92867e-10	2.75525e-11	1.2467e-07	0.0906493	0.0136129
chr2:25246214:T:TA	ENSG00000119772	LOFTEE-HC;SpliceAI-0.8;AlphaMissense-0.564	0.01	1.92867e-10	2.75525e-11	1.2467e-07	0.0906493	0.0136129
chr2:25246214:T:TA	ENSG00000119772	Cauchy		4.52903e-10	1.19766e-10	5.31948e-08
chr2:25246214:TC:T	ENSG00000119772	AlphaMissense-0.564	0.0001	0.000662652	0.00130925	0.000647256	0.0751327	0.0233771
chr2:25246214:TC:T	ENSG00000119772	AlphaMissense-0.564	0.001	2.10484e-10	7.82044e-10	1.30624e-08	0.098352	0.015996
chr2:25246214:TC:T	ENSG00000119772	AlphaMissense-0.564	0.01	2.10484e-10	7.82044e-10	1.30624e-08	0.098352	0.015996
chr2:25246214:TC:T	ENSG00000119772	LOFTEE-HC;SpliceAI-0.8	0.0001	0.000614302	0.000581216	0.00156095	0.0838319	0.0243681
chr2:25246214:TC:T	ENSG00000119772	LOFTEE-HC;SpliceAI-0.8	0.001	0.00085676	0.000797998	0.0014682	0.0808918	0.0241217
chr2:25246214:TC:T	ENSG00000119772	LOFTEE-HC;SpliceAI-0.8	0.01	0.00085676	0.000797998	0.0014682	0.0808918	0.0241217
chr2:25246214:TC:T	ENSG00000119772	LOFTEE-HC;SpliceAI-0.8;AlphaMissense-0.564	0.0001	1.53792e-05	1.92372e-05	3.05172e-05	0.0750485	0.0175611
chr2:25246214:TC:T	ENSG00000119772	LOFTEE-HC;SpliceAI-0.8;AlphaMissense-0.564	0.001	1.87248e-10	2.67497e-11	1.20153e-07	0.090722	0.0136149
chr2:25246214:TC:T	ENSG00000119772	LOFTEE-HC;SpliceAI-0.8;AlphaMissense-0.564	0.01	1.87248e-10	2.67497e-11	1.20153e-07	0.090722	0.0136149
chr2:25246214:TC:T	ENSG00000119772	Cauchy		4.45919e-10	1.16392e-10	5.30056e-08
chr2:25246216:C:T	ENSG00000119772	AlphaMissense-0.564	0.0001	0.000652512	0.00129394	0.000637758	0.0752294	0.0233826
chr2:25246216:C:T	ENSG00000119772	AlphaMissense-0.564	0.001	2.1444e-10	7.68208e-10	1.27795e-08	0.0984149	0.0159989
chr2:25246216:C:T	ENSG00000119772	AlphaMissense-0.564	0.01	2.1444e-10	7.68208e-10	1.27795e-08	0.0984149	0.0159989
chr2:25246216:C:T	ENSG00000119772	LOFTEE-HC;SpliceAI-0.8	0.0001	0.000633011	0.000600263	0.00161037	0.0835715	0.0243543
chr2:25246216:C:T	ENSG00000119772	LOFTEE-HC;SpliceAI-0.8	0.001	0.000881314	0.000822701	0.00151472	0.0806464	0.0241092
chr2:25246216:C:T	ENSG00000119772	LOFTEE-HC;SpliceAI-0.8	0.01	0.000881314	0.000822701	0.00151472	0.0806464	0.0241092
chr2:25246216:C:T	ENSG00000119772	LOFTEE-HC;SpliceAI-0.8;AlphaMissense-0.564	0.0001	1.54128e-05	1.9553e-05	3.10563e-05	0.0749787	0.0175597
chr2:25246216:C:T	ENSG00000119772	LOFTEE-HC;SpliceAI-0.8;AlphaMissense-0.564	0.001	1.91127e-10	2.73039e-11	1.23262e-07	0.0906723	0.0136136
chr2:25246216:C:T	ENSG00000119772	LOFTEE-HC;SpliceAI-0.8;AlphaMissense-0.564	0.01	1.91127e-10	2.73039e-11	1.23262e-07	0.0906723	0.0136136
chr2:25246216:C:T	ENSG00000119772	Cauchy		4.54754e-10	1.1865e-10	5.20947e-08
chr2:25246221:CT:C	ENSG00000119772	AlphaMissense-0.564	0.0001	0.000662652	0.00130925	0.000647256	0.0751327	0.0233771
chr2:25246221:CT:C	ENSG00000119772	AlphaMissense-0.564	0.001	2.10484e-10	7.82044e-10	1.30624e-08	0.098352	0.015996
chr2:25246221:CT:C	ENSG00000119772	AlphaMissense-0.564	0.01	2.10484e-10	7.82044e-10	1.30624e-08	0.098352	0.015996
chr2:25246221:CT:C	ENSG00000119772	LOFTEE-HC;SpliceAI-0.8	0.0001	0.000621709	0.000585322	0.00157159	0.0837792	0.0243663
chr2:25246221:CT:C	ENSG00000119772	LOFTEE-HC;SpliceAI-0.8	0.001	0.000861599	0.000803346	0.00147821	0.0808419	0.0241201
chr2:25246221:CT:C	ENSG00000119772	LOFTEE-HC;SpliceAI-0.8	0.01	0.000861599	0.000803346	0.00147821	0.0808419	0.0241201
chr2:25246221:CT:C	ENSG00000119772	LOFTEE-HC;SpliceAI-0.8;AlphaMissense-0.564	0.0001	1.53956e-05	1.93563e-05	3.07183e-05	0.0750255	0.0175614
chr2:25246221:CT:C	ENSG00000119772	LOFTEE-HC;SpliceAI-0.8;AlphaMissense-0.564	0.001	1.88676e-10	2.69537e-11	1.21207e-07	0.0907064	0.0136148
chr2:25246221:CT:C	ENSG00000119772	LOFTEE-HC;SpliceAI-0.8;AlphaMissense-0.564	0.01	1.88676e-10	2.69537e-11	1.21207e-07	0.0907064	0.0136148
chr2:25246221:CT:C	ENSG00000119772	Cauchy		4.47713e-10	1.1725e-10	5.30509e-08
chr2:25246223:T:A	ENSG00000119772	AlphaMissense-0.564	0.0001	0.000662652	0.00130925	0.000647256	0.0751327	0.0233771
chr2:25246223:T:A	ENSG00000119772	AlphaMissense-0.564	0.001	2.10484e-10	7.82044e-10	1.30624e-08	0.098352	0.015996
chr2:25246223:T:A	ENSG00000119772	AlphaMissense-0.564	0.01	2.10484e-10	7.82044e-10	1.30624e-08	0.098352	0.015996
chr2:25246223:T:A	ENSG00000119772	LOFTEE-HC;SpliceAI-0.8	0.0001	0.000630133	0.000595416	0.00159779	0.0836381	0.0243581
chr2:25246223:T:A	ENSG00000119772	LOFTEE-HC;SpliceAI-0.8	0.001	0.000879823	0.00081643	0.00150288	0.0807091	0.0241127
chr2:25246223:T:A	ENSG00000119772	LOFTEE-HC;SpliceAI-0.8	0.01	0.000879823	0.00081643	0.00150288	0.0807091	0.0241127
chr2:25246223:T:A	ENSG00000119772	LOFTEE-HC;SpliceAI-0.8;AlphaMissense-0.564	0.0001	1.5421e-05	1.96313e-05	3.11934e-05	0.0749622	0.0175595
chr2:25246223:T:A	ENSG00000119772	LOFTEE-HC;SpliceAI-0.8;AlphaMissense-0.564	0.001	1.92119e-10	2.74455e-11	1.24017e-07	0.0906606	0.0136134
chr2:25246223:T:A	ENSG00000119772	LOFTEE-HC;SpliceAI-0.8;AlphaMissense-0.564	0.01	1.92119e-10	2.74455e-11	1.24017e-07	0.0906606	0.0136134
chr2:25246223:T:A	ENSG00000119772	Cauchy		4.51984e-10	1.19318e-10	5.31682e-08
chr2:25246226:T:A	ENSG00000119772	AlphaMissense-0.564	0.0001	0.000662652	0.00130925	0.000647256	0.0751327	0.0233771
chr2:25246226:T:A	ENSG00000119772	AlphaMissense-0.564	0.001	2.10484e-10	7.82044e-10	1.30624e-08	0.098352	0.015996
chr2:25246226:T:A	ENSG00000119772	AlphaMissense-0.564	0.01	2.10484e-10	7.82044e-10	1.30624e-08	0.098352	0.015996
chr2:25246226:T:A	ENSG00000119772	LOFTEE-HC;SpliceAI-0.8	0.0001	0.000621556	0.000584617	0.00156979	0.0837947	0.0243685
chr2:25246226:T:A	ENSG00000119772	LOFTEE-HC;SpliceAI-0.8	0.001	0.000861553	0.000802468	0.00147652	0.0808562	0.0241222
chr2:25246226:T:A	ENSG00000119772	LOFTEE-HC;SpliceAI-0.8	0.01	0.000861553	0.000802468	0.00147652	0.0808562	0.0241222
chr2:25246226:T:A	ENSG00000119772	LOFTEE-HC;SpliceAI-0.8;AlphaMissense-0.564	0.0001	1.53945e-05	1.93403e-05	3.06859e-05	0.075034	0.0175626
chr2:25246226:T:A	ENSG00000119772	LOFTEE-HC;SpliceAI-0.8;AlphaMissense-0.564	0.001	1.88376e-10	2.69109e-11	1.20877e-07	0.0907139	0.0136155
chr2:25246226:T:A	ENSG00000119772	LOFTEE-HC;SpliceAI-0.8;AlphaMissense-0.564	0.01	1.88376e-10	2.69109e-11	1.20877e-07	0.0907139	0.0136155
chr2:25246226:T:A	ENSG00000119772	Cauchy		4.47338e-10	1.1707e-10	5.30368e-08
chr2:25246227:G:C	ENSG00000119772	AlphaMissense-0.564	0.0001	0.000662652	0.00130925	0.000647256	0.0751327	0.0233771
chr2:25246227:G:C	ENSG00000119772	AlphaMissense-0.564	0.001	2.10484e-10	7.82044e-10	1.30624e-08	0.098352	0.015996
chr2:25246227:G:C	ENSG00000119772	AlphaMissense-0.564	0.01	2.10484e-10	7.82044e-10	1.30624e-08	0.098352	0.015996
chr2:25246227:G:C	ENSG00000119772	LOFTEE-HC;SpliceAI-0.8	0.0001	0.000633011	0.000600263	0.00161037	0.0835715	0.0243543
chr2:25246227:G:C	ENSG00000119772	LOFTEE-HC;SpliceAI-0.8	0.001	0.000881314	0.000822701	0.00151472	0.0806464	0.0241092
chr2:25246227:G:C	ENSG00000119772	LOFTEE-HC;SpliceAI-0.8	0.01	0.000881314	0.000822701	0.00151472	0.0806464	0.0241092
chr2:25246227:G:C	ENSG00000119772	LOFTEE-HC;SpliceAI-0.8;AlphaMissense-0.564	0.0001	1.54298e-05	1.97646e-05	3.14179e-05	0.0749323	0.0175587
chr2:25246227:G:C	ENSG00000119772	LOFTEE-HC;SpliceAI-0.8;AlphaMissense-0.564	0.001	1.93759e-10	2.76799e-11	1.25358e-07	0.0906391	0.0136127
chr2:25246227:G:C	ENSG00000119772	LOFTEE-HC;SpliceAI-0.8;AlphaMissense-0.564	0.01	1.93759e-10	2.76799e-11	1.25358e-07	0.0906391	0.0136127
chr2:25246227:G:C	ENSG00000119772	Cauchy		4.53994e-10	1.20301e-10	5.32225e-08
chr2:25246230:T:C	ENSG00000119772	AlphaMissense-0.564	0.0001	0.000662652	0.00130925	0.000647256	0.0751327	0.0233771
chr2:25246230:T:C	ENSG00000119772	AlphaMissense-0.564	0.001	2.10484e-10	7.82044e-10	1.30624e-08	0.098352	0.015996
chr2:25246230:T:C	ENSG00000119772	AlphaMissense-0.564	0.01	2.10484e-10	7.82044e-10	1.30624e-08	0.098352	0.015996
chr2:25246230:T:C	ENSG00000119772	LOFTEE-HC;SpliceAI-0.8	0.0001	0.000633011	0.000600263	0.00161037	0.0835715	0.0243543
chr2:25246230:T:C	ENSG00000119772	LOFTEE-HC;SpliceAI-0.8	0.001	0.000881314	0.000822701	0.00151472	0.0806464	0.0241092
chr2:25246230:T:C	ENSG00000119772	LOFTEE-HC;SpliceAI-0.8	0.01	0.000881314	0.000822701	0.00151472	0.0806464	0.0241092
chr2:25246230:T:C	ENSG00000119772	LOFTEE-HC;SpliceAI-0.8;AlphaMissense-0.564	0.0001	1.54298e-05	1.97646e-05	3.14179e-05	0.0749323	0.0175587
chr2:25246230:T:C	ENSG00000119772	LOFTEE-HC;SpliceAI-0.8;AlphaMissense-0.564	0.001	1.93759e-10	2.76799e-11	1.25358e-07	0.0906391	0.0136127
chr2:25246230:T:C	ENSG00000119772	LOFTEE-HC;SpliceAI-0.8;AlphaMissense-0.564	0.01	1.93759e-10	2.76799e-11	1.25358e-07	0.0906391	0.0136127
chr2:25246230:T:C	ENSG00000119772	Cauchy		4.53994e-10	1.20301e-10	5.32225e-08
chr2:25246235:GA:G	ENSG00000119772	AlphaMissense-0.564	0.0001	0.000662652	0.00130925	0.000647256	0.0751327	0.0233771
chr2:25246235:GA:G	ENSG00000119772	AlphaMissense-0.564	0.001	2.10484e-10	7.82044e-10	1.30624e-08	0.098352	0.015996
chr2:25246235:GA:G	ENSG00000119772	AlphaMissense-0.564	0.01	2.10484e-10	7.82044e-10	1.30624e-08	0.098352	0.015996
chr2:25246235:GA:G	ENSG00000119772	LOFTEE-HC;SpliceAI-0.8	0.0001	0.000630213	0.000595766	0.0015987	0.0836327	0.0243576
chr2:25246235:GA:G	ENSG00000119772	LOFTEE-HC;SpliceAI-0.8	0.001	0.000879927	0.000816877	0.00150373	0.080704	0.0241123
chr2:25246235:GA:G	ENSG00000119772	LOFTEE-HC;SpliceAI-0.8	0.01	0.000879927	0.000816877	0.00150373	0.080704	0.0241123
chr2:25246235:GA:G	ENSG00000119772	LOFTEE-HC;SpliceAI-0.8;AlphaMissense-0.564	0.0001	1.54252e-05	1.96419e-05	3.12118e-05	0.0749593	0.0175593
chr2:25246235:GA:G	ENSG00000119772	LOFTEE-HC;SpliceAI-0.8;AlphaMissense-0.564	0.001	1.92288e-10	2.74697e-11	1.24145e-07	0.0906582	0.0136133
chr2:25246235:GA:G	ENSG00000119772	LOFTEE-HC;SpliceAI-0.8;AlphaMissense-0.564	0.01	1.92288e-10	2.74697e-11	1.24145e-07	0.0906582	0.0136133
chr2:25246235:GA:G	ENSG00000119772	Cauchy		4.52192e-10	1.19419e-10	5.31735e-08
chr2:25246245:G:A	ENSG00000119772	AlphaMissense-0.564	0.0001	0.000662652	0.00130925	0.000647256	0.0751327	0.0233771
chr2:25246245:G:A	ENSG00000119772	AlphaMissense-0.564	0.001	2.10484e-10	7.82044e-10	1.30624e-08	0.098352	0.015996
chr2:25246245:G:A	ENSG00000119772	AlphaMissense-0.564	0.01	2.10484e-10	7.82044e-10	1.30624e-08	0.098352	0.015996
chr2:25246245:G:A	ENSG00000119772	LOFTEE-HC;SpliceAI-0.8	0.0001	0.000633011	0.000600263	0.00161037	0.0835715	0.0243543
chr2:25246245:G:A	ENSG00000119772	LOFTEE-HC;SpliceAI-0.8	0.001	0.000881314	0.000822701	0.00151472	0.0806464	0.0241092
chr2:25246245:G:A	ENSG00000119772	LOFTEE-HC;SpliceAI-0.8	0.01	0.000881314	0.000822701	0.00151472	0.0806464	0.0241092
chr2:25246245:G:A	ENSG00000119772	LOFTEE-HC;SpliceAI-0.8;AlphaMissense-0.564	0.0001	1.54298e-05	1.97646e-05	3.14179e-05	0.0749323	0.0175587
chr2:25246245:G:A	ENSG00000119772	LOFTEE-HC;SpliceAI-0.8;AlphaMissense-0.564	0.001	1.93759e-10	2.76799e-11	1.25358e-07	0.0906391	0.0136127
chr2:25246245:G:A	ENSG00000119772	LOFTEE-HC;SpliceAI-0.8;AlphaMissense-0.564	0.01	1.93759e-10	2.76799e-11	1.25358e-07	0.0906391	0.0136127
chr2:25246245:G:A	ENSG00000119772	Cauchy		4.53994e-10	1.20301e-10	5.32225e-08
chr2:25246245:G:C	ENSG00000119772	AlphaMissense-0.564	0.0001	0.000662652	0.00130925	0.000647256	0.0751327	0.0233771
chr2:25246245:G:C	ENSG00000119772	AlphaMissense-0.564	0.001	2.10484e-10	7.82044e-10	1.30624e-08	0.098352	0.015996
chr2:25246245:G:C	ENSG00000119772	AlphaMissense-0.564	0.01	2.10484e-10	7.82044e-10	1.30624e-08	0.098352	0.015996
chr2:25246245:G:C	ENSG00000119772	LOFTEE-HC;SpliceAI-0.8	0.0001	0.000630336	0.000596302	0.0016001	0.0836252	0.0243571
chr2:25246245:G:C	ENSG00000119772	LOFTEE-HC;SpliceAI-0.8	0.001	0.000880087	0.000817567	0.00150505	0.0806969	0.0241118
chr2:25246245:G:C	ENSG00000119772	LOFTEE-HC;SpliceAI-0.8	0.01	0.000880087	0.000817567	0.00150505	0.0806969	0.0241118
chr2:25246245:G:C	ENSG00000119772	LOFTEE-HC;SpliceAI-0.8;AlphaMissense-0.564	0.0001	1.5426e-05	1.9654e-05	3.12342e-05	0.0749563	0.0175592
chr2:25246245:G:C	ENSG00000119772	LOFTEE-HC;SpliceAI-0.8;AlphaMissense-0.564	0.001	1.92401e-10	2.74859e-11	1.24271e-07	0.0906563	0.0136132
chr2:25246245:G:C	ENSG00000119772	LOFTEE-HC;SpliceAI-0.8;AlphaMissense-0.564	0.01	1.92401e-10	2.74859e-11	1.24271e-07	0.0906563	0.0136132
chr2:25246245:G:C	ENSG00000119772	Cauchy		4.52331e-10	1.19487e-10	5.31786e-08
chr2:25246245:G:T	ENSG00000119772	AlphaMissense-0.564	0.0001	0.000662652	0.00130925	0.000647256	0.0751327	0.0233771
chr2:25246245:G:T	ENSG00000119772	AlphaMissense-0.564	0.001	2.10484e-10	7.82044e-10	1.30624e-08	0.098352	0.015996
chr2:25246245:G:T	ENSG00000119772	AlphaMissense-0.564	0.01	2.10484e-10	7.82044e-10	1.30624e-08	0.098352	0.015996
chr2:25246245:G:T	ENSG00000119772	LOFTEE-HC;SpliceAI-0.8	0.0001	0.000633011	0.000600263	0.00161037	0.0835715	0.0243543
chr2:25246245:G:T	ENSG00000119772	LOFTEE-HC;SpliceAI-0.8	0.001	0.000881314	0.000822701	0.00151472	0.0806464	0.0241092
chr2:25246245:G:T	ENSG00000119772	LOFTEE-HC;SpliceAI-0.8	0.01	0.000881314	0.000822701	0.00151472	0.0806464	0.0241092
chr2:25246245:G:T	ENSG00000119772	LOFTEE-HC;SpliceAI-0.8;AlphaMissense-0.564	0.0001	1.54298e-05	1.97646e-05	3.14179e-05	0.0749323	0.0175587
chr2:25246245:G:T	ENSG00000119772	LOFTEE-HC;SpliceAI-0.8;AlphaMissense-0.564	0.001	1.93759e-10	2.76799e-11	1.25358e-07	0.0906391	0.0136127
chr2:25246245:G:T	ENSG00000119772	LOFTEE-HC;SpliceAI-0.8;AlphaMissense-0.564	0.01	1.93759e-10	2.76799e-11	1.25358e-07	0.0906391	0.0136127
chr2:25246245:G:T	ENSG00000119772	Cauchy		4.53994e-10	1.20301e-10	5.32225e-08
chr2:25246254:T:G	ENSG00000119772	AlphaMissense-0.564	0.0001	0.000662652	0.00130925	0.000647256	0.0751327	0.0233771
chr2:25246254:T:G	ENSG00000119772	AlphaMissense-0.564	0.001	2.10484e-10	7.82044e-10	1.30624e-08	0.098352	0.015996
chr2:25246254:T:G	ENSG00000119772	AlphaMissense-0.564	0.01	2.10484e-10	7.82044e-10	1.30624e-08	0.098352	0.015996
chr2:25246254:T:G	ENSG00000119772	LOFTEE-HC;SpliceAI-0.8	0.0001	0.000633011	0.000600263	0.00161037	0.0835715	0.0243543
chr2:25246254:T:G	ENSG00000119772	LOFTEE-HC;SpliceAI-0.8	0.001	0.000881314	0.000822701	0.00151472	0.0806464	0.0241092
chr2:25246254:T:G	ENSG00000119772	LOFTEE-HC;SpliceAI-0.8	0.01	0.000881314	0.000822701	0.00151472	0.0806464	0.0241092
chr2:25246254:T:G	ENSG00000119772	LOFTEE-HC;SpliceAI-0.8;AlphaMissense-0.564	0.0001	1.54298e-05	1.97646e-05	3.14179e-05	0.0749323	0.0175587
chr2:25246254:T:G	ENSG00000119772	LOFTEE-HC;SpliceAI-0.8;AlphaMissense-0.564	0.001	1.93759e-10	2.76799e-11	1.25358e-07	0.0906391	0.0136127
chr2:25246254:T:G	ENSG00000119772	LOFTEE-HC;SpliceAI-0.8;AlphaMissense-0.564	0.01	1.93759e-10	2.76799e-11	1.25358e-07	0.0906391	0.0136127
chr2:25246254:T:G	ENSG00000119772	Cauchy		4.53994e-10	1.20301e-10	5.32225e-08
chr2:25246266:C:CACCCACATGTCCGTGT	ENSG00000119772	AlphaMissense-0.564	0.0001	0.000662652	0.00130925	0.000647256	0.0751327	0.0233771
chr2:25246266:C:CACCCACATGTCCGTGT	ENSG00000119772	AlphaMissense-0.564	0.001	2.10484e-10	7.82044e-10	1.30624e-08	0.098352	0.015996
chr2:25246266:C:CACCCACATGTCCGTGT	ENSG00000119772	AlphaMissense-0.564	0.01	2.10484e-10	7.82044e-10	1.30624e-08	0.098352	0.015996
chr2:25246266:C:CACCCACATGTCCGTGT	ENSG00000119772	LOFTEE-HC;SpliceAI-0.8	0.0001	0.000630172	0.000595587	0.00159824	0.0836355	0.0243579
chr2:25246266:C:CACCCACATGTCCGTGT	ENSG00000119772	LOFTEE-HC;SpliceAI-0.8	0.001	0.000879874	0.000816647	0.00150329	0.0807067	0.0241125
chr2:25246266:C:CACCCACATGTCCGTGT	ENSG00000119772	LOFTEE-HC;SpliceAI-0.8	0.01	0.000879874	0.000816647	0.00150329	0.0807067	0.0241125
chr2:25246266:C:CACCCACATGTCCGTGT	ENSG00000119772	LOFTEE-HC;SpliceAI-0.8;AlphaMissense-0.564	0.0001	1.54223e-05	1.96361e-05	3.1202e-05	0.0749609	0.0175594
chr2:25246266:C:CACCCACATGTCCGTGT	ENSG00000119772	LOFTEE-HC;SpliceAI-0.8;AlphaMissense-0.564	0.001	1.92183e-10	2.74547e-11	1.24073e-07	0.0906596	0.0136133
chr2:25246266:C:CACCCACATGTCCGTGT	ENSG00000119772	LOFTEE-HC;SpliceAI-0.8;AlphaMissense-0.564	0.01	1.92183e-10	2.74547e-11	1.24073e-07	0.0906596	0.0136133
chr2:25246266:C:CACCCACATGTCCGTGT	ENSG00000119772	Cauchy		4.52063e-10	1.19356e-10	5.31705e-08
chr2:25246269:C:T	ENSG00000119772	AlphaMissense-0.564	0.0001	0.000662652	0.00130925	0.000647256	0.0751327	0.0233771
chr2:25246269:C:T	ENSG00000119772	AlphaMissense-0.564	0.001	2.10484e-10	7.82044e-10	1.30624e-08	0.098352	0.015996
chr2:25246269:C:T	ENSG00000119772	AlphaMissense-0.564	0.01	2.10484e-10	7.82044e-10	1.30624e-08	0.098352	0.015996
chr2:25246269:C:T	ENSG00000119772	LOFTEE-HC;SpliceAI-0.8	0.0001	0.000630142	0.000594957	0.00159661	0.0836453	0.0243587
chr2:25246269:C:T	ENSG00000119772	LOFTEE-HC;SpliceAI-0.8	0.001	0.000879693	0.000815834	0.00150176	0.0807158	0.0241132
chr2:25246269:C:T	ENSG00000119772	LOFTEE-HC;SpliceAI-0.8	0.01	0.000879693	0.000815834	0.00150176	0.0807158	0.0241132
chr2:25246269:C:T	ENSG00000119772	LOFTEE-HC;SpliceAI-0.8;AlphaMissense-0.564	0.0001	1.542e-05	1.96184e-05	3.1171e-05	0.0749657	0.0175597
chr2:25246269:C:T	ENSG00000119772	LOFTEE-HC;SpliceAI-0.8;AlphaMissense-0.564	0.001	1.91922e-10	2.74174e-11	1.23863e-07	0.0906634	0.0136135
chr2:25246269:C:T	ENSG00000119772	LOFTEE-HC;SpliceAI-0.8;AlphaMissense-0.564	0.01	1.91922e-10	2.74174e-11	1.23863e-07	0.0906634	0.0136135
chr2:25246269:C:T	ENSG00000119772	Cauchy		4.51742e-10	1.192e-10	5.31619e-08
chr2:25246270:C:T	ENSG00000119772	AlphaMissense-0.564	0.0001	0.000662652	0.00130925	0.000647256	0.0751327	0.0233771
chr2:25246270:C:T	ENSG00000119772	AlphaMissense-0.564	0.001	2.10484e-10	7.82044e-10	1.30624e-08	0.098352	0.015996
chr2:25246270:C:T	ENSG00000119772	AlphaMissense-0.564	0.01	2.10484e-10	7.82044e-10	1.30624e-08	0.098352	0.015996
chr2:25246270:C:T	ENSG00000119772	LOFTEE-HC;SpliceAI-0.8	0.0001	0.000633011	0.000600263	0.00161037	0.0835715	0.0243543
chr2:25246270:C:T	ENSG00000119772	LOFTEE-HC;SpliceAI-0.8	0.001	0.000881314	0.000822701	0.00151472	0.0806464	0.0241092
chr2:25246270:C:T	ENSG00000119772	LOFTEE-HC;SpliceAI-0.8	0.01	0.000881314	0.000822701	0.00151472	0.0806464	0.0241092
chr2:25246270:C:T	ENSG00000119772	LOFTEE-HC;SpliceAI-0.8;AlphaMissense-0.564	0.0001	1.54298e-05	1.97646e-05	3.14179e-05	0.0749323	0.0175587
chr2:25246270:C:T	ENSG00000119772	LOFTEE-HC;SpliceAI-0.8;AlphaMissense-0.564	0.001	1.93759e-10	2.76799e-11	1.25358e-07	0.0906391	0.0136127
chr2:25246270:C:T	ENSG00000119772	LOFTEE-HC;SpliceAI-0.8;AlphaMissense-0.564	0.01	1.93759e-10	2.76799e-11	1.25358e-07	0.0906391	0.0136127
chr2:25246270:C:T	ENSG00000119772	Cauchy		4.53994e-10	1.20301e-10	5.32225e-08
chr2:25246278:C:T	ENSG00000119772	AlphaMissense-0.564	0.0001	0.000662652	0.00130925	0.000647256	0.0751327	0.0233771
chr2:25246278:C:T	ENSG00000119772	AlphaMissense-0.564	0.001	2.10484e-10	7.82044e-10	1.30624e-08	0.098352	0.015996
chr2:25246278:C:T	ENSG00000119772	AlphaMissense-0.564	0.01	2.10484e-10	7.82044e-10	1.30624e-08	0.098352	0.015996
chr2:25246278:C:T	ENSG00000119772	LOFTEE-HC;SpliceAI-0.8	0.0001	0.000633011	0.000600263	0.00161037	0.0835715	0.0243543
chr2:25246278:C:T	ENSG00000119772	LOFTEE-HC;SpliceAI-0.8	0.001	0.000881314	0.000822701	0.00151472	0.0806464	0.0241092
chr2:25246278:C:T	ENSG00000119772	LOFTEE-HC;SpliceAI-0.8	0.01	0.000881314	0.000822701	0.00151472	0.0806464	0.0241092
chr2:25246278:C:T	ENSG00000119772	LOFTEE-HC;SpliceAI-0.8;AlphaMissense-0.564	0.0001	1.54298e-05	1.97646e-05	3.14179e-05	0.0749323	0.0175587
chr2:25246278:C:T	ENSG00000119772	LOFTEE-HC;SpliceAI-0.8;AlphaMissense-0.564	0.001	1.93759e-10	2.76799e-11	1.25358e-07	0.0906391	0.0136127
chr2:25246278:C:T	ENSG00000119772	LOFTEE-HC;SpliceAI-0.8;AlphaMissense-0.564	0.01	1.93759e-10	2.76799e-11	1.25358e-07	0.0906391	0.0136127
chr2:25246278:C:T	ENSG00000119772	Cauchy		4.53994e-10	1.20301e-10	5.32225e-08
chr2:25246293:G:C	ENSG00000119772	AlphaMissense-0.564	0.0001	0.000662652	0.00130925	0.000647256	0.0751327	0.0233771
chr2:25246293:G:C	ENSG00000119772	AlphaMissense-0.564	0.001	2.10484e-10	7.82044e-10	1.30624e-08	0.098352	0.015996
chr2:25246293:G:C	ENSG00000119772	AlphaMissense-0.564	0.01	2.10484e-10	7.82044e-10	1.30624e-08	0.098352	0.015996
chr2:25246293:G:C	ENSG00000119772	LOFTEE-HC;SpliceAI-0.8	0.0001	0.000622584	0.000590128	0.00158407	0.083712	0.0243624
chr2:25246293:G:C	ENSG00000119772	LOFTEE-HC;SpliceAI-0.8	0.001	0.000869419	0.000809576	0.00148996	0.0807786	0.0241166
chr2:25246293:G:C	ENSG00000119772	LOFTEE-HC;SpliceAI-0.8	0.01	0.000869419	0.000809576	0.00148996	0.0807786	0.0241166
chr2:25246293:G:C	ENSG00000119772	LOFTEE-HC;SpliceAI-0.8;AlphaMissense-0.564	0.0001	1.541e-05	1.94892e-05	3.09419e-05	0.0749953	0.0175606
chr2:25246293:G:C	ENSG00000119772	LOFTEE-HC;SpliceAI-0.8;AlphaMissense-0.564	0.001	1.90329e-10	2.71898e-11	1.22544e-07	0.0906846	0.0136142
chr2:25246293:G:C	ENSG00000119772	LOFTEE-HC;SpliceAI-0.8;AlphaMissense-0.564	0.01	1.90329e-10	2.71898e-11	1.22544e-07	0.0906846	0.0136142
chr2:25246293:G:C	ENSG00000119772	Cauchy		4.49772e-10	1.18243e-10	5.31073e-08
chr2:25246304:T:A	ENSG00000119772	AlphaMissense-0.564	0.0001	0.000662652	0.00130925	0.000647256	0.0751327	0.0233771
chr2:25246304:T:A	ENSG00000119772	AlphaMissense-0.564	0.001	2.10484e-10	7.82044e-10	1.30624e-08	0.098352	0.015996
chr2:25246304:T:A	ENSG00000119772	AlphaMissense-0.564	0.01	2.10484e-10	7.82044e-10	1.30624e-08	0.098352	0.015996
chr2:25246304:T:A	ENSG00000119772	LOFTEE-HC;SpliceAI-0.8	0.0001	0.000630873	0.000592383	0.00158992	0.0836831	0.0243613
chr2:25246304:T:A	ENSG00000119772	LOFTEE-HC;SpliceAI-0.8	0.001	0.000870112	0.000812515	0.00149547	0.0807513	0.0241157
chr2:25246304:T:A	ENSG00000119772	LOFTEE-HC;SpliceAI-0.8	0.01	0.000870112	0.000812515	0.00149547	0.0807513	0.0241157
chr2:25246304:T:A	ENSG00000119772	LOFTEE-HC;SpliceAI-0.8;AlphaMissense-0.564	0.0001	1.54125e-05	1.95518e-05	3.10495e-05	0.0749829	0.0175606
chr2:25246304:T:A	ENSG00000119772	LOFTEE-HC;SpliceAI-0.8;AlphaMissense-0.564	0.001	1.91075e-10	2.72964e-11	1.23116e-07	0.0906762	0.0136141
chr2:25246304:T:A	ENSG00000119772	LOFTEE-HC;SpliceAI-0.8;AlphaMissense-0.564	0.01	1.91075e-10	2.72964e-11	1.23116e-07	0.0906762	0.0136141
chr2:25246304:T:A	ENSG00000119772	Cauchy		4.50697e-10	1.18691e-10	5.31311e-08
chr2:25246618:A:G	ENSG00000119772	AlphaMissense-0.564	0.0001	0.000662652	0.00130925	0.000647256	0.0751327	0.0233771
chr2:25246618:A:G	ENSG00000119772	AlphaMissense-0.564	0.001	2.10484e-10	7.82044e-10	1.30624e-08	0.098352	0.015996
chr2:25246618:A:G	ENSG00000119772	AlphaMissense-0.564	0.01	2.10484e-10	7.82044e-10	1.30624e-08	0.098352	0.015996
chr2:25246618:A:G	ENSG00000119772	LOFTEE-HC;SpliceAI-0.8	0.0001	0.000622531	0.000588983	0.00158111	0.0837246	0.0243624
chr2:25246618:A:G	ENSG00000119772	LOFTEE-HC;SpliceAI-0.8	0.001	0.000869054	0.000808074	0.00148717	0.0807906	0.0241165
chr2:25246618:A:G	ENSG00000119772	LOFTEE-HC;SpliceAI-0.8	0.01	0.000869054	0.000808074	0.00148717	0.0807906	0.0241165
chr2:25246618:A:G	ENSG00000119772	LOFTEE-HC;SpliceAI-0.8;AlphaMissense-0.564	0.0001	1.5412e-05	1.95458e-05	3.10434e-05	0.0749806	0.0175598
chr2:25246618:A:G	ENSG00000119772	LOFTEE-HC;SpliceAI-0.8;AlphaMissense-0.564	0.001	1.91026e-10	2.72895e-11	1.23181e-07	0.0906737	0.0136136
chr2:25246618:A:G	ENSG00000119772	LOFTEE-HC;SpliceAI-0.8;AlphaMissense-0.564	0.01	1.91026e-10	2.72895e-11	1.23181e-07	0.0906737	0.0136136
chr2:25246618:A:G	ENSG00000119772	Cauchy		4.50637e-10	1.18662e-10	5.31338e-08
chr2:25246618:A:T	ENSG00000119772	AlphaMissense-0.564	0.0001	0.000662652	0.00130925	0.000647256	0.0751327	0.0233771
chr2:25246618:A:T	ENSG00000119772	AlphaMissense-0.564	0.001	2.10484e-10	7.82044e-10	1.30624e-08	0.098352	0.015996
chr2:25246618:A:T	ENSG00000119772	AlphaMissense-0.564	0.01	2.10484e-10	7.82044e-10	1.30624e-08	0.098352	0.015996
chr2:25246618:A:T	ENSG00000119772	LOFTEE-HC;SpliceAI-0.8	0.0001	0.000630277	0.000596043	0.00159943	0.083629	0.0243574
chr2:25246618:A:T	ENSG00000119772	LOFTEE-HC;SpliceAI-0.8	0.001	0.000880009	0.000817233	0.00150442	0.0807006	0.0241121
chr2:25246618:A:T	ENSG00000119772	LOFTEE-HC;SpliceAI-0.8	0.01	0.000880009	0.000817233	0.00150442	0.0807006	0.0241121
chr2:25246618:A:T	ENSG00000119772	LOFTEE-HC;SpliceAI-0.8;AlphaMissense-0.564	0.0001	1.54258e-05	1.96473e-05	3.12223e-05	0.0749581	0.0175593
chr2:25246618:A:T	ENSG00000119772	LOFTEE-HC;SpliceAI-0.8;AlphaMissense-0.564	0.001	1.92306e-10	2.74723e-11	1.24195e-07	0.0906576	0.0136132
chr2:25246618:A:T	ENSG00000119772	LOFTEE-HC;SpliceAI-0.8;AlphaMissense-0.564	0.01	1.92306e-10	2.74723e-11	1.24195e-07	0.0906576	0.0136132
chr2:25246618:A:T	ENSG00000119772	Cauchy		4.52214e-10	1.1943e-10	5.31755e-08
chr2:25246619:C:A	ENSG00000119772	AlphaMissense-0.564	0.0001	0.000662652	0.00130925	0.000647256	0.0751327	0.0233771
chr2:25246619:C:A	ENSG00000119772	AlphaMissense-0.564	0.001	2.10484e-10	7.82044e-10	1.30624e-08	0.098352	0.015996
chr2:25246619:C:A	ENSG00000119772	AlphaMissense-0.564	0.01	2.10484e-10	7.82044e-10	1.30624e-08	0.098352	0.015996
chr2:25246619:C:A	ENSG00000119772	LOFTEE-HC;SpliceAI-0.8	0.0001	0.000631074	0.000593304	0.00159232	0.0836649	0.024359
chr2:25246619:C:A	ENSG00000119772	LOFTEE-HC;SpliceAI-0.8	0.001	0.000870385	0.000813674	0.00149772	0.0807345	0.0241135
chr2:25246619:C:A	ENSG00000119772	LOFTEE-HC;SpliceAI-0.8	0.01	0.000870385	0.000813674	0.00149772	0.0807345	0.0241135
chr2:25246619:C:A	ENSG00000119772	LOFTEE-HC;SpliceAI-0.8;AlphaMissense-0.564	0.0001	1.54145e-05	1.95708e-05	3.10888e-05	0.074974	0.0175594
chr2:25246619:C:A	ENSG00000119772	LOFTEE-HC;SpliceAI-0.8;AlphaMissense-0.564	0.001	1.91358e-10	2.73368e-11	1.23465e-07	0.0906688	0.0136134
chr2:25246619:C:A	ENSG00000119772	LOFTEE-HC;SpliceAI-0.8;AlphaMissense-0.564	0.01	1.91358e-10	2.73368e-11	1.23465e-07	0.0906688	0.0136134
chr2:25246619:C:A	ENSG00000119772	Cauchy		4.51047e-10	1.18861e-10	5.31456e-08
chr2:25246619:C:G	ENSG00000119772	AlphaMissense-0.564	0.0001	0.000662652	0.00130925	0.000647256	0.0751327	0.0233771
chr2:25246619:C:G	ENSG00000119772	AlphaMissense-0.564	0.001	2.10484e-10	7.82044e-10	1.30624e-08	0.098352	0.015996
chr2:25246619:C:G	ENSG00000119772	AlphaMissense-0.564	0.01	2.10484e-10	7.82044e-10	1.30624e-08	0.098352	0.015996
chr2:25246619:C:G	ENSG00000119772	LOFTEE-HC;SpliceAI-0.8	0.0001	0.000631275	0.000594205	0.00159465	0.0836559	0.0243593
chr2:25246619:C:G	ENSG00000119772	LOFTEE-HC;SpliceAI-0.8	0.001	0.000879466	0.000814864	0.00149992	0.0807258	0.0241138
chr2:25246619:C:G	ENSG00000119772	LOFTEE-HC;SpliceAI-0.8	0.01	0.000879466	0.000814864	0.00149992	0.0807258	0.0241138
chr2:25246619:C:G	ENSG00000119772	LOFTEE-HC;SpliceAI-0.8;AlphaMissense-0.564	0.0001	1.54182e-05	1.96001e-05	3.1137e-05	0.0749702	0.0175599
chr2:25246619:C:G	ENSG00000119772	LOFTEE-HC;SpliceAI-0.8;AlphaMissense-0.564	0.001	1.91716e-10	2.73881e-11	1.23669e-07	0.0906665	0.0136136
chr2:25246619:C:G	ENSG00000119772	LOFTEE-HC;SpliceAI-0.8;AlphaMissense-0.564	0.01	1.91716e-10	2.73881e-11	1.23669e-07	0.0906665	0.0136136
chr2:25246619:C:G	ENSG00000119772	Cauchy		4.51489e-10	1.19076e-10	5.31539e-08
chr2:25246619:C:T	ENSG00000119772	AlphaMissense-0.564	0.0001	0.000662652	0.00130925	0.000647256	0.0751327	0.0233771
chr2:25246619:C:T	ENSG00000119772	AlphaMissense-0.564	0.001	2.10484e-10	7.82044e-10	1.30624e-08	0.098352	0.015996
chr2:25246619:C:T	ENSG00000119772	AlphaMissense-0.564	0.01	2.10484e-10	7.82044e-10	1.30624e-08	0.098352	0.015996
chr2:25246619:C:T	ENSG00000119772	LOFTEE-HC;SpliceAI-0.8	0.0001	0.00274223	0.00251012	0.00642018	0.0776247	0.0256855
chr2:25246619:C:T	ENSG00000119772	LOFTEE-HC;SpliceAI-0.8	0.001	0.00367097	0.00327416	0.00599037	0.0748815	0.0254634
chr2:25246619:C:T	ENSG00000119772	LOFTEE-HC;SpliceAI-0.8	0.01	0.00367097	0.00327416	0.00599037	0.0748815	0.0254634
chr2:25246619:C:T	ENSG00000119772	LOFTEE-HC;SpliceAI-0.8;AlphaMissense-0.564	0.0001	5.87686e-05	7.11103e-05	0.000120249	0.0713792	0.0179682
chr2:25246619:C:T	ENSG00000119772	LOFTEE-HC;SpliceAI-0.8;AlphaMissense-0.564	0.001	2.17206e-10	1.28791e-10	4.03317e-07	0.088487	0.0137646
chr2:25246619:C:T	ENSG00000119772	LOFTEE-HC;SpliceAI-0.8;AlphaMissense-0.564	0.01	2.17206e-10	1.28791e-10	4.03317e-07	0.088487	0.0137646
chr2:25246619:C:T	ENSG00000119772	Cauchy		4.81032e-10	4.97611e-10	5.69329e-08
chr2:25246620:C:A	ENSG00000119772	AlphaMissense-0.564	0.0001	0.000662652	0.00130925	0.000647256	0.0751327	0.0233771
chr2:25246620:C:A	ENSG00000119772	AlphaMissense-0.564	0.001	2.10484e-10	7.82044e-10	1.30624e-08	0.098352	0.015996
chr2:25246620:C:A	ENSG00000119772	AlphaMissense-0.564	0.01	2.10484e-10	7.82044e-10	1.30624e-08	0.098352	0.015996
chr2:25246620:C:A	ENSG00000119772	LOFTEE-HC;SpliceAI-0.8	0.0001	0.000633011	0.000600263	0.00161037	0.0835715	0.0243543
chr2:25246620:C:A	ENSG00000119772	LOFTEE-HC;SpliceAI-0.8	0.001	0.000881314	0.000822701	0.00151472	0.0806464	0.0241092
chr2:25246620:C:A	ENSG00000119772	LOFTEE-HC;SpliceAI-0.8	0.01	0.000881314	0.000822701	0.00151472	0.0806464	0.0241092
chr2:25246620:C:A	ENSG00000119772	LOFTEE-HC;SpliceAI-0.8;AlphaMissense-0.564	0.0001	1.54298e-05	1.97646e-05	3.14179e-05	0.0749323	0.0175587
chr2:25246620:C:A	ENSG00000119772	LOFTEE-HC;SpliceAI-0.8;AlphaMissense-0.564	0.001	1.93759e-10	2.76799e-11	1.25358e-07	0.0906391	0.0136127
chr2:25246620:C:A	ENSG00000119772	LOFTEE-HC;SpliceAI-0.8;AlphaMissense-0.564	0.01	1.93759e-10	2.76799e-11	1.25358e-07	0.0906391	0.0136127
chr2:25246620:C:A	ENSG00000119772	Cauchy		4.53994e-10	1.20301e-10	5.32225e-08
chr2:25246627:TG:T	ENSG00000119772	AlphaMissense-0.564	0.0001	0.000662652	0.00130925	0.000647256	0.0751327	0.0233771
chr2:25246627:TG:T	ENSG00000119772	AlphaMissense-0.564	0.001	2.10484e-10	7.82044e-10	1.30624e-08	0.098352	0.015996
chr2:25246627:TG:T	ENSG00000119772	AlphaMissense-0.564	0.01	2.10484e-10	7.82044e-10	1.30624e-08	0.098352	0.015996
chr2:25246627:TG:T	ENSG00000119772	LOFTEE-HC;SpliceAI-0.8	0.0001	0.000631266	0.00059416	0.00159454	0.0836568	0.0243594
chr2:25246627:TG:T	ENSG00000119772	LOFTEE-HC;SpliceAI-0.8	0.001	0.00087928	0.000814805	0.00149981	0.0807266	0.0241139
chr2:25246627:TG:T	ENSG00000119772	LOFTEE-HC;SpliceAI-0.8	0.01	0.00087928	0.000814805	0.00149981	0.0807266	0.0241139
chr2:25246627:TG:T	ENSG00000119772	LOFTEE-HC;SpliceAI-0.8;AlphaMissense-0.564	0.0001	1.54172e-05	1.95991e-05	3.11351e-05	0.0749706	0.0175599
chr2:25246627:TG:T	ENSG00000119772	LOFTEE-HC;SpliceAI-0.8;AlphaMissense-0.564	0.001	1.91708e-10	2.73868e-11	1.23651e-07	0.0906669	0.0136137
chr2:25246627:TG:T	ENSG00000119772	LOFTEE-HC;SpliceAI-0.8;AlphaMissense-0.564	0.01	1.91708e-10	2.73868e-11	1.23651e-07	0.0906669	0.0136137
chr2:25246627:TG:T	ENSG00000119772	Cauchy		4.51478e-10	1.19071e-10	5.31532e-08
chr2:25246633:C:T	ENSG00000119772	AlphaMissense-0.564	0.0001	0.000662652	0.00130925	0.000647256	0.0751327	0.0233771
chr2:25246633:C:T	ENSG00000119772	AlphaMissense-0.564	0.001	2.10484e-10	7.82044e-10	1.30624e-08	0.098352	0.015996
chr2:25246633:C:T	ENSG00000119772	AlphaMissense-0.564	0.01	2.10484e-10	7.82044e-10	1.30624e-08	0.098352	0.015996
chr2:25246633:C:T	ENSG00000119772	LOFTEE-HC;SpliceAI-0.8	0.0001	0.000633011	0.000600263	0.00161037	0.0835715	0.0243543
chr2:25246633:C:T	ENSG00000119772	LOFTEE-HC;SpliceAI-0.8	0.001	0.000881314	0.000822701	0.00151472	0.0806464	0.0241092
chr2:25246633:C:T	ENSG00000119772	LOFTEE-HC;SpliceAI-0.8	0.01	0.000881314	0.000822701	0.00151472	0.0806464	0.0241092
chr2:25246633:C:T	ENSG00000119772	LOFTEE-HC;SpliceAI-0.8;AlphaMissense-0.564	0.0001	1.54298e-05	1.97646e-05	3.14179e-05	0.0749323	0.0175587
chr2:25246633:C:T	ENSG00000119772	LOFTEE-HC;SpliceAI-0.8;AlphaMissense-0.564	0.001	1.93759e-10	2.76799e-11	1.25358e-07	0.0906391	0.0136127
chr2:25246633:C:T	ENSG00000119772	LOFTEE-HC;SpliceAI-0.8;AlphaMissense-0.564	0.01	1.93759e-10	2.76799e-11	1.25358e-07	0.0906391	0.0136127
chr2:25246633:C:T	ENSG00000119772	Cauchy		4.53994e-10	1.20301e-10	5.32225e-08
chr2:25246634:AG:A	ENSG00000119772	AlphaMissense-0.564	0.0001	0.000662652	0.00130925	0.000647256	0.0751327	0.0233771
chr2:25246634:AG:A	ENSG00000119772	AlphaMissense-0.564	0.001	2.10484e-10	7.82044e-10	1.30624e-08	0.098352	0.015996
chr2:25246634:AG:A	ENSG00000119772	AlphaMissense-0.564	0.01	2.10484e-10	7.82044e-10	1.30624e-08	0.098352	0.015996
chr2:25246634:AG:A	ENSG00000119772	LOFTEE-HC;SpliceAI-0.8	0.0001	0.000631219	0.000593958	0.00159401	0.0836548	0.0243582
chr2:25246634:AG:A	ENSG00000119772	LOFTEE-HC;SpliceAI-0.8	0.001	0.000872574	0.000814516	0.00149931	0.080725	0.0241128
chr2:25246634:AG:A	ENSG00000119772	LOFTEE-HC;SpliceAI-0.8	0.01	0.000872574	0.000814516	0.00149931	0.080725	0.0241128
chr2:25246634:AG:A	ENSG00000119772	LOFTEE-HC;SpliceAI-0.8;AlphaMissense-0.564	0.0001	1.54164e-05	1.95898e-05	3.11223e-05	0.0749689	0.0175591
chr2:25246634:AG:A	ENSG00000119772	LOFTEE-HC;SpliceAI-0.8;AlphaMissense-0.564	0.001	1.91641e-10	2.73772e-11	1.23689e-07	0.0906647	0.0136133
chr2:25246634:AG:A	ENSG00000119772	LOFTEE-HC;SpliceAI-0.8;AlphaMissense-0.564	0.01	1.91641e-10	2.73772e-11	1.23689e-07	0.0906647	0.0136133
chr2:25246634:AG:A	ENSG00000119772	Cauchy		4.51395e-10	1.19031e-10	5.31548e-08
chr2:25246635:G:A	ENSG00000119772	AlphaMissense-0.564	0.0001	0.000662652	0.00130925	0.000647256	0.0751327	0.0233771
chr2:25246635:G:A	ENSG00000119772	AlphaMissense-0.564	0.001	2.10484e-10	7.82044e-10	1.30624e-08	0.098352	0.015996
chr2:25246635:G:A	ENSG00000119772	AlphaMissense-0.564	0.01	2.10484e-10	7.82044e-10	1.30624e-08	0.098352	0.015996
chr2:25246635:G:A	ENSG00000119772	LOFTEE-HC;SpliceAI-0.8	0.0001	0.000633011	0.000600263	0.00161037	0.0835715	0.0243543
chr2:25246635:G:A	ENSG00000119772	LOFTEE-HC;SpliceAI-0.8	0.001	0.000881314	0.000822701	0.00151472	0.0806464	0.0241092
chr2:25246635:G:A	ENSG00000119772	LOFTEE-HC;SpliceAI-0.8	0.01	0.000881314	0.000822701	0.00151472	0.0806464	0.0241092
chr2:25246635:G:A	ENSG00000119772	LOFTEE-HC;SpliceAI-0.8;AlphaMissense-0.564	0.0001	1.54298e-05	1.97646e-05	3.14179e-05	0.0749323	0.0175587
chr2:25246635:G:A	ENSG00000119772	LOFTEE-HC;SpliceAI-0.8;AlphaMissense-0.564	0.001	1.93759e-10	2.76799e-11	1.25358e-07	0.0906391	0.0136127
chr2:25246635:G:A	ENSG00000119772	LOFTEE-HC;SpliceAI-0.8;AlphaMissense-0.564	0.01	1.93759e-10	2.76799e-11	1.25358e-07	0.0906391	0.0136127
chr2:25246635:G:A	ENSG00000119772	Cauchy		4.53994e-10	1.20301e-10	5.32225e-08
chr2:25246635:G:C	ENSG00000119772	AlphaMissense-0.564	0.0001	0.000653103	0.00129793	0.00064029	0.0752019	0.0233805
chr2:25246635:G:C	ENSG00000119772	AlphaMissense-0.564	0.001	2.14726e-10	7.71977e-10	1.2864e-08	0.0983963	0.0159979
chr2:25246635:G:C	ENSG00000119772	AlphaMissense-0.564	0.01	2.14726e-10	7.71977e-10	1.2864e-08	0.0983963	0.0159979
chr2:25246635:G:C	ENSG00000119772	LOFTEE-HC;SpliceAI-0.8	0.0001	0.000633011	0.000600263	0.00161037	0.0835715	0.0243543
chr2:25246635:G:C	ENSG00000119772	LOFTEE-HC;SpliceAI-0.8	0.001	0.000881314	0.000822701	0.00151472	0.0806464	0.0241092
chr2:25246635:G:C	ENSG00000119772	LOFTEE-HC;SpliceAI-0.8	0.01	0.000881314	0.000822701	0.00151472	0.0806464	0.0241092
chr2:25246635:G:C	ENSG00000119772	LOFTEE-HC;SpliceAI-0.8;AlphaMissense-0.564	0.0001	1.54191e-05	1.96074e-05	3.11552e-05	0.0749644	0.0175589
chr2:25246635:G:C	ENSG00000119772	LOFTEE-HC;SpliceAI-0.8;AlphaMissense-0.564	0.001	1.91856e-10	2.74079e-11	1.23887e-07	0.0906614	0.0136131
chr2:25246635:G:C	ENSG00000119772	LOFTEE-HC;SpliceAI-0.8;AlphaMissense-0.564	0.01	1.91856e-10	2.74079e-11	1.23887e-07	0.0906614	0.0136131
chr2:25246635:G:C	ENSG00000119772	Cauchy		4.55955e-10	1.19107e-10	5.24315e-08
chr2:25246641:T:TAGGGCCA	ENSG00000119772	AlphaMissense-0.564	0.0001	0.000662652	0.00130925	0.000647256	0.0751327	0.0233771
chr2:25246641:T:TAGGGCCA	ENSG00000119772	AlphaMissense-0.564	0.001	2.10484e-10	7.82044e-10	1.30624e-08	0.098352	0.015996
chr2:25246641:T:TAGGGCCA	ENSG00000119772	AlphaMissense-0.564	0.01	2.10484e-10	7.82044e-10	1.30624e-08	0.098352	0.015996
chr2:25246641:T:TAGGGCCA	ENSG00000119772	LOFTEE-HC;SpliceAI-0.8	0.0001	0.000633011	0.000600263	0.00161037	0.0835715	0.0243543
chr2:25246641:T:TAGGGCCA	ENSG00000119772	LOFTEE-HC;SpliceAI-0.8	0.001	0.000881314	0.000822701	0.00151472	0.0806464	0.0241092
chr2:25246641:T:TAGGGCCA	ENSG00000119772	LOFTEE-HC;SpliceAI-0.8	0.01	0.000881314	0.000822701	0.00151472	0.0806464	0.0241092
chr2:25246641:T:TAGGGCCA	ENSG00000119772	LOFTEE-HC;SpliceAI-0.8;AlphaMissense-0.564	0.0001	1.54298e-05	1.97646e-05	3.14179e-05	0.0749323	0.0175587
chr2:25246641:T:TAGGGCCA	ENSG00000119772	LOFTEE-HC;SpliceAI-0.8;AlphaMissense-0.564	0.001	1.93759e-10	2.76799e-11	1.25358e-07	0.0906391	0.0136127
chr2:25246641:T:TAGGGCCA	ENSG00000119772	LOFTEE-HC;SpliceAI-0.8;AlphaMissense-0.564	0.01	1.93759e-10	2.76799e-11	1.25358e-07	0.0906391	0.0136127
chr2:25246641:T:TAGGGCCA	ENSG00000119772	Cauchy		4.53994e-10	1.20301e-10	5.32225e-08
chr2:25246642:AG:A	ENSG00000119772	AlphaMissense-0.564	0.0001	0.000662652	0.00130925	0.000647256	0.0751327	0.0233771
chr2:25246642:AG:A	ENSG00000119772	AlphaMissense-0.564	0.001	2.10484e-10	7.82044e-10	1.30624e-08	0.098352	0.015996
chr2:25246642:AG:A	ENSG00000119772	AlphaMissense-0.564	0.01	2.10484e-10	7.82044e-10	1.30624e-08	0.098352	0.015996
chr2:25246642:AG:A	ENSG00000119772	LOFTEE-HC;SpliceAI-0.8	0.0001	0.000631152	0.000593644	0.00159321	0.0836645	0.02436
chr2:25246642:AG:A	ENSG00000119772	LOFTEE-HC;SpliceAI-0.8	0.001	0.000870515	0.000814142	0.00149856	0.0807339	0.0241145
chr2:25246642:AG:A	ENSG00000119772	LOFTEE-HC;SpliceAI-0.8	0.01	0.000870515	0.000814142	0.00149856	0.0807339	0.0241145
chr2:25246642:AG:A	ENSG00000119772	LOFTEE-HC;SpliceAI-0.8;AlphaMissense-0.564	0.0001	1.54157e-05	1.95842e-05	3.11089e-05	0.0749745	0.0175602
chr2:25246642:AG:A	ENSG00000119772	LOFTEE-HC;SpliceAI-0.8;AlphaMissense-0.564	0.001	1.91482e-10	2.73546e-11	1.23479e-07	0.09067	0.0136138
chr2:25246642:AG:A	ENSG00000119772	LOFTEE-HC;SpliceAI-0.8;AlphaMissense-0.564	0.01	1.91482e-10	2.73546e-11	1.23479e-07	0.09067	0.0136138
chr2:25246642:AG:A	ENSG00000119772	Cauchy		4.512e-10	1.18936e-10	5.31461e-08
chr2:25246656:G:A	ENSG00000119772	AlphaMissense-0.564	0.0001	0.000662652	0.00130925	0.000647256	0.0751327	0.0233771
chr2:25246656:G:A	ENSG00000119772	AlphaMissense-0.564	0.001	2.10484e-10	7.82044e-10	1.30624e-08	0.098352	0.015996
chr2:25246656:G:A	ENSG00000119772	AlphaMissense-0.564	0.01	2.10484e-10	7.82044e-10	1.30624e-08	0.098352	0.015996
chr2:25246656:G:A	ENSG00000119772	LOFTEE-HC;SpliceAI-0.8	0.0001	0.000630871	0.000592388	0.00158993	0.0836736	0.0243586
chr2:25246656:G:A	ENSG00000119772	LOFTEE-HC;SpliceAI-0.8	0.001	0.000870092	0.000812466	0.00149548	0.0807428	0.024113
chr2:25246656:G:A	ENSG00000119772	LOFTEE-HC;SpliceAI-0.8	0.01	0.000870092	0.000812466	0.00149548	0.0807428	0.024113
chr2:25246656:G:A	ENSG00000119772	LOFTEE-HC;SpliceAI-0.8;AlphaMissense-0.564	0.0001	1.54125e-05	1.95438e-05	3.10432e-05	0.074977	0.0175588
chr2:25246656:G:A	ENSG00000119772	LOFTEE-HC;SpliceAI-0.8;AlphaMissense-0.564	0.001	1.91081e-10	2.72973e-11	1.23303e-07	0.0906699	0.0136132
chr2:25246656:G:A	ENSG00000119772	LOFTEE-HC;SpliceAI-0.8;AlphaMissense-0.564	0.01	1.91081e-10	2.72973e-11	1.23303e-07	0.0906699	0.0136132
chr2:25246656:G:A	ENSG00000119772	Cauchy		4.50705e-10	1.18695e-10	5.31389e-08
chr2:25246658:A:C	ENSG00000119772	AlphaMissense-0.564	0.0001	0.000662652	0.00130925	0.000647256	0.0751327	0.0233771
chr2:25246658:A:C	ENSG00000119772	AlphaMissense-0.564	0.001	2.10484e-10	7.82044e-10	1.30624e-08	0.098352	0.015996
chr2:25246658:A:C	ENSG00000119772	AlphaMissense-0.564	0.01	2.10484e-10	7.82044e-10	1.30624e-08	0.098352	0.015996
chr2:25246658:A:C	ENSG00000119772	LOFTEE-HC;SpliceAI-0.8	0.0001	0.000633011	0.000600263	0.00161037	0.0835715	0.0243543
chr2:25246658:A:C	ENSG00000119772	LOFTEE-HC;SpliceAI-0.8	0.001	0.000881314	0.000822701	0.00151472	0.0806464	0.0241092
chr2:25246658:A:C	ENSG00000119772	LOFTEE-HC;SpliceAI-0.8	0.01	0.000881314	0.000822701	0.00151472	0.0806464	0.0241092
chr2:25246658:A:C	ENSG00000119772	LOFTEE-HC;SpliceAI-0.8;AlphaMissense-0.564	0.0001	1.54298e-05	1.97646e-05	3.14179e-05	0.0749323	0.0175587
chr2:25246658:A:C	ENSG00000119772	LOFTEE-HC;SpliceAI-0.8;AlphaMissense-0.564	0.001	1.93759e-10	2.76799e-11	1.25358e-07	0.0906391	0.0136127
chr2:25246658:A:C	ENSG00000119772	LOFTEE-HC;SpliceAI-0.8;AlphaMissense-0.564	0.01	1.93759e-10	2.76799e-11	1.25358e-07	0.0906391	0.0136127
chr2:25246658:A:C	ENSG00000119772	Cauchy		4.53994e-10	1.20301e-10	5.32225e-08
chr2:25246659:A:C	ENSG00000119772	AlphaMissense-0.564	0.0001	0.000652078	0.00129104	0.0006359	0.0752494	0.0233842
chr2:25246659:A:C	ENSG00000119772	AlphaMissense-0.564	0.001	2.14567e-10	7.65676e-10	1.27202e-08	0.0984279	0.0159996
chr2:25246659:A:C	ENSG00000119772	AlphaMissense-0.564	0.01	2.14567e-10	7.65676e-10	1.27202e-08	0.0984279	0.0159996
chr2:25246659:A:C	ENSG00000119772	LOFTEE-HC;SpliceAI-0.8	0.0001	0.000633011	0.000600263	0.00161037	0.0835715	0.0243543
chr2:25246659:A:C	ENSG00000119772	LOFTEE-HC;SpliceAI-0.8	0.001	0.000881314	0.000822701	0.00151472	0.0806464	0.0241092
chr2:25246659:A:C	ENSG00000119772	LOFTEE-HC;SpliceAI-0.8	0.01	0.000881314	0.000822701	0.00151472	0.0806464	0.0241092
chr2:25246659:A:C	ENSG00000119772	LOFTEE-HC;SpliceAI-0.8;AlphaMissense-0.564	0.0001	1.54195e-05	1.96131e-05	3.11609e-05	0.074967	0.0175598
chr2:25246659:A:C	ENSG00000119772	LOFTEE-HC;SpliceAI-0.8;AlphaMissense-0.564	0.001	1.91869e-10	2.74098e-11	1.23806e-07	0.0906643	0.0136136
chr2:25246659:A:C	ENSG00000119772	LOFTEE-HC;SpliceAI-0.8;AlphaMissense-0.564	0.01	1.91869e-10	2.74098e-11	1.23806e-07	0.0906643	0.0136136
chr2:25246659:A:C	ENSG00000119772	Cauchy		4.55813e-10	1.19081e-10	5.18971e-08
chr2:25246660:G:GC	ENSG00000119772	AlphaMissense-0.564	0.0001	0.000662652	0.00130925	0.000647256	0.0751327	0.0233771
chr2:25246660:G:GC	ENSG00000119772	AlphaMissense-0.564	0.001	2.10484e-10	7.82044e-10	1.30624e-08	0.098352	0.015996
chr2:25246660:G:GC	ENSG00000119772	AlphaMissense-0.564	0.01	2.10484e-10	7.82044e-10	1.30624e-08	0.098352	0.015996
chr2:25246660:G:GC	ENSG00000119772	LOFTEE-HC;SpliceAI-0.8	0.0001	0.000612209	0.000563592	0.00151508	0.0840785	0.0243808
chr2:25246660:G:GC	ENSG00000119772	LOFTEE-HC;SpliceAI-0.8	0.001	0.000827469	0.000775102	0.00142503	0.0811242	0.0241331
chr2:25246660:G:GC	ENSG00000119772	LOFTEE-HC;SpliceAI-0.8	0.01	0.000827469	0.000775102	0.00142503	0.0811242	0.0241331
chr2:25246660:G:GC	ENSG00000119772	LOFTEE-HC;SpliceAI-0.8;AlphaMissense-0.564	0.0001	1.5341e-05	1.87522e-05	2.96852e-05	0.0751569	0.0175631
chr2:25246660:G:GC	ENSG00000119772	LOFTEE-HC;SpliceAI-0.8;AlphaMissense-0.564	0.001	1.81444e-10	2.59205e-11	1.1585e-07	0.0907984	0.0136169
chr2:25246660:G:GC	ENSG00000119772	LOFTEE-HC;SpliceAI-0.8;AlphaMissense-0.564	0.01	1.81444e-10	2.59205e-11	1.1585e-07	0.0907984	0.0136169
chr2:25246660:G:GC	ENSG00000119772	Cauchy		4.38496e-10	1.129e-10	5.2813e-08
chr2:25246660:GC:G	ENSG00000119772	AlphaMissense-0.564	0.0001	0.000662652	0.00130925	0.000647256	0.0751327	0.0233771
chr2:25246660:GC:G	ENSG00000119772	AlphaMissense-0.564	0.001	2.10484e-10	7.82044e-10	1.30624e-08	0.098352	0.015996
chr2:25246660:GC:G	ENSG00000119772	AlphaMissense-0.564	0.01	2.10484e-10	7.82044e-10	1.30624e-08	0.098352	0.015996
chr2:25246660:GC:G	ENSG00000119772	LOFTEE-HC;SpliceAI-0.8	0.0001	0.00060778	0.000572136	0.00153733	0.0839654	0.0243767
chr2:25246660:GC:G	ENSG00000119772	LOFTEE-HC;SpliceAI-0.8	0.001	0.000842384	0.000786246	0.00144597	0.0810172	0.0241296
chr2:25246660:GC:G	ENSG00000119772	LOFTEE-HC;SpliceAI-0.8	0.01	0.000842384	0.000786246	0.00144597	0.0810172	0.0241296
chr2:25246660:GC:G	ENSG00000119772	LOFTEE-HC;SpliceAI-0.8;AlphaMissense-0.564	0.0001	1.53695e-05	1.89941e-05	3.0094e-05	0.0751085	0.0175635
chr2:25246660:GC:G	ENSG00000119772	LOFTEE-HC;SpliceAI-0.8;AlphaMissense-0.564	0.001	1.84248e-10	2.63211e-11	1.17567e-07	0.0907659	0.0136166
chr2:25246660:GC:G	ENSG00000119772	LOFTEE-HC;SpliceAI-0.8;AlphaMissense-0.564	0.01	1.84248e-10	2.63211e-11	1.17567e-07	0.0907659	0.0136166
chr2:25246660:GC:G	ENSG00000119772	Cauchy		4.4211e-10	1.14588e-10	5.28914e-08
chr2:25246662:C:G	ENSG00000119772	AlphaMissense-0.564	0.0001	0.00065362	0.00130149	0.000642447	0.0751816	0.0233799
chr2:25246662:C:G	ENSG00000119772	AlphaMissense-0.564	0.001	2.0999e-10	7.75009e-10	1.29186e-08	0.0983838	0.0159975
chr2:25246662:C:G	ENSG00000119772	AlphaMissense-0.564	0.01	2.0999e-10	7.75009e-10	1.29186e-08	0.0983838	0.0159975
chr2:25246662:C:G	ENSG00000119772	LOFTEE-HC;SpliceAI-0.8	0.0001	0.000633011	0.000600263	0.00161037	0.0835715	0.0243543
chr2:25246662:C:G	ENSG00000119772	LOFTEE-HC;SpliceAI-0.8	0.001	0.000881314	0.000822701	0.00151472	0.0806464	0.0241092
chr2:25246662:C:G	ENSG00000119772	LOFTEE-HC;SpliceAI-0.8	0.01	0.000881314	0.000822701	0.00151472	0.0806464	0.0241092
chr2:25246662:C:G	ENSG00000119772	LOFTEE-HC;SpliceAI-0.8;AlphaMissense-0.564	0.0001	1.54276e-05	1.96562e-05	3.12381e-05	0.0749558	0.0175591
chr2:25246662:C:G	ENSG00000119772	LOFTEE-HC;SpliceAI-0.8;AlphaMissense-0.564	0.001	1.92422e-10	2.74889e-11	1.24296e-07	0.0906559	0.0136132
chr2:25246662:C:G	ENSG00000119772	LOFTEE-HC;SpliceAI-0.8;AlphaMissense-0.564	0.01	1.92422e-10	2.74889e-11	1.24296e-07	0.0906559	0.0136132
chr2:25246662:C:G	ENSG00000119772	Cauchy		4.51849e-10	1.19462e-10	5.26497e-08
chr2:25246665:C:CA	ENSG00000119772	AlphaMissense-0.564	0.0001	0.000662652	0.00130925	0.000647256	0.0751327	0.0233771
chr2:25246665:C:CA	ENSG00000119772	AlphaMissense-0.564	0.001	2.10484e-10	7.82044e-10	1.30624e-08	0.098352	0.015996
chr2:25246665:C:CA	ENSG00000119772	AlphaMissense-0.564	0.01	2.10484e-10	7.82044e-10	1.30624e-08	0.098352	0.015996
chr2:25246665:C:CA	ENSG00000119772	LOFTEE-HC;SpliceAI-0.8	0.0001	0.000630539	0.000597182	0.00160238	0.0836122	0.0243562
chr2:25246665:C:CA	ENSG00000119772	LOFTEE-HC;SpliceAI-0.8	0.001	0.000880375	0.000818703	0.0015072	0.0806848	0.024111
chr2:25246665:C:CA	ENSG00000119772	LOFTEE-HC;SpliceAI-0.8	0.01	0.000880375	0.000818703	0.0015072	0.0806848	0.024111
chr2:25246665:C:CA	ENSG00000119772	LOFTEE-HC;SpliceAI-0.8;AlphaMissense-0.564	0.0001	1.54298e-05	1.97646e-05	3.14179e-05	0.0749323	0.0175587
chr2:25246665:C:CA	ENSG00000119772	LOFTEE-HC;SpliceAI-0.8;AlphaMissense-0.564	0.001	1.93759e-10	2.76799e-11	1.25358e-07	0.0906391	0.0136127
chr2:25246665:C:CA	ENSG00000119772	LOFTEE-HC;SpliceAI-0.8;AlphaMissense-0.564	0.01	1.93759e-10	2.76799e-11	1.25358e-07	0.0906391	0.0136127
chr2:25246665:C:CA	ENSG00000119772	Cauchy		4.53994e-10	1.20301e-10	5.32225e-08
chr2:25246665:C:CT	ENSG00000119772	AlphaMissense-0.564	0.0001	0.000662652	0.00130925	0.000647256	0.0751327	0.0233771
chr2:25246665:C:CT	ENSG00000119772	AlphaMissense-0.564	0.001	2.10484e-10	7.82044e-10	1.30624e-08	0.098352	0.015996
chr2:25246665:C:CT	ENSG00000119772	AlphaMissense-0.564	0.01	2.10484e-10	7.82044e-10	1.30624e-08	0.098352	0.015996
chr2:25246665:C:CT	ENSG00000119772	LOFTEE-HC;SpliceAI-0.8	0.0001	0.000630334	0.000596291	0.00160006	0.0836252	0.0243571
chr2:25246665:C:CT	ENSG00000119772	LOFTEE-HC;SpliceAI-0.8	0.001	0.000880083	0.000817552	0.00150501	0.080697	0.0241118
chr2:25246665:C:CT	ENSG00000119772	LOFTEE-HC;SpliceAI-0.8	0.01	0.000880083	0.000817552	0.00150501	0.080697	0.0241118
chr2:25246665:C:CT	ENSG00000119772	LOFTEE-HC;SpliceAI-0.8;AlphaMissense-0.564	0.0001	1.5426e-05	1.96539e-05	3.12337e-05	0.0749563	0.0175592
chr2:25246665:C:CT	ENSG00000119772	LOFTEE-HC;SpliceAI-0.8;AlphaMissense-0.564	0.001	1.92408e-10	2.74869e-11	1.24271e-07	0.0906562	0.0136132
chr2:25246665:C:CT	ENSG00000119772	LOFTEE-HC;SpliceAI-0.8;AlphaMissense-0.564	0.01	1.92408e-10	2.74869e-11	1.24271e-07	0.0906562	0.0136132
chr2:25246665:C:CT	ENSG00000119772	Cauchy		4.52339e-10	1.19491e-10	5.31786e-08
chr2:25246666:C:CA	ENSG00000119772	AlphaMissense-0.564	0.0001	0.000662652	0.00130925	0.000647256	0.0751327	0.0233771
chr2:25246666:C:CA	ENSG00000119772	AlphaMissense-0.564	0.001	2.10484e-10	7.82044e-10	1.30624e-08	0.098352	0.015996
chr2:25246666:C:CA	ENSG00000119772	AlphaMissense-0.564	0.01	2.10484e-10	7.82044e-10	1.30624e-08	0.098352	0.015996
chr2:25246666:C:CA	ENSG00000119772	LOFTEE-HC;SpliceAI-0.8	0.0001	0.000631437	0.000594927	0.00159653	0.0836454	0.0243586
chr2:25246666:C:CA	ENSG00000119772	LOFTEE-HC;SpliceAI-0.8	0.001	0.000879684	0.000815794	0.00150169	0.080716	0.0241132
chr2:25246666:C:CA	ENSG00000119772	LOFTEE-HC;SpliceAI-0.8	0.01	0.000879684	0.000815794	0.00150169	0.080716	0.0241132
chr2:25246666:C:CA	ENSG00000119772	LOFTEE-HC;SpliceAI-0.8;AlphaMissense-0.564	0.0001	1.542e-05	1.96183e-05	3.11705e-05	0.0749656	0.0175597
chr2:25246666:C:CA	ENSG00000119772	LOFTEE-HC;SpliceAI-0.8;AlphaMissense-0.564	0.001	1.91937e-10	2.74195e-11	1.23868e-07	0.0906632	0.0136135
chr2:25246666:C:CA	ENSG00000119772	LOFTEE-HC;SpliceAI-0.8;AlphaMissense-0.564	0.01	1.91937e-10	2.74195e-11	1.23868e-07	0.0906632	0.0136135
