## Supplementary Tables 1-24 for "Prioritizing Genes and Rare Protein-Coding Variants in Acute Myeloid Leukemia via Whole Genome Sequencing Data" (part 3 of 3)

### Sheet: Supplementary Table 10 (continued)
Leave_one_variant_out	Region	Group	max_MAF	Pvalue	Pvalue_Burden	Pvalue_SKAT	BETA_Burden	SE_Burden
chr2:25246666:C:CA	ENSG00000119772	Cauchy		4.5176e-10	1.19208e-10	5.31621e-08
chr2:25246667:AG:A	ENSG00000119772	AlphaMissense-0.564	0.0001	0.000662652	0.00130925	0.000647256	0.0751327	0.0233771
chr2:25246667:AG:A	ENSG00000119772	AlphaMissense-0.564	0.001	2.10484e-10	7.82044e-10	1.30624e-08	0.098352	0.015996
chr2:25246667:AG:A	ENSG00000119772	AlphaMissense-0.564	0.01	2.10484e-10	7.82044e-10	1.30624e-08	0.098352	0.015996
chr2:25246667:AG:A	ENSG00000119772	LOFTEE-HC;SpliceAI-0.8	0.0001	0.000633011	0.000600263	0.00161037	0.0835715	0.0243543
chr2:25246667:AG:A	ENSG00000119772	LOFTEE-HC;SpliceAI-0.8	0.001	0.000881314	0.000822701	0.00151472	0.0806464	0.0241092
chr2:25246667:AG:A	ENSG00000119772	LOFTEE-HC;SpliceAI-0.8	0.01	0.000881314	0.000822701	0.00151472	0.0806464	0.0241092
chr2:25246667:AG:A	ENSG00000119772	LOFTEE-HC;SpliceAI-0.8;AlphaMissense-0.564	0.0001	1.54298e-05	1.97646e-05	3.14179e-05	0.0749323	0.0175587
chr2:25246667:AG:A	ENSG00000119772	LOFTEE-HC;SpliceAI-0.8;AlphaMissense-0.564	0.001	1.93759e-10	2.76799e-11	1.25358e-07	0.0906391	0.0136127
chr2:25246667:AG:A	ENSG00000119772	LOFTEE-HC;SpliceAI-0.8;AlphaMissense-0.564	0.01	1.93759e-10	2.76799e-11	1.25358e-07	0.0906391	0.0136127
chr2:25246667:AG:A	ENSG00000119772	Cauchy		4.53994e-10	1.20301e-10	5.32225e-08
chr2:25246670:G:A	ENSG00000119772	AlphaMissense-0.564	0.0001	0.000652787	0.00129584	0.000638936	0.0752164	0.0233816
chr2:25246670:G:A	ENSG00000119772	AlphaMissense-0.564	0.001	2.14582e-10	7.70213e-10	1.28213e-08	0.0984055	0.0159984
chr2:25246670:G:A	ENSG00000119772	AlphaMissense-0.564	0.01	2.14582e-10	7.70213e-10	1.28213e-08	0.0984055	0.0159984
chr2:25246670:G:A	ENSG00000119772	LOFTEE-HC;SpliceAI-0.8	0.0001	0.000633011	0.000600263	0.00161037	0.0835715	0.0243543
chr2:25246670:G:A	ENSG00000119772	LOFTEE-HC;SpliceAI-0.8	0.001	0.000881314	0.000822701	0.00151472	0.0806464	0.0241092
chr2:25246670:G:A	ENSG00000119772	LOFTEE-HC;SpliceAI-0.8	0.01	0.000881314	0.000822701	0.00151472	0.0806464	0.0241092
chr2:25246670:G:A	ENSG00000119772	LOFTEE-HC;SpliceAI-0.8;AlphaMissense-0.564	0.0001	1.54154e-05	1.95805e-05	3.11051e-05	0.0749713	0.0175592
chr2:25246670:G:A	ENSG00000119772	LOFTEE-HC;SpliceAI-0.8;AlphaMissense-0.564	0.001	1.91536e-10	2.73622e-11	1.23586e-07	0.0906664	0.0136133
chr2:25246670:G:A	ENSG00000119772	LOFTEE-HC;SpliceAI-0.8;AlphaMissense-0.564	0.01	1.91536e-10	2.73622e-11	1.23586e-07	0.0906664	0.0136133
chr2:25246670:G:A	ENSG00000119772	Cauchy		4.55409e-10	1.18906e-10	5.22619e-08
chr2:25246671:C:G	ENSG00000119772	AlphaMissense-0.564	0.0001	0.000661905	0.00130408	0.000644071	0.0751639	0.0233785
chr2:25246671:C:G	ENSG00000119772	AlphaMissense-0.564	0.001	2.10182e-10	7.77543e-10	1.29739e-08	0.0983717	0.0159968
chr2:25246671:C:G	ENSG00000119772	AlphaMissense-0.564	0.01	2.10182e-10	7.77543e-10	1.29739e-08	0.0983717	0.0159968
chr2:25246671:C:G	ENSG00000119772	LOFTEE-HC;SpliceAI-0.8	0.0001	0.000633011	0.000600263	0.00161037	0.0835715	0.0243543
chr2:25246671:C:G	ENSG00000119772	LOFTEE-HC;SpliceAI-0.8	0.001	0.000881314	0.000822701	0.00151472	0.0806464	0.0241092
chr2:25246671:C:G	ENSG00000119772	LOFTEE-HC;SpliceAI-0.8	0.01	0.000881314	0.000822701	0.00151472	0.0806464	0.0241092
chr2:25246671:C:G	ENSG00000119772	LOFTEE-HC;SpliceAI-0.8;AlphaMissense-0.564	0.0001	1.5429e-05	1.96922e-05	3.13002e-05	0.0749463	0.0175586
chr2:25246671:C:G	ENSG00000119772	LOFTEE-HC;SpliceAI-0.8;AlphaMissense-0.564	0.001	1.92922e-10	2.75602e-11	1.24711e-07	0.0906486	0.0136128
chr2:25246671:C:G	ENSG00000119772	LOFTEE-HC;SpliceAI-0.8;AlphaMissense-0.564	0.01	1.92922e-10	2.75602e-11	1.24711e-07	0.0906486	0.0136128
chr2:25246671:C:G	ENSG00000119772	Cauchy		4.52659e-10	1.19776e-10	5.28703e-08
chr2:25246671:C:T	ENSG00000119772	AlphaMissense-0.564	0.0001	0.000651982	0.00129029	0.00063554	0.0752504	0.0233833
chr2:25246671:C:T	ENSG00000119772	AlphaMissense-0.564	0.001	2.14542e-10	7.65223e-10	1.27247e-08	0.0984275	0.0159993
chr2:25246671:C:T	ENSG00000119772	AlphaMissense-0.564	0.01	2.14542e-10	7.65223e-10	1.27247e-08	0.0984275	0.0159993
chr2:25246671:C:T	ENSG00000119772	LOFTEE-HC;SpliceAI-0.8	0.0001	0.000633011	0.000600263	0.00161037	0.0835715	0.0243543
chr2:25246671:C:T	ENSG00000119772	LOFTEE-HC;SpliceAI-0.8	0.001	0.000881314	0.000822701	0.00151472	0.0806464	0.0241092
chr2:25246671:C:T	ENSG00000119772	LOFTEE-HC;SpliceAI-0.8	0.01	0.000881314	0.000822701	0.00151472	0.0806464	0.0241092
chr2:25246671:C:T	ENSG00000119772	LOFTEE-HC;SpliceAI-0.8;AlphaMissense-0.564	0.0001	1.54074e-05	1.95044e-05	3.09727e-05	0.0749871	0.0175594
chr2:25246671:C:T	ENSG00000119772	LOFTEE-HC;SpliceAI-0.8;AlphaMissense-0.564	0.001	1.90589e-10	2.7227e-11	1.22863e-07	0.0906775	0.0136135
chr2:25246671:C:T	ENSG00000119772	LOFTEE-HC;SpliceAI-0.8;AlphaMissense-0.564	0.01	1.90589e-10	2.7227e-11	1.22863e-07	0.0906775	0.0136135
chr2:25246671:C:T	ENSG00000119772	Cauchy		4.54177e-10	1.18312e-10	5.18764e-08
chr2:25246673:C:T	ENSG00000119772	AlphaMissense-0.564	0.0001	0.000662652	0.00130925	0.000647256	0.0751327	0.0233771
chr2:25246673:C:T	ENSG00000119772	AlphaMissense-0.564	0.001	2.10484e-10	7.82044e-10	1.30624e-08	0.098352	0.015996
chr2:25246673:C:T	ENSG00000119772	AlphaMissense-0.564	0.01	2.10484e-10	7.82044e-10	1.30624e-08	0.098352	0.015996
chr2:25246673:C:T	ENSG00000119772	LOFTEE-HC;SpliceAI-0.8	0.0001	0.000630399	0.000596576	0.00160081	0.083621	0.0243568
chr2:25246673:C:T	ENSG00000119772	LOFTEE-HC;SpliceAI-0.8	0.001	0.00088017	0.00081792	0.00150571	0.080693	0.0241115
chr2:25246673:C:T	ENSG00000119772	LOFTEE-HC;SpliceAI-0.8	0.01	0.00088017	0.00081792	0.00150571	0.080693	0.0241115
chr2:25246673:C:T	ENSG00000119772	LOFTEE-HC;SpliceAI-0.8;AlphaMissense-0.564	0.0001	1.5423e-05	1.96617e-05	3.12474e-05	0.0749543	0.017559
chr2:25246673:C:T	ENSG00000119772	LOFTEE-HC;SpliceAI-0.8;AlphaMissense-0.564	0.001	1.92512e-10	2.75017e-11	1.24363e-07	0.0906546	0.0136131
chr2:25246673:C:T	ENSG00000119772	LOFTEE-HC;SpliceAI-0.8;AlphaMissense-0.564	0.01	1.92512e-10	2.75017e-11	1.24363e-07	0.0906546	0.0136131
chr2:25246673:C:T	ENSG00000119772	Cauchy		4.52467e-10	1.19553e-10	5.31823e-08
chr2:25246673:CA:C	ENSG00000119772	AlphaMissense-0.564	0.0001	0.000662652	0.00130925	0.000647256	0.0751327	0.0233771
chr2:25246673:CA:C	ENSG00000119772	AlphaMissense-0.564	0.001	2.10484e-10	7.82044e-10	1.30624e-08	0.098352	0.015996
chr2:25246673:CA:C	ENSG00000119772	AlphaMissense-0.564	0.01	2.10484e-10	7.82044e-10	1.30624e-08	0.098352	0.015996
chr2:25246673:CA:C	ENSG00000119772	LOFTEE-HC;SpliceAI-0.8	0.0001	0.000630836	0.000592217	0.00158949	0.0836808	0.0243601
chr2:25246673:CA:C	ENSG00000119772	LOFTEE-HC;SpliceAI-0.8	0.001	0.000870049	0.000812272	0.00149507	0.0807494	0.0241145
chr2:25246673:CA:C	ENSG00000119772	LOFTEE-HC;SpliceAI-0.8	0.01	0.000870049	0.000812272	0.00149507	0.0807494	0.0241145
chr2:25246673:CA:C	ENSG00000119772	LOFTEE-HC;SpliceAI-0.8;AlphaMissense-0.564	0.0001	1.5412e-05	1.9544e-05	3.10392e-05	0.0749809	0.0175598
chr2:25246673:CA:C	ENSG00000119772	LOFTEE-HC;SpliceAI-0.8;AlphaMissense-0.564	0.001	1.91039e-10	2.72913e-11	1.23169e-07	0.0906737	0.0136137
chr2:25246673:CA:C	ENSG00000119772	LOFTEE-HC;SpliceAI-0.8;AlphaMissense-0.564	0.01	1.91039e-10	2.72913e-11	1.23169e-07	0.0906737	0.0136137
chr2:25246673:CA:C	ENSG00000119772	Cauchy		4.50653e-10	1.1867e-10	5.31333e-08
chr2:25246675:T:C	ENSG00000119772	AlphaMissense-0.564	0.0001	0.000662652	0.00130925	0.000647256	0.0751327	0.0233771
chr2:25246675:T:C	ENSG00000119772	AlphaMissense-0.564	0.001	2.10484e-10	7.82044e-10	1.30624e-08	0.098352	0.015996
chr2:25246675:T:C	ENSG00000119772	AlphaMissense-0.564	0.01	2.10484e-10	7.82044e-10	1.30624e-08	0.098352	0.015996
chr2:25246675:T:C	ENSG00000119772	LOFTEE-HC;SpliceAI-0.8	0.0001	0.000633011	0.000600263	0.00161037	0.0835715	0.0243543
chr2:25246675:T:C	ENSG00000119772	LOFTEE-HC;SpliceAI-0.8	0.001	0.000881314	0.000822701	0.00151472	0.0806464	0.0241092
chr2:25246675:T:C	ENSG00000119772	LOFTEE-HC;SpliceAI-0.8	0.01	0.000881314	0.000822701	0.00151472	0.0806464	0.0241092
chr2:25246675:T:C	ENSG00000119772	LOFTEE-HC;SpliceAI-0.8;AlphaMissense-0.564	0.0001	1.54298e-05	1.97646e-05	3.14179e-05	0.0749323	0.0175587
chr2:25246675:T:C	ENSG00000119772	LOFTEE-HC;SpliceAI-0.8;AlphaMissense-0.564	0.001	1.93759e-10	2.76799e-11	1.25358e-07	0.0906391	0.0136127
chr2:25246675:T:C	ENSG00000119772	LOFTEE-HC;SpliceAI-0.8;AlphaMissense-0.564	0.01	1.93759e-10	2.76799e-11	1.25358e-07	0.0906391	0.0136127
chr2:25246675:T:C	ENSG00000119772	Cauchy		4.53994e-10	1.20301e-10	5.32225e-08
chr2:25246677:C:A	ENSG00000119772	AlphaMissense-0.564	0.0001	0.000662652	0.00130925	0.000647256	0.0751327	0.0233771
chr2:25246677:C:A	ENSG00000119772	AlphaMissense-0.564	0.001	2.10484e-10	7.82044e-10	1.30624e-08	0.098352	0.015996
chr2:25246677:C:A	ENSG00000119772	AlphaMissense-0.564	0.01	2.10484e-10	7.82044e-10	1.30624e-08	0.098352	0.015996
chr2:25246677:C:A	ENSG00000119772	LOFTEE-HC;SpliceAI-0.8	0.0001	0.00063033	0.000596276	0.00160003	0.0836255	0.0243572
chr2:25246677:C:A	ENSG00000119772	LOFTEE-HC;SpliceAI-0.8	0.001	0.000880079	0.000817532	0.00150498	0.0806973	0.0241119
chr2:25246677:C:A	ENSG00000119772	LOFTEE-HC;SpliceAI-0.8	0.01	0.000880079	0.000817532	0.00150498	0.0806973	0.0241119
chr2:25246677:C:A	ENSG00000119772	LOFTEE-HC;SpliceAI-0.8;AlphaMissense-0.564	0.0001	1.54259e-05	1.96532e-05	3.12328e-05	0.0749566	0.0175592
chr2:25246677:C:A	ENSG00000119772	LOFTEE-HC;SpliceAI-0.8;AlphaMissense-0.564	0.001	1.92387e-10	2.74838e-11	1.24261e-07	0.0906565	0.0136132
chr2:25246677:C:A	ENSG00000119772	LOFTEE-HC;SpliceAI-0.8;AlphaMissense-0.564	0.01	1.92387e-10	2.74838e-11	1.24261e-07	0.0906565	0.0136132
chr2:25246677:C:A	ENSG00000119772	Cauchy		4.52314e-10	1.19479e-10	5.31782e-08
chr2:25246679:A:G	ENSG00000119772	AlphaMissense-0.564	0.0001	0.000662095	0.00130536	0.0006449	0.0751551	0.0233779
chr2:25246679:A:G	ENSG00000119772	AlphaMissense-0.564	0.001	2.10281e-10	7.78658e-10	1.30007e-08	0.0983659	0.0159965
chr2:25246679:A:G	ENSG00000119772	AlphaMissense-0.564	0.01	2.10281e-10	7.78658e-10	1.30007e-08	0.0983659	0.0159965
chr2:25246679:A:G	ENSG00000119772	LOFTEE-HC;SpliceAI-0.8	0.0001	0.000633011	0.000600263	0.00161037	0.0835715	0.0243543
chr2:25246679:A:G	ENSG00000119772	LOFTEE-HC;SpliceAI-0.8	0.001	0.000881314	0.000822701	0.00151472	0.0806464	0.0241092
chr2:25246679:A:G	ENSG00000119772	LOFTEE-HC;SpliceAI-0.8	0.01	0.000881314	0.000822701	0.00151472	0.0806464	0.0241092
chr2:25246679:A:G	ENSG00000119772	LOFTEE-HC;SpliceAI-0.8;AlphaMissense-0.564	0.0001	1.54254e-05	1.97085e-05	3.13289e-05	0.0749421	0.0175584
chr2:25246679:A:G	ENSG00000119772	LOFTEE-HC;SpliceAI-0.8;AlphaMissense-0.564	0.001	1.93118e-10	2.75882e-11	1.24893e-07	0.0906456	0.0136127
chr2:25246679:A:G	ENSG00000119772	LOFTEE-HC;SpliceAI-0.8;AlphaMissense-0.564	0.01	1.93118e-10	2.75882e-11	1.24893e-07	0.0906456	0.0136127
chr2:25246679:A:G	ENSG00000119772	Cauchy		4.53e-10	1.19899e-10	5.29765e-08
chr2:25246687:C:T	ENSG00000119772	AlphaMissense-0.564	0.0001	0.000662652	0.00130925	0.000647256	0.0751327	0.0233771
chr2:25246687:C:T	ENSG00000119772	AlphaMissense-0.564	0.001	2.10484e-10	7.82044e-10	1.30624e-08	0.098352	0.015996
chr2:25246687:C:T	ENSG00000119772	AlphaMissense-0.564	0.01	2.10484e-10	7.82044e-10	1.30624e-08	0.098352	0.015996
chr2:25246687:C:T	ENSG00000119772	LOFTEE-HC;SpliceAI-0.8	0.0001	0.000633011	0.000600263	0.00161037	0.0835715	0.0243543
chr2:25246687:C:T	ENSG00000119772	LOFTEE-HC;SpliceAI-0.8	0.001	0.000881314	0.000822701	0.00151472	0.0806464	0.0241092
chr2:25246687:C:T	ENSG00000119772	LOFTEE-HC;SpliceAI-0.8	0.01	0.000881314	0.000822701	0.00151472	0.0806464	0.0241092
chr2:25246687:C:T	ENSG00000119772	LOFTEE-HC;SpliceAI-0.8;AlphaMissense-0.564	0.0001	1.54298e-05	1.97646e-05	3.14179e-05	0.0749323	0.0175587
chr2:25246687:C:T	ENSG00000119772	LOFTEE-HC;SpliceAI-0.8;AlphaMissense-0.564	0.001	1.93759e-10	2.76799e-11	1.25358e-07	0.0906391	0.0136127
chr2:25246687:C:T	ENSG00000119772	LOFTEE-HC;SpliceAI-0.8;AlphaMissense-0.564	0.01	1.93759e-10	2.76799e-11	1.25358e-07	0.0906391	0.0136127
chr2:25246687:C:T	ENSG00000119772	Cauchy		4.53994e-10	1.20301e-10	5.32225e-08
chr2:25246689:T:A	ENSG00000119772	AlphaMissense-0.564	0.0001	0.000662652	0.00130925	0.000647256	0.0751327	0.0233771
chr2:25246689:T:A	ENSG00000119772	AlphaMissense-0.564	0.001	2.10484e-10	7.82044e-10	1.30624e-08	0.098352	0.015996
chr2:25246689:T:A	ENSG00000119772	AlphaMissense-0.564	0.01	2.10484e-10	7.82044e-10	1.30624e-08	0.098352	0.015996
chr2:25246689:T:A	ENSG00000119772	LOFTEE-HC;SpliceAI-0.8	0.0001	0.000630228	0.000595829	0.00159887	0.0836323	0.0243577
chr2:25246689:T:A	ENSG00000119772	LOFTEE-HC;SpliceAI-0.8	0.001	0.000879945	0.000816958	0.00150389	0.0807036	0.0241123
chr2:25246689:T:A	ENSG00000119772	LOFTEE-HC;SpliceAI-0.8	0.01	0.000879945	0.000816958	0.00150389	0.0807036	0.0241123
chr2:25246689:T:A	ENSG00000119772	LOFTEE-HC;SpliceAI-0.8;AlphaMissense-0.564	0.0001	1.54251e-05	1.96411e-05	3.12117e-05	0.0749597	0.0175594
chr2:25246689:T:A	ENSG00000119772	LOFTEE-HC;SpliceAI-0.8;AlphaMissense-0.564	0.001	1.92221e-10	2.74601e-11	1.24123e-07	0.0906589	0.0136133
chr2:25246689:T:A	ENSG00000119772	LOFTEE-HC;SpliceAI-0.8;AlphaMissense-0.564	0.01	1.92221e-10	2.74601e-11	1.24123e-07	0.0906589	0.0136133
chr2:25246689:T:A	ENSG00000119772	Cauchy		4.52109e-10	1.19379e-10	5.31725e-08
chr2:25246695:G:A	ENSG00000119772	AlphaMissense-0.564	0.0001	0.000662652	0.00130925	0.000647256	0.0751327	0.0233771
chr2:25246695:G:A	ENSG00000119772	AlphaMissense-0.564	0.001	2.10484e-10	7.82044e-10	1.30624e-08	0.098352	0.015996
chr2:25246695:G:A	ENSG00000119772	AlphaMissense-0.564	0.01	2.10484e-10	7.82044e-10	1.30624e-08	0.098352	0.015996
chr2:25246695:G:A	ENSG00000119772	LOFTEE-HC;SpliceAI-0.8	0.0001	0.000632385	0.000598034	0.00160459	0.0835995	0.0243552
chr2:25246695:G:A	ENSG00000119772	LOFTEE-HC;SpliceAI-0.8	0.001	0.000880633	0.000819799	0.00150927	0.0806728	0.0241101
chr2:25246695:G:A	ENSG00000119772	LOFTEE-HC;SpliceAI-0.8	0.01	0.000880633	0.000819799	0.00150927	0.0806728	0.0241101
chr2:25246695:G:A	ENSG00000119772	LOFTEE-HC;SpliceAI-0.8;AlphaMissense-0.564	0.0001	1.54286e-05	1.97001e-05	3.1314e-05	0.0749443	0.0175585
chr2:25246695:G:A	ENSG00000119772	LOFTEE-HC;SpliceAI-0.8;AlphaMissense-0.564	0.001	1.93012e-10	2.75731e-11	1.24798e-07	0.0906471	0.0136128
chr2:25246695:G:A	ENSG00000119772	LOFTEE-HC;SpliceAI-0.8;AlphaMissense-0.564	0.01	1.93012e-10	2.75731e-11	1.24798e-07	0.0906471	0.0136128
chr2:25246695:G:A	ENSG00000119772	Cauchy		4.5308e-10	1.19853e-10	5.32e-08
chr2:25246695:G:GC	ENSG00000119772	AlphaMissense-0.564	0.0001	0.000662652	0.00130925	0.000647256	0.0751327	0.0233771
chr2:25246695:G:GC	ENSG00000119772	AlphaMissense-0.564	0.001	2.10484e-10	7.82044e-10	1.30624e-08	0.098352	0.015996
chr2:25246695:G:GC	ENSG00000119772	AlphaMissense-0.564	0.01	2.10484e-10	7.82044e-10	1.30624e-08	0.098352	0.015996
chr2:25246695:G:GC	ENSG00000119772	LOFTEE-HC;SpliceAI-0.8	0.0001	0.000630369	0.000596446	0.00160046	0.0836227	0.0243569
chr2:25246695:G:GC	ENSG00000119772	LOFTEE-HC;SpliceAI-0.8	0.001	0.00088013	0.000817751	0.00150538	0.0806947	0.0241116
chr2:25246695:G:GC	ENSG00000119772	LOFTEE-HC;SpliceAI-0.8	0.01	0.00088013	0.000817751	0.00150538	0.0806947	0.0241116
chr2:25246695:G:GC	ENSG00000119772	LOFTEE-HC;SpliceAI-0.8;AlphaMissense-0.564	0.0001	1.54279e-05	1.96592e-05	3.12425e-05	0.0749548	0.0175591
chr2:25246695:G:GC	ENSG00000119772	LOFTEE-HC;SpliceAI-0.8;AlphaMissense-0.564	0.001	1.92495e-10	2.74993e-11	1.24338e-07	0.0906549	0.0136131
chr2:25246695:G:GC	ENSG00000119772	LOFTEE-HC;SpliceAI-0.8;AlphaMissense-0.564	0.01	1.92495e-10	2.74993e-11	1.24338e-07	0.0906549	0.0136131
chr2:25246695:G:GC	ENSG00000119772	Cauchy		4.52447e-10	1.19543e-10	5.31813e-08
chr2:25246701:C:A	ENSG00000119772	AlphaMissense-0.564	0.0001	0.000662652	0.00130925	0.000647256	0.0751327	0.0233771
chr2:25246701:C:A	ENSG00000119772	AlphaMissense-0.564	0.001	2.10484e-10	7.82044e-10	1.30624e-08	0.098352	0.015996
chr2:25246701:C:A	ENSG00000119772	AlphaMissense-0.564	0.01	2.10484e-10	7.82044e-10	1.30624e-08	0.098352	0.015996
chr2:25246701:C:A	ENSG00000119772	LOFTEE-HC;SpliceAI-0.8	0.0001	0.000630486	0.000596953	0.00160179	0.0836156	0.0243565
chr2:25246701:C:A	ENSG00000119772	LOFTEE-HC;SpliceAI-0.8	0.001	0.000880311	0.000818406	0.00150664	0.080688	0.0241112
chr2:25246701:C:A	ENSG00000119772	LOFTEE-HC;SpliceAI-0.8	0.01	0.000880311	0.000818406	0.00150664	0.080688	0.0241112
chr2:25246701:C:A	ENSG00000119772	LOFTEE-HC;SpliceAI-0.8;AlphaMissense-0.564	0.0001	1.54274e-05	1.96708e-05	3.12637e-05	0.074952	0.0175589
chr2:25246701:C:A	ENSG00000119772	LOFTEE-HC;SpliceAI-0.8;AlphaMissense-0.564	0.001	1.92612e-10	2.7516e-11	1.24461e-07	0.090653	0.013613
chr2:25246701:C:A	ENSG00000119772	LOFTEE-HC;SpliceAI-0.8;AlphaMissense-0.564	0.01	1.92612e-10	2.7516e-11	1.24461e-07	0.090653	0.013613
chr2:25246701:C:A	ENSG00000119772	Cauchy		4.5259e-10	1.19613e-10	5.31863e-08
chr2:25246701:C:CCA	ENSG00000119772	AlphaMissense-0.564	0.0001	0.000662652	0.00130925	0.000647256	0.0751327	0.0233771
chr2:25246701:C:CCA	ENSG00000119772	AlphaMissense-0.564	0.001	2.10484e-10	7.82044e-10	1.30624e-08	0.098352	0.015996
chr2:25246701:C:CCA	ENSG00000119772	AlphaMissense-0.564	0.01	2.10484e-10	7.82044e-10	1.30624e-08	0.098352	0.015996
chr2:25246701:C:CCA	ENSG00000119772	LOFTEE-HC;SpliceAI-0.8	0.0001	0.000632303	0.000598765	0.00160649	0.0835887	0.0243545
chr2:25246701:C:CCA	ENSG00000119772	LOFTEE-HC;SpliceAI-0.8	0.001	0.000880857	0.000820742	0.00151106	0.0806628	0.0241094
chr2:25246701:C:CCA	ENSG00000119772	LOFTEE-HC;SpliceAI-0.8	0.01	0.000880857	0.000820742	0.00151106	0.0806628	0.0241094
chr2:25246701:C:CCA	ENSG00000119772	LOFTEE-HC;SpliceAI-0.8;AlphaMissense-0.564	0.0001	1.54264e-05	1.97213e-05	3.13466e-05	0.0749394	0.0175584
chr2:25246701:C:CCA	ENSG00000119772	LOFTEE-HC;SpliceAI-0.8;AlphaMissense-0.564	0.001	1.93251e-10	2.76073e-11	1.2501e-07	0.0906435	0.0136126
chr2:25246701:C:CCA	ENSG00000119772	LOFTEE-HC;SpliceAI-0.8;AlphaMissense-0.564	0.01	1.93251e-10	2.76073e-11	1.2501e-07	0.0906435	0.0136126
chr2:25246701:C:CCA	ENSG00000119772	Cauchy		4.53373e-10	1.19997e-10	5.32085e-08
chr2:25246703:AC:A	ENSG00000119772	AlphaMissense-0.564	0.0001	0.000662652	0.00130925	0.000647256	0.0751327	0.0233771
chr2:25246703:AC:A	ENSG00000119772	AlphaMissense-0.564	0.001	2.10484e-10	7.82044e-10	1.30624e-08	0.098352	0.015996
chr2:25246703:AC:A	ENSG00000119772	AlphaMissense-0.564	0.01	2.10484e-10	7.82044e-10	1.30624e-08	0.098352	0.015996
chr2:25246703:AC:A	ENSG00000119772	LOFTEE-HC;SpliceAI-0.8	0.0001	0.000625272	0.000590268	0.00158443	0.0837097	0.0243622
chr2:25246703:AC:A	ENSG00000119772	LOFTEE-HC;SpliceAI-0.8	0.001	0.000869462	0.00080976	0.0014903	0.0807765	0.0241164
chr2:25246703:AC:A	ENSG00000119772	LOFTEE-HC;SpliceAI-0.8	0.01	0.000869462	0.00080976	0.0014903	0.0807765	0.0241164
chr2:25246703:AC:A	ENSG00000119772	LOFTEE-HC;SpliceAI-0.8;AlphaMissense-0.564	0.0001	1.54062e-05	1.94937e-05	3.09494e-05	0.074994	0.0175605
chr2:25246703:AC:A	ENSG00000119772	LOFTEE-HC;SpliceAI-0.8;AlphaMissense-0.564	0.001	1.90413e-10	2.72019e-11	1.22602e-07	0.0906834	0.0136141
chr2:25246703:AC:A	ENSG00000119772	LOFTEE-HC;SpliceAI-0.8;AlphaMissense-0.564	0.01	1.90413e-10	2.72019e-11	1.22602e-07	0.0906834	0.0136141
chr2:25246703:AC:A	ENSG00000119772	Cauchy		4.49877e-10	1.18294e-10	5.31097e-08
chr2:25246705:G:A	ENSG00000119772	AlphaMissense-0.564	0.0001	0.000662652	0.00130925	0.000647256	0.0751327	0.0233771
chr2:25246705:G:A	ENSG00000119772	AlphaMissense-0.564	0.001	2.10484e-10	7.82044e-10	1.30624e-08	0.098352	0.015996
chr2:25246705:G:A	ENSG00000119772	AlphaMissense-0.564	0.01	2.10484e-10	7.82044e-10	1.30624e-08	0.098352	0.015996
chr2:25246705:G:A	ENSG00000119772	LOFTEE-HC;SpliceAI-0.8	0.0001	0.000633011	0.000600263	0.00161037	0.0835715	0.0243543
chr2:25246705:G:A	ENSG00000119772	LOFTEE-HC;SpliceAI-0.8	0.001	0.000881314	0.000822701	0.00151472	0.0806464	0.0241092
chr2:25246705:G:A	ENSG00000119772	LOFTEE-HC;SpliceAI-0.8	0.01	0.000881314	0.000822701	0.00151472	0.0806464	0.0241092
chr2:25246705:G:A	ENSG00000119772	LOFTEE-HC;SpliceAI-0.8;AlphaMissense-0.564	0.0001	1.54298e-05	1.97646e-05	3.14179e-05	0.0749323	0.0175587
chr2:25246705:G:A	ENSG00000119772	LOFTEE-HC;SpliceAI-0.8;AlphaMissense-0.564	0.001	1.93759e-10	2.76799e-11	1.25358e-07	0.0906391	0.0136127
chr2:25246705:G:A	ENSG00000119772	LOFTEE-HC;SpliceAI-0.8;AlphaMissense-0.564	0.01	1.93759e-10	2.76799e-11	1.25358e-07	0.0906391	0.0136127
chr2:25246705:G:A	ENSG00000119772	Cauchy		4.53994e-10	1.20301e-10	5.32225e-08
chr2:25246705:G:C	ENSG00000119772	AlphaMissense-0.564	0.0001	0.000662652	0.00130925	0.000647256	0.0751327	0.0233771
chr2:25246705:G:C	ENSG00000119772	AlphaMissense-0.564	0.001	2.10484e-10	7.82044e-10	1.30624e-08	0.098352	0.015996
chr2:25246705:G:C	ENSG00000119772	AlphaMissense-0.564	0.01	2.10484e-10	7.82044e-10	1.30624e-08	0.098352	0.015996
chr2:25246705:G:C	ENSG00000119772	LOFTEE-HC;SpliceAI-0.8	0.0001	0.000633011	0.000600263	0.00161037	0.0835715	0.0243543
chr2:25246705:G:C	ENSG00000119772	LOFTEE-HC;SpliceAI-0.8	0.001	0.000881314	0.000822701	0.00151472	0.0806464	0.0241092
chr2:25246705:G:C	ENSG00000119772	LOFTEE-HC;SpliceAI-0.8	0.01	0.000881314	0.000822701	0.00151472	0.0806464	0.0241092
chr2:25246705:G:C	ENSG00000119772	LOFTEE-HC;SpliceAI-0.8;AlphaMissense-0.564	0.0001	1.54298e-05	1.97646e-05	3.14179e-05	0.0749323	0.0175587
chr2:25246705:G:C	ENSG00000119772	LOFTEE-HC;SpliceAI-0.8;AlphaMissense-0.564	0.001	1.93759e-10	2.76799e-11	1.25358e-07	0.0906391	0.0136127
chr2:25246705:G:C	ENSG00000119772	LOFTEE-HC;SpliceAI-0.8;AlphaMissense-0.564	0.01	1.93759e-10	2.76799e-11	1.25358e-07	0.0906391	0.0136127
chr2:25246705:G:C	ENSG00000119772	Cauchy		4.53994e-10	1.20301e-10	5.32225e-08
chr2:25246716:TG:T	ENSG00000119772	AlphaMissense-0.564	0.0001	0.000662652	0.00130925	0.000647256	0.0751327	0.0233771
chr2:25246716:TG:T	ENSG00000119772	AlphaMissense-0.564	0.001	2.10484e-10	7.82044e-10	1.30624e-08	0.098352	0.015996
chr2:25246716:TG:T	ENSG00000119772	AlphaMissense-0.564	0.01	2.10484e-10	7.82044e-10	1.30624e-08	0.098352	0.015996
chr2:25246716:TG:T	ENSG00000119772	LOFTEE-HC;SpliceAI-0.8	0.0001	0.000630434	0.000596726	0.00160119	0.0836187	0.0243566
chr2:25246716:TG:T	ENSG00000119772	LOFTEE-HC;SpliceAI-0.8	0.001	0.000880215	0.000818113	0.00150607	0.0806909	0.0241114
chr2:25246716:TG:T	ENSG00000119772	LOFTEE-HC;SpliceAI-0.8	0.01	0.000880215	0.000818113	0.00150607	0.0806909	0.0241114
chr2:25246716:TG:T	ENSG00000119772	LOFTEE-HC;SpliceAI-0.8;AlphaMissense-0.564	0.0001	1.54268e-05	1.96658e-05	3.12545e-05	0.0749532	0.017559
chr2:25246716:TG:T	ENSG00000119772	LOFTEE-HC;SpliceAI-0.8;AlphaMissense-0.564	0.001	1.92571e-10	2.75102e-11	1.24409e-07	0.0906538	0.0136131
chr2:25246716:TG:T	ENSG00000119772	LOFTEE-HC;SpliceAI-0.8;AlphaMissense-0.564	0.01	1.92571e-10	2.75102e-11	1.24409e-07	0.0906538	0.0136131
chr2:25246716:TG:T	ENSG00000119772	Cauchy		4.5254e-10	1.19589e-10	5.31842e-08
chr2:25246717:GT:G	ENSG00000119772	AlphaMissense-0.564	0.0001	0.000662652	0.00130925	0.000647256	0.0751327	0.0233771
chr2:25246717:GT:G	ENSG00000119772	AlphaMissense-0.564	0.001	2.10484e-10	7.82044e-10	1.30624e-08	0.098352	0.015996
chr2:25246717:GT:G	ENSG00000119772	AlphaMissense-0.564	0.01	2.10484e-10	7.82044e-10	1.30624e-08	0.098352	0.015996
chr2:25246717:GT:G	ENSG00000119772	LOFTEE-HC;SpliceAI-0.8	0.0001	0.000633011	0.000600263	0.00161037	0.0835715	0.0243543
chr2:25246717:GT:G	ENSG00000119772	LOFTEE-HC;SpliceAI-0.8	0.001	0.000881314	0.000822701	0.00151472	0.0806464	0.0241092
chr2:25246717:GT:G	ENSG00000119772	LOFTEE-HC;SpliceAI-0.8	0.01	0.000881314	0.000822701	0.00151472	0.0806464	0.0241092
chr2:25246717:GT:G	ENSG00000119772	LOFTEE-HC;SpliceAI-0.8;AlphaMissense-0.564	0.0001	1.54298e-05	1.97646e-05	3.14179e-05	0.0749323	0.0175587
chr2:25246717:GT:G	ENSG00000119772	LOFTEE-HC;SpliceAI-0.8;AlphaMissense-0.564	0.001	1.93759e-10	2.76799e-11	1.25358e-07	0.0906391	0.0136127
chr2:25246717:GT:G	ENSG00000119772	LOFTEE-HC;SpliceAI-0.8;AlphaMissense-0.564	0.01	1.93759e-10	2.76799e-11	1.25358e-07	0.0906391	0.0136127
chr2:25246717:GT:G	ENSG00000119772	Cauchy		4.53994e-10	1.20301e-10	5.32225e-08
chr2:25246721:CTCTCA:C	ENSG00000119772	AlphaMissense-0.564	0.0001	0.000662652	0.00130925	0.000647256	0.0751327	0.0233771
chr2:25246721:CTCTCA:C	ENSG00000119772	AlphaMissense-0.564	0.001	2.10484e-10	7.82044e-10	1.30624e-08	0.098352	0.015996
chr2:25246721:CTCTCA:C	ENSG00000119772	AlphaMissense-0.564	0.01	2.10484e-10	7.82044e-10	1.30624e-08	0.098352	0.015996
chr2:25246721:CTCTCA:C	ENSG00000119772	LOFTEE-HC;SpliceAI-0.8	0.0001	0.000633011	0.000600263	0.00161037	0.0835715	0.0243543
chr2:25246721:CTCTCA:C	ENSG00000119772	LOFTEE-HC;SpliceAI-0.8	0.001	0.000881314	0.000822701	0.00151472	0.0806464	0.0241092
chr2:25246721:CTCTCA:C	ENSG00000119772	LOFTEE-HC;SpliceAI-0.8	0.01	0.000881314	0.000822701	0.00151472	0.0806464	0.0241092
chr2:25246721:CTCTCA:C	ENSG00000119772	LOFTEE-HC;SpliceAI-0.8;AlphaMissense-0.564	0.0001	1.54298e-05	1.97646e-05	3.14179e-05	0.0749323	0.0175587
chr2:25246721:CTCTCA:C	ENSG00000119772	LOFTEE-HC;SpliceAI-0.8;AlphaMissense-0.564	0.001	1.93759e-10	2.76799e-11	1.25358e-07	0.0906391	0.0136127
chr2:25246721:CTCTCA:C	ENSG00000119772	LOFTEE-HC;SpliceAI-0.8;AlphaMissense-0.564	0.01	1.93759e-10	2.76799e-11	1.25358e-07	0.0906391	0.0136127
chr2:25246721:CTCTCA:C	ENSG00000119772	Cauchy		4.53994e-10	1.20301e-10	5.32225e-08
chr2:25246723:CT:C	ENSG00000119772	AlphaMissense-0.564	0.0001	0.000662652	0.00130925	0.000647256	0.0751327	0.0233771
chr2:25246723:CT:C	ENSG00000119772	AlphaMissense-0.564	0.001	2.10484e-10	7.82044e-10	1.30624e-08	0.098352	0.015996
chr2:25246723:CT:C	ENSG00000119772	AlphaMissense-0.564	0.01	2.10484e-10	7.82044e-10	1.30624e-08	0.098352	0.015996
chr2:25246723:CT:C	ENSG00000119772	LOFTEE-HC;SpliceAI-0.8	0.0001	0.000640298	0.000594985	0.00159667	0.0836444	0.0243585
chr2:25246723:CT:C	ENSG00000119772	LOFTEE-HC;SpliceAI-0.8	0.001	0.0008797	0.000815867	0.00150181	0.080715	0.0241131
chr2:25246723:CT:C	ENSG00000119772	LOFTEE-HC;SpliceAI-0.8	0.01	0.0008797	0.000815867	0.00150181	0.080715	0.0241131
chr2:25246723:CT:C	ENSG00000119772	LOFTEE-HC;SpliceAI-0.8;AlphaMissense-0.564	0.0001	1.54202e-05	1.96202e-05	3.11735e-05	0.074965	0.0175596
chr2:25246723:CT:C	ENSG00000119772	LOFTEE-HC;SpliceAI-0.8;AlphaMissense-0.564	0.001	1.9197e-10	2.74243e-11	1.23893e-07	0.0906627	0.0136135
chr2:25246723:CT:C	ENSG00000119772	LOFTEE-HC;SpliceAI-0.8;AlphaMissense-0.564	0.01	1.9197e-10	2.74243e-11	1.23893e-07	0.0906627	0.0136135
chr2:25246723:CT:C	ENSG00000119772	Cauchy		4.51801e-10	1.19228e-10	5.31632e-08
chr2:25246725:C:A	ENSG00000119772	AlphaMissense-0.564	0.0001	0.000662652	0.00130925	0.000647256	0.0751327	0.0233771
chr2:25246725:C:A	ENSG00000119772	AlphaMissense-0.564	0.001	2.10484e-10	7.82044e-10	1.30624e-08	0.098352	0.015996
chr2:25246725:C:A	ENSG00000119772	AlphaMissense-0.564	0.01	2.10484e-10	7.82044e-10	1.30624e-08	0.098352	0.015996
chr2:25246725:C:A	ENSG00000119772	LOFTEE-HC;SpliceAI-0.8	0.0001	0.000631119	0.000593505	0.00159283	0.0836616	0.0243587
chr2:25246725:C:A	ENSG00000119772	LOFTEE-HC;SpliceAI-0.8	0.001	0.000870467	0.000813934	0.00149821	0.0807313	0.0241132
chr2:25246725:C:A	ENSG00000119772	LOFTEE-HC;SpliceAI-0.8	0.01	0.000870467	0.000813934	0.00149821	0.0807313	0.0241132
chr2:25246725:C:A	ENSG00000119772	LOFTEE-HC;SpliceAI-0.8;AlphaMissense-0.564	0.0001	1.54151e-05	1.95776e-05	3.11002e-05	0.0749721	0.0175593
chr2:25246725:C:A	ENSG00000119772	LOFTEE-HC;SpliceAI-0.8;AlphaMissense-0.564	0.001	1.91476e-10	2.73537e-11	1.23551e-07	0.0906671	0.0136134
chr2:25246725:C:A	ENSG00000119772	LOFTEE-HC;SpliceAI-0.8;AlphaMissense-0.564	0.01	1.91476e-10	2.73537e-11	1.23551e-07	0.0906671	0.0136134
chr2:25246725:C:A	ENSG00000119772	Cauchy		4.51192e-10	1.18932e-10	5.31491e-08
chr2:25246725:CA:C	ENSG00000119772	AlphaMissense-0.564	0.0001	0.000662652	0.00130925	0.000647256	0.0751327	0.0233771
chr2:25246725:CA:C	ENSG00000119772	AlphaMissense-0.564	0.001	2.10484e-10	7.82044e-10	1.30624e-08	0.098352	0.015996
chr2:25246725:CA:C	ENSG00000119772	AlphaMissense-0.564	0.01	2.10484e-10	7.82044e-10	1.30624e-08	0.098352	0.015996
chr2:25246725:CA:C	ENSG00000119772	LOFTEE-HC;SpliceAI-0.8	0.0001	0.000633011	0.000600263	0.00161037	0.0835715	0.0243543
chr2:25246725:CA:C	ENSG00000119772	LOFTEE-HC;SpliceAI-0.8	0.001	0.000881314	0.000822701	0.00151472	0.0806464	0.0241092
chr2:25246725:CA:C	ENSG00000119772	LOFTEE-HC;SpliceAI-0.8	0.01	0.000881314	0.000822701	0.00151472	0.0806464	0.0241092
chr2:25246725:CA:C	ENSG00000119772	LOFTEE-HC;SpliceAI-0.8;AlphaMissense-0.564	0.0001	1.54298e-05	1.97646e-05	3.14179e-05	0.0749323	0.0175587
chr2:25246725:CA:C	ENSG00000119772	LOFTEE-HC;SpliceAI-0.8;AlphaMissense-0.564	0.001	1.93759e-10	2.76799e-11	1.25358e-07	0.0906391	0.0136127
chr2:25246725:CA:C	ENSG00000119772	LOFTEE-HC;SpliceAI-0.8;AlphaMissense-0.564	0.01	1.93759e-10	2.76799e-11	1.25358e-07	0.0906391	0.0136127
chr2:25246725:CA:C	ENSG00000119772	Cauchy		4.53994e-10	1.20301e-10	5.32225e-08
chr2:25246729:G:A	ENSG00000119772	AlphaMissense-0.564	0.0001	0.000662652	0.00130925	0.000647256	0.0751327	0.0233771
chr2:25246729:G:A	ENSG00000119772	AlphaMissense-0.564	0.001	2.10484e-10	7.82044e-10	1.30624e-08	0.098352	0.015996
chr2:25246729:G:A	ENSG00000119772	AlphaMissense-0.564	0.01	2.10484e-10	7.82044e-10	1.30624e-08	0.098352	0.015996
chr2:25246729:G:A	ENSG00000119772	LOFTEE-HC;SpliceAI-0.8	0.0001	0.000633011	0.000600263	0.00161037	0.0835715	0.0243543
chr2:25246729:G:A	ENSG00000119772	LOFTEE-HC;SpliceAI-0.8	0.001	0.000881314	0.000822701	0.00151472	0.0806464	0.0241092
chr2:25246729:G:A	ENSG00000119772	LOFTEE-HC;SpliceAI-0.8	0.01	0.000881314	0.000822701	0.00151472	0.0806464	0.0241092
chr2:25246729:G:A	ENSG00000119772	LOFTEE-HC;SpliceAI-0.8;AlphaMissense-0.564	0.0001	1.54298e-05	1.97646e-05	3.14179e-05	0.0749323	0.0175587
chr2:25246729:G:A	ENSG00000119772	LOFTEE-HC;SpliceAI-0.8;AlphaMissense-0.564	0.001	1.93759e-10	2.76799e-11	1.25358e-07	0.0906391	0.0136127
chr2:25246729:G:A	ENSG00000119772	LOFTEE-HC;SpliceAI-0.8;AlphaMissense-0.564	0.01	1.93759e-10	2.76799e-11	1.25358e-07	0.0906391	0.0136127
chr2:25246729:G:A	ENSG00000119772	Cauchy		4.53994e-10	1.20301e-10	5.32225e-08
chr2:25246735:G:A	ENSG00000119772	AlphaMissense-0.564	0.0001	0.000662652	0.00130925	0.000647256	0.0751327	0.0233771
chr2:25246735:G:A	ENSG00000119772	AlphaMissense-0.564	0.001	2.10484e-10	7.82044e-10	1.30624e-08	0.098352	0.015996
chr2:25246735:G:A	ENSG00000119772	AlphaMissense-0.564	0.01	2.10484e-10	7.82044e-10	1.30624e-08	0.098352	0.015996
chr2:25246735:G:A	ENSG00000119772	LOFTEE-HC;SpliceAI-0.8	0.0001	0.000633011	0.000600263	0.00161037	0.0835715	0.0243543
chr2:25246735:G:A	ENSG00000119772	LOFTEE-HC;SpliceAI-0.8	0.001	0.000881314	0.000822701	0.00151472	0.0806464	0.0241092
chr2:25246735:G:A	ENSG00000119772	LOFTEE-HC;SpliceAI-0.8	0.01	0.000881314	0.000822701	0.00151472	0.0806464	0.0241092
chr2:25246735:G:A	ENSG00000119772	LOFTEE-HC;SpliceAI-0.8;AlphaMissense-0.564	0.0001	1.54298e-05	1.97646e-05	3.14179e-05	0.0749323	0.0175587
chr2:25246735:G:A	ENSG00000119772	LOFTEE-HC;SpliceAI-0.8;AlphaMissense-0.564	0.001	1.93759e-10	2.76799e-11	1.25358e-07	0.0906391	0.0136127
chr2:25246735:G:A	ENSG00000119772	LOFTEE-HC;SpliceAI-0.8;AlphaMissense-0.564	0.01	1.93759e-10	2.76799e-11	1.25358e-07	0.0906391	0.0136127
chr2:25246735:G:A	ENSG00000119772	Cauchy		4.53994e-10	1.20301e-10	5.32225e-08
chr2:25246742:AC:A	ENSG00000119772	AlphaMissense-0.564	0.0001	0.000662652	0.00130925	0.000647256	0.0751327	0.0233771
chr2:25246742:AC:A	ENSG00000119772	AlphaMissense-0.564	0.001	2.10484e-10	7.82044e-10	1.30624e-08	0.098352	0.015996
chr2:25246742:AC:A	ENSG00000119772	AlphaMissense-0.564	0.01	2.10484e-10	7.82044e-10	1.30624e-08	0.098352	0.015996
chr2:25246742:AC:A	ENSG00000119772	LOFTEE-HC;SpliceAI-0.8	0.0001	0.000631353	0.00059455	0.00159557	0.0836514	0.0243591
chr2:25246742:AC:A	ENSG00000119772	LOFTEE-HC;SpliceAI-0.8	0.001	0.000881723	0.000815308	0.00150078	0.0807215	0.0241136
chr2:25246742:AC:A	ENSG00000119772	LOFTEE-HC;SpliceAI-0.8	0.01	0.000881723	0.000815308	0.00150078	0.0807215	0.0241136
chr2:25246742:AC:A	ENSG00000119772	LOFTEE-HC;SpliceAI-0.8;AlphaMissense-0.564	0.0001	1.54189e-05	1.96073e-05	3.11511e-05	0.0749687	0.0175599
chr2:25246742:AC:A	ENSG00000119772	LOFTEE-HC;SpliceAI-0.8;AlphaMissense-0.564	0.001	1.91755e-10	2.73936e-11	1.23733e-07	0.0906658	0.0136136
chr2:25246742:AC:A	ENSG00000119772	LOFTEE-HC;SpliceAI-0.8;AlphaMissense-0.564	0.01	1.91755e-10	2.73936e-11	1.23733e-07	0.0906658	0.0136136
chr2:25246742:AC:A	ENSG00000119772	Cauchy		4.51537e-10	1.19099e-10	5.31566e-08
chr2:25246744:C:T	ENSG00000119772	AlphaMissense-0.564	0.0001	0.000662652	0.00130925	0.000647256	0.0751327	0.0233771
chr2:25246744:C:T	ENSG00000119772	AlphaMissense-0.564	0.001	2.10484e-10	7.82044e-10	1.30624e-08	0.098352	0.015996
chr2:25246744:C:T	ENSG00000119772	AlphaMissense-0.564	0.01	2.10484e-10	7.82044e-10	1.30624e-08	0.098352	0.015996
chr2:25246744:C:T	ENSG00000119772	LOFTEE-HC;SpliceAI-0.8	0.0001	0.000633011	0.000600263	0.00161037	0.0835715	0.0243543
chr2:25246744:C:T	ENSG00000119772	LOFTEE-HC;SpliceAI-0.8	0.001	0.000881314	0.000822701	0.00151472	0.0806464	0.0241092
chr2:25246744:C:T	ENSG00000119772	LOFTEE-HC;SpliceAI-0.8	0.01	0.000881314	0.000822701	0.00151472	0.0806464	0.0241092
chr2:25246744:C:T	ENSG00000119772	LOFTEE-HC;SpliceAI-0.8;AlphaMissense-0.564	0.0001	1.54298e-05	1.97646e-05	3.14179e-05	0.0749323	0.0175587
chr2:25246744:C:T	ENSG00000119772	LOFTEE-HC;SpliceAI-0.8;AlphaMissense-0.564	0.001	1.93759e-10	2.76799e-11	1.25358e-07	0.0906391	0.0136127
chr2:25246744:C:T	ENSG00000119772	LOFTEE-HC;SpliceAI-0.8;AlphaMissense-0.564	0.01	1.93759e-10	2.76799e-11	1.25358e-07	0.0906391	0.0136127
chr2:25246744:C:T	ENSG00000119772	Cauchy		4.53994e-10	1.20301e-10	5.32225e-08
chr2:25246744:CG:C	ENSG00000119772	AlphaMissense-0.564	0.0001	0.000662652	0.00130925	0.000647256	0.0751327	0.0233771
chr2:25246744:CG:C	ENSG00000119772	AlphaMissense-0.564	0.001	2.10484e-10	7.82044e-10	1.30624e-08	0.098352	0.015996
chr2:25246744:CG:C	ENSG00000119772	AlphaMissense-0.564	0.01	2.10484e-10	7.82044e-10	1.30624e-08	0.098352	0.015996
chr2:25246744:CG:C	ENSG00000119772	LOFTEE-HC;SpliceAI-0.8	0.0001	0.000613141	0.000576014	0.00154741	0.0839017	0.0243712
chr2:25246744:CG:C	ENSG00000119772	LOFTEE-HC;SpliceAI-0.8	0.001	0.000850964	0.000791228	0.00145546	0.0809577	0.0241244
chr2:25246744:CG:C	ENSG00000119772	LOFTEE-HC;SpliceAI-0.8	0.01	0.000850964	0.000791228	0.00145546	0.0809577	0.0241244
chr2:25246744:CG:C	ENSG00000119772	LOFTEE-HC;SpliceAI-0.8;AlphaMissense-0.564	0.0001	1.53794e-05	1.90922e-05	3.02716e-05	0.075079	0.0175613
chr2:25246744:CG:C	ENSG00000119772	LOFTEE-HC;SpliceAI-0.8;AlphaMissense-0.564	0.001	1.85487e-10	2.64982e-11	1.1878e-07	0.0907432	0.0136152
chr2:25246744:CG:C	ENSG00000119772	LOFTEE-HC;SpliceAI-0.8;AlphaMissense-0.564	0.01	1.85487e-10	2.64982e-11	1.1878e-07	0.0907432	0.0136152
chr2:25246744:CG:C	ENSG00000119772	Cauchy		4.43691e-10	1.15334e-10	5.29455e-08
chr2:25246747:G:A	ENSG00000119772	AlphaMissense-0.564	0.0001	0.000662652	0.00130925	0.000647256	0.0751327	0.0233771
chr2:25246747:G:A	ENSG00000119772	AlphaMissense-0.564	0.001	2.10484e-10	7.82044e-10	1.30624e-08	0.098352	0.015996
chr2:25246747:G:A	ENSG00000119772	AlphaMissense-0.564	0.01	2.10484e-10	7.82044e-10	1.30624e-08	0.098352	0.015996
chr2:25246747:G:A	ENSG00000119772	LOFTEE-HC;SpliceAI-0.8	0.0001	0.000633011	0.000600263	0.00161037	0.0835715	0.0243543
chr2:25246747:G:A	ENSG00000119772	LOFTEE-HC;SpliceAI-0.8	0.001	0.000881314	0.000822701	0.00151472	0.0806464	0.0241092
chr2:25246747:G:A	ENSG00000119772	LOFTEE-HC;SpliceAI-0.8	0.01	0.000881314	0.000822701	0.00151472	0.0806464	0.0241092
chr2:25246747:G:A	ENSG00000119772	LOFTEE-HC;SpliceAI-0.8;AlphaMissense-0.564	0.0001	1.54298e-05	1.97646e-05	3.14179e-05	0.0749323	0.0175587
chr2:25246747:G:A	ENSG00000119772	LOFTEE-HC;SpliceAI-0.8;AlphaMissense-0.564	0.001	1.93759e-10	2.76799e-11	1.25358e-07	0.0906391	0.0136127
chr2:25246747:G:A	ENSG00000119772	LOFTEE-HC;SpliceAI-0.8;AlphaMissense-0.564	0.01	1.93759e-10	2.76799e-11	1.25358e-07	0.0906391	0.0136127
chr2:25246747:G:A	ENSG00000119772	Cauchy		4.53994e-10	1.20301e-10	5.32225e-08
chr2:25246747:GA:G	ENSG00000119772	AlphaMissense-0.564	0.0001	0.000662652	0.00130925	0.000647256	0.0751327	0.0233771
chr2:25246747:GA:G	ENSG00000119772	AlphaMissense-0.564	0.001	2.10484e-10	7.82044e-10	1.30624e-08	0.098352	0.015996
chr2:25246747:GA:G	ENSG00000119772	AlphaMissense-0.564	0.01	2.10484e-10	7.82044e-10	1.30624e-08	0.098352	0.015996
chr2:25246747:GA:G	ENSG00000119772	LOFTEE-HC;SpliceAI-0.8	0.0001	0.000630596	0.00059743	0.00160302	0.0836083	0.0243559
chr2:25246747:GA:G	ENSG00000119772	LOFTEE-HC;SpliceAI-0.8	0.001	0.00088045	0.00081902	0.00150779	0.0806811	0.0241107
chr2:25246747:GA:G	ENSG00000119772	LOFTEE-HC;SpliceAI-0.8	0.01	0.00088045	0.00081902	0.00150779	0.0806811	0.0241107
chr2:25246747:GA:G	ENSG00000119772	LOFTEE-HC;SpliceAI-0.8;AlphaMissense-0.564	0.0001	1.54287e-05	1.96844e-05	3.12867e-05	0.0749483	0.0175587
chr2:25246747:GA:G	ENSG00000119772	LOFTEE-HC;SpliceAI-0.8;AlphaMissense-0.564	0.001	1.92811e-10	2.75444e-11	1.24621e-07	0.0906501	0.0136129
chr2:25246747:GA:G	ENSG00000119772	LOFTEE-HC;SpliceAI-0.8;AlphaMissense-0.564	0.01	1.92811e-10	2.75444e-11	1.24621e-07	0.0906501	0.0136129
chr2:25246747:GA:G	ENSG00000119772	Cauchy		4.52834e-10	1.19733e-10	5.31928e-08
chr2:25246751:AG:A	ENSG00000119772	AlphaMissense-0.564	0.0001	0.000662652	0.00130925	0.000647256	0.0751327	0.0233771
chr2:25246751:AG:A	ENSG00000119772	AlphaMissense-0.564	0.001	2.10484e-10	7.82044e-10	1.30624e-08	0.098352	0.015996
chr2:25246751:AG:A	ENSG00000119772	AlphaMissense-0.564	0.01	2.10484e-10	7.82044e-10	1.30624e-08	0.098352	0.015996
chr2:25246751:AG:A	ENSG00000119772	LOFTEE-HC;SpliceAI-0.8	0.0001	0.000632261	0.000598583	0.00160602	0.0835915	0.0243547
chr2:25246751:AG:A	ENSG00000119772	LOFTEE-HC;SpliceAI-0.8	0.001	0.000880801	0.000820508	0.00151062	0.0806654	0.0241096
chr2:25246751:AG:A	ENSG00000119772	LOFTEE-HC;SpliceAI-0.8	0.01	0.000880801	0.000820508	0.00151062	0.0806654	0.0241096
chr2:25246751:AG:A	ENSG00000119772	LOFTEE-HC;SpliceAI-0.8;AlphaMissense-0.564	0.0001	1.54259e-05	1.97163e-05	3.13381e-05	0.0749408	0.0175584
chr2:25246751:AG:A	ENSG00000119772	LOFTEE-HC;SpliceAI-0.8;AlphaMissense-0.564	0.001	1.93178e-10	2.75969e-11	1.24951e-07	0.0906446	0.0136126
chr2:25246751:AG:A	ENSG00000119772	LOFTEE-HC;SpliceAI-0.8;AlphaMissense-0.564	0.01	1.93178e-10	2.75969e-11	1.24951e-07	0.0906446	0.0136126
chr2:25246751:AG:A	ENSG00000119772	Cauchy		4.53284e-10	1.19953e-10	5.32062e-08
chr2:25246755:T:TCCCCGCGCGG	ENSG00000119772	AlphaMissense-0.564	0.0001	0.000662652	0.00130925	0.000647256	0.0751327	0.0233771
chr2:25246755:T:TCCCCGCGCGG	ENSG00000119772	AlphaMissense-0.564	0.001	2.10484e-10	7.82044e-10	1.30624e-08	0.098352	0.015996
chr2:25246755:T:TCCCCGCGCGG	ENSG00000119772	AlphaMissense-0.564	0.01	2.10484e-10	7.82044e-10	1.30624e-08	0.098352	0.015996
chr2:25246755:T:TCCCCGCGCGG	ENSG00000119772	LOFTEE-HC;SpliceAI-0.8	0.0001	0.000630398	0.000596573	0.0016008	0.0836211	0.0243568
chr2:25246755:T:TCCCCGCGCGG	ENSG00000119772	LOFTEE-HC;SpliceAI-0.8	0.001	0.000880168	0.000817915	0.0015057	0.0806931	0.0241115
chr2:25246755:T:TCCCCGCGCGG	ENSG00000119772	LOFTEE-HC;SpliceAI-0.8	0.01	0.000880168	0.000817915	0.0015057	0.0806931	0.0241115
chr2:25246755:T:TCCCCGCGCGG	ENSG00000119772	LOFTEE-HC;SpliceAI-0.8;AlphaMissense-0.564	0.0001	1.5423e-05	1.96614e-05	3.12471e-05	0.0749544	0.0175591
chr2:25246755:T:TCCCCGCGCGG	ENSG00000119772	LOFTEE-HC;SpliceAI-0.8;AlphaMissense-0.564	0.001	1.92505e-10	2.75007e-11	1.24358e-07	0.0906548	0.0136131
chr2:25246755:T:TCCCCGCGCGG	ENSG00000119772	LOFTEE-HC;SpliceAI-0.8;AlphaMissense-0.564	0.01	1.92505e-10	2.75007e-11	1.24358e-07	0.0906548	0.0136131
chr2:25246755:T:TCCCCGCGCGG	ENSG00000119772	Cauchy		4.52459e-10	1.19549e-10	5.31821e-08
chr2:25246756:C:T	ENSG00000119772	AlphaMissense-0.564	0.0001	0.000662652	0.00130925	0.000647256	0.0751327	0.0233771
chr2:25246756:C:T	ENSG00000119772	AlphaMissense-0.564	0.001	2.10484e-10	7.82044e-10	1.30624e-08	0.098352	0.015996
chr2:25246756:C:T	ENSG00000119772	AlphaMissense-0.564	0.01	2.10484e-10	7.82044e-10	1.30624e-08	0.098352	0.015996
chr2:25246756:C:T	ENSG00000119772	LOFTEE-HC;SpliceAI-0.8	0.0001	0.000633011	0.000600263	0.00161037	0.0835715	0.0243543
chr2:25246756:C:T	ENSG00000119772	LOFTEE-HC;SpliceAI-0.8	0.001	0.000881314	0.000822701	0.00151472	0.0806464	0.0241092
chr2:25246756:C:T	ENSG00000119772	LOFTEE-HC;SpliceAI-0.8	0.01	0.000881314	0.000822701	0.00151472	0.0806464	0.0241092
chr2:25246756:C:T	ENSG00000119772	LOFTEE-HC;SpliceAI-0.8;AlphaMissense-0.564	0.0001	1.54298e-05	1.97646e-05	3.14179e-05	0.0749323	0.0175587
chr2:25246756:C:T	ENSG00000119772	LOFTEE-HC;SpliceAI-0.8;AlphaMissense-0.564	0.001	1.93759e-10	2.76799e-11	1.25358e-07	0.0906391	0.0136127
chr2:25246756:C:T	ENSG00000119772	LOFTEE-HC;SpliceAI-0.8;AlphaMissense-0.564	0.01	1.93759e-10	2.76799e-11	1.25358e-07	0.0906391	0.0136127
chr2:25246756:C:T	ENSG00000119772	Cauchy		4.53994e-10	1.20301e-10	5.32225e-08
chr2:25246758:C:CCGCGCGGCTGCTGGCCACCTGGAGGGTGA	ENSG00000119772	AlphaMissense-0.564	0.0001	0.000662652	0.00130925	0.000647256	0.0751327	0.0233771
chr2:25246758:C:CCGCGCGGCTGCTGGCCACCTGGAGGGTGA	ENSG00000119772	AlphaMissense-0.564	0.001	2.10484e-10	7.82044e-10	1.30624e-08	0.098352	0.015996
chr2:25246758:C:CCGCGCGGCTGCTGGCCACCTGGAGGGTGA	ENSG00000119772	AlphaMissense-0.564	0.01	2.10484e-10	7.82044e-10	1.30624e-08	0.098352	0.015996
chr2:25246758:C:CCGCGCGGCTGCTGGCCACCTGGAGGGTGA	ENSG00000119772	LOFTEE-HC;SpliceAI-0.8	0.0001	0.000630507	0.000597045	0.00160201	0.0836139	0.0243563
chr2:25246758:C:CCGCGCGGCTGCTGGCCACCTGGAGGGTGA	ENSG00000119772	LOFTEE-HC;SpliceAI-0.8	0.001	0.000880337	0.000818521	0.00150684	0.0806864	0.024111
chr2:25246758:C:CCGCGCGGCTGCTGGCCACCTGGAGGGTGA	ENSG00000119772	LOFTEE-HC;SpliceAI-0.8	0.01	0.000880337	0.000818521	0.00150684	0.0806864	0.024111
chr2:25246758:C:CCGCGCGGCTGCTGGCCACCTGGAGGGTGA	ENSG00000119772	LOFTEE-HC;SpliceAI-0.8;AlphaMissense-0.564	0.0001	1.54277e-05	1.96745e-05	3.12694e-05	0.0749509	0.0175588
chr2:25246758:C:CCGCGCGGCTGCTGGCCACCTGGAGGGTGA	ENSG00000119772	LOFTEE-HC;SpliceAI-0.8;AlphaMissense-0.564	0.001	1.9269e-10	2.75271e-11	1.2451e-07	0.090652	0.013613
chr2:25246758:C:CCGCGCGGCTGCTGGCCACCTGGAGGGTGA	ENSG00000119772	LOFTEE-HC;SpliceAI-0.8;AlphaMissense-0.564	0.01	1.9269e-10	2.75271e-11	1.2451e-07	0.090652	0.013613
chr2:25246758:C:CCGCGCGGCTGCTGGCCACCTGGAGGGTGA	ENSG00000119772	Cauchy		4.52686e-10	1.1966e-10	5.31883e-08
chr2:25246759:C:G	ENSG00000119772	AlphaMissense-0.564	0.0001	0.000662652	0.00130925	0.000647256	0.0751327	0.0233771
chr2:25246759:C:G	ENSG00000119772	AlphaMissense-0.564	0.001	2.10484e-10	7.82044e-10	1.30624e-08	0.098352	0.015996
chr2:25246759:C:G	ENSG00000119772	AlphaMissense-0.564	0.01	2.10484e-10	7.82044e-10	1.30624e-08	0.098352	0.015996
chr2:25246759:C:G	ENSG00000119772	LOFTEE-HC;SpliceAI-0.8	0.0001	0.000633011	0.000600263	0.00161037	0.0835715	0.0243543
chr2:25246759:C:G	ENSG00000119772	LOFTEE-HC;SpliceAI-0.8	0.001	0.000881314	0.000822701	0.00151472	0.0806464	0.0241092
chr2:25246759:C:G	ENSG00000119772	LOFTEE-HC;SpliceAI-0.8	0.01	0.000881314	0.000822701	0.00151472	0.0806464	0.0241092
chr2:25246759:C:G	ENSG00000119772	LOFTEE-HC;SpliceAI-0.8;AlphaMissense-0.564	0.0001	1.54298e-05	1.97646e-05	3.14179e-05	0.0749323	0.0175587
chr2:25246759:C:G	ENSG00000119772	LOFTEE-HC;SpliceAI-0.8;AlphaMissense-0.564	0.001	1.93759e-10	2.76799e-11	1.25358e-07	0.0906391	0.0136127
chr2:25246759:C:G	ENSG00000119772	LOFTEE-HC;SpliceAI-0.8;AlphaMissense-0.564	0.01	1.93759e-10	2.76799e-11	1.25358e-07	0.0906391	0.0136127
chr2:25246759:C:G	ENSG00000119772	Cauchy		4.53994e-10	1.20301e-10	5.32225e-08
chr2:25246759:C:T	ENSG00000119772	AlphaMissense-0.564	0.0001	0.000662652	0.00130925	0.000647256	0.0751327	0.0233771
chr2:25246759:C:T	ENSG00000119772	AlphaMissense-0.564	0.001	2.10484e-10	7.82044e-10	1.30624e-08	0.098352	0.015996
chr2:25246759:C:T	ENSG00000119772	AlphaMissense-0.564	0.01	2.10484e-10	7.82044e-10	1.30624e-08	0.098352	0.015996
chr2:25246759:C:T	ENSG00000119772	LOFTEE-HC;SpliceAI-0.8	0.0001	0.000633011	0.000600263	0.00161037	0.0835715	0.0243543
chr2:25246759:C:T	ENSG00000119772	LOFTEE-HC;SpliceAI-0.8	0.001	0.000881314	0.000822701	0.00151472	0.0806464	0.0241092
chr2:25246759:C:T	ENSG00000119772	LOFTEE-HC;SpliceAI-0.8	0.01	0.000881314	0.000822701	0.00151472	0.0806464	0.0241092
chr2:25246759:C:T	ENSG00000119772	LOFTEE-HC;SpliceAI-0.8;AlphaMissense-0.564	0.0001	1.54298e-05	1.97646e-05	3.14179e-05	0.0749323	0.0175587
chr2:25246759:C:T	ENSG00000119772	LOFTEE-HC;SpliceAI-0.8;AlphaMissense-0.564	0.001	1.93759e-10	2.76799e-11	1.25358e-07	0.0906391	0.0136127
chr2:25246759:C:T	ENSG00000119772	LOFTEE-HC;SpliceAI-0.8;AlphaMissense-0.564	0.01	1.93759e-10	2.76799e-11	1.25358e-07	0.0906391	0.0136127
chr2:25246759:C:T	ENSG00000119772	Cauchy		4.53994e-10	1.20301e-10	5.32225e-08
chr2:25246762:G:A	ENSG00000119772	AlphaMissense-0.564	0.0001	0.000662652	0.00130925	0.000647256	0.0751327	0.0233771
chr2:25246762:G:A	ENSG00000119772	AlphaMissense-0.564	0.001	2.10484e-10	7.82044e-10	1.30624e-08	0.098352	0.015996
chr2:25246762:G:A	ENSG00000119772	AlphaMissense-0.564	0.01	2.10484e-10	7.82044e-10	1.30624e-08	0.098352	0.015996
chr2:25246762:G:A	ENSG00000119772	LOFTEE-HC;SpliceAI-0.8	0.0001	0.000633011	0.000600263	0.00161037	0.0835715	0.0243543
chr2:25246762:G:A	ENSG00000119772	LOFTEE-HC;SpliceAI-0.8	0.001	0.000881314	0.000822701	0.00151472	0.0806464	0.0241092
chr2:25246762:G:A	ENSG00000119772	LOFTEE-HC;SpliceAI-0.8	0.01	0.000881314	0.000822701	0.00151472	0.0806464	0.0241092
chr2:25246762:G:A	ENSG00000119772	LOFTEE-HC;SpliceAI-0.8;AlphaMissense-0.564	0.0001	1.54298e-05	1.97646e-05	3.14179e-05	0.0749323	0.0175587
chr2:25246762:G:A	ENSG00000119772	LOFTEE-HC;SpliceAI-0.8;AlphaMissense-0.564	0.001	1.93759e-10	2.76799e-11	1.25358e-07	0.0906391	0.0136127
chr2:25246762:G:A	ENSG00000119772	LOFTEE-HC;SpliceAI-0.8;AlphaMissense-0.564	0.01	1.93759e-10	2.76799e-11	1.25358e-07	0.0906391	0.0136127
chr2:25246762:G:A	ENSG00000119772	Cauchy		4.53994e-10	1.20301e-10	5.32225e-08
chr2:25246762:G:T	ENSG00000119772	AlphaMissense-0.564	0.0001	0.000662652	0.00130925	0.000647256	0.0751327	0.0233771
chr2:25246762:G:T	ENSG00000119772	AlphaMissense-0.564	0.001	2.10484e-10	7.82044e-10	1.30624e-08	0.098352	0.015996
chr2:25246762:G:T	ENSG00000119772	AlphaMissense-0.564	0.01	2.10484e-10	7.82044e-10	1.30624e-08	0.098352	0.015996
chr2:25246762:G:T	ENSG00000119772	LOFTEE-HC;SpliceAI-0.8	0.0001	0.000633011	0.000600263	0.00161037	0.0835715	0.0243543
chr2:25246762:G:T	ENSG00000119772	LOFTEE-HC;SpliceAI-0.8	0.001	0.000881314	0.000822701	0.00151472	0.0806464	0.0241092
chr2:25246762:G:T	ENSG00000119772	LOFTEE-HC;SpliceAI-0.8	0.01	0.000881314	0.000822701	0.00151472	0.0806464	0.0241092
chr2:25246762:G:T	ENSG00000119772	LOFTEE-HC;SpliceAI-0.8;AlphaMissense-0.564	0.0001	1.54298e-05	1.97646e-05	3.14179e-05	0.0749323	0.0175587
chr2:25246762:G:T	ENSG00000119772	LOFTEE-HC;SpliceAI-0.8;AlphaMissense-0.564	0.001	1.93759e-10	2.76799e-11	1.25358e-07	0.0906391	0.0136127
chr2:25246762:G:T	ENSG00000119772	LOFTEE-HC;SpliceAI-0.8;AlphaMissense-0.564	0.01	1.93759e-10	2.76799e-11	1.25358e-07	0.0906391	0.0136127
chr2:25246762:G:T	ENSG00000119772	Cauchy		4.53994e-10	1.20301e-10	5.32225e-08
chr2:25246763:C:T	ENSG00000119772	AlphaMissense-0.564	0.0001	0.000651756	0.00128872	0.000634552	0.0752613	0.0233841
chr2:25246763:C:T	ENSG00000119772	AlphaMissense-0.564	0.001	2.14427e-10	7.63715e-10	1.26912e-08	0.0984349	0.0159997
chr2:25246763:C:T	ENSG00000119772	AlphaMissense-0.564	0.01	2.14427e-10	7.63715e-10	1.26912e-08	0.0984349	0.0159997
chr2:25246763:C:T	ENSG00000119772	LOFTEE-HC;SpliceAI-0.8	0.0001	0.000633011	0.000600263	0.00161037	0.0835715	0.0243543
chr2:25246763:C:T	ENSG00000119772	LOFTEE-HC;SpliceAI-0.8	0.001	0.000881314	0.000822701	0.00151472	0.0806464	0.0241092
chr2:25246763:C:T	ENSG00000119772	LOFTEE-HC;SpliceAI-0.8	0.01	0.000881314	0.000822701	0.00151472	0.0806464	0.0241092
chr2:25246763:C:T	ENSG00000119772	LOFTEE-HC;SpliceAI-0.8;AlphaMissense-0.564	0.0001	1.54078e-05	1.94826e-05	3.09348e-05	0.074993	0.0175597
chr2:25246763:C:T	ENSG00000119772	LOFTEE-HC;SpliceAI-0.8;AlphaMissense-0.564	0.001	1.90288e-10	2.71841e-11	1.22609e-07	0.090682	0.0136137
chr2:25246763:C:T	ENSG00000119772	LOFTEE-HC;SpliceAI-0.8;AlphaMissense-0.564	0.01	1.90288e-10	2.71841e-11	1.22609e-07	0.090682	0.0136137
chr2:25246763:C:T	ENSG00000119772	Cauchy		4.53684e-10	1.18124e-10	5.17426e-08
chr2:25246764:G:A	ENSG00000119772	AlphaMissense-0.564	0.0001	0.000634414	0.00126708	0.000621173	0.0754004	0.0233921
chr2:25246764:G:A	ENSG00000119772	AlphaMissense-0.564	0.001	2.13534e-10	7.44406e-10	1.22977e-08	0.0985252	0.0160038
chr2:25246764:G:A	ENSG00000119772	AlphaMissense-0.564	0.01	2.13534e-10	7.44406e-10	1.22977e-08	0.0985252	0.0160038
chr2:25246764:G:A	ENSG00000119772	LOFTEE-HC;SpliceAI-0.8	0.0001	0.000633011	0.000600263	0.00161037	0.0835715	0.0243543
chr2:25246764:G:A	ENSG00000119772	LOFTEE-HC;SpliceAI-0.8	0.001	0.000881314	0.000822701	0.00151472	0.0806464	0.0241092
chr2:25246764:G:A	ENSG00000119772	LOFTEE-HC;SpliceAI-0.8	0.01	0.000881314	0.000822701	0.00151472	0.0806464	0.0241092
chr2:25246764:G:A	ENSG00000119772	LOFTEE-HC;SpliceAI-0.8;AlphaMissense-0.564	0.0001	1.53775e-05	1.91824e-05	3.04268e-05	0.0750591	0.017561
chr2:25246764:G:A	ENSG00000119772	LOFTEE-HC;SpliceAI-0.8;AlphaMissense-0.564	0.001	1.86616e-10	2.66594e-11	1.19664e-07	0.0907291	0.013615
chr2:25246764:G:A	ENSG00000119772	LOFTEE-HC;SpliceAI-0.8;AlphaMissense-0.564	0.01	1.86616e-10	2.66594e-11	1.19664e-07	0.0907291	0.013615
chr2:25246764:G:A	ENSG00000119772	Cauchy		4.4813e-10	1.1582e-10	5.01724e-08
chr2:25246770:TG:T	ENSG00000119772	AlphaMissense-0.564	0.0001	0.000662652	0.00130925	0.000647256	0.0751327	0.0233771
chr2:25246770:TG:T	ENSG00000119772	AlphaMissense-0.564	0.001	2.10484e-10	7.82044e-10	1.30624e-08	0.098352	0.015996
chr2:25246770:TG:T	ENSG00000119772	AlphaMissense-0.564	0.01	2.10484e-10	7.82044e-10	1.30624e-08	0.098352	0.015996
chr2:25246770:TG:T	ENSG00000119772	LOFTEE-HC;SpliceAI-0.8	0.0001	0.000633011	0.000600263	0.00161037	0.0835715	0.0243543
chr2:25246770:TG:T	ENSG00000119772	LOFTEE-HC;SpliceAI-0.8	0.001	0.000881314	0.000822701	0.00151472	0.0806464	0.0241092
chr2:25246770:TG:T	ENSG00000119772	LOFTEE-HC;SpliceAI-0.8	0.01	0.000881314	0.000822701	0.00151472	0.0806464	0.0241092
chr2:25246770:TG:T	ENSG00000119772	LOFTEE-HC;SpliceAI-0.8;AlphaMissense-0.564	0.0001	1.54298e-05	1.97646e-05	3.14179e-05	0.0749323	0.0175587
chr2:25246770:TG:T	ENSG00000119772	LOFTEE-HC;SpliceAI-0.8;AlphaMissense-0.564	0.001	1.93759e-10	2.76799e-11	1.25358e-07	0.0906391	0.0136127
chr2:25246770:TG:T	ENSG00000119772	LOFTEE-HC;SpliceAI-0.8;AlphaMissense-0.564	0.01	1.93759e-10	2.76799e-11	1.25358e-07	0.0906391	0.0136127
chr2:25246770:TG:T	ENSG00000119772	Cauchy		4.53994e-10	1.20301e-10	5.32225e-08
chr2:25246770:TGGCCACCTGGAGGGTGACACGCCAGGGTTGG:T	ENSG00000119772	AlphaMissense-0.564	0.0001	0.000662652	0.00130925	0.000647256	0.0751327	0.0233771
chr2:25246770:TGGCCACCTGGAGGGTGACACGCCAGGGTTGG:T	ENSG00000119772	AlphaMissense-0.564	0.001	2.10484e-10	7.82044e-10	1.30624e-08	0.098352	0.015996
chr2:25246770:TGGCCACCTGGAGGGTGACACGCCAGGGTTGG:T	ENSG00000119772	AlphaMissense-0.564	0.01	2.10484e-10	7.82044e-10	1.30624e-08	0.098352	0.015996
chr2:25246770:TGGCCACCTGGAGGGTGACACGCCAGGGTTGG:T	ENSG00000119772	LOFTEE-HC;SpliceAI-0.8	0.0001	0.000630651	0.000597666	0.00160363	0.0836049	0.0243556
chr2:25246770:TGGCCACCTGGAGGGTGACACGCCAGGGTTGG:T	ENSG00000119772	LOFTEE-HC;SpliceAI-0.8	0.001	0.000880522	0.000819326	0.00150837	0.080678	0.0241105
chr2:25246770:TGGCCACCTGGAGGGTGACACGCCAGGGTTGG:T	ENSG00000119772	LOFTEE-HC;SpliceAI-0.8	0.01	0.000880522	0.000819326	0.00150837	0.080678	0.0241105
chr2:25246770:TGGCCACCTGGAGGGTGACACGCCAGGGTTGG:T	ENSG00000119772	LOFTEE-HC;SpliceAI-0.8;AlphaMissense-0.564	0.0001	1.54288e-05	1.96901e-05	3.12969e-05	0.0749469	0.0175586
chr2:25246770:TGGCCACCTGGAGGGTGACACGCCAGGGTTGG:T	ENSG00000119772	LOFTEE-HC;SpliceAI-0.8;AlphaMissense-0.564	0.001	1.92878e-10	2.7554e-11	1.24683e-07	0.0906491	0.0136129
chr2:25246770:TGGCCACCTGGAGGGTGACACGCCAGGGTTGG:T	ENSG00000119772	LOFTEE-HC;SpliceAI-0.8;AlphaMissense-0.564	0.01	1.92878e-10	2.7554e-11	1.24683e-07	0.0906491	0.0136129
chr2:25246770:TGGCCACCTGGAGGGTGACACGCCAGGGTTGG:T	ENSG00000119772	Cauchy		4.52916e-10	1.19773e-10	5.31953e-08
chr2:25246772:GC:G	ENSG00000119772	AlphaMissense-0.564	0.0001	0.000662652	0.00130925	0.000647256	0.0751327	0.0233771
chr2:25246772:GC:G	ENSG00000119772	AlphaMissense-0.564	0.001	2.10484e-10	7.82044e-10	1.30624e-08	0.098352	0.015996
chr2:25246772:GC:G	ENSG00000119772	AlphaMissense-0.564	0.01	2.10484e-10	7.82044e-10	1.30624e-08	0.098352	0.015996
chr2:25246772:GC:G	ENSG00000119772	LOFTEE-HC;SpliceAI-0.8	0.0001	0.00063132	0.000594406	0.00159517	0.0836527	0.024359
chr2:25246772:GC:G	ENSG00000119772	LOFTEE-HC;SpliceAI-0.8	0.001	0.000879526	0.000815122	0.0015004	0.0807228	0.0241136
chr2:25246772:GC:G	ENSG00000119772	LOFTEE-HC;SpliceAI-0.8	0.01	0.000879526	0.000815122	0.0015004	0.0807228	0.0241136
chr2:25246772:GC:G	ENSG00000119772	LOFTEE-HC;SpliceAI-0.8;AlphaMissense-0.564	0.0001	1.54187e-05	1.96059e-05	3.11471e-05	0.0749687	0.0175598
chr2:25246772:GC:G	ENSG00000119772	LOFTEE-HC;SpliceAI-0.8;AlphaMissense-0.564	0.001	1.91808e-10	2.74011e-11	1.23735e-07	0.0906653	0.0136136
chr2:25246772:GC:G	ENSG00000119772	LOFTEE-HC;SpliceAI-0.8;AlphaMissense-0.564	0.01	1.91808e-10	2.74011e-11	1.23735e-07	0.0906653	0.0136136
chr2:25246772:GC:G	ENSG00000119772	Cauchy		4.51601e-10	1.19131e-10	5.31567e-08
chr2:25246773:C:T	ENSG00000119772	AlphaMissense-0.564	0.0001	0.00065311	0.00129809	0.000640276	0.0752049	0.0233817
chr2:25246773:C:T	ENSG00000119772	AlphaMissense-0.564	0.001	2.14712e-10	7.71907e-10	1.2848e-08	0.0983991	0.0159983
chr2:25246773:C:T	ENSG00000119772	AlphaMissense-0.564	0.01	2.14712e-10	7.71907e-10	1.2848e-08	0.0983991	0.0159983
chr2:25246773:C:T	ENSG00000119772	LOFTEE-HC;SpliceAI-0.8	0.0001	0.000633011	0.000600263	0.00161037	0.0835715	0.0243543
chr2:25246773:C:T	ENSG00000119772	LOFTEE-HC;SpliceAI-0.8	0.001	0.000881314	0.000822701	0.00151472	0.0806464	0.0241092
chr2:25246773:C:T	ENSG00000119772	LOFTEE-HC;SpliceAI-0.8	0.01	0.000881314	0.000822701	0.00151472	0.0806464	0.0241092
chr2:25246773:C:T	ENSG00000119772	LOFTEE-HC;SpliceAI-0.8;AlphaMissense-0.564	0.0001	1.54193e-05	1.96111e-05	3.11573e-05	0.0749674	0.0175598
chr2:25246773:C:T	ENSG00000119772	LOFTEE-HC;SpliceAI-0.8;AlphaMissense-0.564	0.001	1.91844e-10	2.74063e-11	1.2379e-07	0.0906645	0.0136135
chr2:25246773:C:T	ENSG00000119772	LOFTEE-HC;SpliceAI-0.8;AlphaMissense-0.564	0.01	1.91844e-10	2.74063e-11	1.2379e-07	0.0906645	0.0136135
chr2:25246773:C:T	ENSG00000119772	Cauchy		4.55928e-10	1.191e-10	5.23687e-08
chr2:25246777:C:G	ENSG00000119772	AlphaMissense-0.564	0.0001	0.000662652	0.00130925	0.000647256	0.0751327	0.0233771
chr2:25246777:C:G	ENSG00000119772	AlphaMissense-0.564	0.001	2.10484e-10	7.82044e-10	1.30624e-08	0.098352	0.015996
chr2:25246777:C:G	ENSG00000119772	AlphaMissense-0.564	0.01	2.10484e-10	7.82044e-10	1.30624e-08	0.098352	0.015996
chr2:25246777:C:G	ENSG00000119772	LOFTEE-HC;SpliceAI-0.8	0.0001	0.000622621	0.000589379	0.00158212	0.0837183	0.0243618
chr2:25246777:C:G	ENSG00000119772	LOFTEE-HC;SpliceAI-0.8	0.001	0.000869172	0.000808582	0.00148812	0.0807848	0.024116
chr2:25246777:C:G	ENSG00000119772	LOFTEE-HC;SpliceAI-0.8	0.01	0.000869172	0.000808582	0.00148812	0.0807848	0.024116
chr2:25246777:C:G	ENSG00000119772	LOFTEE-HC;SpliceAI-0.8;AlphaMissense-0.564	0.0001	1.54046e-05	1.9463e-05	3.09047e-05	0.0749974	0.0175598
chr2:25246777:C:G	ENSG00000119772	LOFTEE-HC;SpliceAI-0.8;AlphaMissense-0.564	0.001	1.90071e-10	2.7153e-11	1.22418e-07	0.0906852	0.0136139
chr2:25246777:C:G	ENSG00000119772	LOFTEE-HC;SpliceAI-0.8;AlphaMissense-0.564	0.01	1.90071e-10	2.7153e-11	1.22418e-07	0.0906852	0.0136139
chr2:25246777:C:G	ENSG00000119772	Cauchy		4.49452e-10	1.18089e-10	5.3102e-08
chr2:25246777:C:T	ENSG00000119772	AlphaMissense-0.564	0.0001	0.000662652	0.00130925	0.000647256	0.0751327	0.0233771
chr2:25246777:C:T	ENSG00000119772	AlphaMissense-0.564	0.001	2.10484e-10	7.82044e-10	1.30624e-08	0.098352	0.015996
chr2:25246777:C:T	ENSG00000119772	AlphaMissense-0.564	0.01	2.10484e-10	7.82044e-10	1.30624e-08	0.098352	0.015996
chr2:25246777:C:T	ENSG00000119772	LOFTEE-HC;SpliceAI-0.8	0.0001	0.000630485	0.000590606	0.0015853	0.0837002	0.0243605
chr2:25246777:C:T	ENSG00000119772	LOFTEE-HC;SpliceAI-0.8	0.001	0.000869554	0.000810166	0.00149112	0.0807677	0.0241148
chr2:25246777:C:T	ENSG00000119772	LOFTEE-HC;SpliceAI-0.8	0.01	0.000869554	0.000810166	0.00149112	0.0807677	0.0241148
chr2:25246777:C:T	ENSG00000119772	LOFTEE-HC;SpliceAI-0.8;AlphaMissense-0.564	0.0001	1.54109e-05	1.9497e-05	3.09596e-05	0.0749893	0.0175595
chr2:25246777:C:T	ENSG00000119772	LOFTEE-HC;SpliceAI-0.8;AlphaMissense-0.564	0.001	1.90477e-10	2.7211e-11	1.22769e-07	0.0906792	0.0136136
chr2:25246777:C:T	ENSG00000119772	LOFTEE-HC;SpliceAI-0.8;AlphaMissense-0.564	0.01	1.90477e-10	2.7211e-11	1.22769e-07	0.0906792	0.0136136
chr2:25246777:C:T	ENSG00000119772	Cauchy		4.49957e-10	1.18332e-10	5.31167e-08
chr2:25246777:CTGGAGGGT:C	ENSG00000119772	AlphaMissense-0.564	0.0001	0.000662652	0.00130925	0.000647256	0.0751327	0.0233771
chr2:25246777:CTGGAGGGT:C	ENSG00000119772	AlphaMissense-0.564	0.001	2.10484e-10	7.82044e-10	1.30624e-08	0.098352	0.015996
chr2:25246777:CTGGAGGGT:C	ENSG00000119772	AlphaMissense-0.564	0.01	2.10484e-10	7.82044e-10	1.30624e-08	0.098352	0.015996
chr2:25246777:CTGGAGGGT:C	ENSG00000119772	LOFTEE-HC;SpliceAI-0.8	0.0001	0.000633011	0.000600263	0.00161037	0.0835715	0.0243543
chr2:25246777:CTGGAGGGT:C	ENSG00000119772	LOFTEE-HC;SpliceAI-0.8	0.001	0.000881314	0.000822701	0.00151472	0.0806464	0.0241092
chr2:25246777:CTGGAGGGT:C	ENSG00000119772	LOFTEE-HC;SpliceAI-0.8	0.01	0.000881314	0.000822701	0.00151472	0.0806464	0.0241092
chr2:25246777:CTGGAGGGT:C	ENSG00000119772	LOFTEE-HC;SpliceAI-0.8;AlphaMissense-0.564	0.0001	1.54298e-05	1.97646e-05	3.14179e-05	0.0749323	0.0175587
chr2:25246777:CTGGAGGGT:C	ENSG00000119772	LOFTEE-HC;SpliceAI-0.8;AlphaMissense-0.564	0.001	1.93759e-10	2.76799e-11	1.25358e-07	0.0906391	0.0136127
chr2:25246777:CTGGAGGGT:C	ENSG00000119772	LOFTEE-HC;SpliceAI-0.8;AlphaMissense-0.564	0.01	1.93759e-10	2.76799e-11	1.25358e-07	0.0906391	0.0136127
chr2:25246777:CTGGAGGGT:C	ENSG00000119772	Cauchy		4.53994e-10	1.20301e-10	5.32225e-08
chr2:25246778:T:C	ENSG00000119772	AlphaMissense-0.564	0.0001	0.000662652	0.00130925	0.000647256	0.0751327	0.0233771
chr2:25246778:T:C	ENSG00000119772	AlphaMissense-0.564	0.001	2.10484e-10	7.82044e-10	1.30624e-08	0.098352	0.015996
chr2:25246778:T:C	ENSG00000119772	AlphaMissense-0.564	0.01	2.10484e-10	7.82044e-10	1.30624e-08	0.098352	0.015996
chr2:25246778:T:C	ENSG00000119772	LOFTEE-HC;SpliceAI-0.8	0.0001	0.000607064	0.00057155	0.0015358	0.0839605	0.0243734
chr2:25246778:T:C	ENSG00000119772	LOFTEE-HC;SpliceAI-0.8	0.001	0.000842181	0.000785404	0.00144453	0.0810133	0.0241263
chr2:25246778:T:C	ENSG00000119772	LOFTEE-HC;SpliceAI-0.8	0.01	0.000842181	0.000785404	0.00144453	0.0810133	0.0241263
chr2:25246778:T:C	ENSG00000119772	LOFTEE-HC;SpliceAI-0.8;AlphaMissense-0.564	0.0001	1.53655e-05	1.89655e-05	3.00574e-05	0.0751041	0.0175611
chr2:25246778:T:C	ENSG00000119772	LOFTEE-HC;SpliceAI-0.8;AlphaMissense-0.564	0.001	1.84009e-10	2.6287e-11	1.17643e-07	0.0907603	0.0136154
chr2:25246778:T:C	ENSG00000119772	LOFTEE-HC;SpliceAI-0.8;AlphaMissense-0.564	0.01	1.84009e-10	2.6287e-11	1.17643e-07	0.0907603	0.0136154
chr2:25246778:T:C	ENSG00000119772	Cauchy		4.41805e-10	1.14445e-10	5.28948e-08
chr2:25246784:G:C	ENSG00000119772	AlphaMissense-0.564	0.0001	0.000662652	0.00130925	0.000647256	0.0751327	0.0233771
chr2:25246784:G:C	ENSG00000119772	AlphaMissense-0.564	0.001	2.10484e-10	7.82044e-10	1.30624e-08	0.098352	0.015996
chr2:25246784:G:C	ENSG00000119772	AlphaMissense-0.564	0.01	2.10484e-10	7.82044e-10	1.30624e-08	0.098352	0.015996
chr2:25246784:G:C	ENSG00000119772	LOFTEE-HC;SpliceAI-0.8	0.0001	0.000630766	0.000591901	0.00158866	0.0836855	0.0243605
chr2:25246784:G:C	ENSG00000119772	LOFTEE-HC;SpliceAI-0.8	0.001	0.000869952	0.000811861	0.00149427	0.0807538	0.0241148
chr2:25246784:G:C	ENSG00000119772	LOFTEE-HC;SpliceAI-0.8	0.01	0.000869952	0.000811861	0.00149427	0.0807538	0.0241148
chr2:25246784:G:C	ENSG00000119772	LOFTEE-HC;SpliceAI-0.8;AlphaMissense-0.564	0.0001	1.54115e-05	1.95351e-05	3.10231e-05	0.0749832	0.0175599
chr2:25246784:G:C	ENSG00000119772	LOFTEE-HC;SpliceAI-0.8;AlphaMissense-0.564	0.001	1.9092e-10	2.72744e-11	1.23064e-07	0.0906755	0.0136138
chr2:25246784:G:C	ENSG00000119772	LOFTEE-HC;SpliceAI-0.8;AlphaMissense-0.564	0.01	1.9092e-10	2.72744e-11	1.23064e-07	0.0906755	0.0136138
chr2:25246784:G:C	ENSG00000119772	Cauchy		4.50506e-10	1.18598e-10	5.3129e-08
chr2:25247045:ACTCACCT:A	ENSG00000119772	AlphaMissense-0.564	0.0001	0.000662652	0.00130925	0.000647256	0.0751327	0.0233771
chr2:25247045:ACTCACCT:A	ENSG00000119772	AlphaMissense-0.564	0.001	2.10484e-10	7.82044e-10	1.30624e-08	0.098352	0.015996
chr2:25247045:ACTCACCT:A	ENSG00000119772	AlphaMissense-0.564	0.01	2.10484e-10	7.82044e-10	1.30624e-08	0.098352	0.015996
chr2:25247045:ACTCACCT:A	ENSG00000119772	LOFTEE-HC;SpliceAI-0.8	0.0001	0.000630489	0.000596966	0.00160181	0.083615	0.0243563
chr2:25247045:ACTCACCT:A	ENSG00000119772	LOFTEE-HC;SpliceAI-0.8	0.001	0.000880314	0.000818421	0.00150665	0.0806875	0.0241111
chr2:25247045:ACTCACCT:A	ENSG00000119772	LOFTEE-HC;SpliceAI-0.8	0.01	0.000880314	0.000818421	0.00150665	0.0806875	0.0241111
chr2:25247045:ACTCACCT:A	ENSG00000119772	LOFTEE-HC;SpliceAI-0.8;AlphaMissense-0.564	0.0001	1.54275e-05	1.96728e-05	3.12664e-05	0.0749513	0.0175589
chr2:25247045:ACTCACCT:A	ENSG00000119772	LOFTEE-HC;SpliceAI-0.8;AlphaMissense-0.564	0.001	1.92672e-10	2.75246e-11	1.24493e-07	0.0906523	0.013613
chr2:25247045:ACTCACCT:A	ENSG00000119772	LOFTEE-HC;SpliceAI-0.8;AlphaMissense-0.564	0.01	1.92672e-10	2.75246e-11	1.24493e-07	0.0906523	0.013613
chr2:25247045:ACTCACCT:A	ENSG00000119772	Cauchy		4.52664e-10	1.1965e-10	5.31876e-08
chr2:25247047:TCA:T	ENSG00000119772	AlphaMissense-0.564	0.0001	0.000662652	0.00130925	0.000647256	0.0751327	0.0233771
chr2:25247047:TCA:T	ENSG00000119772	AlphaMissense-0.564	0.001	2.10484e-10	7.82044e-10	1.30624e-08	0.098352	0.015996
chr2:25247047:TCA:T	ENSG00000119772	AlphaMissense-0.564	0.01	2.10484e-10	7.82044e-10	1.30624e-08	0.098352	0.015996
chr2:25247047:TCA:T	ENSG00000119772	LOFTEE-HC;SpliceAI-0.8	0.0001	0.00063036	0.000596407	0.00160035	0.083623	0.0243569
chr2:25247047:TCA:T	ENSG00000119772	LOFTEE-HC;SpliceAI-0.8	0.001	0.000880117	0.000817699	0.00150528	0.080695	0.0241116
chr2:25247047:TCA:T	ENSG00000119772	LOFTEE-HC;SpliceAI-0.8	0.01	0.000880117	0.000817699	0.00150528	0.080695	0.0241116
chr2:25247047:TCA:T	ENSG00000119772	LOFTEE-HC;SpliceAI-0.8;AlphaMissense-0.564	0.0001	1.54278e-05	1.96588e-05	3.12412e-05	0.0749548	0.017559
chr2:25247047:TCA:T	ENSG00000119772	LOFTEE-HC;SpliceAI-0.8;AlphaMissense-0.564	0.001	1.92509e-10	2.75013e-11	1.24338e-07	0.0906548	0.0136131
chr2:25247047:TCA:T	ENSG00000119772	LOFTEE-HC;SpliceAI-0.8;AlphaMissense-0.564	0.01	1.92509e-10	2.75013e-11	1.24338e-07	0.0906548	0.0136131
chr2:25247047:TCA:T	ENSG00000119772	Cauchy		4.52464e-10	1.19552e-10	5.31813e-08
chr2:25247047:TCAC:T	ENSG00000119772	AlphaMissense-0.564	0.0001	0.000662652	0.00130925	0.000647256	0.0751327	0.0233771
chr2:25247047:TCAC:T	ENSG00000119772	AlphaMissense-0.564	0.001	2.10484e-10	7.82044e-10	1.30624e-08	0.098352	0.015996
chr2:25247047:TCAC:T	ENSG00000119772	AlphaMissense-0.564	0.01	2.10484e-10	7.82044e-10	1.30624e-08	0.098352	0.015996
chr2:25247047:TCAC:T	ENSG00000119772	LOFTEE-HC;SpliceAI-0.8	0.0001	0.000630256	0.000595953	0.0015992	0.0836304	0.0243576
chr2:25247047:TCAC:T	ENSG00000119772	LOFTEE-HC;SpliceAI-0.8	0.001	0.000879983	0.000817121	0.0015042	0.0807019	0.0241122
chr2:25247047:TCAC:T	ENSG00000119772	LOFTEE-HC;SpliceAI-0.8	0.01	0.000879983	0.000817121	0.0015042	0.0807019	0.0241122
chr2:25247047:TCAC:T	ENSG00000119772	LOFTEE-HC;SpliceAI-0.8;AlphaMissense-0.564	0.0001	1.54254e-05	1.96444e-05	3.12173e-05	0.0749589	0.0175593
chr2:25247047:TCAC:T	ENSG00000119772	LOFTEE-HC;SpliceAI-0.8;AlphaMissense-0.564	0.001	1.92267e-10	2.74667e-11	1.24158e-07	0.0906583	0.0136133
chr2:25247047:TCAC:T	ENSG00000119772	LOFTEE-HC;SpliceAI-0.8;AlphaMissense-0.564	0.01	1.92267e-10	2.74667e-11	1.24158e-07	0.0906583	0.0136133
chr2:25247047:TCAC:T	ENSG00000119772	Cauchy		4.52166e-10	1.19406e-10	5.3174e-08
chr2:25247049:A:C	ENSG00000119772	AlphaMissense-0.564	0.0001	0.000662652	0.00130925	0.000647256	0.0751327	0.0233771
chr2:25247049:A:C	ENSG00000119772	AlphaMissense-0.564	0.001	2.10484e-10	7.82044e-10	1.30624e-08	0.098352	0.015996
chr2:25247049:A:C	ENSG00000119772	AlphaMissense-0.564	0.01	2.10484e-10	7.82044e-10	1.30624e-08	0.098352	0.015996
chr2:25247049:A:C	ENSG00000119772	LOFTEE-HC;SpliceAI-0.8	0.0001	0.000631143	0.000593605	0.0015931	0.0836649	0.02436
chr2:25247049:A:C	ENSG00000119772	LOFTEE-HC;SpliceAI-0.8	0.001	0.000870502	0.00081409	0.00149846	0.0807342	0.0241145
chr2:25247049:A:C	ENSG00000119772	LOFTEE-HC;SpliceAI-0.8	0.01	0.000870502	0.00081409	0.00149846	0.0807342	0.0241145
chr2:25247049:A:C	ENSG00000119772	LOFTEE-HC;SpliceAI-0.8;AlphaMissense-0.564	0.0001	1.54157e-05	1.95841e-05	3.11079e-05	0.0749745	0.0175602
chr2:25247049:A:C	ENSG00000119772	LOFTEE-HC;SpliceAI-0.8;AlphaMissense-0.564	0.001	1.91497e-10	2.73568e-11	1.23481e-07	0.0906698	0.0136138
chr2:25247049:A:C	ENSG00000119772	LOFTEE-HC;SpliceAI-0.8;AlphaMissense-0.564	0.01	1.91497e-10	2.73568e-11	1.23481e-07	0.0906698	0.0136138
chr2:25247049:A:C	ENSG00000119772	Cauchy		4.51218e-10	1.18944e-10	5.31462e-08
chr2:25247049:A:T	ENSG00000119772	AlphaMissense-0.564	0.0001	0.000662652	0.00130925	0.000647256	0.0751327	0.0233771
chr2:25247049:A:T	ENSG00000119772	AlphaMissense-0.564	0.001	2.10484e-10	7.82044e-10	1.30624e-08	0.098352	0.015996
chr2:25247049:A:T	ENSG00000119772	AlphaMissense-0.564	0.01	2.10484e-10	7.82044e-10	1.30624e-08	0.098352	0.015996
chr2:25247049:A:T	ENSG00000119772	LOFTEE-HC;SpliceAI-0.8	0.0001	0.000630201	0.000595714	0.00159857	0.0836337	0.0243577
chr2:25247049:A:T	ENSG00000119772	LOFTEE-HC;SpliceAI-0.8	0.001	0.000879911	0.00081681	0.00150361	0.080705	0.0241124
chr2:25247049:A:T	ENSG00000119772	LOFTEE-HC;SpliceAI-0.8	0.01	0.000879911	0.00081681	0.00150361	0.080705	0.0241124
chr2:25247049:A:T	ENSG00000119772	LOFTEE-HC;SpliceAI-0.8;AlphaMissense-0.564	0.0001	1.54225e-05	1.96394e-05	3.12077e-05	0.0749601	0.0175594
chr2:25247049:A:T	ENSG00000119772	LOFTEE-HC;SpliceAI-0.8;AlphaMissense-0.564	0.001	1.92234e-10	2.7462e-11	1.24108e-07	0.090659	0.0136133
chr2:25247049:A:T	ENSG00000119772	LOFTEE-HC;SpliceAI-0.8;AlphaMissense-0.564	0.01	1.92234e-10	2.7462e-11	1.24108e-07	0.090659	0.0136133
chr2:25247049:A:T	ENSG00000119772	Cauchy		4.52126e-10	1.19387e-10	5.31719e-08
chr2:25247050:C:T	ENSG00000119772	AlphaMissense-0.564	0.0001	0.000662652	0.00130925	0.000647256	0.0751327	0.0233771
chr2:25247050:C:T	ENSG00000119772	AlphaMissense-0.564	0.001	2.10484e-10	7.82044e-10	1.30624e-08	0.098352	0.015996
chr2:25247050:C:T	ENSG00000119772	AlphaMissense-0.564	0.01	2.10484e-10	7.82044e-10	1.30624e-08	0.098352	0.015996
chr2:25247050:C:T	ENSG00000119772	LOFTEE-HC;SpliceAI-0.8	0.0001	0.000613794	0.000578974	0.00155509	0.0838657	0.0243705
chr2:25247050:C:T	ENSG00000119772	LOFTEE-HC;SpliceAI-0.8	0.001	0.000852723	0.000795105	0.00146269	0.0809235	0.0241239
chr2:25247050:C:T	ENSG00000119772	LOFTEE-HC;SpliceAI-0.8	0.01	0.000852723	0.000795105	0.00146269	0.0809235	0.0241239
chr2:25247050:C:T	ENSG00000119772	LOFTEE-HC;SpliceAI-0.8;AlphaMissense-0.564	0.0001	1.53772e-05	1.9179e-05	3.04168e-05	0.0750637	0.0175619
chr2:25247050:C:T	ENSG00000119772	LOFTEE-HC;SpliceAI-0.8;AlphaMissense-0.564	0.001	1.86528e-10	2.66469e-11	1.19502e-07	0.0907333	0.0136154
chr2:25247050:C:T	ENSG00000119772	LOFTEE-HC;SpliceAI-0.8;AlphaMissense-0.564	0.01	1.86528e-10	2.66469e-11	1.19502e-07	0.0907333	0.0136154
chr2:25247050:C:T	ENSG00000119772	Cauchy		4.45011e-10	1.1596e-10	5.29772e-08
chr2:25247053:G:A	ENSG00000119772	AlphaMissense-0.564	0.0001	0.000662652	0.00130925	0.000647256	0.0751327	0.0233771
chr2:25247053:G:A	ENSG00000119772	AlphaMissense-0.564	0.001	2.10484e-10	7.82044e-10	1.30624e-08	0.098352	0.015996
chr2:25247053:G:A	ENSG00000119772	AlphaMissense-0.564	0.01	2.10484e-10	7.82044e-10	1.30624e-08	0.098352	0.015996
chr2:25247053:G:A	ENSG00000119772	LOFTEE-HC;SpliceAI-0.8	0.0001	0.000621939	0.000586364	0.0015743	0.0837585	0.0243637
chr2:25247053:G:A	ENSG00000119772	LOFTEE-HC;SpliceAI-0.8	0.001	0.000861912	0.00080467	0.00148076	0.0808227	0.0241177
chr2:25247053:G:A	ENSG00000119772	LOFTEE-HC;SpliceAI-0.8	0.01	0.000861912	0.00080467	0.00148076	0.0808227	0.0241177
chr2:25247053:G:A	ENSG00000119772	LOFTEE-HC;SpliceAI-0.8;AlphaMissense-0.564	0.0001	1.53981e-05	1.93811e-05	3.0766e-05	0.0750148	0.01756
chr2:25247053:G:A	ENSG00000119772	LOFTEE-HC;SpliceAI-0.8;AlphaMissense-0.564	0.001	1.89099e-10	2.70141e-11	1.21633e-07	0.0906972	0.0136141
chr2:25247053:G:A	ENSG00000119772	LOFTEE-HC;SpliceAI-0.8;AlphaMissense-0.564	0.01	1.89099e-10	2.70141e-11	1.21633e-07	0.0906972	0.0136141
chr2:25247053:G:A	ENSG00000119772	Cauchy		4.48241e-10	1.17504e-10	5.3069e-08
chr2:25247054:C:T	ENSG00000119772	AlphaMissense-0.564	0.0001	0.000662652	0.00130925	0.000647256	0.0751327	0.0233771
chr2:25247054:C:T	ENSG00000119772	AlphaMissense-0.564	0.001	2.10484e-10	7.82044e-10	1.30624e-08	0.098352	0.015996
chr2:25247054:C:T	ENSG00000119772	AlphaMissense-0.564	0.01	2.10484e-10	7.82044e-10	1.30624e-08	0.098352	0.015996
chr2:25247054:C:T	ENSG00000119772	LOFTEE-HC;SpliceAI-0.8	0.0001	0.000633011	0.000600263	0.00161037	0.0835715	0.0243543
chr2:25247054:C:T	ENSG00000119772	LOFTEE-HC;SpliceAI-0.8	0.001	0.000881314	0.000822701	0.00151472	0.0806464	0.0241092
chr2:25247054:C:T	ENSG00000119772	LOFTEE-HC;SpliceAI-0.8	0.01	0.000881314	0.000822701	0.00151472	0.0806464	0.0241092
chr2:25247054:C:T	ENSG00000119772	LOFTEE-HC;SpliceAI-0.8;AlphaMissense-0.564	0.0001	1.54298e-05	1.97646e-05	3.14179e-05	0.0749323	0.0175587
chr2:25247054:C:T	ENSG00000119772	LOFTEE-HC;SpliceAI-0.8;AlphaMissense-0.564	0.001	1.93759e-10	2.76799e-11	1.25358e-07	0.0906391	0.0136127
chr2:25247054:C:T	ENSG00000119772	LOFTEE-HC;SpliceAI-0.8;AlphaMissense-0.564	0.01	1.93759e-10	2.76799e-11	1.25358e-07	0.0906391	0.0136127
chr2:25247054:C:T	ENSG00000119772	Cauchy		4.53994e-10	1.20301e-10	5.32225e-08
chr2:25247057:G:A	ENSG00000119772	AlphaMissense-0.564	0.0001	0.000662652	0.00130925	0.000647256	0.0751327	0.0233771
chr2:25247057:G:A	ENSG00000119772	AlphaMissense-0.564	0.001	2.10484e-10	7.82044e-10	1.30624e-08	0.098352	0.015996
chr2:25247057:G:A	ENSG00000119772	AlphaMissense-0.564	0.01	2.10484e-10	7.82044e-10	1.30624e-08	0.098352	0.015996
chr2:25247057:G:A	ENSG00000119772	LOFTEE-HC;SpliceAI-0.8	0.0001	0.000633011	0.000600263	0.00161037	0.0835715	0.0243543
chr2:25247057:G:A	ENSG00000119772	LOFTEE-HC;SpliceAI-0.8	0.001	0.000881314	0.000822701	0.00151472	0.0806464	0.0241092
chr2:25247057:G:A	ENSG00000119772	LOFTEE-HC;SpliceAI-0.8	0.01	0.000881314	0.000822701	0.00151472	0.0806464	0.0241092
chr2:25247057:G:A	ENSG00000119772	LOFTEE-HC;SpliceAI-0.8;AlphaMissense-0.564	0.0001	1.54298e-05	1.97646e-05	3.14179e-05	0.0749323	0.0175587
chr2:25247057:G:A	ENSG00000119772	LOFTEE-HC;SpliceAI-0.8;AlphaMissense-0.564	0.001	1.93759e-10	2.76799e-11	1.25358e-07	0.0906391	0.0136127
chr2:25247057:G:A	ENSG00000119772	LOFTEE-HC;SpliceAI-0.8;AlphaMissense-0.564	0.01	1.93759e-10	2.76799e-11	1.25358e-07	0.0906391	0.0136127
chr2:25247057:G:A	ENSG00000119772	Cauchy		4.53994e-10	1.20301e-10	5.32225e-08
chr2:25247058:A:T	ENSG00000119772	AlphaMissense-0.564	0.0001	0.000652128	0.00129136	0.000636101	0.0752473	0.023384
chr2:25247058:A:T	ENSG00000119772	AlphaMissense-0.564	0.001	2.14271e-10	7.65994e-10	1.27262e-08	0.0984266	0.0159996
chr2:25247058:A:T	ENSG00000119772	AlphaMissense-0.564	0.01	2.14271e-10	7.65994e-10	1.27262e-08	0.0984266	0.0159996
chr2:25247058:A:T	ENSG00000119772	LOFTEE-HC;SpliceAI-0.8	0.0001	0.000633011	0.000600263	0.00161037	0.0835715	0.0243543
chr2:25247058:A:T	ENSG00000119772	LOFTEE-HC;SpliceAI-0.8	0.001	0.000881314	0.000822701	0.00151472	0.0806464	0.0241092
chr2:25247058:A:T	ENSG00000119772	LOFTEE-HC;SpliceAI-0.8	0.01	0.000881314	0.000822701	0.00151472	0.0806464	0.0241092
chr2:25247058:A:T	ENSG00000119772	LOFTEE-HC;SpliceAI-0.8;AlphaMissense-0.564	0.0001	1.54101e-05	1.95204e-05	3.09967e-05	0.0749871	0.0175601
chr2:25247058:A:T	ENSG00000119772	LOFTEE-HC;SpliceAI-0.8;AlphaMissense-0.564	0.001	1.90741e-10	2.72487e-11	1.229e-07	0.0906784	0.0136139
chr2:25247058:A:T	ENSG00000119772	LOFTEE-HC;SpliceAI-0.8;AlphaMissense-0.564	0.01	1.90741e-10	2.72487e-11	1.229e-07	0.0906784	0.0136139
chr2:25247058:A:T	ENSG00000119772	Cauchy		4.54099e-10	1.18407e-10	5.18836e-08
chr2:25247063:G:A	ENSG00000119772	AlphaMissense-0.564	0.0001	0.000662652	0.00130925	0.000647256	0.0751327	0.0233771
chr2:25247063:G:A	ENSG00000119772	AlphaMissense-0.564	0.001	2.10484e-10	7.82044e-10	1.30624e-08	0.098352	0.015996
chr2:25247063:G:A	ENSG00000119772	AlphaMissense-0.564	0.01	2.10484e-10	7.82044e-10	1.30624e-08	0.098352	0.015996
chr2:25247063:G:A	ENSG00000119772	LOFTEE-HC;SpliceAI-0.8	0.0001	0.000633011	0.000600263	0.00161037	0.0835715	0.0243543
chr2:25247063:G:A	ENSG00000119772	LOFTEE-HC;SpliceAI-0.8	0.001	0.000881314	0.000822701	0.00151472	0.0806464	0.0241092
chr2:25247063:G:A	ENSG00000119772	LOFTEE-HC;SpliceAI-0.8	0.01	0.000881314	0.000822701	0.00151472	0.0806464	0.0241092
chr2:25247063:G:A	ENSG00000119772	LOFTEE-HC;SpliceAI-0.8;AlphaMissense-0.564	0.0001	1.54298e-05	1.97646e-05	3.14179e-05	0.0749323	0.0175587
chr2:25247063:G:A	ENSG00000119772	LOFTEE-HC;SpliceAI-0.8;AlphaMissense-0.564	0.001	1.93759e-10	2.76799e-11	1.25358e-07	0.0906391	0.0136127
chr2:25247063:G:A	ENSG00000119772	LOFTEE-HC;SpliceAI-0.8;AlphaMissense-0.564	0.01	1.93759e-10	2.76799e-11	1.25358e-07	0.0906391	0.0136127
chr2:25247063:G:A	ENSG00000119772	Cauchy		4.53994e-10	1.20301e-10	5.32225e-08
chr2:25247063:G:T	ENSG00000119772	AlphaMissense-0.564	0.0001	0.000662652	0.00130925	0.000647256	0.0751327	0.0233771
chr2:25247063:G:T	ENSG00000119772	AlphaMissense-0.564	0.001	2.10484e-10	7.82044e-10	1.30624e-08	0.098352	0.015996
chr2:25247063:G:T	ENSG00000119772	AlphaMissense-0.564	0.01	2.10484e-10	7.82044e-10	1.30624e-08	0.098352	0.015996
chr2:25247063:G:T	ENSG00000119772	LOFTEE-HC;SpliceAI-0.8	0.0001	0.000630223	0.000595807	0.00159881	0.0836324	0.0243576
chr2:25247063:G:T	ENSG00000119772	LOFTEE-HC;SpliceAI-0.8	0.001	0.000879937	0.000816928	0.00150383	0.0807037	0.0241123
chr2:25247063:G:T	ENSG00000119772	LOFTEE-HC;SpliceAI-0.8	0.01	0.000879937	0.000816928	0.00150383	0.0807037	0.0241123
chr2:25247063:G:T	ENSG00000119772	LOFTEE-HC;SpliceAI-0.8;AlphaMissense-0.564	0.0001	1.54251e-05	1.96412e-05	3.12113e-05	0.0749596	0.0175593
chr2:25247063:G:T	ENSG00000119772	LOFTEE-HC;SpliceAI-0.8;AlphaMissense-0.564	0.001	1.92239e-10	2.74628e-11	1.24126e-07	0.0906588	0.0136133
chr2:25247063:G:T	ENSG00000119772	LOFTEE-HC;SpliceAI-0.8;AlphaMissense-0.564	0.01	1.92239e-10	2.74628e-11	1.24126e-07	0.0906588	0.0136133
chr2:25247063:G:T	ENSG00000119772	Cauchy		4.52132e-10	1.1939e-10	5.31727e-08
chr2:25247067:A:T	ENSG00000119772	AlphaMissense-0.564	0.0001	0.000653492	0.00130066	0.000641905	0.0751873	0.0233804
chr2:25247067:A:T	ENSG00000119772	AlphaMissense-0.564	0.001	2.14889e-10	7.74368e-10	1.29019e-08	0.0983873	0.0159977
chr2:25247067:A:T	ENSG00000119772	AlphaMissense-0.564	0.01	2.14889e-10	7.74368e-10	1.29019e-08	0.0983873	0.0159977
chr2:25247067:A:T	ENSG00000119772	LOFTEE-HC;SpliceAI-0.8	0.0001	0.000633011	0.000600263	0.00161037	0.0835715	0.0243543
chr2:25247067:A:T	ENSG00000119772	LOFTEE-HC;SpliceAI-0.8	0.001	0.000881314	0.000822701	0.00151472	0.0806464	0.0241092
chr2:25247067:A:T	ENSG00000119772	LOFTEE-HC;SpliceAI-0.8	0.01	0.000881314	0.000822701	0.00151472	0.0806464	0.0241092
chr2:25247067:A:T	ENSG00000119772	LOFTEE-HC;SpliceAI-0.8;AlphaMissense-0.564	0.0001	1.54256e-05	1.96459e-05	3.12194e-05	0.0749584	0.0175593
chr2:25247067:A:T	ENSG00000119772	LOFTEE-HC;SpliceAI-0.8;AlphaMissense-0.564	0.001	1.92312e-10	2.74731e-11	1.24183e-07	0.0906577	0.0136133
chr2:25247067:A:T	ENSG00000119772	LOFTEE-HC;SpliceAI-0.8;AlphaMissense-0.564	0.01	1.92312e-10	2.74731e-11	1.24183e-07	0.0906577	0.0136133
chr2:25247067:A:T	ENSG00000119772	Cauchy		4.56691e-10	1.19393e-10	5.25835e-08
chr2:25247070:G:A	ENSG00000119772	AlphaMissense-0.564	0.0001	0.000653089	0.00129795	0.000640187	0.0752059	0.0233818
chr2:25247070:G:A	ENSG00000119772	AlphaMissense-0.564	0.001	2.14705e-10	7.71819e-10	1.28447e-08	0.0983998	0.0159984
chr2:25247070:G:A	ENSG00000119772	AlphaMissense-0.564	0.01	2.14705e-10	7.71819e-10	1.28447e-08	0.0983998	0.0159984
chr2:25247070:G:A	ENSG00000119772	LOFTEE-HC;SpliceAI-0.8	0.0001	0.000633011	0.000600263	0.00161037	0.0835715	0.0243543
chr2:25247070:G:A	ENSG00000119772	LOFTEE-HC;SpliceAI-0.8	0.001	0.000881314	0.000822701	0.00151472	0.0806464	0.0241092
chr2:25247070:G:A	ENSG00000119772	LOFTEE-HC;SpliceAI-0.8	0.01	0.000881314	0.000822701	0.00151472	0.0806464	0.0241092
chr2:25247070:G:A	ENSG00000119772	LOFTEE-HC;SpliceAI-0.8;AlphaMissense-0.564	0.0001	1.5419e-05	1.96085e-05	3.11528e-05	0.0749682	0.0175598
chr2:25247070:G:A	ENSG00000119772	LOFTEE-HC;SpliceAI-0.8;AlphaMissense-0.564	0.001	1.91813e-10	2.74019e-11	1.23755e-07	0.0906652	0.0136136
chr2:25247070:G:A	ENSG00000119772	LOFTEE-HC;SpliceAI-0.8;AlphaMissense-0.564	0.01	1.91813e-10	2.74019e-11	1.23755e-07	0.0906652	0.0136136
chr2:25247070:G:A	ENSG00000119772	Cauchy		4.55882e-10	1.19081e-10	5.23553e-08
chr2:25247071:C:G	ENSG00000119772	AlphaMissense-0.564	0.0001	0.000656862	0.00130274	0.000643235	0.0751731	0.0233793
chr2:25247071:C:G	ENSG00000119772	AlphaMissense-0.564	0.001	2.10082e-10	7.76179e-10	1.29448e-08	0.0983781	0.0159972
chr2:25247071:C:G	ENSG00000119772	AlphaMissense-0.564	0.01	2.10082e-10	7.76179e-10	1.29448e-08	0.0983781	0.0159972
chr2:25247071:C:G	ENSG00000119772	LOFTEE-HC;SpliceAI-0.8	0.0001	0.000633011	0.000600263	0.00161037	0.0835715	0.0243543
chr2:25247071:C:G	ENSG00000119772	LOFTEE-HC;SpliceAI-0.8	0.001	0.000881314	0.000822701	0.00151472	0.0806464	0.0241092
chr2:25247071:C:G	ENSG00000119772	LOFTEE-HC;SpliceAI-0.8	0.01	0.000881314	0.000822701	0.00151472	0.0806464	0.0241092
chr2:25247071:C:G	ENSG00000119772	LOFTEE-HC;SpliceAI-0.8;AlphaMissense-0.564	0.0001	1.54276e-05	1.9673e-05	3.12677e-05	0.0749514	0.0175589
chr2:25247071:C:G	ENSG00000119772	LOFTEE-HC;SpliceAI-0.8;AlphaMissense-0.564	0.001	1.92646e-10	2.75209e-11	1.24488e-07	0.0906526	0.013613
chr2:25247071:C:G	ENSG00000119772	LOFTEE-HC;SpliceAI-0.8;AlphaMissense-0.564	0.01	1.92646e-10	2.75209e-11	1.24488e-07	0.0906526	0.013613
chr2:25247071:C:G	ENSG00000119772	Cauchy		4.52218e-10	1.19603e-10	5.27538e-08
chr2:25247071:C:T	ENSG00000119772	AlphaMissense-0.564	0.0001	0.000661943	0.00130433	0.000644239	0.0751622	0.0233784
chr2:25247071:C:T	ENSG00000119772	AlphaMissense-0.564	0.001	2.10202e-10	7.77669e-10	1.29784e-08	0.0983708	0.0159968
chr2:25247071:C:T	ENSG00000119772	AlphaMissense-0.564	0.01	2.10202e-10	7.77669e-10	1.29784e-08	0.0983708	0.0159968
chr2:25247071:C:T	ENSG00000119772	LOFTEE-HC;SpliceAI-0.8	0.0001	0.000633011	0.000600263	0.00161037	0.0835715	0.0243543
chr2:25247071:C:T	ENSG00000119772	LOFTEE-HC;SpliceAI-0.8	0.001	0.000881314	0.000822701	0.00151472	0.0806464	0.0241092
chr2:25247071:C:T	ENSG00000119772	LOFTEE-HC;SpliceAI-0.8	0.01	0.000881314	0.000822701	0.00151472	0.0806464	0.0241092
chr2:25247071:C:T	ENSG00000119772	LOFTEE-HC;SpliceAI-0.8;AlphaMissense-0.564	0.0001	1.5428e-05	1.96944e-05	3.13045e-05	0.0749458	0.0175586
chr2:25247071:C:T	ENSG00000119772	LOFTEE-HC;SpliceAI-0.8;AlphaMissense-0.564	0.001	1.92927e-10	2.7561e-11	1.24729e-07	0.0906484	0.0136128
chr2:25247071:C:T	ENSG00000119772	LOFTEE-HC;SpliceAI-0.8;AlphaMissense-0.564	0.01	1.92927e-10	2.7561e-11	1.24729e-07	0.0906484	0.0136128
chr2:25247071:C:T	ENSG00000119772	Cauchy		4.52686e-10	1.19779e-10	5.28875e-08
chr2:25247075:G:A	ENSG00000119772	AlphaMissense-0.564	0.0001	0.000662652	0.00130925	0.000647256	0.0751327	0.0233771
chr2:25247075:G:A	ENSG00000119772	AlphaMissense-0.564	0.001	2.10484e-10	7.82044e-10	1.30624e-08	0.098352	0.015996
chr2:25247075:G:A	ENSG00000119772	AlphaMissense-0.564	0.01	2.10484e-10	7.82044e-10	1.30624e-08	0.098352	0.015996
chr2:25247075:G:A	ENSG00000119772	LOFTEE-HC;SpliceAI-0.8	0.0001	0.000633011	0.000600263	0.00161037	0.0835715	0.0243543
chr2:25247075:G:A	ENSG00000119772	LOFTEE-HC;SpliceAI-0.8	0.001	0.000881314	0.000822701	0.00151472	0.0806464	0.0241092
chr2:25247075:G:A	ENSG00000119772	LOFTEE-HC;SpliceAI-0.8	0.01	0.000881314	0.000822701	0.00151472	0.0806464	0.0241092
chr2:25247075:G:A	ENSG00000119772	LOFTEE-HC;SpliceAI-0.8;AlphaMissense-0.564	0.0001	1.54298e-05	1.97646e-05	3.14179e-05	0.0749323	0.0175587
chr2:25247075:G:A	ENSG00000119772	LOFTEE-HC;SpliceAI-0.8;AlphaMissense-0.564	0.001	1.93759e-10	2.76799e-11	1.25358e-07	0.0906391	0.0136127
chr2:25247075:G:A	ENSG00000119772	LOFTEE-HC;SpliceAI-0.8;AlphaMissense-0.564	0.01	1.93759e-10	2.76799e-11	1.25358e-07	0.0906391	0.0136127
chr2:25247075:G:A	ENSG00000119772	Cauchy		4.53994e-10	1.20301e-10	5.32225e-08
chr2:25247076:C:A	ENSG00000119772	AlphaMissense-0.564	0.0001	0.000653117	0.00129813	0.00064031	0.0752047	0.0233817
chr2:25247076:C:A	ENSG00000119772	AlphaMissense-0.564	0.001	2.14702e-10	7.71875e-10	1.28475e-08	0.0983993	0.0159983
chr2:25247076:C:A	ENSG00000119772	AlphaMissense-0.564	0.01	2.14702e-10	7.71875e-10	1.28475e-08	0.0983993	0.0159983
chr2:25247076:C:A	ENSG00000119772	LOFTEE-HC;SpliceAI-0.8	0.0001	0.000633011	0.000600263	0.00161037	0.0835715	0.0243543
chr2:25247076:C:A	ENSG00000119772	LOFTEE-HC;SpliceAI-0.8	0.001	0.000881314	0.000822701	0.00151472	0.0806464	0.0241092
chr2:25247076:C:A	ENSG00000119772	LOFTEE-HC;SpliceAI-0.8	0.01	0.000881314	0.000822701	0.00151472	0.0806464	0.0241092
chr2:25247076:C:A	ENSG00000119772	LOFTEE-HC;SpliceAI-0.8;AlphaMissense-0.564	0.0001	1.54192e-05	1.96108e-05	3.11573e-05	0.0749677	0.0175598
chr2:25247076:C:A	ENSG00000119772	LOFTEE-HC;SpliceAI-0.8;AlphaMissense-0.564	0.001	1.91826e-10	2.74037e-11	1.23779e-07	0.0906649	0.0136136
chr2:25247076:C:A	ENSG00000119772	LOFTEE-HC;SpliceAI-0.8;AlphaMissense-0.564	0.01	1.91826e-10	2.74037e-11	1.23779e-07	0.0906649	0.0136136
chr2:25247076:C:A	ENSG00000119772	Cauchy		4.55894e-10	1.19089e-10	5.23666e-08
chr2:25247076:C:T	ENSG00000119772	AlphaMissense-0.564	0.0001	0.000644657	0.00128633	0.00063303	0.075278	0.0233854
chr2:25247076:C:T	ENSG00000119772	AlphaMissense-0.564	0.001	2.14265e-10	7.6157e-10	1.26413e-08	0.0984459	0.0160003
chr2:25247076:C:T	ENSG00000119772	AlphaMissense-0.564	0.01	2.14265e-10	7.6157e-10	1.26413e-08	0.0984459	0.0160003
chr2:25247076:C:T	ENSG00000119772	LOFTEE-HC;SpliceAI-0.8	0.0001	0.000633011	0.000600263	0.00161037	0.0835715	0.0243543
chr2:25247076:C:T	ENSG00000119772	LOFTEE-HC;SpliceAI-0.8	0.001	0.000881314	0.000822701	0.00151472	0.0806464	0.0241092
chr2:25247076:C:T	ENSG00000119772	LOFTEE-HC;SpliceAI-0.8	0.01	0.000881314	0.000822701	0.00151472	0.0806464	0.0241092
chr2:25247076:C:T	ENSG00000119772	LOFTEE-HC;SpliceAI-0.8;AlphaMissense-0.564	0.0001	1.54118e-05	1.95418e-05	3.10358e-05	0.0749816	0.0175598
chr2:25247076:C:T	ENSG00000119772	LOFTEE-HC;SpliceAI-0.8;AlphaMissense-0.564	0.001	1.90995e-10	2.7285e-11	1.23138e-07	0.0906744	0.0136137
chr2:25247076:C:T	ENSG00000119772	LOFTEE-HC;SpliceAI-0.8;AlphaMissense-0.564	0.01	1.90995e-10	2.7285e-11	1.23138e-07	0.0906744	0.0136137
chr2:25247076:C:T	ENSG00000119772	Cauchy		4.54413e-10	1.18536e-10	5.15792e-08
chr2:25247077:G:A	ENSG00000119772	AlphaMissense-0.564	0.0001	0.000644714	0.00128681	0.000633328	0.0752746	0.0233852
chr2:25247077:G:A	ENSG00000119772	AlphaMissense-0.564	0.001	2.14302e-10	7.62077e-10	1.26523e-08	0.0984433	0.0160002
chr2:25247077:G:A	ENSG00000119772	AlphaMissense-0.564	0.01	2.14302e-10	7.62077e-10	1.26523e-08	0.0984433	0.0160002
chr2:25247077:G:A	ENSG00000119772	LOFTEE-HC;SpliceAI-0.8	0.0001	0.000633011	0.000600263	0.00161037	0.0835715	0.0243543
chr2:25247077:G:A	ENSG00000119772	LOFTEE-HC;SpliceAI-0.8	0.001	0.000881314	0.000822701	0.00151472	0.0806464	0.0241092
chr2:25247077:G:A	ENSG00000119772	LOFTEE-HC;SpliceAI-0.8	0.01	0.000881314	0.000822701	0.00151472	0.0806464	0.0241092
chr2:25247077:G:A	ENSG00000119772	LOFTEE-HC;SpliceAI-0.8;AlphaMissense-0.564	0.0001	1.54073e-05	1.94555e-05	3.08915e-05	0.0749994	0.0175599
chr2:25247077:G:A	ENSG00000119772	LOFTEE-HC;SpliceAI-0.8;AlphaMissense-0.564	0.001	1.89992e-10	2.71418e-11	1.22336e-07	0.0906865	0.0136139
chr2:25247077:G:A	ENSG00000119772	LOFTEE-HC;SpliceAI-0.8;AlphaMissense-0.564	0.01	1.89992e-10	2.71418e-11	1.22336e-07	0.0906865	0.0136139
chr2:25247077:G:A	ENSG00000119772	Cauchy		4.53185e-10	1.17938e-10	5.15883e-08
chr2:25247077:G:C	ENSG00000119772	AlphaMissense-0.564	0.0001	0.00065357	0.00130105	0.000642276	0.0751805	0.0233789
chr2:25247077:G:C	ENSG00000119772	AlphaMissense-0.564	0.001	2.0998e-10	7.74822e-10	1.29294e-08	0.098382	0.0159971
chr2:25247077:G:C	ENSG00000119772	AlphaMissense-0.564	0.01	2.0998e-10	7.74822e-10	1.29294e-08	0.098382	0.0159971
chr2:25247077:G:C	ENSG00000119772	LOFTEE-HC;SpliceAI-0.8	0.0001	0.000633011	0.000600263	0.00161037	0.0835715	0.0243543
chr2:25247077:G:C	ENSG00000119772	LOFTEE-HC;SpliceAI-0.8	0.001	0.000881314	0.000822701	0.00151472	0.0806464	0.0241092
chr2:25247077:G:C	ENSG00000119772	LOFTEE-HC;SpliceAI-0.8	0.01	0.000881314	0.000822701	0.00151472	0.0806464	0.0241092
chr2:25247077:G:C	ENSG00000119772	LOFTEE-HC;SpliceAI-0.8;AlphaMissense-0.564	0.0001	1.5426e-05	1.96488e-05	3.12292e-05	0.0749537	0.0175583
chr2:25247077:G:C	ENSG00000119772	LOFTEE-HC;SpliceAI-0.8;AlphaMissense-0.564	0.001	1.92384e-10	2.74834e-11	1.24353e-07	0.0906534	0.0136127
chr2:25247077:G:C	ENSG00000119772	LOFTEE-HC;SpliceAI-0.8;AlphaMissense-0.564	0.01	1.92384e-10	2.74834e-11	1.24353e-07	0.0906534	0.0136127
chr2:25247077:G:C	ENSG00000119772	Cauchy		4.51792e-10	1.19438e-10	5.26917e-08
chr2:25247078:G:C	ENSG00000119772	AlphaMissense-0.564	0.0001	0.000662652	0.00130925	0.000647256	0.0751327	0.0233771
chr2:25247078:G:C	ENSG00000119772	AlphaMissense-0.564	0.001	2.10484e-10	7.82044e-10	1.30624e-08	0.098352	0.015996
chr2:25247078:G:C	ENSG00000119772	AlphaMissense-0.564	0.01	2.10484e-10	7.82044e-10	1.30624e-08	0.098352	0.015996
chr2:25247078:G:C	ENSG00000119772	LOFTEE-HC;SpliceAI-0.8	0.0001	0.000630074	0.000595157	0.00159713	0.0836422	0.0243584
chr2:25247078:G:C	ENSG00000119772	LOFTEE-HC;SpliceAI-0.8	0.001	0.000879754	0.000816093	0.00150225	0.0807129	0.024113
chr2:25247078:G:C	ENSG00000119772	LOFTEE-HC;SpliceAI-0.8	0.01	0.000879754	0.000816093	0.00150225	0.0807129	0.024113
chr2:25247078:G:C	ENSG00000119772	LOFTEE-HC;SpliceAI-0.8;AlphaMissense-0.564	0.0001	1.54205e-05	1.96239e-05	3.11807e-05	0.0749642	0.0175596
chr2:25247078:G:C	ENSG00000119772	LOFTEE-HC;SpliceAI-0.8;AlphaMissense-0.564	0.001	1.92004e-10	2.74291e-11	1.23929e-07	0.0906622	0.0136135
chr2:25247078:G:C	ENSG00000119772	LOFTEE-HC;SpliceAI-0.8;AlphaMissense-0.564	0.01	1.92004e-10	2.74291e-11	1.23929e-07	0.0906622	0.0136135
chr2:25247078:G:C	ENSG00000119772	Cauchy		4.51843e-10	1.19249e-10	5.31646e-08
chr2:25247084:G:A	ENSG00000119772	AlphaMissense-0.564	0.0001	0.000662652	0.00130925	0.000647256	0.0751327	0.0233771
chr2:25247084:G:A	ENSG00000119772	AlphaMissense-0.564	0.001	2.10484e-10	7.82044e-10	1.30624e-08	0.098352	0.015996
chr2:25247084:G:A	ENSG00000119772	AlphaMissense-0.564	0.01	2.10484e-10	7.82044e-10	1.30624e-08	0.098352	0.015996
chr2:25247084:G:A	ENSG00000119772	LOFTEE-HC;SpliceAI-0.8	0.0001	0.000633011	0.000600263	0.00161037	0.0835715	0.0243543
chr2:25247084:G:A	ENSG00000119772	LOFTEE-HC;SpliceAI-0.8	0.001	0.000881314	0.000822701	0.00151472	0.0806464	0.0241092
chr2:25247084:G:A	ENSG00000119772	LOFTEE-HC;SpliceAI-0.8	0.01	0.000881314	0.000822701	0.00151472	0.0806464	0.0241092
chr2:25247084:G:A	ENSG00000119772	LOFTEE-HC;SpliceAI-0.8;AlphaMissense-0.564	0.0001	1.54298e-05	1.97646e-05	3.14179e-05	0.0749323	0.0175587
chr2:25247084:G:A	ENSG00000119772	LOFTEE-HC;SpliceAI-0.8;AlphaMissense-0.564	0.001	1.93759e-10	2.76799e-11	1.25358e-07	0.0906391	0.0136127
chr2:25247084:G:A	ENSG00000119772	LOFTEE-HC;SpliceAI-0.8;AlphaMissense-0.564	0.01	1.93759e-10	2.76799e-11	1.25358e-07	0.0906391	0.0136127
chr2:25247084:G:A	ENSG00000119772	Cauchy		4.53994e-10	1.20301e-10	5.32225e-08
chr2:25247089:G:A	ENSG00000119772	AlphaMissense-0.564	0.0001	0.000662652	0.00130925	0.000647256	0.0751327	0.0233771
chr2:25247089:G:A	ENSG00000119772	AlphaMissense-0.564	0.001	2.10484e-10	7.82044e-10	1.30624e-08	0.098352	0.015996
chr2:25247089:G:A	ENSG00000119772	AlphaMissense-0.564	0.01	2.10484e-10	7.82044e-10	1.30624e-08	0.098352	0.015996
chr2:25247089:G:A	ENSG00000119772	LOFTEE-HC;SpliceAI-0.8	0.0001	0.000630202	0.000595714	0.00159857	0.0836339	0.0243578
chr2:25247089:G:A	ENSG00000119772	LOFTEE-HC;SpliceAI-0.8	0.001	0.000879912	0.00081681	0.00150361	0.0807051	0.0241124
chr2:25247089:G:A	ENSG00000119772	LOFTEE-HC;SpliceAI-0.8	0.01	0.000879912	0.00081681	0.00150361	0.0807051	0.0241124
chr2:25247089:G:A	ENSG00000119772	LOFTEE-HC;SpliceAI-0.8;AlphaMissense-0.564	0.0001	1.54224e-05	1.96386e-05	3.1207e-05	0.0749604	0.0175594
chr2:25247089:G:A	ENSG00000119772	LOFTEE-HC;SpliceAI-0.8;AlphaMissense-0.564	0.001	1.92197e-10	2.74567e-11	1.24096e-07	0.0906593	0.0136133
chr2:25247089:G:A	ENSG00000119772	LOFTEE-HC;SpliceAI-0.8;AlphaMissense-0.564	0.01	1.92197e-10	2.74567e-11	1.24096e-07	0.0906593	0.0136133
chr2:25247089:G:A	ENSG00000119772	Cauchy		4.5208e-10	1.19364e-10	5.31714e-08
chr2:25247093:G:A	ENSG00000119772	AlphaMissense-0.564	0.0001	0.000662652	0.00130925	0.000647256	0.0751327	0.0233771
chr2:25247093:G:A	ENSG00000119772	AlphaMissense-0.564	0.001	2.10484e-10	7.82044e-10	1.30624e-08	0.098352	0.015996
chr2:25247093:G:A	ENSG00000119772	AlphaMissense-0.564	0.01	2.10484e-10	7.82044e-10	1.30624e-08	0.098352	0.015996
chr2:25247093:G:A	ENSG00000119772	LOFTEE-HC;SpliceAI-0.8	0.0001	0.000633011	0.000600263	0.00161037	0.0835715	0.0243543
chr2:25247093:G:A	ENSG00000119772	LOFTEE-HC;SpliceAI-0.8	0.001	0.000881314	0.000822701	0.00151472	0.0806464	0.0241092
chr2:25247093:G:A	ENSG00000119772	LOFTEE-HC;SpliceAI-0.8	0.01	0.000881314	0.000822701	0.00151472	0.0806464	0.0241092
chr2:25247093:G:A	ENSG00000119772	LOFTEE-HC;SpliceAI-0.8;AlphaMissense-0.564	0.0001	1.54298e-05	1.97646e-05	3.14179e-05	0.0749323	0.0175587
chr2:25247093:G:A	ENSG00000119772	LOFTEE-HC;SpliceAI-0.8;AlphaMissense-0.564	0.001	1.93759e-10	2.76799e-11	1.25358e-07	0.0906391	0.0136127
chr2:25247093:G:A	ENSG00000119772	LOFTEE-HC;SpliceAI-0.8;AlphaMissense-0.564	0.01	1.93759e-10	2.76799e-11	1.25358e-07	0.0906391	0.0136127
chr2:25247093:G:A	ENSG00000119772	Cauchy		4.53994e-10	1.20301e-10	5.32225e-08
chr2:25247096:G:C	ENSG00000119772	AlphaMissense-0.564	0.0001	0.000662652	0.00130925	0.000647256	0.0751327	0.0233771
chr2:25247096:G:C	ENSG00000119772	AlphaMissense-0.564	0.001	2.10484e-10	7.82044e-10	1.30624e-08	0.098352	0.015996
chr2:25247096:G:C	ENSG00000119772	AlphaMissense-0.564	0.01	2.10484e-10	7.82044e-10	1.30624e-08	0.098352	0.015996
chr2:25247096:G:C	ENSG00000119772	LOFTEE-HC;SpliceAI-0.8	0.0001	0.000630417	0.000596655	0.001601	0.0836198	0.0243567
chr2:25247096:G:C	ENSG00000119772	LOFTEE-HC;SpliceAI-0.8	0.001	0.000880193	0.00081802	0.00150589	0.0806919	0.0241114
chr2:25247096:G:C	ENSG00000119772	LOFTEE-HC;SpliceAI-0.8	0.01	0.000880193	0.00081802	0.00150589	0.0806919	0.0241114
chr2:25247096:G:C	ENSG00000119772	LOFTEE-HC;SpliceAI-0.8;AlphaMissense-0.564	0.0001	1.54267e-05	1.96638e-05	3.1251e-05	0.0749537	0.017559
chr2:25247096:G:C	ENSG00000119772	LOFTEE-HC;SpliceAI-0.8;AlphaMissense-0.564	0.001	1.92543e-10	2.75062e-11	1.24385e-07	0.0906542	0.0136131
chr2:25247096:G:C	ENSG00000119772	LOFTEE-HC;SpliceAI-0.8;AlphaMissense-0.564	0.01	1.92543e-10	2.75062e-11	1.24385e-07	0.0906542	0.0136131
chr2:25247096:G:C	ENSG00000119772	Cauchy		4.52506e-10	1.19572e-10	5.31832e-08
chr2:25247096:G:T	ENSG00000119772	AlphaMissense-0.564	0.0001	0.000662652	0.00130925	0.000647256	0.0751327	0.0233771
chr2:25247096:G:T	ENSG00000119772	AlphaMissense-0.564	0.001	2.10484e-10	7.82044e-10	1.30624e-08	0.098352	0.015996
chr2:25247096:G:T	ENSG00000119772	AlphaMissense-0.564	0.01	2.10484e-10	7.82044e-10	1.30624e-08	0.098352	0.015996
chr2:25247096:G:T	ENSG00000119772	LOFTEE-HC;SpliceAI-0.8	0.0001	0.000630154	0.000595505	0.00159803	0.0836369	0.024358
chr2:25247096:G:T	ENSG00000119772	LOFTEE-HC;SpliceAI-0.8	0.001	0.000879848	0.000816538	0.00150309	0.080708	0.0241126
chr2:25247096:G:T	ENSG00000119772	LOFTEE-HC;SpliceAI-0.8	0.01	0.000879848	0.000816538	0.00150309	0.080708	0.0241126
chr2:25247096:G:T	ENSG00000119772	LOFTEE-HC;SpliceAI-0.8;AlphaMissense-0.564	0.0001	1.54212e-05	1.96334e-05	3.11975e-05	0.0749617	0.0175595
chr2:25247096:G:T	ENSG00000119772	LOFTEE-HC;SpliceAI-0.8;AlphaMissense-0.564	0.001	1.92134e-10	2.74477e-11	1.24039e-07	0.0906603	0.0136134
chr2:25247096:G:T	ENSG00000119772	LOFTEE-HC;SpliceAI-0.8;AlphaMissense-0.564	0.01	1.92134e-10	2.74477e-11	1.24039e-07	0.0906603	0.0136134
chr2:25247096:G:T	ENSG00000119772	Cauchy		4.52003e-10	1.19327e-10	5.31691e-08
chr2:25247098:A:G	ENSG00000119772	AlphaMissense-0.564	0.0001	0.000653696	0.00130201	0.000642768	0.0751781	0.0233797
chr2:25247098:A:G	ENSG00000119772	AlphaMissense-0.564	0.001	2.10024e-10	7.7555e-10	1.29296e-08	0.0983814	0.0159974
chr2:25247098:A:G	ENSG00000119772	AlphaMissense-0.564	0.01	2.10024e-10	7.7555e-10	1.29296e-08	0.0983814	0.0159974
chr2:25247098:A:G	ENSG00000119772	LOFTEE-HC;SpliceAI-0.8	0.0001	0.000633011	0.000600263	0.00161037	0.0835715	0.0243543
chr2:25247098:A:G	ENSG00000119772	LOFTEE-HC;SpliceAI-0.8	0.001	0.000881314	0.000822701	0.00151472	0.0806464	0.0241092
chr2:25247098:A:G	ENSG00000119772	LOFTEE-HC;SpliceAI-0.8	0.01	0.000881314	0.000822701	0.00151472	0.0806464	0.0241092
chr2:25247098:A:G	ENSG00000119772	LOFTEE-HC;SpliceAI-0.8;AlphaMissense-0.564	0.0001	1.54298e-05	1.97646e-05	3.14179e-05	0.0749323	0.0175587
chr2:25247098:A:G	ENSG00000119772	LOFTEE-HC;SpliceAI-0.8;AlphaMissense-0.564	0.001	1.93759e-10	2.76799e-11	1.25358e-07	0.0906391	0.0136127
chr2:25247098:A:G	ENSG00000119772	LOFTEE-HC;SpliceAI-0.8;AlphaMissense-0.564	0.01	1.93759e-10	2.76799e-11	1.25358e-07	0.0906391	0.0136127
chr2:25247098:A:G	ENSG00000119772	Cauchy		4.53518e-10	1.20267e-10	5.27322e-08
chr2:25247099:C:T	ENSG00000119772	AlphaMissense-0.564	0.0001	0.000662652	0.00130925	0.000647256	0.0751327	0.0233771
chr2:25247099:C:T	ENSG00000119772	AlphaMissense-0.564	0.001	2.10484e-10	7.82044e-10	1.30624e-08	0.098352	0.015996
chr2:25247099:C:T	ENSG00000119772	AlphaMissense-0.564	0.01	2.10484e-10	7.82044e-10	1.30624e-08	0.098352	0.015996
chr2:25247099:C:T	ENSG00000119772	LOFTEE-HC;SpliceAI-0.8	0.0001	0.000633011	0.000600263	0.00161037	0.0835715	0.0243543
chr2:25247099:C:T	ENSG00000119772	LOFTEE-HC;SpliceAI-0.8	0.001	0.000881314	0.000822701	0.00151472	0.0806464	0.0241092
chr2:25247099:C:T	ENSG00000119772	LOFTEE-HC;SpliceAI-0.8	0.01	0.000881314	0.000822701	0.00151472	0.0806464	0.0241092
chr2:25247099:C:T	ENSG00000119772	LOFTEE-HC;SpliceAI-0.8;AlphaMissense-0.564	0.0001	1.54298e-05	1.97646e-05	3.14179e-05	0.0749323	0.0175587
chr2:25247099:C:T	ENSG00000119772	LOFTEE-HC;SpliceAI-0.8;AlphaMissense-0.564	0.001	1.93759e-10	2.76799e-11	1.25358e-07	0.0906391	0.0136127
chr2:25247099:C:T	ENSG00000119772	LOFTEE-HC;SpliceAI-0.8;AlphaMissense-0.564	0.01	1.93759e-10	2.76799e-11	1.25358e-07	0.0906391	0.0136127
chr2:25247099:C:T	ENSG00000119772	Cauchy		4.53994e-10	1.20301e-10	5.32225e-08
chr2:25247100:G:A	ENSG00000119772	AlphaMissense-0.564	0.0001	0.000653315	0.00129936	0.000641194	0.0751921	0.0233797
chr2:25247100:G:A	ENSG00000119772	AlphaMissense-0.564	0.001	2.14829e-10	7.73327e-10	1.28947e-08	0.0983895	0.0159975
chr2:25247100:G:A	ENSG00000119772	AlphaMissense-0.564	0.01	2.14829e-10	7.73327e-10	1.28947e-08	0.0983895	0.0159975
chr2:25247100:G:A	ENSG00000119772	LOFTEE-HC;SpliceAI-0.8	0.0001	0.000633011	0.000600263	0.00161037	0.0835715	0.0243543
chr2:25247100:G:A	ENSG00000119772	LOFTEE-HC;SpliceAI-0.8	0.001	0.000881314	0.000822701	0.00151472	0.0806464	0.0241092
chr2:25247100:G:A	ENSG00000119772	LOFTEE-HC;SpliceAI-0.8	0.01	0.000881314	0.000822701	0.00151472	0.0806464	0.0241092
chr2:25247100:G:A	ENSG00000119772	LOFTEE-HC;SpliceAI-0.8;AlphaMissense-0.564	0.0001	1.5421e-05	1.96269e-05	3.11899e-05	0.0749593	0.0175586
chr2:25247100:G:A	ENSG00000119772	LOFTEE-HC;SpliceAI-0.8;AlphaMissense-0.564	0.001	1.92113e-10	2.74447e-11	1.24109e-07	0.0906575	0.0136129
chr2:25247100:G:A	ENSG00000119772	LOFTEE-HC;SpliceAI-0.8;AlphaMissense-0.564	0.01	1.92113e-10	2.74447e-11	1.24109e-07	0.0906575	0.0136129
chr2:25247100:G:A	ENSG00000119772	Cauchy		4.56381e-10	1.19269e-10	5.25538e-08
chr2:25247102:G:A	ENSG00000119772	AlphaMissense-0.564	0.0001	0.000662652	0.00130925	0.000647256	0.0751327	0.0233771
chr2:25247102:G:A	ENSG00000119772	AlphaMissense-0.564	0.001	2.10484e-10	7.82044e-10	1.30624e-08	0.098352	0.015996
chr2:25247102:G:A	ENSG00000119772	AlphaMissense-0.564	0.01	2.10484e-10	7.82044e-10	1.30624e-08	0.098352	0.015996
chr2:25247102:G:A	ENSG00000119772	LOFTEE-HC;SpliceAI-0.8	0.0001	0.000633011	0.000600263	0.00161037	0.0835715	0.0243543
chr2:25247102:G:A	ENSG00000119772	LOFTEE-HC;SpliceAI-0.8	0.001	0.000881314	0.000822701	0.00151472	0.0806464	0.0241092
chr2:25247102:G:A	ENSG00000119772	LOFTEE-HC;SpliceAI-0.8	0.01	0.000881314	0.000822701	0.00151472	0.0806464	0.0241092
chr2:25247102:G:A	ENSG00000119772	LOFTEE-HC;SpliceAI-0.8;AlphaMissense-0.564	0.0001	1.54298e-05	1.97646e-05	3.14179e-05	0.0749323	0.0175587
chr2:25247102:G:A	ENSG00000119772	LOFTEE-HC;SpliceAI-0.8;AlphaMissense-0.564	0.001	1.93759e-10	2.76799e-11	1.25358e-07	0.0906391	0.0136127
chr2:25247102:G:A	ENSG00000119772	LOFTEE-HC;SpliceAI-0.8;AlphaMissense-0.564	0.01	1.93759e-10	2.76799e-11	1.25358e-07	0.0906391	0.0136127
chr2:25247102:G:A	ENSG00000119772	Cauchy		4.53994e-10	1.20301e-10	5.32225e-08
chr2:25247103:GC:G	ENSG00000119772	AlphaMissense-0.564	0.0001	0.000662652	0.00130925	0.000647256	0.0751327	0.0233771
chr2:25247103:GC:G	ENSG00000119772	AlphaMissense-0.564	0.001	2.10484e-10	7.82044e-10	1.30624e-08	0.098352	0.015996
chr2:25247103:GC:G	ENSG00000119772	AlphaMissense-0.564	0.01	2.10484e-10	7.82044e-10	1.30624e-08	0.098352	0.015996
chr2:25247103:GC:G	ENSG00000119772	LOFTEE-HC;SpliceAI-0.8	0.0001	0.000630429	0.000596704	0.00160114	0.0836192	0.0243567
chr2:25247103:GC:G	ENSG00000119772	LOFTEE-HC;SpliceAI-0.8	0.001	0.000880209	0.000818087	0.00150603	0.0806913	0.0241114
chr2:25247103:GC:G	ENSG00000119772	LOFTEE-HC;SpliceAI-0.8	0.01	0.000880209	0.000818087	0.00150603	0.0806913	0.0241114
chr2:25247103:GC:G	ENSG00000119772	LOFTEE-HC;SpliceAI-0.8;AlphaMissense-0.564	0.0001	1.54267e-05	1.96647e-05	3.12528e-05	0.0749536	0.017559
chr2:25247103:GC:G	ENSG00000119772	LOFTEE-HC;SpliceAI-0.8;AlphaMissense-0.564	0.001	1.92542e-10	2.7506e-11	1.24393e-07	0.0906542	0.0136131
chr2:25247103:GC:G	ENSG00000119772	LOFTEE-HC;SpliceAI-0.8;AlphaMissense-0.564	0.01	1.92542e-10	2.7506e-11	1.24393e-07	0.0906542	0.0136131
chr2:25247103:GC:G	ENSG00000119772	Cauchy		4.52504e-10	1.19571e-10	5.31836e-08
chr2:25247106:TG:T	ENSG00000119772	AlphaMissense-0.564	0.0001	0.000662652	0.00130925	0.000647256	0.0751327	0.0233771
chr2:25247106:TG:T	ENSG00000119772	AlphaMissense-0.564	0.001	2.10484e-10	7.82044e-10	1.30624e-08	0.098352	0.015996
chr2:25247106:TG:T	ENSG00000119772	AlphaMissense-0.564	0.01	2.10484e-10	7.82044e-10	1.30624e-08	0.098352	0.015996
chr2:25247106:TG:T	ENSG00000119772	LOFTEE-HC;SpliceAI-0.8	0.0001	0.00063043	0.00059671	0.00160115	0.0836189	0.0243566
chr2:25247106:TG:T	ENSG00000119772	LOFTEE-HC;SpliceAI-0.8	0.001	0.000880209	0.00081809	0.00150603	0.0806911	0.0241114
chr2:25247106:TG:T	ENSG00000119772	LOFTEE-HC;SpliceAI-0.8	0.01	0.000880209	0.00081809	0.00150603	0.0806911	0.0241114
chr2:25247106:TG:T	ENSG00000119772	LOFTEE-HC;SpliceAI-0.8;AlphaMissense-0.564	0.0001	1.54268e-05	1.96655e-05	3.12537e-05	0.0749533	0.017559
chr2:25247106:TG:T	ENSG00000119772	LOFTEE-HC;SpliceAI-0.8;AlphaMissense-0.564	0.001	1.92564e-10	2.75092e-11	1.24404e-07	0.0906539	0.0136131
chr2:25247106:TG:T	ENSG00000119772	LOFTEE-HC;SpliceAI-0.8;AlphaMissense-0.564	0.01	1.92564e-10	2.75092e-11	1.24404e-07	0.0906539	0.0136131
chr2:25247106:TG:T	ENSG00000119772	Cauchy		4.52532e-10	1.19585e-10	5.3184e-08
chr2:25247106:TGGTG:T	ENSG00000119772	AlphaMissense-0.564	0.0001	0.000662652	0.00130925	0.000647256	0.0751327	0.0233771
chr2:25247106:TGGTG:T	ENSG00000119772	AlphaMissense-0.564	0.001	2.10484e-10	7.82044e-10	1.30624e-08	0.098352	0.015996
chr2:25247106:TGGTG:T	ENSG00000119772	AlphaMissense-0.564	0.01	2.10484e-10	7.82044e-10	1.30624e-08	0.098352	0.015996
chr2:25247106:TGGTG:T	ENSG00000119772	LOFTEE-HC;SpliceAI-0.8	0.0001	0.000631251	0.000594091	0.00159436	0.083658	0.0243596
chr2:25247106:TGGTG:T	ENSG00000119772	LOFTEE-HC;SpliceAI-0.8	0.001	0.000877183	0.000814718	0.00149965	0.0807277	0.0241141
chr2:25247106:TGGTG:T	ENSG00000119772	LOFTEE-HC;SpliceAI-0.8	0.01	0.000877183	0.000814718	0.00149965	0.0807277	0.0241141
chr2:25247106:TGGTG:T	ENSG00000119772	LOFTEE-HC;SpliceAI-0.8;AlphaMissense-0.564	0.0001	1.54169e-05	1.95962e-05	3.11308e-05	0.0749714	0.01756
chr2:25247106:TGGTG:T	ENSG00000119772	LOFTEE-HC;SpliceAI-0.8;AlphaMissense-0.564	0.001	1.91643e-10	2.73776e-11	1.23618e-07	0.0906676	0.0136137
chr2:25247106:TGGTG:T	ENSG00000119772	LOFTEE-HC;SpliceAI-0.8;AlphaMissense-0.564	0.01	1.91643e-10	2.73776e-11	1.23618e-07	0.0906676	0.0136137
chr2:25247106:TGGTG:T	ENSG00000119772	Cauchy		4.51399e-10	1.19032e-10	5.31519e-08
chr2:25247106:TGGTGGAA:T	ENSG00000119772	AlphaMissense-0.564	0.0001	0.000662652	0.00130925	0.000647256	0.0751327	0.0233771
chr2:25247106:TGGTGGAA:T	ENSG00000119772	AlphaMissense-0.564	0.001	2.10484e-10	7.82044e-10	1.30624e-08	0.098352	0.015996
chr2:25247106:TGGTGGAA:T	ENSG00000119772	AlphaMissense-0.564	0.01	2.10484e-10	7.82044e-10	1.30624e-08	0.098352	0.015996
chr2:25247106:TGGTGGAA:T	ENSG00000119772	LOFTEE-HC;SpliceAI-0.8	0.0001	0.000633011	0.000600263	0.00161037	0.0835715	0.0243543
chr2:25247106:TGGTGGAA:T	ENSG00000119772	LOFTEE-HC;SpliceAI-0.8	0.001	0.000881314	0.000822701	0.00151472	0.0806464	0.0241092
chr2:25247106:TGGTGGAA:T	ENSG00000119772	LOFTEE-HC;SpliceAI-0.8	0.01	0.000881314	0.000822701	0.00151472	0.0806464	0.0241092
chr2:25247106:TGGTGGAA:T	ENSG00000119772	LOFTEE-HC;SpliceAI-0.8;AlphaMissense-0.564	0.0001	1.54298e-05	1.97646e-05	3.14179e-05	0.0749323	0.0175587
chr2:25247106:TGGTGGAA:T	ENSG00000119772	LOFTEE-HC;SpliceAI-0.8;AlphaMissense-0.564	0.001	1.93759e-10	2.76799e-11	1.25358e-07	0.0906391	0.0136127
chr2:25247106:TGGTGGAA:T	ENSG00000119772	LOFTEE-HC;SpliceAI-0.8;AlphaMissense-0.564	0.01	1.93759e-10	2.76799e-11	1.25358e-07	0.0906391	0.0136127
chr2:25247106:TGGTGGAA:T	ENSG00000119772	Cauchy		4.53994e-10	1.20301e-10	5.32225e-08
chr2:25247107:G:A	ENSG00000119772	AlphaMissense-0.564	0.0001	0.000662652	0.00130925	0.000647256	0.0751327	0.0233771
chr2:25247107:G:A	ENSG00000119772	AlphaMissense-0.564	0.001	2.10484e-10	7.82044e-10	1.30624e-08	0.098352	0.015996
chr2:25247107:G:A	ENSG00000119772	AlphaMissense-0.564	0.01	2.10484e-10	7.82044e-10	1.30624e-08	0.098352	0.015996
chr2:25247107:G:A	ENSG00000119772	LOFTEE-HC;SpliceAI-0.8	0.0001	0.000621165	0.000582868	0.00156523	0.0838073	0.0243664
chr2:25247107:G:A	ENSG00000119772	LOFTEE-HC;SpliceAI-0.8	0.001	0.000860992	0.000800129	0.00147223	0.0808687	0.0241201
chr2:25247107:G:A	ENSG00000119772	LOFTEE-HC;SpliceAI-0.8	0.01	0.000860992	0.000800129	0.00147223	0.0808687	0.0241201
chr2:25247107:G:A	ENSG00000119772	LOFTEE-HC;SpliceAI-0.8;AlphaMissense-0.564	0.0001	1.53835e-05	1.92815e-05	3.0592e-05	0.0750375	0.0175606
chr2:25247107:G:A	ENSG00000119772	LOFTEE-HC;SpliceAI-0.8;AlphaMissense-0.564	0.001	1.87774e-10	2.68248e-11	1.20617e-07	0.0907141	0.0136145
chr2:25247107:G:A	ENSG00000119772	LOFTEE-HC;SpliceAI-0.8;AlphaMissense-0.564	0.01	1.87774e-10	2.68248e-11	1.20617e-07	0.0907141	0.0136145
chr2:25247107:G:A	ENSG00000119772	Cauchy		4.46582e-10	1.16708e-10	5.30256e-08
chr2:25247109:T:TG	ENSG00000119772	AlphaMissense-0.564	0.0001	0.000662652	0.00130925	0.000647256	0.0751327	0.0233771
chr2:25247109:T:TG	ENSG00000119772	AlphaMissense-0.564	0.001	2.10484e-10	7.82044e-10	1.30624e-08	0.098352	0.015996
chr2:25247109:T:TG	ENSG00000119772	AlphaMissense-0.564	0.01	2.10484e-10	7.82044e-10	1.30624e-08	0.098352	0.015996
chr2:25247109:T:TG	ENSG00000119772	LOFTEE-HC;SpliceAI-0.8	0.0001	0.000631412	0.000594816	0.00159623	0.0836471	0.0243587
chr2:25247109:T:TG	ENSG00000119772	LOFTEE-HC;SpliceAI-0.8	0.001	0.000879649	0.000815653	0.00150141	0.0807175	0.0241133
chr2:25247109:T:TG	ENSG00000119772	LOFTEE-HC;SpliceAI-0.8	0.01	0.000879649	0.000815653	0.00150141	0.0807175	0.0241133
chr2:25247109:T:TG	ENSG00000119772	LOFTEE-HC;SpliceAI-0.8;AlphaMissense-0.564	0.0001	1.54197e-05	1.96161e-05	3.11658e-05	0.0749662	0.0175597
chr2:25247109:T:TG	ENSG00000119772	LOFTEE-HC;SpliceAI-0.8;AlphaMissense-0.564	0.001	1.9192e-10	2.74172e-11	1.23843e-07	0.0906636	0.0136135
chr2:25247109:T:TG	ENSG00000119772	LOFTEE-HC;SpliceAI-0.8;AlphaMissense-0.564	0.01	1.9192e-10	2.74172e-11	1.23843e-07	0.0906636	0.0136135
chr2:25247109:T:TG	ENSG00000119772	Cauchy		4.5174e-10	1.19198e-10	5.31611e-08
chr2:25247109:TG:T	ENSG00000119772	AlphaMissense-0.564	0.0001	0.000662652	0.00130925	0.000647256	0.0751327	0.0233771
chr2:25247109:TG:T	ENSG00000119772	AlphaMissense-0.564	0.001	2.10484e-10	7.82044e-10	1.30624e-08	0.098352	0.015996
chr2:25247109:TG:T	ENSG00000119772	AlphaMissense-0.564	0.01	2.10484e-10	7.82044e-10	1.30624e-08	0.098352	0.015996
chr2:25247109:TG:T	ENSG00000119772	LOFTEE-HC;SpliceAI-0.8	0.0001	0.000630511	0.000597061	0.00160207	0.0836139	0.0243563
chr2:25247109:TG:T	ENSG00000119772	LOFTEE-HC;SpliceAI-0.8	0.001	0.000880344	0.000818546	0.0015069	0.0806864	0.0241111
chr2:25247109:TG:T	ENSG00000119772	LOFTEE-HC;SpliceAI-0.8	0.01	0.000880344	0.000818546	0.0015069	0.0806864	0.0241111
chr2:25247109:TG:T	ENSG00000119772	LOFTEE-HC;SpliceAI-0.8;AlphaMissense-0.564	0.0001	1.54277e-05	1.96741e-05	3.12693e-05	0.0749511	0.0175589
chr2:25247109:TG:T	ENSG00000119772	LOFTEE-HC;SpliceAI-0.8;AlphaMissense-0.564	0.001	1.92662e-10	2.75231e-11	1.24501e-07	0.0906523	0.013613
chr2:25247109:TG:T	ENSG00000119772	LOFTEE-HC;SpliceAI-0.8;AlphaMissense-0.564	0.01	1.92662e-10	2.75231e-11	1.24501e-07	0.0906523	0.013613
chr2:25247109:TG:T	ENSG00000119772	Cauchy		4.52651e-10	1.19643e-10	5.31879e-08
chr2:25247111:G:GC	ENSG00000119772	AlphaMissense-0.564	0.0001	0.000662652	0.00130925	0.000647256	0.0751327	0.0233771
chr2:25247111:G:GC	ENSG00000119772	AlphaMissense-0.564	0.001	2.10484e-10	7.82044e-10	1.30624e-08	0.098352	0.015996
chr2:25247111:G:GC	ENSG00000119772	AlphaMissense-0.564	0.01	2.10484e-10	7.82044e-10	1.30624e-08	0.098352	0.015996
chr2:25247111:G:GC	ENSG00000119772	LOFTEE-HC;SpliceAI-0.8	0.0001	0.000630622	0.000597542	0.00160331	0.0836068	0.0243558
chr2:25247111:G:GC	ENSG00000119772	LOFTEE-HC;SpliceAI-0.8	0.001	0.000880484	0.000819165	0.00150807	0.0806797	0.0241106
chr2:25247111:G:GC	ENSG00000119772	LOFTEE-HC;SpliceAI-0.8	0.01	0.000880484	0.000819165	0.00150807	0.0806797	0.0241106
chr2:25247111:G:GC	ENSG00000119772	LOFTEE-HC;SpliceAI-0.8;AlphaMissense-0.564	0.0001	1.54289e-05	1.96869e-05	3.12912e-05	0.0749478	0.0175587
chr2:25247111:G:GC	ENSG00000119772	LOFTEE-HC;SpliceAI-0.8;AlphaMissense-0.564	0.001	1.92836e-10	2.75481e-11	1.24645e-07	0.0906498	0.0136129
chr2:25247111:G:GC	ENSG00000119772	LOFTEE-HC;SpliceAI-0.8;AlphaMissense-0.564	0.01	1.92836e-10	2.75481e-11	1.24645e-07	0.0906498	0.0136129
chr2:25247111:G:GC	ENSG00000119772	Cauchy		4.52865e-10	1.19748e-10	5.31938e-08
chr2:25247112:A:G	ENSG00000119772	AlphaMissense-0.564	0.0001	0.000661796	0.00130332	0.0006436	0.0751691	0.0233789
chr2:25247112:A:G	ENSG00000119772	AlphaMissense-0.564	0.001	2.10124e-10	7.76702e-10	1.2957e-08	0.0983754	0.015997
chr2:25247112:A:G	ENSG00000119772	AlphaMissense-0.564	0.01	2.10124e-10	7.76702e-10	1.2957e-08	0.0983754	0.015997
chr2:25247112:A:G	ENSG00000119772	LOFTEE-HC;SpliceAI-0.8	0.0001	0.000633011	0.000600263	0.00161037	0.0835715	0.0243543
chr2:25247112:A:G	ENSG00000119772	LOFTEE-HC;SpliceAI-0.8	0.001	0.000881314	0.000822701	0.00151472	0.0806464	0.0241092
chr2:25247112:A:G	ENSG00000119772	LOFTEE-HC;SpliceAI-0.8	0.01	0.000881314	0.000822701	0.00151472	0.0806464	0.0241092
chr2:25247112:A:G	ENSG00000119772	LOFTEE-HC;SpliceAI-0.8;AlphaMissense-0.564	0.0001	1.54283e-05	1.96805e-05	3.12806e-05	0.0749495	0.0175588
chr2:25247112:A:G	ENSG00000119772	LOFTEE-HC;SpliceAI-0.8;AlphaMissense-0.564	0.001	1.9274e-10	2.75343e-11	1.24571e-07	0.0906511	0.0136129
chr2:25247112:A:G	ENSG00000119772	LOFTEE-HC;SpliceAI-0.8;AlphaMissense-0.564	0.01	1.9274e-10	2.75343e-11	1.24571e-07	0.0906511	0.0136129
chr2:25247112:A:G	ENSG00000119772	Cauchy		4.52377e-10	1.19663e-10	5.28023e-08
chr2:25247114:C:G	ENSG00000119772	AlphaMissense-0.564	0.0001	0.000662652	0.00130925	0.000647256	0.0751327	0.0233771
chr2:25247114:C:G	ENSG00000119772	AlphaMissense-0.564	0.001	2.10484e-10	7.82044e-10	1.30624e-08	0.098352	0.015996
chr2:25247114:C:G	ENSG00000119772	AlphaMissense-0.564	0.01	2.10484e-10	7.82044e-10	1.30624e-08	0.098352	0.015996
chr2:25247114:C:G	ENSG00000119772	LOFTEE-HC;SpliceAI-0.8	0.0001	0.000633011	0.000600263	0.00161037	0.0835715	0.0243543
chr2:25247114:C:G	ENSG00000119772	LOFTEE-HC;SpliceAI-0.8	0.001	0.000881314	0.000822701	0.00151472	0.0806464	0.0241092
chr2:25247114:C:G	ENSG00000119772	LOFTEE-HC;SpliceAI-0.8	0.01	0.000881314	0.000822701	0.00151472	0.0806464	0.0241092
chr2:25247114:C:G	ENSG00000119772	LOFTEE-HC;SpliceAI-0.8;AlphaMissense-0.564	0.0001	1.54298e-05	1.97646e-05	3.14179e-05	0.0749323	0.0175587
chr2:25247114:C:G	ENSG00000119772	LOFTEE-HC;SpliceAI-0.8;AlphaMissense-0.564	0.001	1.93759e-10	2.76799e-11	1.25358e-07	0.0906391	0.0136127
chr2:25247114:C:G	ENSG00000119772	LOFTEE-HC;SpliceAI-0.8;AlphaMissense-0.564	0.01	1.93759e-10	2.76799e-11	1.25358e-07	0.0906391	0.0136127
chr2:25247114:C:G	ENSG00000119772	Cauchy		4.53994e-10	1.20301e-10	5.32225e-08
chr2:25247114:CG:C	ENSG00000119772	AlphaMissense-0.564	0.0001	0.000662652	0.00130925	0.000647256	0.0751327	0.0233771
chr2:25247114:CG:C	ENSG00000119772	AlphaMissense-0.564	0.001	2.10484e-10	7.82044e-10	1.30624e-08	0.098352	0.015996
chr2:25247114:CG:C	ENSG00000119772	AlphaMissense-0.564	0.01	2.10484e-10	7.82044e-10	1.30624e-08	0.098352	0.015996
chr2:25247114:CG:C	ENSG00000119772	LOFTEE-HC;SpliceAI-0.8	0.0001	0.000632381	0.000598142	0.00160486	0.0835977	0.0243551
chr2:25247114:CG:C	ENSG00000119772	LOFTEE-HC;SpliceAI-0.8	0.001	0.000880666	0.000819937	0.00150952	0.0806712	0.0241099
chr2:25247114:CG:C	ENSG00000119772	LOFTEE-HC;SpliceAI-0.8	0.01	0.000880666	0.000819937	0.00150952	0.0806712	0.0241099
chr2:25247114:CG:C	ENSG00000119772	LOFTEE-HC;SpliceAI-0.8;AlphaMissense-0.564	0.0001	1.54249e-05	1.97036e-05	3.13197e-05	0.0749433	0.0175584
chr2:25247114:CG:C	ENSG00000119772	LOFTEE-HC;SpliceAI-0.8;AlphaMissense-0.564	0.001	1.93073e-10	2.75819e-11	1.24842e-07	0.0906463	0.0136127
chr2:25247114:CG:C	ENSG00000119772	LOFTEE-HC;SpliceAI-0.8;AlphaMissense-0.564	0.01	1.93073e-10	2.75819e-11	1.24842e-07	0.0906463	0.0136127
chr2:25247114:CG:C	ENSG00000119772	Cauchy		4.53155e-10	1.1989e-10	5.32018e-08
chr2:25247114:CGCACT:C	ENSG00000119772	AlphaMissense-0.564	0.0001	0.000662652	0.00130925	0.000647256	0.0751327	0.0233771
chr2:25247114:CGCACT:C	ENSG00000119772	AlphaMissense-0.564	0.001	2.10484e-10	7.82044e-10	1.30624e-08	0.098352	0.015996
chr2:25247114:CGCACT:C	ENSG00000119772	AlphaMissense-0.564	0.01	2.10484e-10	7.82044e-10	1.30624e-08	0.098352	0.015996
chr2:25247114:CGCACT:C	ENSG00000119772	LOFTEE-HC;SpliceAI-0.8	0.0001	0.000630165	0.000595556	0.00159816	0.083636	0.0243579
chr2:25247114:CGCACT:C	ENSG00000119772	LOFTEE-HC;SpliceAI-0.8	0.001	0.000879864	0.000816606	0.00150322	0.0807072	0.0241125
chr2:25247114:CGCACT:C	ENSG00000119772	LOFTEE-HC;SpliceAI-0.8	0.01	0.000879864	0.000816606	0.00150322	0.0807072	0.0241125
chr2:25247114:CGCACT:C	ENSG00000119772	LOFTEE-HC;SpliceAI-0.8;AlphaMissense-0.564	0.0001	1.54222e-05	1.96349e-05	3.12001e-05	0.0749612	0.0175594
chr2:25247114:CGCACT:C	ENSG00000119772	LOFTEE-HC;SpliceAI-0.8;AlphaMissense-0.564	0.001	1.92166e-10	2.74523e-11	1.24058e-07	0.0906599	0.0136134
chr2:25247114:CGCACT:C	ENSG00000119772	LOFTEE-HC;SpliceAI-0.8;AlphaMissense-0.564	0.01	1.92166e-10	2.74523e-11	1.24058e-07	0.0906599	0.0136134
chr2:25247114:CGCACT:C	ENSG00000119772	Cauchy		4.52042e-10	1.19346e-10	5.31699e-08
chr2:25247117:ACTGCAAAACGAGCT:A	ENSG00000119772	AlphaMissense-0.564	0.0001	0.000662652	0.00130925	0.000647256	0.0751327	0.0233771
chr2:25247117:ACTGCAAAACGAGCT:A	ENSG00000119772	AlphaMissense-0.564	0.001	2.10484e-10	7.82044e-10	1.30624e-08	0.098352	0.015996
chr2:25247117:ACTGCAAAACGAGCT:A	ENSG00000119772	AlphaMissense-0.564	0.01	2.10484e-10	7.82044e-10	1.30624e-08	0.098352	0.015996
chr2:25247117:ACTGCAAAACGAGCT:A	ENSG00000119772	LOFTEE-HC;SpliceAI-0.8	0.0001	0.000631144	0.000593612	0.00159312	0.0836648	0.02436
chr2:25247117:ACTGCAAAACGAGCT:A	ENSG00000119772	LOFTEE-HC;SpliceAI-0.8	0.001	0.000870504	0.000814099	0.00149848	0.0807342	0.0241145
chr2:25247117:ACTGCAAAACGAGCT:A	ENSG00000119772	LOFTEE-HC;SpliceAI-0.8	0.01	0.000870504	0.000814099	0.00149848	0.0807342	0.0241145
chr2:25247117:ACTGCAAAACGAGCT:A	ENSG00000119772	LOFTEE-HC;SpliceAI-0.8;AlphaMissense-0.564	0.0001	1.54158e-05	1.9585e-05	3.11094e-05	0.0749742	0.0175601
chr2:25247117:ACTGCAAAACGAGCT:A	ENSG00000119772	LOFTEE-HC;SpliceAI-0.8;AlphaMissense-0.564	0.001	1.9153e-10	2.73615e-11	1.23494e-07	0.0906696	0.0136138
chr2:25247117:ACTGCAAAACGAGCT:A	ENSG00000119772	LOFTEE-HC;SpliceAI-0.8;AlphaMissense-0.564	0.01	1.9153e-10	2.73615e-11	1.23494e-07	0.0906696	0.0136138
chr2:25247117:ACTGCAAAACGAGCT:A	ENSG00000119772	Cauchy		4.51259e-10	1.18965e-10	5.31468e-08
chr2:25247118:CT:C	ENSG00000119772	AlphaMissense-0.564	0.0001	0.000662652	0.00130925	0.000647256	0.0751327	0.0233771
chr2:25247118:CT:C	ENSG00000119772	AlphaMissense-0.564	0.001	2.10484e-10	7.82044e-10	1.30624e-08	0.098352	0.015996
chr2:25247118:CT:C	ENSG00000119772	AlphaMissense-0.564	0.01	2.10484e-10	7.82044e-10	1.30624e-08	0.098352	0.015996
chr2:25247118:CT:C	ENSG00000119772	LOFTEE-HC;SpliceAI-0.8	0.0001	0.000630727	0.000591716	0.00158819	0.0836884	0.0243607
chr2:25247118:CT:C	ENSG00000119772	LOFTEE-HC;SpliceAI-0.8	0.001	0.000869896	0.000811626	0.00149384	0.0807565	0.0241151
chr2:25247118:CT:C	ENSG00000119772	LOFTEE-HC;SpliceAI-0.8	0.01	0.000869896	0.000811626	0.00149384	0.0807565	0.0241151
chr2:25247118:CT:C	ENSG00000119772	LOFTEE-HC;SpliceAI-0.8;AlphaMissense-0.564	0.0001	1.54115e-05	1.953e-05	3.10144e-05	0.0749847	0.01756
chr2:25247118:CT:C	ENSG00000119772	LOFTEE-HC;SpliceAI-0.8;AlphaMissense-0.564	0.001	1.90843e-10	2.72633e-11	1.23004e-07	0.0906767	0.0136138
chr2:25247118:CT:C	ENSG00000119772	LOFTEE-HC;SpliceAI-0.8;AlphaMissense-0.564	0.01	1.90843e-10	2.72633e-11	1.23004e-07	0.0906767	0.0136138
chr2:25247118:CT:C	ENSG00000119772	Cauchy		4.5041e-10	1.18552e-10	5.31265e-08
chr2:25247120:G:A	ENSG00000119772	AlphaMissense-0.564	0.0001	0.000662652	0.00130925	0.000647256	0.0751327	0.0233771
chr2:25247120:G:A	ENSG00000119772	AlphaMissense-0.564	0.001	2.10484e-10	7.82044e-10	1.30624e-08	0.098352	0.015996
chr2:25247120:G:A	ENSG00000119772	AlphaMissense-0.564	0.01	2.10484e-10	7.82044e-10	1.30624e-08	0.098352	0.015996
chr2:25247120:G:A	ENSG00000119772	LOFTEE-HC;SpliceAI-0.8	0.0001	0.000633011	0.000600263	0.00161037	0.0835715	0.0243543
chr2:25247120:G:A	ENSG00000119772	LOFTEE-HC;SpliceAI-0.8	0.001	0.000881314	0.000822701	0.00151472	0.0806464	0.0241092
chr2:25247120:G:A	ENSG00000119772	LOFTEE-HC;SpliceAI-0.8	0.01	0.000881314	0.000822701	0.00151472	0.0806464	0.0241092
chr2:25247120:G:A	ENSG00000119772	LOFTEE-HC;SpliceAI-0.8;AlphaMissense-0.564	0.0001	1.54298e-05	1.97646e-05	3.14179e-05	0.0749323	0.0175587
chr2:25247120:G:A	ENSG00000119772	LOFTEE-HC;SpliceAI-0.8;AlphaMissense-0.564	0.001	1.93759e-10	2.76799e-11	1.25358e-07	0.0906391	0.0136127
chr2:25247120:G:A	ENSG00000119772	LOFTEE-HC;SpliceAI-0.8;AlphaMissense-0.564	0.01	1.93759e-10	2.76799e-11	1.25358e-07	0.0906391	0.0136127
chr2:25247120:G:A	ENSG00000119772	Cauchy		4.53994e-10	1.20301e-10	5.32225e-08
chr2:25247121:CAA:C	ENSG00000119772	AlphaMissense-0.564	0.0001	0.000662652	0.00130925	0.000647256	0.0751327	0.0233771
chr2:25247121:CAA:C	ENSG00000119772	AlphaMissense-0.564	0.001	2.10484e-10	7.82044e-10	1.30624e-08	0.098352	0.015996
chr2:25247121:CAA:C	ENSG00000119772	AlphaMissense-0.564	0.01	2.10484e-10	7.82044e-10	1.30624e-08	0.098352	0.015996
chr2:25247121:CAA:C	ENSG00000119772	LOFTEE-HC;SpliceAI-0.8	0.0001	0.000630642	0.000597629	0.00160354	0.0836056	0.0243557
chr2:25247121:CAA:C	ENSG00000119772	LOFTEE-HC;SpliceAI-0.8	0.001	0.000880511	0.000819277	0.00150829	0.0806786	0.0241105
chr2:25247121:CAA:C	ENSG00000119772	LOFTEE-HC;SpliceAI-0.8	0.01	0.000880511	0.000819277	0.00150829	0.0806786	0.0241105
chr2:25247121:CAA:C	ENSG00000119772	LOFTEE-HC;SpliceAI-0.8;AlphaMissense-0.564	0.0001	1.54286e-05	1.96889e-05	3.1295e-05	0.0749473	0.0175587
chr2:25247121:CAA:C	ENSG00000119772	LOFTEE-HC;SpliceAI-0.8;AlphaMissense-0.564	0.001	1.92854e-10	2.75506e-11	1.24668e-07	0.0906494	0.0136129
chr2:25247121:CAA:C	ENSG00000119772	LOFTEE-HC;SpliceAI-0.8;AlphaMissense-0.564	0.01	1.92854e-10	2.75506e-11	1.24668e-07	0.0906494	0.0136129
chr2:25247121:CAA:C	ENSG00000119772	Cauchy		4.52887e-10	1.19759e-10	5.31947e-08
chr2:25247123:A:AT	ENSG00000119772	AlphaMissense-0.564	0.0001	0.000662652	0.00130925	0.000647256	0.0751327	0.0233771
chr2:25247123:A:AT	ENSG00000119772	AlphaMissense-0.564	0.001	2.10484e-10	7.82044e-10	1.30624e-08	0.098352	0.015996
chr2:25247123:A:AT	ENSG00000119772	AlphaMissense-0.564	0.01	2.10484e-10	7.82044e-10	1.30624e-08	0.098352	0.015996
chr2:25247123:A:AT	ENSG00000119772	LOFTEE-HC;SpliceAI-0.8	0.0001	0.000630498	0.000597004	0.00160192	0.0836148	0.0243564
chr2:25247123:A:AT	ENSG00000119772	LOFTEE-HC;SpliceAI-0.8	0.001	0.000880326	0.000818471	0.00150676	0.0806872	0.0241111
chr2:25247123:A:AT	ENSG00000119772	LOFTEE-HC;SpliceAI-0.8	0.01	0.000880326	0.000818471	0.00150676	0.0806872	0.0241111
chr2:25247123:A:AT	ENSG00000119772	LOFTEE-HC;SpliceAI-0.8;AlphaMissense-0.564	0.0001	1.54275e-05	1.96723e-05	3.12663e-05	0.0749516	0.0175589
chr2:25247123:A:AT	ENSG00000119772	LOFTEE-HC;SpliceAI-0.8;AlphaMissense-0.564	0.001	1.92633e-10	2.7519e-11	1.24479e-07	0.0906527	0.013613
chr2:25247123:A:AT	ENSG00000119772	LOFTEE-HC;SpliceAI-0.8;AlphaMissense-0.564	0.01	1.92633e-10	2.7519e-11	1.24479e-07	0.0906527	0.013613
chr2:25247123:A:AT	ENSG00000119772	Cauchy		4.52616e-10	1.19626e-10	5.3187e-08
chr2:25247126:C:G	ENSG00000119772	AlphaMissense-0.564	0.0001	0.000662652	0.00130925	0.000647256	0.0751327	0.0233771
chr2:25247126:C:G	ENSG00000119772	AlphaMissense-0.564	0.001	2.10484e-10	7.82044e-10	1.30624e-08	0.098352	0.015996
chr2:25247126:C:G	ENSG00000119772	AlphaMissense-0.564	0.01	2.10484e-10	7.82044e-10	1.30624e-08	0.098352	0.015996
chr2:25247126:C:G	ENSG00000119772	LOFTEE-HC;SpliceAI-0.8	0.0001	0.000633011	0.000600263	0.00161037	0.0835715	0.0243543
chr2:25247126:C:G	ENSG00000119772	LOFTEE-HC;SpliceAI-0.8	0.001	0.000881314	0.000822701	0.00151472	0.0806464	0.0241092
chr2:25247126:C:G	ENSG00000119772	LOFTEE-HC;SpliceAI-0.8	0.01	0.000881314	0.000822701	0.00151472	0.0806464	0.0241092
chr2:25247126:C:G	ENSG00000119772	LOFTEE-HC;SpliceAI-0.8;AlphaMissense-0.564	0.0001	1.54298e-05	1.97646e-05	3.14179e-05	0.0749323	0.0175587
chr2:25247126:C:G	ENSG00000119772	LOFTEE-HC;SpliceAI-0.8;AlphaMissense-0.564	0.001	1.93759e-10	2.76799e-11	1.25358e-07	0.0906391	0.0136127
chr2:25247126:C:G	ENSG00000119772	LOFTEE-HC;SpliceAI-0.8;AlphaMissense-0.564	0.01	1.93759e-10	2.76799e-11	1.25358e-07	0.0906391	0.0136127
chr2:25247126:C:G	ENSG00000119772	Cauchy		4.53994e-10	1.20301e-10	5.32225e-08
chr2:25247126:C:T	ENSG00000119772	AlphaMissense-0.564	0.0001	0.000662652	0.00130925	0.000647256	0.0751327	0.0233771
chr2:25247126:C:T	ENSG00000119772	AlphaMissense-0.564	0.001	2.10484e-10	7.82044e-10	1.30624e-08	0.098352	0.015996
chr2:25247126:C:T	ENSG00000119772	AlphaMissense-0.564	0.01	2.10484e-10	7.82044e-10	1.30624e-08	0.098352	0.015996
chr2:25247126:C:T	ENSG00000119772	LOFTEE-HC;SpliceAI-0.8	0.0001	0.000633011	0.000600263	0.00161037	0.0835715	0.0243543
chr2:25247126:C:T	ENSG00000119772	LOFTEE-HC;SpliceAI-0.8	0.001	0.000881314	0.000822701	0.00151472	0.0806464	0.0241092
chr2:25247126:C:T	ENSG00000119772	LOFTEE-HC;SpliceAI-0.8	0.01	0.000881314	0.000822701	0.00151472	0.0806464	0.0241092
chr2:25247126:C:T	ENSG00000119772	LOFTEE-HC;SpliceAI-0.8;AlphaMissense-0.564	0.0001	1.54298e-05	1.97646e-05	3.14179e-05	0.0749323	0.0175587
chr2:25247126:C:T	ENSG00000119772	LOFTEE-HC;SpliceAI-0.8;AlphaMissense-0.564	0.001	1.93759e-10	2.76799e-11	1.25358e-07	0.0906391	0.0136127
chr2:25247126:C:T	ENSG00000119772	LOFTEE-HC;SpliceAI-0.8;AlphaMissense-0.564	0.01	1.93759e-10	2.76799e-11	1.25358e-07	0.0906391	0.0136127
chr2:25247126:C:T	ENSG00000119772	Cauchy		4.53994e-10	1.20301e-10	5.32225e-08
chr2:25247127:G:T	ENSG00000119772	AlphaMissense-0.564	0.0001	0.000662652	0.00130925	0.000647256	0.0751327	0.0233771
chr2:25247127:G:T	ENSG00000119772	AlphaMissense-0.564	0.001	2.10484e-10	7.82044e-10	1.30624e-08	0.098352	0.015996
chr2:25247127:G:T	ENSG00000119772	AlphaMissense-0.564	0.01	2.10484e-10	7.82044e-10	1.30624e-08	0.098352	0.015996
chr2:25247127:G:T	ENSG00000119772	LOFTEE-HC;SpliceAI-0.8	0.0001	0.000633011	0.000600263	0.00161037	0.0835715	0.0243543
chr2:25247127:G:T	ENSG00000119772	LOFTEE-HC;SpliceAI-0.8	0.001	0.000881314	0.000822701	0.00151472	0.0806464	0.0241092
chr2:25247127:G:T	ENSG00000119772	LOFTEE-HC;SpliceAI-0.8	0.01	0.000881314	0.000822701	0.00151472	0.0806464	0.0241092
chr2:25247127:G:T	ENSG00000119772	LOFTEE-HC;SpliceAI-0.8;AlphaMissense-0.564	0.0001	1.54298e-05	1.97646e-05	3.14179e-05	0.0749323	0.0175587
chr2:25247127:G:T	ENSG00000119772	LOFTEE-HC;SpliceAI-0.8;AlphaMissense-0.564	0.001	1.93759e-10	2.76799e-11	1.25358e-07	0.0906391	0.0136127
chr2:25247127:G:T	ENSG00000119772	LOFTEE-HC;SpliceAI-0.8;AlphaMissense-0.564	0.01	1.93759e-10	2.76799e-11	1.25358e-07	0.0906391	0.0136127
chr2:25247127:G:T	ENSG00000119772	Cauchy		4.53994e-10	1.20301e-10	5.32225e-08
chr2:25247129:G:A	ENSG00000119772	AlphaMissense-0.564	0.0001	0.000662652	0.00130925	0.000647256	0.0751327	0.0233771
chr2:25247129:G:A	ENSG00000119772	AlphaMissense-0.564	0.001	2.10484e-10	7.82044e-10	1.30624e-08	0.098352	0.015996
chr2:25247129:G:A	ENSG00000119772	AlphaMissense-0.564	0.01	2.10484e-10	7.82044e-10	1.30624e-08	0.098352	0.015996
chr2:25247129:G:A	ENSG00000119772	LOFTEE-HC;SpliceAI-0.8	0.0001	0.000633011	0.000600263	0.00161037	0.0835715	0.0243543
chr2:25247129:G:A	ENSG00000119772	LOFTEE-HC;SpliceAI-0.8	0.001	0.000881314	0.000822701	0.00151472	0.0806464	0.0241092
chr2:25247129:G:A	ENSG00000119772	LOFTEE-HC;SpliceAI-0.8	0.01	0.000881314	0.000822701	0.00151472	0.0806464	0.0241092
chr2:25247129:G:A	ENSG00000119772	LOFTEE-HC;SpliceAI-0.8;AlphaMissense-0.564	0.0001	1.54298e-05	1.97646e-05	3.14179e-05	0.0749323	0.0175587
chr2:25247129:G:A	ENSG00000119772	LOFTEE-HC;SpliceAI-0.8;AlphaMissense-0.564	0.001	1.93759e-10	2.76799e-11	1.25358e-07	0.0906391	0.0136127
chr2:25247129:G:A	ENSG00000119772	LOFTEE-HC;SpliceAI-0.8;AlphaMissense-0.564	0.01	1.93759e-10	2.76799e-11	1.25358e-07	0.0906391	0.0136127
chr2:25247129:G:A	ENSG00000119772	Cauchy		4.53994e-10	1.20301e-10	5.32225e-08
chr2:25247130:C:A	ENSG00000119772	AlphaMissense-0.564	0.0001	0.000662209	0.00130614	0.000645392	0.0751498	0.0233774
chr2:25247130:C:A	ENSG00000119772	AlphaMissense-0.564	0.001	2.10337e-10	7.7937e-10	1.30173e-08	0.0983623	0.0159963
chr2:25247130:C:A	ENSG00000119772	AlphaMissense-0.564	0.01	2.10337e-10	7.7937e-10	1.30173e-08	0.0983623	0.0159963
chr2:25247130:C:A	ENSG00000119772	LOFTEE-HC;SpliceAI-0.8	0.0001	0.000633011	0.000600263	0.00161037	0.0835715	0.0243543
chr2:25247130:C:A	ENSG00000119772	LOFTEE-HC;SpliceAI-0.8	0.001	0.000881314	0.000822701	0.00151472	0.0806464	0.0241092
chr2:25247130:C:A	ENSG00000119772	LOFTEE-HC;SpliceAI-0.8	0.01	0.000881314	0.000822701	0.00151472	0.0806464	0.0241092
chr2:25247130:C:A	ENSG00000119772	LOFTEE-HC;SpliceAI-0.8;AlphaMissense-0.564	0.0001	1.54264e-05	1.97211e-05	3.13463e-05	0.0749395	0.0175584
chr2:25247130:C:A	ENSG00000119772	LOFTEE-HC;SpliceAI-0.8;AlphaMissense-0.564	0.001	1.93246e-10	2.76066e-11	1.25006e-07	0.0906436	0.0136126
chr2:25247130:C:A	ENSG00000119772	LOFTEE-HC;SpliceAI-0.8;AlphaMissense-0.564	0.01	1.93246e-10	2.76066e-11	1.25006e-07	0.0906436	0.0136126
chr2:25247130:C:A	ENSG00000119772	Cauchy		4.53215e-10	1.1998e-10	5.3042e-08
chr2:25247132:C:T	ENSG00000119772	AlphaMissense-0.564	0.0001	0.000662652	0.00130925	0.000647256	0.0751327	0.0233771
chr2:25247132:C:T	ENSG00000119772	AlphaMissense-0.564	0.001	2.10484e-10	7.82044e-10	1.30624e-08	0.098352	0.015996
chr2:25247132:C:T	ENSG00000119772	AlphaMissense-0.564	0.01	2.10484e-10	7.82044e-10	1.30624e-08	0.098352	0.015996
chr2:25247132:C:T	ENSG00000119772	LOFTEE-HC;SpliceAI-0.8	0.0001	0.000633011	0.000600263	0.00161037	0.0835715	0.0243543
chr2:25247132:C:T	ENSG00000119772	LOFTEE-HC;SpliceAI-0.8	0.001	0.000881314	0.000822701	0.00151472	0.0806464	0.0241092
chr2:25247132:C:T	ENSG00000119772	LOFTEE-HC;SpliceAI-0.8	0.01	0.000881314	0.000822701	0.00151472	0.0806464	0.0241092
chr2:25247132:C:T	ENSG00000119772	LOFTEE-HC;SpliceAI-0.8;AlphaMissense-0.564	0.0001	1.54298e-05	1.97646e-05	3.14179e-05	0.0749323	0.0175587
chr2:25247132:C:T	ENSG00000119772	LOFTEE-HC;SpliceAI-0.8;AlphaMissense-0.564	0.001	1.93759e-10	2.76799e-11	1.25358e-07	0.0906391	0.0136127
chr2:25247132:C:T	ENSG00000119772	LOFTEE-HC;SpliceAI-0.8;AlphaMissense-0.564	0.01	1.93759e-10	2.76799e-11	1.25358e-07	0.0906391	0.0136127
chr2:25247132:C:T	ENSG00000119772	Cauchy		4.53994e-10	1.20301e-10	5.32225e-08
chr2:25247133:A:C	ENSG00000119772	AlphaMissense-0.564	0.0001	0.000661806	0.0013034	0.000643642	0.0751686	0.0233789
chr2:25247133:A:C	ENSG00000119772	AlphaMissense-0.564	0.001	2.1013e-10	7.76892e-10	1.29595e-08	0.0983748	0.015997
chr2:25247133:A:C	ENSG00000119772	AlphaMissense-0.564	0.01	2.1013e-10	7.76892e-10	1.29595e-08	0.0983748	0.015997
chr2:25247133:A:C	ENSG00000119772	LOFTEE-HC;SpliceAI-0.8	0.0001	0.000633011	0.000600263	0.00161037	0.0835715	0.0243543
chr2:25247133:A:C	ENSG00000119772	LOFTEE-HC;SpliceAI-0.8	0.001	0.000881314	0.000822701	0.00151472	0.0806464	0.0241092
chr2:25247133:A:C	ENSG00000119772	LOFTEE-HC;SpliceAI-0.8	0.01	0.000881314	0.000822701	0.00151472	0.0806464	0.0241092
chr2:25247133:A:C	ENSG00000119772	LOFTEE-HC;SpliceAI-0.8;AlphaMissense-0.564	0.0001	1.54286e-05	1.96831e-05	3.12845e-05	0.0749487	0.0175587
chr2:25247133:A:C	ENSG00000119772	LOFTEE-HC;SpliceAI-0.8;AlphaMissense-0.564	0.001	1.92799e-10	2.75428e-11	1.24608e-07	0.0906503	0.0136129
chr2:25247133:A:C	ENSG00000119772	LOFTEE-HC;SpliceAI-0.8;AlphaMissense-0.564	0.01	1.92799e-10	2.75428e-11	1.24608e-07	0.0906503	0.0136129
chr2:25247133:A:C	ENSG00000119772	Cauchy		4.52456e-10	1.19699e-10	5.28131e-08
chr2:25247133:A:G	ENSG00000119772	AlphaMissense-0.564	0.0001	0.000646541	0.00128805	0.000634106	0.0752661	0.0233845
chr2:25247133:A:G	ENSG00000119772	AlphaMissense-0.564	0.001	2.14385e-10	7.63176e-10	1.26775e-08	0.0984378	0.0159999
chr2:25247133:A:G	ENSG00000119772	AlphaMissense-0.564	0.01	2.14385e-10	7.63176e-10	1.26775e-08	0.0984378	0.0159999
chr2:25247133:A:G	ENSG00000119772	LOFTEE-HC;SpliceAI-0.8	0.0001	0.000633011	0.000600263	0.00161037	0.0835715	0.0243543
chr2:25247133:A:G	ENSG00000119772	LOFTEE-HC;SpliceAI-0.8	0.001	0.000881314	0.000822701	0.00151472	0.0806464	0.0241092
chr2:25247133:A:G	ENSG00000119772	LOFTEE-HC;SpliceAI-0.8	0.01	0.000881314	0.000822701	0.00151472	0.0806464	0.0241092
chr2:25247133:A:G	ENSG00000119772	LOFTEE-HC;SpliceAI-0.8;AlphaMissense-0.564	0.0001	1.54058e-05	1.94718e-05	3.09197e-05	0.0749951	0.0175597
chr2:25247133:A:G	ENSG00000119772	LOFTEE-HC;SpliceAI-0.8;AlphaMissense-0.564	0.001	1.90196e-10	2.71709e-11	1.22518e-07	0.0906834	0.0136138
chr2:25247133:A:G	ENSG00000119772	LOFTEE-HC;SpliceAI-0.8;AlphaMissense-0.564	0.01	1.90196e-10	2.71709e-11	1.22518e-07	0.0906834	0.0136138
chr2:25247133:A:G	ENSG00000119772	Cauchy		4.53525e-10	1.18065e-10	5.16885e-08
chr2:25247133:A:T	ENSG00000119772	AlphaMissense-0.564	0.0001	0.000653438	0.0013003	0.000641676	0.0751898	0.0233806
chr2:25247133:A:T	ENSG00000119772	AlphaMissense-0.564	0.001	2.14867e-10	7.73971e-10	1.28939e-08	0.0983891	0.0159978
chr2:25247133:A:T	ENSG00000119772	AlphaMissense-0.564	0.01	2.14867e-10	7.73971e-10	1.28939e-08	0.0983891	0.0159978
chr2:25247133:A:T	ENSG00000119772	LOFTEE-HC;SpliceAI-0.8	0.0001	0.000633011	0.000600263	0.00161037	0.0835715	0.0243543
chr2:25247133:A:T	ENSG00000119772	LOFTEE-HC;SpliceAI-0.8	0.001	0.000881314	0.000822701	0.00151472	0.0806464	0.0241092
chr2:25247133:A:T	ENSG00000119772	LOFTEE-HC;SpliceAI-0.8	0.01	0.000881314	0.000822701	0.00151472	0.0806464	0.0241092
chr2:25247133:A:T	ENSG00000119772	LOFTEE-HC;SpliceAI-0.8;AlphaMissense-0.564	0.0001	1.54251e-05	1.96409e-05	3.12107e-05	0.0749597	0.0175594
chr2:25247133:A:T	ENSG00000119772	LOFTEE-HC;SpliceAI-0.8;AlphaMissense-0.564	0.001	1.92237e-10	2.74624e-11	1.24125e-07	0.0906587	0.0136133
chr2:25247133:A:T	ENSG00000119772	LOFTEE-HC;SpliceAI-0.8;AlphaMissense-0.564	0.01	1.92237e-10	2.74624e-11	1.24125e-07	0.0906587	0.0136133
chr2:25247133:A:T	ENSG00000119772	Cauchy		4.56575e-10	1.19346e-10	5.25514e-08
chr2:25247134:GCGGCATCAGCT:G	ENSG00000119772	AlphaMissense-0.564	0.0001	0.000662652	0.00130925	0.000647256	0.0751327	0.0233771
chr2:25247134:GCGGCATCAGCT:G	ENSG00000119772	AlphaMissense-0.564	0.001	2.10484e-10	7.82044e-10	1.30624e-08	0.098352	0.015996
chr2:25247134:GCGGCATCAGCT:G	ENSG00000119772	AlphaMissense-0.564	0.01	2.10484e-10	7.82044e-10	1.30624e-08	0.098352	0.015996
chr2:25247134:GCGGCATCAGCT:G	ENSG00000119772	LOFTEE-HC;SpliceAI-0.8	0.0001	0.000630276	0.000596039	0.00159941	0.0836291	0.0243574
chr2:25247134:GCGGCATCAGCT:G	ENSG00000119772	LOFTEE-HC;SpliceAI-0.8	0.001	0.000880007	0.000817226	0.0015044	0.0807006	0.0241121
chr2:25247134:GCGGCATCAGCT:G	ENSG00000119772	LOFTEE-HC;SpliceAI-0.8	0.01	0.000880007	0.000817226	0.0015044	0.0807006	0.0241121
chr2:25247134:GCGGCATCAGCT:G	ENSG00000119772	LOFTEE-HC;SpliceAI-0.8;AlphaMissense-0.564	0.0001	1.54257e-05	1.96467e-05	3.12214e-05	0.0749583	0.0175593
chr2:25247134:GCGGCATCAGCT:G	ENSG00000119772	LOFTEE-HC;SpliceAI-0.8;AlphaMissense-0.564	0.001	1.92293e-10	2.74705e-11	1.24187e-07	0.0906578	0.0136132
chr2:25247134:GCGGCATCAGCT:G	ENSG00000119772	LOFTEE-HC;SpliceAI-0.8;AlphaMissense-0.564	0.01	1.92293e-10	2.74705e-11	1.24187e-07	0.0906578	0.0136132
chr2:25247134:GCGGCATCAGCT:G	ENSG00000119772	Cauchy		4.52199e-10	1.19422e-10	5.31751e-08
chr2:25247135:C:T	ENSG00000119772	AlphaMissense-0.564	0.0001	0.000662652	0.00130925	0.000647256	0.0751327	0.0233771
chr2:25247135:C:T	ENSG00000119772	AlphaMissense-0.564	0.001	2.10484e-10	7.82044e-10	1.30624e-08	0.098352	0.015996
chr2:25247135:C:T	ENSG00000119772	AlphaMissense-0.564	0.01	2.10484e-10	7.82044e-10	1.30624e-08	0.098352	0.015996
chr2:25247135:C:T	ENSG00000119772	LOFTEE-HC;SpliceAI-0.8	0.0001	0.000633011	0.000600263	0.00161037	0.0835715	0.0243543
chr2:25247135:C:T	ENSG00000119772	LOFTEE-HC;SpliceAI-0.8	0.001	0.000881314	0.000822701	0.00151472	0.0806464	0.0241092
chr2:25247135:C:T	ENSG00000119772	LOFTEE-HC;SpliceAI-0.8	0.01	0.000881314	0.000822701	0.00151472	0.0806464	0.0241092
chr2:25247135:C:T	ENSG00000119772	LOFTEE-HC;SpliceAI-0.8;AlphaMissense-0.564	0.0001	1.54298e-05	1.97646e-05	3.14179e-05	0.0749323	0.0175587
chr2:25247135:C:T	ENSG00000119772	LOFTEE-HC;SpliceAI-0.8;AlphaMissense-0.564	0.001	1.93759e-10	2.76799e-11	1.25358e-07	0.0906391	0.0136127
chr2:25247135:C:T	ENSG00000119772	LOFTEE-HC;SpliceAI-0.8;AlphaMissense-0.564	0.01	1.93759e-10	2.76799e-11	1.25358e-07	0.0906391	0.0136127
chr2:25247135:C:T	ENSG00000119772	Cauchy		4.53994e-10	1.20301e-10	5.32225e-08
chr2:25247142:A:C	ENSG00000119772	AlphaMissense-0.564	0.0001	0.000653635	0.00130162	0.000642511	0.0751808	0.0233799
chr2:25247142:A:C	ENSG00000119772	AlphaMissense-0.564	0.001	2.10006e-10	7.75224e-10	1.29218e-08	0.098383	0.0159974
chr2:25247142:A:C	ENSG00000119772	AlphaMissense-0.564	0.01	2.10006e-10	7.75224e-10	1.29218e-08	0.098383	0.0159974
chr2:25247142:A:C	ENSG00000119772	LOFTEE-HC;SpliceAI-0.8	0.0001	0.000633011	0.000600263	0.00161037	0.0835715	0.0243543
chr2:25247142:A:C	ENSG00000119772	LOFTEE-HC;SpliceAI-0.8	0.001	0.000881314	0.000822701	0.00151472	0.0806464	0.0241092
chr2:25247142:A:C	ENSG00000119772	LOFTEE-HC;SpliceAI-0.8	0.01	0.000881314	0.000822701	0.00151472	0.0806464	0.0241092
chr2:25247142:A:C	ENSG00000119772	LOFTEE-HC;SpliceAI-0.8;AlphaMissense-0.564	0.0001	1.54279e-05	1.96591e-05	3.12426e-05	0.0749549	0.0175591
chr2:25247142:A:C	ENSG00000119772	LOFTEE-HC;SpliceAI-0.8;AlphaMissense-0.564	0.001	1.92482e-10	2.74974e-11	1.24333e-07	0.0906551	0.0136131
chr2:25247142:A:C	ENSG00000119772	LOFTEE-HC;SpliceAI-0.8;AlphaMissense-0.564	0.01	1.92482e-10	2.74974e-11	1.24333e-07	0.0906551	0.0136131
chr2:25247142:A:C	ENSG00000119772	Cauchy		4.51939e-10	1.195e-10	5.26628e-08
chr2:25247142:A:G	ENSG00000119772	AlphaMissense-0.564	0.0001	0.000628245	0.00125738	0.000614862	0.0754767	0.0233997
chr2:25247142:A:G	ENSG00000119772	AlphaMissense-0.564	0.001	2.13274e-10	7.34901e-10	1.20627e-08	0.0985783	0.0160072
chr2:25247142:A:G	ENSG00000119772	AlphaMissense-0.564	0.01	2.13274e-10	7.34901e-10	1.20627e-08	0.0985783	0.0160072
chr2:25247142:A:G	ENSG00000119772	LOFTEE-HC;SpliceAI-0.8	0.0001	0.000633011	0.000600263	0.00161037	0.0835715	0.0243543
chr2:25247142:A:G	ENSG00000119772	LOFTEE-HC;SpliceAI-0.8	0.001	0.000881314	0.000822701	0.00151472	0.0806464	0.0241092
chr2:25247142:A:G	ENSG00000119772	LOFTEE-HC;SpliceAI-0.8	0.01	0.000881314	0.000822701	0.00151472	0.0806464	0.0241092
chr2:25247142:A:G	ENSG00000119772	LOFTEE-HC;SpliceAI-0.8;AlphaMissense-0.564	0.0001	1.53758e-05	1.90503e-05	3.01843e-05	0.0751026	0.0175648
chr2:25247142:A:G	ENSG00000119772	LOFTEE-HC;SpliceAI-0.8;AlphaMissense-0.564	0.001	1.84714e-10	2.63877e-11	1.17883e-07	0.0907641	0.0136171
chr2:25247142:A:G	ENSG00000119772	LOFTEE-HC;SpliceAI-0.8;AlphaMissense-0.564	0.01	1.84714e-10	2.63877e-11	1.17883e-07	0.0907641	0.0136171
chr2:25247142:A:G	ENSG00000119772	Cauchy		4.45429e-10	1.14629e-10	4.92333e-08
chr2:25247142:A:T	ENSG00000119772	AlphaMissense-0.564	0.0001	0.000652402	0.00129309	0.000637326	0.0752311	0.0233818
chr2:25247142:A:T	ENSG00000119772	AlphaMissense-0.564	0.001	2.14402e-10	7.67729e-10	1.27827e-08	0.0984147	0.0159986
chr2:25247142:A:T	ENSG00000119772	AlphaMissense-0.564	0.01	2.14402e-10	7.67729e-10	1.27827e-08	0.0984147	0.0159986
chr2:25247142:A:T	ENSG00000119772	LOFTEE-HC;SpliceAI-0.8	0.0001	0.000633011	0.000600263	0.00161037	0.0835715	0.0243543
chr2:25247142:A:T	ENSG00000119772	LOFTEE-HC;SpliceAI-0.8	0.001	0.000881314	0.000822701	0.00151472	0.0806464	0.0241092
chr2:25247142:A:T	ENSG00000119772	LOFTEE-HC;SpliceAI-0.8	0.01	0.000881314	0.000822701	0.00151472	0.0806464	0.0241092
chr2:25247142:A:T	ENSG00000119772	LOFTEE-HC;SpliceAI-0.8;AlphaMissense-0.564	0.0001	1.54123e-05	1.95414e-05	3.10391e-05	0.0749775	0.0175589
chr2:25247142:A:T	ENSG00000119772	LOFTEE-HC;SpliceAI-0.8;AlphaMissense-0.564	0.001	1.91053e-10	2.72933e-11	1.23279e-07	0.0906704	0.0136132
chr2:25247142:A:T	ENSG00000119772	LOFTEE-HC;SpliceAI-0.8;AlphaMissense-0.564	0.01	1.91053e-10	2.72933e-11	1.23279e-07	0.0906704	0.0136132
chr2:25247142:A:T	ENSG00000119772	Cauchy		4.54623e-10	1.18604e-10	5.21072e-08
chr2:25247144:C:T	ENSG00000119772	AlphaMissense-0.564	0.0001	0.000662652	0.00130925	0.000647256	0.0751327	0.0233771
chr2:25247144:C:T	ENSG00000119772	AlphaMissense-0.564	0.001	2.10484e-10	7.82044e-10	1.30624e-08	0.098352	0.015996
chr2:25247144:C:T	ENSG00000119772	AlphaMissense-0.564	0.01	2.10484e-10	7.82044e-10	1.30624e-08	0.098352	0.015996
chr2:25247144:C:T	ENSG00000119772	LOFTEE-HC;SpliceAI-0.8	0.0001	0.000633011	0.000600263	0.00161037	0.0835715	0.0243543
chr2:25247144:C:T	ENSG00000119772	LOFTEE-HC;SpliceAI-0.8	0.001	0.000881314	0.000822701	0.00151472	0.0806464	0.0241092
chr2:25247144:C:T	ENSG00000119772	LOFTEE-HC;SpliceAI-0.8	0.01	0.000881314	0.000822701	0.00151472	0.0806464	0.0241092
chr2:25247144:C:T	ENSG00000119772	LOFTEE-HC;SpliceAI-0.8;AlphaMissense-0.564	0.0001	1.54298e-05	1.97646e-05	3.14179e-05	0.0749323	0.0175587
chr2:25247144:C:T	ENSG00000119772	LOFTEE-HC;SpliceAI-0.8;AlphaMissense-0.564	0.001	1.93759e-10	2.76799e-11	1.25358e-07	0.0906391	0.0136127
chr2:25247144:C:T	ENSG00000119772	LOFTEE-HC;SpliceAI-0.8;AlphaMissense-0.564	0.01	1.93759e-10	2.76799e-11	1.25358e-07	0.0906391	0.0136127
chr2:25247144:C:T	ENSG00000119772	Cauchy		4.53994e-10	1.20301e-10	5.32225e-08
chr2:25247144:CT:C	ENSG00000119772	AlphaMissense-0.564	0.0001	0.000662652	0.00130925	0.000647256	0.0751327	0.0233771
chr2:25247144:CT:C	ENSG00000119772	AlphaMissense-0.564	0.001	2.10484e-10	7.82044e-10	1.30624e-08	0.098352	0.015996
chr2:25247144:CT:C	ENSG00000119772	AlphaMissense-0.564	0.01	2.10484e-10	7.82044e-10	1.30624e-08	0.098352	0.015996
chr2:25247144:CT:C	ENSG00000119772	LOFTEE-HC;SpliceAI-0.8	0.0001	0.000631019	0.000593046	0.00159167	0.0836736	0.0243607
chr2:25247144:CT:C	ENSG00000119772	LOFTEE-HC;SpliceAI-0.8	0.001	0.000870316	0.000813367	0.00149712	0.0807424	0.0241151
chr2:25247144:CT:C	ENSG00000119772	LOFTEE-HC;SpliceAI-0.8	0.01	0.000870316	0.000813367	0.00149712	0.0807424	0.0241151
chr2:25247144:CT:C	ENSG00000119772	LOFTEE-HC;SpliceAI-0.8;AlphaMissense-0.564	0.0001	1.5414e-05	1.95678e-05	3.10791e-05	0.074979	0.0175604
chr2:25247144:CT:C	ENSG00000119772	LOFTEE-HC;SpliceAI-0.8;AlphaMissense-0.564	0.001	1.91244e-10	2.73206e-11	1.23282e-07	0.0906736	0.013614
chr2:25247144:CT:C	ENSG00000119772	LOFTEE-HC;SpliceAI-0.8;AlphaMissense-0.564	0.01	1.91244e-10	2.73206e-11	1.23282e-07	0.0906736	0.013614
chr2:25247144:CT:C	ENSG00000119772	Cauchy		4.50906e-10	1.18793e-10	5.3138e-08
chr2:25247147:CTCAACACACACCTGGGGGGACAAGCCAGGCCT:C	ENSG00000119772	AlphaMissense-0.564	0.0001	0.000662652	0.00130925	0.000647256	0.0751327	0.0233771
chr2:25247147:CTCAACACACACCTGGGGGGACAAGCCAGGCCT:C	ENSG00000119772	AlphaMissense-0.564	0.001	2.10484e-10	7.82044e-10	1.30624e-08	0.098352	0.015996
chr2:25247147:CTCAACACACACCTGGGGGGACAAGCCAGGCCT:C	ENSG00000119772	AlphaMissense-0.564	0.01	2.10484e-10	7.82044e-10	1.30624e-08	0.098352	0.015996
chr2:25247147:CTCAACACACACCTGGGGGGACAAGCCAGGCCT:C	ENSG00000119772	LOFTEE-HC;SpliceAI-0.8	0.0001	0.000631096	0.000593392	0.00159255	0.0836683	0.0243603
chr2:25247147:CTCAACACACACCTGGGGGGACAAGCCAGGCCT:C	ENSG00000119772	LOFTEE-HC;SpliceAI-0.8	0.001	0.000870445	0.000813821	0.00149794	0.0807373	0.0241147
chr2:25247147:CTCAACACACACCTGGGGGGACAAGCCAGGCCT:C	ENSG00000119772	LOFTEE-HC;SpliceAI-0.8	0.01	0.000870445	0.000813821	0.00149794	0.0807373	0.0241147
chr2:25247147:CTCAACACACACCTGGGGGGACAAGCCAGGCCT:C	ENSG00000119772	LOFTEE-HC;SpliceAI-0.8;AlphaMissense-0.564	0.0001	1.54143e-05	1.95781e-05	3.10973e-05	0.0749761	0.0175603
chr2:25247147:CTCAACACACACCTGGGGGGACAAGCCAGGCCT:C	ENSG00000119772	LOFTEE-HC;SpliceAI-0.8;AlphaMissense-0.564	0.001	1.91415e-10	2.73451e-11	1.2341e-07	0.0906712	0.0136139
chr2:25247147:CTCAACACACACCTGGGGGGACAAGCCAGGCCT:C	ENSG00000119772	LOFTEE-HC;SpliceAI-0.8;AlphaMissense-0.564	0.01	1.91415e-10	2.73451e-11	1.2341e-07	0.0906712	0.0136139
chr2:25247147:CTCAACACACACCTGGGGGGACAAGCCAGGCCT:C	ENSG00000119772	Cauchy		4.51117e-10	1.18895e-10	5.31433e-08
chr2:25247149:C:A	ENSG00000119772	AlphaMissense-0.564	0.0001	0.000662652	0.00130925	0.000647256	0.0751327	0.0233771
chr2:25247149:C:A	ENSG00000119772	AlphaMissense-0.564	0.001	2.10484e-10	7.82044e-10	1.30624e-08	0.098352	0.015996
chr2:25247149:C:A	ENSG00000119772	AlphaMissense-0.564	0.01	2.10484e-10	7.82044e-10	1.30624e-08	0.098352	0.015996
chr2:25247149:C:A	ENSG00000119772	LOFTEE-HC;SpliceAI-0.8	0.0001	0.000630641	0.000597627	0.00160353	0.0836055	0.0243557
chr2:25247149:C:A	ENSG00000119772	LOFTEE-HC;SpliceAI-0.8	0.001	0.00088051	0.000819274	0.00150828	0.0806785	0.0241105
chr2:25247149:C:A	ENSG00000119772	LOFTEE-HC;SpliceAI-0.8	0.01	0.00088051	0.000819274	0.00150828	0.0806785	0.0241105
chr2:25247149:C:A	ENSG00000119772	LOFTEE-HC;SpliceAI-0.8;AlphaMissense-0.564	0.0001	1.54287e-05	1.96893e-05	3.12954e-05	0.0749471	0.0175587
chr2:25247149:C:A	ENSG00000119772	LOFTEE-HC;SpliceAI-0.8;AlphaMissense-0.564	0.001	1.92869e-10	2.75527e-11	1.24675e-07	0.0906493	0.0136129
chr2:25247149:C:A	ENSG00000119772	LOFTEE-HC;SpliceAI-0.8;AlphaMissense-0.564	0.01	1.92869e-10	2.75527e-11	1.24675e-07	0.0906493	0.0136129
chr2:25247149:C:A	ENSG00000119772	Cauchy		4.52905e-10	1.19767e-10	5.3195e-08
chr2:25247149:CA:C	ENSG00000119772	AlphaMissense-0.564	0.0001	0.000662652	0.00130925	0.000647256	0.0751327	0.0233771
chr2:25247149:CA:C	ENSG00000119772	AlphaMissense-0.564	0.001	2.10484e-10	7.82044e-10	1.30624e-08	0.098352	0.015996
chr2:25247149:CA:C	ENSG00000119772	AlphaMissense-0.564	0.01	2.10484e-10	7.82044e-10	1.30624e-08	0.098352	0.015996
chr2:25247149:CA:C	ENSG00000119772	LOFTEE-HC;SpliceAI-0.8	0.0001	0.000630373	0.000596463	0.00160051	0.0836226	0.0243569
chr2:25247149:CA:C	ENSG00000119772	LOFTEE-HC;SpliceAI-0.8	0.001	0.000880135	0.000817773	0.00150543	0.0806946	0.0241116
chr2:25247149:CA:C	ENSG00000119772	LOFTEE-HC;SpliceAI-0.8	0.01	0.000880135	0.000817773	0.00150543	0.0806946	0.0241116
chr2:25247149:CA:C	ENSG00000119772	LOFTEE-HC;SpliceAI-0.8;AlphaMissense-0.564	0.0001	1.54279e-05	1.96593e-05	3.12427e-05	0.0749549	0.0175591
chr2:25247149:CA:C	ENSG00000119772	LOFTEE-HC;SpliceAI-0.8;AlphaMissense-0.564	0.001	1.92494e-10	2.74992e-11	1.24335e-07	0.090655	0.0136131
chr2:25247149:CA:C	ENSG00000119772	LOFTEE-HC;SpliceAI-0.8;AlphaMissense-0.564	0.01	1.92494e-10	2.74992e-11	1.24335e-07	0.090655	0.0136131
chr2:25247149:CA:C	ENSG00000119772	Cauchy		4.52445e-10	1.19543e-10	5.31812e-08
chr2:25247149:CAA:C	ENSG00000119772	AlphaMissense-0.564	0.0001	0.000662652	0.00130925	0.000647256	0.0751327	0.0233771
chr2:25247149:CAA:C	ENSG00000119772	AlphaMissense-0.564	0.001	2.10484e-10	7.82044e-10	1.30624e-08	0.098352	0.015996
chr2:25247149:CAA:C	ENSG00000119772	AlphaMissense-0.564	0.01	2.10484e-10	7.82044e-10	1.30624e-08	0.098352	0.015996
chr2:25247149:CAA:C	ENSG00000119772	LOFTEE-HC;SpliceAI-0.8	0.0001	0.000630097	0.000595254	0.00159739	0.0836408	0.0243583
chr2:25247149:CAA:C	ENSG00000119772	LOFTEE-HC;SpliceAI-0.8	0.001	0.000879783	0.000816216	0.00150249	0.0807116	0.0241129
chr2:25247149:CAA:C	ENSG00000119772	LOFTEE-HC;SpliceAI-0.8	0.01	0.000879783	0.000816216	0.00150249	0.0807116	0.0241129
chr2:25247149:CAA:C	ENSG00000119772	LOFTEE-HC;SpliceAI-0.8;AlphaMissense-0.564	0.0001	1.54208e-05	1.96264e-05	3.11854e-05	0.0749636	0.0175596
chr2:25247149:CAA:C	ENSG00000119772	LOFTEE-HC;SpliceAI-0.8;AlphaMissense-0.564	0.001	1.92026e-10	2.74323e-11	1.23956e-07	0.0906618	0.0136134
chr2:25247149:CAA:C	ENSG00000119772	LOFTEE-HC;SpliceAI-0.8;AlphaMissense-0.564	0.01	1.92026e-10	2.74323e-11	1.23956e-07	0.0906618	0.0136134
chr2:25247149:CAA:C	ENSG00000119772	Cauchy		4.5187e-10	1.19262e-10	5.31657e-08
chr2:25247156:CA:C	ENSG00000119772	AlphaMissense-0.564	0.0001	0.000662652	0.00130925	0.000647256	0.0751327	0.0233771
chr2:25247156:CA:C	ENSG00000119772	AlphaMissense-0.564	0.001	2.10484e-10	7.82044e-10	1.30624e-08	0.098352	0.015996
chr2:25247156:CA:C	ENSG00000119772	AlphaMissense-0.564	0.01	2.10484e-10	7.82044e-10	1.30624e-08	0.098352	0.015996
chr2:25247156:CA:C	ENSG00000119772	LOFTEE-HC;SpliceAI-0.8	0.0001	0.000630909	0.000592557	0.00159037	0.0836756	0.0243597
chr2:25247156:CA:C	ENSG00000119772	LOFTEE-HC;SpliceAI-0.8	0.001	0.000870152	0.000812709	0.00149589	0.0807445	0.0241141
chr2:25247156:CA:C	ENSG00000119772	LOFTEE-HC;SpliceAI-0.8	0.01	0.000870152	0.000812709	0.00149589	0.0807445	0.0241141
chr2:25247156:CA:C	ENSG00000119772	LOFTEE-HC;SpliceAI-0.8;AlphaMissense-0.564	0.0001	1.54128e-05	1.95529e-05	3.10552e-05	0.0749785	0.0175596
chr2:25247156:CA:C	ENSG00000119772	LOFTEE-HC;SpliceAI-0.8;AlphaMissense-0.564	0.001	1.91161e-10	2.73088e-11	1.23272e-07	0.0906719	0.0136136
chr2:25247156:CA:C	ENSG00000119772	LOFTEE-HC;SpliceAI-0.8;AlphaMissense-0.564	0.01	1.91161e-10	2.73088e-11	1.23272e-07	0.0906719	0.0136136
chr2:25247156:CA:C	ENSG00000119772	Cauchy		4.50804e-10	1.18743e-10	5.31376e-08
chr2:25247157:A:AC	ENSG00000119772	AlphaMissense-0.564	0.0001	0.000662652	0.00130925	0.000647256	0.0751327	0.0233771
chr2:25247157:A:AC	ENSG00000119772	AlphaMissense-0.564	0.001	2.10484e-10	7.82044e-10	1.30624e-08	0.098352	0.015996
chr2:25247157:A:AC	ENSG00000119772	AlphaMissense-0.564	0.01	2.10484e-10	7.82044e-10	1.30624e-08	0.098352	0.015996
chr2:25247157:A:AC	ENSG00000119772	LOFTEE-HC;SpliceAI-0.8	0.0001	0.00063027	0.000596012	0.00159934	0.0836295	0.0243575
chr2:25247157:A:AC	ENSG00000119772	LOFTEE-HC;SpliceAI-0.8	0.001	0.000879999	0.000817193	0.00150434	0.080701	0.0241121
chr2:25247157:A:AC	ENSG00000119772	LOFTEE-HC;SpliceAI-0.8	0.01	0.000879999	0.000817193	0.00150434	0.080701	0.0241121
chr2:25247157:A:AC	ENSG00000119772	LOFTEE-HC;SpliceAI-0.8;AlphaMissense-0.564	0.0001	1.54256e-05	1.96464e-05	3.12206e-05	0.0749584	0.0175593
chr2:25247157:A:AC	ENSG00000119772	LOFTEE-HC;SpliceAI-0.8;AlphaMissense-0.564	0.001	1.923e-10	2.74714e-11	1.24183e-07	0.0906578	0.0136133
chr2:25247157:A:AC	ENSG00000119772	LOFTEE-HC;SpliceAI-0.8;AlphaMissense-0.564	0.01	1.923e-10	2.74714e-11	1.24183e-07	0.0906578	0.0136133
chr2:25247157:A:AC	ENSG00000119772	Cauchy		4.52207e-10	1.19426e-10	5.3175e-08
chr2:25247159:C:A	ENSG00000119772	AlphaMissense-0.564	0.0001	0.000662652	0.00130925	0.000647256	0.0751327	0.0233771
chr2:25247159:C:A	ENSG00000119772	AlphaMissense-0.564	0.001	2.10484e-10	7.82044e-10	1.30624e-08	0.098352	0.015996
chr2:25247159:C:A	ENSG00000119772	AlphaMissense-0.564	0.01	2.10484e-10	7.82044e-10	1.30624e-08	0.098352	0.015996
chr2:25247159:C:A	ENSG00000119772	LOFTEE-HC;SpliceAI-0.8	0.0001	0.000630753	0.000597935	0.00160433	0.0836009	0.0243553
chr2:25247159:C:A	ENSG00000119772	LOFTEE-HC;SpliceAI-0.8	0.001	0.000880603	0.000819672	0.00150903	0.0806742	0.0241102
chr2:25247159:C:A	ENSG00000119772	LOFTEE-HC;SpliceAI-0.8	0.01	0.000880603	0.000819672	0.00150903	0.0806742	0.0241102
chr2:25247159:C:A	ENSG00000119772	LOFTEE-HC;SpliceAI-0.8;AlphaMissense-0.564	0.0001	1.54283e-05	1.96975e-05	3.13095e-05	0.074945	0.0175585
chr2:25247159:C:A	ENSG00000119772	LOFTEE-HC;SpliceAI-0.8;AlphaMissense-0.564	0.001	1.9298e-10	2.75686e-11	1.24769e-07	0.0906476	0.0136128
chr2:25247159:C:A	ENSG00000119772	LOFTEE-HC;SpliceAI-0.8;AlphaMissense-0.564	0.01	1.9298e-10	2.75686e-11	1.24769e-07	0.0906476	0.0136128
chr2:25247159:C:A	ENSG00000119772	Cauchy		4.53041e-10	1.19834e-10	5.31988e-08
chr2:25247159:C:G	ENSG00000119772	AlphaMissense-0.564	0.0001	0.000662652	0.00130925	0.000647256	0.0751327	0.0233771
chr2:25247159:C:G	ENSG00000119772	AlphaMissense-0.564	0.001	2.10484e-10	7.82044e-10	1.30624e-08	0.098352	0.015996
chr2:25247159:C:G	ENSG00000119772	AlphaMissense-0.564	0.01	2.10484e-10	7.82044e-10	1.30624e-08	0.098352	0.015996
chr2:25247159:C:G	ENSG00000119772	LOFTEE-HC;SpliceAI-0.8	0.0001	0.00063105	0.000593191	0.00159202	0.0836664	0.0243591
chr2:25247159:C:G	ENSG00000119772	LOFTEE-HC;SpliceAI-0.8	0.001	0.000870351	0.000813526	0.00149744	0.0807359	0.0241136
chr2:25247159:C:G	ENSG00000119772	LOFTEE-HC;SpliceAI-0.8	0.01	0.000870351	0.000813526	0.00149744	0.0807359	0.0241136
chr2:25247159:C:G	ENSG00000119772	LOFTEE-HC;SpliceAI-0.8;AlphaMissense-0.564	0.0001	1.54142e-05	1.95689e-05	3.10846e-05	0.0749744	0.0175594
chr2:25247159:C:G	ENSG00000119772	LOFTEE-HC;SpliceAI-0.8;AlphaMissense-0.564	0.001	1.91347e-10	2.73353e-11	1.23447e-07	0.0906689	0.0136134
chr2:25247159:C:G	ENSG00000119772	LOFTEE-HC;SpliceAI-0.8;AlphaMissense-0.564	0.01	1.91347e-10	2.73353e-11	1.23447e-07	0.0906689	0.0136134
chr2:25247159:C:G	ENSG00000119772	Cauchy		4.51033e-10	1.18854e-10	5.31448e-08
chr2:25247159:C:T	ENSG00000119772	AlphaMissense-0.564	0.0001	0.000662652	0.00130925	0.000647256	0.0751327	0.0233771
chr2:25247159:C:T	ENSG00000119772	AlphaMissense-0.564	0.001	2.10484e-10	7.82044e-10	1.30624e-08	0.098352	0.015996
chr2:25247159:C:T	ENSG00000119772	AlphaMissense-0.564	0.01	2.10484e-10	7.82044e-10	1.30624e-08	0.098352	0.015996
chr2:25247159:C:T	ENSG00000119772	LOFTEE-HC;SpliceAI-0.8	0.0001	0.000622429	0.000588542	0.00157995	0.0837263	0.0243614
chr2:25247159:C:T	ENSG00000119772	LOFTEE-HC;SpliceAI-0.8	0.001	0.000868909	0.00080748	0.00148608	0.0807925	0.0241156
chr2:25247159:C:T	ENSG00000119772	LOFTEE-HC;SpliceAI-0.8	0.01	0.000868909	0.00080748	0.00148608	0.0807925	0.0241156
chr2:25247159:C:T	ENSG00000119772	LOFTEE-HC;SpliceAI-0.8;AlphaMissense-0.564	0.0001	1.54014e-05	1.94358e-05	3.08624e-05	0.0750007	0.0175593
chr2:25247159:C:T	ENSG00000119772	LOFTEE-HC;SpliceAI-0.8;AlphaMissense-0.564	0.001	1.89762e-10	2.71089e-11	1.22242e-07	0.0906869	0.0136136
chr2:25247159:C:T	ENSG00000119772	LOFTEE-HC;SpliceAI-0.8;AlphaMissense-0.564	0.01	1.89762e-10	2.71089e-11	1.22242e-07	0.0906869	0.0136136
chr2:25247159:C:T	ENSG00000119772	Cauchy		4.49068e-10	1.17903e-10	5.30947e-08
chr2:25247159:CTGGGGGGACAAGCCAGGCCT:C	ENSG00000119772	AlphaMissense-0.564	0.0001	0.000662652	0.00130925	0.000647256	0.0751327	0.0233771
chr2:25247159:CTGGGGGGACAAGCCAGGCCT:C	ENSG00000119772	AlphaMissense-0.564	0.001	2.10484e-10	7.82044e-10	1.30624e-08	0.098352	0.015996
chr2:25247159:CTGGGGGGACAAGCCAGGCCT:C	ENSG00000119772	AlphaMissense-0.564	0.01	2.10484e-10	7.82044e-10	1.30624e-08	0.098352	0.015996
chr2:25247159:CTGGGGGGACAAGCCAGGCCT:C	ENSG00000119772	LOFTEE-HC;SpliceAI-0.8	0.0001	0.000630411	0.000596626	0.00160093	0.0836203	0.0243568
chr2:25247159:CTGGGGGGACAAGCCAGGCCT:C	ENSG00000119772	LOFTEE-HC;SpliceAI-0.8	0.001	0.000880185	0.000817985	0.00150583	0.0806923	0.0241115
chr2:25247159:CTGGGGGGACAAGCCAGGCCT:C	ENSG00000119772	LOFTEE-HC;SpliceAI-0.8	0.01	0.000880185	0.000817985	0.00150583	0.0806923	0.0241115
chr2:25247159:CTGGGGGGACAAGCCAGGCCT:C	ENSG00000119772	LOFTEE-HC;SpliceAI-0.8;AlphaMissense-0.564	0.0001	1.54266e-05	1.96632e-05	3.125e-05	0.0749539	0.017559
chr2:25247159:CTGGGGGGACAAGCCAGGCCT:C	ENSG00000119772	LOFTEE-HC;SpliceAI-0.8;AlphaMissense-0.564	0.001	1.92531e-10	2.75044e-11	1.24379e-07	0.0906543	0.0136131
chr2:25247159:CTGGGGGGACAAGCCAGGCCT:C	ENSG00000119772	LOFTEE-HC;SpliceAI-0.8;AlphaMissense-0.564	0.01	1.92531e-10	2.75044e-11	1.24379e-07	0.0906543	0.0136131
chr2:25247159:CTGGGGGGACAAGCCAGGCCT:C	ENSG00000119772	Cauchy		4.5249e-10	1.19565e-10	5.3183e-08
chr2:25247160:T:A	ENSG00000119772	AlphaMissense-0.564	0.0001	0.000662652	0.00130925	0.000647256	0.0751327	0.0233771
chr2:25247160:T:A	ENSG00000119772	AlphaMissense-0.564	0.001	2.10484e-10	7.82044e-10	1.30624e-08	0.098352	0.015996
chr2:25247160:T:A	ENSG00000119772	AlphaMissense-0.564	0.01	2.10484e-10	7.82044e-10	1.30624e-08	0.098352	0.015996
chr2:25247160:T:A	ENSG00000119772	LOFTEE-HC;SpliceAI-0.8	0.0001	0.000630484	0.000596944	0.00160177	0.0836157	0.0243565
chr2:25247160:T:A	ENSG00000119772	LOFTEE-HC;SpliceAI-0.8	0.001	0.000880308	0.000818395	0.00150662	0.0806881	0.0241112
chr2:25247160:T:A	ENSG00000119772	LOFTEE-HC;SpliceAI-0.8	0.01	0.000880308	0.000818395	0.00150662	0.0806881	0.0241112
chr2:25247160:T:A	ENSG00000119772	LOFTEE-HC;SpliceAI-0.8;AlphaMissense-0.564	0.0001	1.54273e-05	1.96707e-05	3.12636e-05	0.074952	0.0175589
chr2:25247160:T:A	ENSG00000119772	LOFTEE-HC;SpliceAI-0.8;AlphaMissense-0.564	0.001	1.92615e-10	2.75164e-11	1.2446e-07	0.0906531	0.013613
chr2:25247160:T:A	ENSG00000119772	LOFTEE-HC;SpliceAI-0.8;AlphaMissense-0.564	0.01	1.92615e-10	2.75164e-11	1.2446e-07	0.0906531	0.013613
chr2:25247160:T:A	ENSG00000119772	Cauchy		4.52593e-10	1.19615e-10	5.31863e-08
chr2:25247160:T:C	ENSG00000119772	AlphaMissense-0.564	0.0001	0.000662652	0.00130925	0.000647256	0.0751327	0.0233771
chr2:25247160:T:C	ENSG00000119772	AlphaMissense-0.564	0.001	2.10484e-10	7.82044e-10	1.30624e-08	0.098352	0.015996
chr2:25247160:T:C	ENSG00000119772	AlphaMissense-0.564	0.01	2.10484e-10	7.82044e-10	1.30624e-08	0.098352	0.015996
chr2:25247160:T:C	ENSG00000119772	LOFTEE-HC;SpliceAI-0.8	0.0001	0.000599819	0.000566421	0.00152246	0.0840445	0.0243805
chr2:25247160:T:C	ENSG00000119772	LOFTEE-HC;SpliceAI-0.8	0.001	0.000840657	0.000778808	0.00143198	0.0810918	0.0241329
chr2:25247160:T:C	ENSG00000119772	LOFTEE-HC;SpliceAI-0.8	0.01	0.000840657	0.000778808	0.00143198	0.0810918	0.0241329
chr2:25247160:T:C	ENSG00000119772	LOFTEE-HC;SpliceAI-0.8;AlphaMissense-0.564	0.0001	1.53565e-05	1.88358e-05	2.98248e-05	0.0751431	0.0175639
chr2:25247160:T:C	ENSG00000119772	LOFTEE-HC;SpliceAI-0.8;AlphaMissense-0.564	0.001	1.82318e-10	2.60454e-11	1.16042e-07	0.0907902	0.0136171
chr2:25247160:T:C	ENSG00000119772	LOFTEE-HC;SpliceAI-0.8;AlphaMissense-0.564	0.01	1.82318e-10	2.60454e-11	1.16042e-07	0.0907902	0.0136171
chr2:25247160:T:C	ENSG00000119772	Cauchy		4.39629e-10	1.13427e-10	5.28219e-08
chr2:25247160:T:G	ENSG00000119772	AlphaMissense-0.564	0.0001	0.000662652	0.00130925	0.000647256	0.0751327	0.0233771
chr2:25247160:T:G	ENSG00000119772	AlphaMissense-0.564	0.001	2.10484e-10	7.82044e-10	1.30624e-08	0.098352	0.015996
chr2:25247160:T:G	ENSG00000119772	AlphaMissense-0.564	0.01	2.10484e-10	7.82044e-10	1.30624e-08	0.098352	0.015996
chr2:25247160:T:G	ENSG00000119772	LOFTEE-HC;SpliceAI-0.8	0.0001	0.000631051	0.000593196	0.00159203	0.0836664	0.0243591
chr2:25247160:T:G	ENSG00000119772	LOFTEE-HC;SpliceAI-0.8	0.001	0.000870352	0.000813534	0.00149746	0.0807359	0.0241136
chr2:25247160:T:G	ENSG00000119772	LOFTEE-HC;SpliceAI-0.8	0.01	0.000870352	0.000813534	0.00149746	0.0807359	0.0241136
chr2:25247160:T:G	ENSG00000119772	LOFTEE-HC;SpliceAI-0.8;AlphaMissense-0.564	0.0001	1.54142e-05	1.95686e-05	3.10843e-05	0.0749746	0.0175594
chr2:25247160:T:G	ENSG00000119772	LOFTEE-HC;SpliceAI-0.8;AlphaMissense-0.564	0.001	1.9134e-10	2.73343e-11	1.23442e-07	0.0906691	0.0136134
chr2:25247160:T:G	ENSG00000119772	LOFTEE-HC;SpliceAI-0.8;AlphaMissense-0.564	0.01	1.9134e-10	2.73343e-11	1.23442e-07	0.0906691	0.0136134
chr2:25247160:T:G	ENSG00000119772	Cauchy		4.51025e-10	1.1885e-10	5.31446e-08
chr2:25247588:TACCACTGAG:T	ENSG00000119772	AlphaMissense-0.564	0.0001	0.000662652	0.00130925	0.000647256	0.0751327	0.0233771
chr2:25247588:TACCACTGAG:T	ENSG00000119772	AlphaMissense-0.564	0.001	2.10484e-10	7.82044e-10	1.30624e-08	0.098352	0.015996
chr2:25247588:TACCACTGAG:T	ENSG00000119772	AlphaMissense-0.564	0.01	2.10484e-10	7.82044e-10	1.30624e-08	0.098352	0.015996
chr2:25247588:TACCACTGAG:T	ENSG00000119772	LOFTEE-HC;SpliceAI-0.8	0.0001	0.000633011	0.000600263	0.00161037	0.0835715	0.0243543
chr2:25247588:TACCACTGAG:T	ENSG00000119772	LOFTEE-HC;SpliceAI-0.8	0.001	0.000881314	0.000822701	0.00151472	0.0806464	0.0241092
chr2:25247588:TACCACTGAG:T	ENSG00000119772	LOFTEE-HC;SpliceAI-0.8	0.01	0.000881314	0.000822701	0.00151472	0.0806464	0.0241092
chr2:25247588:TACCACTGAG:T	ENSG00000119772	LOFTEE-HC;SpliceAI-0.8;AlphaMissense-0.564	0.0001	1.54298e-05	1.97646e-05	3.14179e-05	0.0749323	0.0175587
chr2:25247588:TACCACTGAG:T	ENSG00000119772	LOFTEE-HC;SpliceAI-0.8;AlphaMissense-0.564	0.001	1.93759e-10	2.76799e-11	1.25358e-07	0.0906391	0.0136127
chr2:25247588:TACCACTGAG:T	ENSG00000119772	LOFTEE-HC;SpliceAI-0.8;AlphaMissense-0.564	0.01	1.93759e-10	2.76799e-11	1.25358e-07	0.0906391	0.0136127
chr2:25247588:TACCACTGAG:T	ENSG00000119772	Cauchy		4.53994e-10	1.20301e-10	5.32225e-08
chr2:25247590:C:A	ENSG00000119772	AlphaMissense-0.564	0.0001	0.000662652	0.00130925	0.000647256	0.0751327	0.0233771
chr2:25247590:C:A	ENSG00000119772	AlphaMissense-0.564	0.001	2.10484e-10	7.82044e-10	1.30624e-08	0.098352	0.015996
chr2:25247590:C:A	ENSG00000119772	AlphaMissense-0.564	0.01	2.10484e-10	7.82044e-10	1.30624e-08	0.098352	0.015996
chr2:25247590:C:A	ENSG00000119772	LOFTEE-HC;SpliceAI-0.8	0.0001	0.000630784	0.000591987	0.00158889	0.0836793	0.0243589
chr2:25247590:C:A	ENSG00000119772	LOFTEE-HC;SpliceAI-0.8	0.001	0.000869968	0.000811948	0.00149449	0.0807482	0.0241134
chr2:25247590:C:A	ENSG00000119772	LOFTEE-HC;SpliceAI-0.8	0.01	0.000869968	0.000811948	0.00149449	0.0807482	0.0241134
chr2:25247590:C:A	ENSG00000119772	LOFTEE-HC;SpliceAI-0.8;AlphaMissense-0.564	0.0001	1.54141e-05	1.9568e-05	3.10825e-05	0.0749746	0.0175594
chr2:25247590:C:A	ENSG00000119772	LOFTEE-HC;SpliceAI-0.8;AlphaMissense-0.564	0.001	1.91357e-10	2.73368e-11	1.23441e-07	0.0906689	0.0136135
chr2:25247590:C:A	ENSG00000119772	LOFTEE-HC;SpliceAI-0.8;AlphaMissense-0.564	0.01	1.91357e-10	2.73368e-11	1.23441e-07	0.0906689	0.0136135
chr2:25247590:C:A	ENSG00000119772	Cauchy		4.51046e-10	1.1886e-10	5.31446e-08
chr2:25247590:C:G	ENSG00000119772	AlphaMissense-0.564	0.0001	0.000662652	0.00130925	0.000647256	0.0751327	0.0233771
chr2:25247590:C:G	ENSG00000119772	AlphaMissense-0.564	0.001	2.10484e-10	7.82044e-10	1.30624e-08	0.098352	0.015996
chr2:25247590:C:G	ENSG00000119772	AlphaMissense-0.564	0.01	2.10484e-10	7.82044e-10	1.30624e-08	0.098352	0.015996
chr2:25247590:C:G	ENSG00000119772	LOFTEE-HC;SpliceAI-0.8	0.0001	0.000631366	0.000594611	0.00159571	0.0836501	0.024359
chr2:25247590:C:G	ENSG00000119772	LOFTEE-HC;SpliceAI-0.8	0.001	0.000879773	0.000815389	0.00150092	0.0807204	0.0241135
chr2:25247590:C:G	ENSG00000119772	LOFTEE-HC;SpliceAI-0.8	0.01	0.000879773	0.000815389	0.00150092	0.0807204	0.0241135
chr2:25247590:C:G	ENSG00000119772	LOFTEE-HC;SpliceAI-0.8;AlphaMissense-0.564	0.0001	1.54192e-05	1.96109e-05	3.11567e-05	0.0749675	0.0175598
chr2:25247590:C:G	ENSG00000119772	LOFTEE-HC;SpliceAI-0.8;AlphaMissense-0.564	0.001	1.91862e-10	2.74089e-11	1.23786e-07	0.0906646	0.0136136
chr2:25247590:C:G	ENSG00000119772	LOFTEE-HC;SpliceAI-0.8;AlphaMissense-0.564	0.01	1.91862e-10	2.74089e-11	1.23786e-07	0.0906646	0.0136136
chr2:25247590:C:G	ENSG00000119772	Cauchy		4.51668e-10	1.19163e-10	5.31588e-08
chr2:25247590:C:T	ENSG00000119772	AlphaMissense-0.564	0.0001	0.000662652	0.00130925	0.000647256	0.0751327	0.0233771
chr2:25247590:C:T	ENSG00000119772	AlphaMissense-0.564	0.001	2.10484e-10	7.82044e-10	1.30624e-08	0.098352	0.015996
chr2:25247590:C:T	ENSG00000119772	AlphaMissense-0.564	0.01	2.10484e-10	7.82044e-10	1.30624e-08	0.098352	0.015996
chr2:25247590:C:T	ENSG00000119772	LOFTEE-HC;SpliceAI-0.8	0.0001	0.000632253	0.000598547	0.00160591	0.0835919	0.0243547
chr2:25247590:C:T	ENSG00000119772	LOFTEE-HC;SpliceAI-0.8	0.001	0.00088079	0.000820461	0.00151052	0.0806657	0.0241096
chr2:25247590:C:T	ENSG00000119772	LOFTEE-HC;SpliceAI-0.8	0.01	0.00088079	0.000820461	0.00151052	0.0806657	0.0241096
chr2:25247590:C:T	ENSG00000119772	LOFTEE-HC;SpliceAI-0.8;AlphaMissense-0.564	0.0001	1.54258e-05	1.97158e-05	3.13368e-05	0.0749409	0.0175584
chr2:25247590:C:T	ENSG00000119772	LOFTEE-HC;SpliceAI-0.8;AlphaMissense-0.564	0.001	1.9319e-10	2.75986e-11	1.24948e-07	0.0906445	0.0136126
chr2:25247590:C:T	ENSG00000119772	LOFTEE-HC;SpliceAI-0.8;AlphaMissense-0.564	0.01	1.9319e-10	2.75986e-11	1.24948e-07	0.0906445	0.0136126
chr2:25247590:C:T	ENSG00000119772	Cauchy		4.53299e-10	1.1996e-10	5.32061e-08
chr2:25247595:G:A	ENSG00000119772	AlphaMissense-0.564	0.0001	0.000606684	0.00124406	0.00060699	0.0755513	0.0234008
chr2:25247595:G:A	ENSG00000119772	AlphaMissense-0.564	0.001	2.12755e-10	7.24143e-10	1.18863e-08	0.0986223	0.0160082
chr2:25247595:G:A	ENSG00000119772	AlphaMissense-0.564	0.01	2.12755e-10	7.24143e-10	1.18863e-08	0.0986223	0.0160082
chr2:25247595:G:A	ENSG00000119772	LOFTEE-HC;SpliceAI-0.8	0.0001	0.000633011	0.000600263	0.00161037	0.0835715	0.0243543
chr2:25247595:G:A	ENSG00000119772	LOFTEE-HC;SpliceAI-0.8	0.001	0.000881314	0.000822701	0.00151472	0.0806464	0.0241092
chr2:25247595:G:A	ENSG00000119772	LOFTEE-HC;SpliceAI-0.8	0.01	0.000881314	0.000822701	0.00151472	0.0806464	0.0241092
chr2:25247595:G:A	ENSG00000119772	LOFTEE-HC;SpliceAI-0.8;AlphaMissense-0.564	0.0001	1.53576e-05	1.89009e-05	2.99422e-05	0.0751256	0.017563
chr2:25247595:G:A	ENSG00000119772	LOFTEE-HC;SpliceAI-0.8;AlphaMissense-0.564	0.001	1.83112e-10	2.61589e-11	1.16776e-07	0.0907771	0.0136165
chr2:25247595:G:A	ENSG00000119772	LOFTEE-HC;SpliceAI-0.8;AlphaMissense-0.564	0.01	1.83112e-10	2.61589e-11	1.16776e-07	0.0907771	0.0136165
chr2:25247595:G:A	ENSG00000119772	Cauchy		4.42852e-10	1.13611e-10	4.85371e-08
chr2:25247595:G:C	ENSG00000119772	AlphaMissense-0.564	0.0001	0.000662652	0.00130925	0.000647256	0.0751327	0.0233771
chr2:25247595:G:C	ENSG00000119772	AlphaMissense-0.564	0.001	2.10484e-10	7.82044e-10	1.30624e-08	0.098352	0.015996
chr2:25247595:G:C	ENSG00000119772	AlphaMissense-0.564	0.01	2.10484e-10	7.82044e-10	1.30624e-08	0.098352	0.015996
chr2:25247595:G:C	ENSG00000119772	LOFTEE-HC;SpliceAI-0.8	0.0001	0.000631079	0.000593326	0.00159237	0.0836643	0.0243589
chr2:25247595:G:C	ENSG00000119772	LOFTEE-HC;SpliceAI-0.8	0.001	0.000870391	0.000813702	0.00149777	0.0807339	0.0241134
chr2:25247595:G:C	ENSG00000119772	LOFTEE-HC;SpliceAI-0.8	0.01	0.000870391	0.000813702	0.00149777	0.0807339	0.0241134
chr2:25247595:G:C	ENSG00000119772	LOFTEE-HC;SpliceAI-0.8;AlphaMissense-0.564	0.0001	1.54146e-05	1.95726e-05	3.10913e-05	0.0749734	0.0175594
chr2:25247595:G:C	ENSG00000119772	LOFTEE-HC;SpliceAI-0.8;AlphaMissense-0.564	0.001	1.91409e-10	2.73441e-11	1.23493e-07	0.0906681	0.0136134
chr2:25247595:G:C	ENSG00000119772	LOFTEE-HC;SpliceAI-0.8;AlphaMissense-0.564	0.01	1.91409e-10	2.73441e-11	1.23493e-07	0.0906681	0.0136134
chr2:25247595:G:C	ENSG00000119772	Cauchy		4.51109e-10	1.18892e-10	5.31467e-08
chr2:25247596:AG:A	ENSG00000119772	AlphaMissense-0.564	0.0001	0.000662652	0.00130925	0.000647256	0.0751327	0.0233771
chr2:25247596:AG:A	ENSG00000119772	AlphaMissense-0.564	0.001	2.10484e-10	7.82044e-10	1.30624e-08	0.098352	0.015996
chr2:25247596:AG:A	ENSG00000119772	AlphaMissense-0.564	0.01	2.10484e-10	7.82044e-10	1.30624e-08	0.098352	0.015996
chr2:25247596:AG:A	ENSG00000119772	LOFTEE-HC;SpliceAI-0.8	0.0001	0.000630087	0.000595212	0.00159726	0.0836409	0.0243582
chr2:25247596:AG:A	ENSG00000119772	LOFTEE-HC;SpliceAI-0.8	0.001	0.00087977	0.000816162	0.00150238	0.0807118	0.0241128
chr2:25247596:AG:A	ENSG00000119772	LOFTEE-HC;SpliceAI-0.8	0.01	0.00087977	0.000816162	0.00150238	0.0807118	0.0241128
chr2:25247596:AG:A	ENSG00000119772	LOFTEE-HC;SpliceAI-0.8;AlphaMissense-0.564	0.0001	1.54208e-05	1.96272e-05	3.11855e-05	0.0749632	0.0175595
chr2:25247596:AG:A	ENSG00000119772	LOFTEE-HC;SpliceAI-0.8;AlphaMissense-0.564	0.001	1.92094e-10	2.74419e-11	1.23975e-07	0.0906612	0.0136134
chr2:25247596:AG:A	ENSG00000119772	LOFTEE-HC;SpliceAI-0.8;AlphaMissense-0.564	0.01	1.92094e-10	2.74419e-11	1.23975e-07	0.0906612	0.0136134
chr2:25247596:AG:A	ENSG00000119772	Cauchy		4.51953e-10	1.19303e-10	5.31665e-08
chr2:25247605:CG:C	ENSG00000119772	AlphaMissense-0.564	0.0001	0.000662652	0.00130925	0.000647256	0.0751327	0.0233771
chr2:25247605:CG:C	ENSG00000119772	AlphaMissense-0.564	0.001	2.10484e-10	7.82044e-10	1.30624e-08	0.098352	0.015996
chr2:25247605:CG:C	ENSG00000119772	AlphaMissense-0.564	0.01	2.10484e-10	7.82044e-10	1.30624e-08	0.098352	0.015996
chr2:25247605:CG:C	ENSG00000119772	LOFTEE-HC;SpliceAI-0.8	0.0001	0.000630306	0.000596169	0.00159975	0.083627	0.0243573
chr2:25247605:CG:C	ENSG00000119772	LOFTEE-HC;SpliceAI-0.8	0.001	0.000880046	0.000817396	0.00150472	0.0806987	0.0241119
chr2:25247605:CG:C	ENSG00000119772	LOFTEE-HC;SpliceAI-0.8	0.01	0.000880046	0.000817396	0.00150472	0.0806987	0.0241119
chr2:25247605:CG:C	ENSG00000119772	LOFTEE-HC;SpliceAI-0.8;AlphaMissense-0.564	0.0001	1.54257e-05	1.96508e-05	3.12283e-05	0.0749571	0.0175592
chr2:25247605:CG:C	ENSG00000119772	LOFTEE-HC;SpliceAI-0.8;AlphaMissense-0.564	0.001	1.92365e-10	2.74807e-11	1.24236e-07	0.0906569	0.0136132
chr2:25247605:CG:C	ENSG00000119772	LOFTEE-HC;SpliceAI-0.8;AlphaMissense-0.564	0.01	1.92365e-10	2.74807e-11	1.24236e-07	0.0906569	0.0136132
chr2:25247605:CG:C	ENSG00000119772	Cauchy		4.52286e-10	1.19465e-10	5.31772e-08
chr2:25247606:G:A	ENSG00000119772	AlphaMissense-0.564	0.0001	0.000662652	0.00130925	0.000647256	0.0751327	0.0233771
chr2:25247606:G:A	ENSG00000119772	AlphaMissense-0.564	0.001	2.10484e-10	7.82044e-10	1.30624e-08	0.098352	0.015996
chr2:25247606:G:A	ENSG00000119772	AlphaMissense-0.564	0.01	2.10484e-10	7.82044e-10	1.30624e-08	0.098352	0.015996
chr2:25247606:G:A	ENSG00000119772	LOFTEE-HC;SpliceAI-0.8	0.0001	0.000633011	0.000600263	0.00161037	0.0835715	0.0243543
chr2:25247606:G:A	ENSG00000119772	LOFTEE-HC;SpliceAI-0.8	0.001	0.000881314	0.000822701	0.00151472	0.0806464	0.0241092
chr2:25247606:G:A	ENSG00000119772	LOFTEE-HC;SpliceAI-0.8	0.01	0.000881314	0.000822701	0.00151472	0.0806464	0.0241092
chr2:25247606:G:A	ENSG00000119772	LOFTEE-HC;SpliceAI-0.8;AlphaMissense-0.564	0.0001	1.54298e-05	1.97646e-05	3.14179e-05	0.0749323	0.0175587
chr2:25247606:G:A	ENSG00000119772	LOFTEE-HC;SpliceAI-0.8;AlphaMissense-0.564	0.001	1.93759e-10	2.76799e-11	1.25358e-07	0.0906391	0.0136127
chr2:25247606:G:A	ENSG00000119772	LOFTEE-HC;SpliceAI-0.8;AlphaMissense-0.564	0.01	1.93759e-10	2.76799e-11	1.25358e-07	0.0906391	0.0136127
chr2:25247606:G:A	ENSG00000119772	Cauchy		4.53994e-10	1.20301e-10	5.32225e-08
chr2:25247610:C:T	ENSG00000119772	AlphaMissense-0.564	0.0001	0.000661862	0.00130378	0.000643889	0.075166	0.0233787
chr2:25247610:C:T	ENSG00000119772	AlphaMissense-0.564	0.001	2.10164e-10	7.77211e-10	1.29671e-08	0.0983732	0.0159969
chr2:25247610:C:T	ENSG00000119772	AlphaMissense-0.564	0.01	2.10164e-10	7.77211e-10	1.29671e-08	0.0983732	0.0159969
chr2:25247610:C:T	ENSG00000119772	LOFTEE-HC;SpliceAI-0.8	0.0001	0.000633011	0.000600263	0.00161037	0.0835715	0.0243543
chr2:25247610:C:T	ENSG00000119772	LOFTEE-HC;SpliceAI-0.8	0.001	0.000881314	0.000822701	0.00151472	0.0806464	0.0241092
chr2:25247610:C:T	ENSG00000119772	LOFTEE-HC;SpliceAI-0.8	0.01	0.000881314	0.000822701	0.00151472	0.0806464	0.0241092
chr2:25247610:C:T	ENSG00000119772	LOFTEE-HC;SpliceAI-0.8;AlphaMissense-0.564	0.0001	1.5429e-05	1.96878e-05	3.12926e-05	0.0749475	0.0175587
chr2:25247610:C:T	ENSG00000119772	LOFTEE-HC;SpliceAI-0.8;AlphaMissense-0.564	0.001	1.92852e-10	2.75502e-11	1.24655e-07	0.0906496	0.0136129
chr2:25247610:C:T	ENSG00000119772	LOFTEE-HC;SpliceAI-0.8;AlphaMissense-0.564	0.01	1.92852e-10	2.75502e-11	1.24655e-07	0.0906496	0.0136129
chr2:25247610:C:T	ENSG00000119772	Cauchy		4.52554e-10	1.19732e-10	5.28429e-08
chr2:25247611:C:A	ENSG00000119772	AlphaMissense-0.564	0.0001	0.000662652	0.00130925	0.000647256	0.0751327	0.0233771
chr2:25247611:C:A	ENSG00000119772	AlphaMissense-0.564	0.001	2.10484e-10	7.82044e-10	1.30624e-08	0.098352	0.015996
chr2:25247611:C:A	ENSG00000119772	AlphaMissense-0.564	0.01	2.10484e-10	7.82044e-10	1.30624e-08	0.098352	0.015996
chr2:25247611:C:A	ENSG00000119772	LOFTEE-HC;SpliceAI-0.8	0.0001	0.000630235	0.000595858	0.00159895	0.0836319	0.0243577
chr2:25247611:C:A	ENSG00000119772	LOFTEE-HC;SpliceAI-0.8	0.001	0.000879954	0.000816996	0.00150397	0.0807032	0.0241123
chr2:25247611:C:A	ENSG00000119772	LOFTEE-HC;SpliceAI-0.8	0.01	0.000879954	0.000816996	0.00150397	0.0807032	0.0241123
chr2:25247611:C:A	ENSG00000119772	LOFTEE-HC;SpliceAI-0.8;AlphaMissense-0.564	0.0001	1.54252e-05	1.96422e-05	3.12136e-05	0.0749595	0.0175593
chr2:25247611:C:A	ENSG00000119772	LOFTEE-HC;SpliceAI-0.8;AlphaMissense-0.564	0.001	1.92236e-10	2.74623e-11	1.24136e-07	0.0906587	0.0136133
chr2:25247611:C:A	ENSG00000119772	LOFTEE-HC;SpliceAI-0.8;AlphaMissense-0.564	0.01	1.92236e-10	2.74623e-11	1.24136e-07	0.0906587	0.0136133
chr2:25247611:C:A	ENSG00000119772	Cauchy		4.52128e-10	1.19388e-10	5.31731e-08
chr2:25247611:C:G	ENSG00000119772	AlphaMissense-0.564	0.0001	0.000659166	0.00130289	0.000643318	0.075172	0.0233792
chr2:25247611:C:G	ENSG00000119772	AlphaMissense-0.564	0.001	2.10102e-10	7.76432e-10	1.29488e-08	0.0983772	0.0159971
chr2:25247611:C:G	ENSG00000119772	AlphaMissense-0.564	0.01	2.10102e-10	7.76432e-10	1.29488e-08	0.0983772	0.0159971
chr2:25247611:C:G	ENSG00000119772	LOFTEE-HC;SpliceAI-0.8	0.0001	0.000633011	0.000600263	0.00161037	0.0835715	0.0243543
chr2:25247611:C:G	ENSG00000119772	LOFTEE-HC;SpliceAI-0.8	0.001	0.000881314	0.000822701	0.00151472	0.0806464	0.0241092
chr2:25247611:C:G	ENSG00000119772	LOFTEE-HC;SpliceAI-0.8	0.01	0.000881314	0.000822701	0.00151472	0.0806464	0.0241092
chr2:25247611:C:G	ENSG00000119772	LOFTEE-HC;SpliceAI-0.8;AlphaMissense-0.564	0.0001	1.54279e-05	1.96765e-05	3.1273e-05	0.0749503	0.0175588
chr2:25247611:C:G	ENSG00000119772	LOFTEE-HC;SpliceAI-0.8;AlphaMissense-0.564	0.001	1.92716e-10	2.75309e-11	1.24533e-07	0.0906516	0.013613
chr2:25247611:C:G	ENSG00000119772	LOFTEE-HC;SpliceAI-0.8;AlphaMissense-0.564	0.01	1.92716e-10	2.75309e-11	1.24533e-07	0.0906516	0.013613
chr2:25247611:C:G	ENSG00000119772	Cauchy		4.52325e-10	1.19647e-10	5.27703e-08
chr2:25247611:C:T	ENSG00000119772	AlphaMissense-0.564	0.0001	0.00064211	0.00120282	0.000643986	0.075985	0.0234651
chr2:25247611:C:T	ENSG00000119772	AlphaMissense-0.564	0.001	2.08089e-10	6.99229e-10	2.75093e-08	0.0987926	0.0160215
chr2:25247611:C:T	ENSG00000119772	AlphaMissense-0.564	0.01	2.08089e-10	6.99229e-10	2.75093e-08	0.0987926	0.0160215
chr2:25247611:C:T	ENSG00000119772	LOFTEE-HC;SpliceAI-0.8	0.0001	0.000633011	0.000600263	0.00161037	0.0835715	0.0243543
chr2:25247611:C:T	ENSG00000119772	LOFTEE-HC;SpliceAI-0.8	0.001	0.000881314	0.000822701	0.00151472	0.0806464	0.0241092
chr2:25247611:C:T	ENSG00000119772	LOFTEE-HC;SpliceAI-0.8	0.01	0.000881314	0.000822701	0.00151472	0.0806464	0.0241092
chr2:25247611:C:T	ENSG00000119772	LOFTEE-HC;SpliceAI-0.8;AlphaMissense-0.564	0.0001	1.54451e-05	1.84196e-05	3.17139e-05	0.0753196	0.0175848
chr2:25247611:C:T	ENSG00000119772	LOFTEE-HC;SpliceAI-0.8;AlphaMissense-0.564	0.001	1.75664e-10	2.50948e-11	1.28731e-07	0.0909421	0.0136287
chr2:25247611:C:T	ENSG00000119772	LOFTEE-HC;SpliceAI-0.8;AlphaMissense-0.564	0.01	1.75664e-10	2.50948e-11	1.28731e-07	0.0909421	0.0136287
chr2:25247611:C:T	ENSG00000119772	Cauchy		4.28638e-10	1.09014e-10	1.01955e-07
chr2:25247612:G:A	ENSG00000119772	AlphaMissense-0.564	0.0001	0.000662652	0.00130925	0.000647256	0.0751327	0.0233771
chr2:25247612:G:A	ENSG00000119772	AlphaMissense-0.564	0.001	2.10484e-10	7.82044e-10	1.30624e-08	0.098352	0.015996
chr2:25247612:G:A	ENSG00000119772	AlphaMissense-0.564	0.01	2.10484e-10	7.82044e-10	1.30624e-08	0.098352	0.015996
chr2:25247612:G:A	ENSG00000119772	LOFTEE-HC;SpliceAI-0.8	0.0001	0.000633011	0.000600263	0.00161037	0.0835715	0.0243543
chr2:25247612:G:A	ENSG00000119772	LOFTEE-HC;SpliceAI-0.8	0.001	0.000881314	0.000822701	0.00151472	0.0806464	0.0241092
chr2:25247612:G:A	ENSG00000119772	LOFTEE-HC;SpliceAI-0.8	0.01	0.000881314	0.000822701	0.00151472	0.0806464	0.0241092
chr2:25247612:G:A	ENSG00000119772	LOFTEE-HC;SpliceAI-0.8;AlphaMissense-0.564	0.0001	1.54298e-05	1.97646e-05	3.14179e-05	0.0749323	0.0175587
chr2:25247612:G:A	ENSG00000119772	LOFTEE-HC;SpliceAI-0.8;AlphaMissense-0.564	0.001	1.93759e-10	2.76799e-11	1.25358e-07	0.0906391	0.0136127
chr2:25247612:G:A	ENSG00000119772	LOFTEE-HC;SpliceAI-0.8;AlphaMissense-0.564	0.01	1.93759e-10	2.76799e-11	1.25358e-07	0.0906391	0.0136127
chr2:25247612:G:A	ENSG00000119772	Cauchy		4.53994e-10	1.20301e-10	5.32225e-08
chr2:25247612:G:GA	ENSG00000119772	AlphaMissense-0.564	0.0001	0.000662652	0.00130925	0.000647256	0.0751327	0.0233771
chr2:25247612:G:GA	ENSG00000119772	AlphaMissense-0.564	0.001	2.10484e-10	7.82044e-10	1.30624e-08	0.098352	0.015996
chr2:25247612:G:GA	ENSG00000119772	AlphaMissense-0.564	0.01	2.10484e-10	7.82044e-10	1.30624e-08	0.098352	0.015996
chr2:25247612:G:GA	ENSG00000119772	LOFTEE-HC;SpliceAI-0.8	0.0001	0.000632208	0.000598352	0.00160541	0.0835948	0.0243549
chr2:25247612:G:GA	ENSG00000119772	LOFTEE-HC;SpliceAI-0.8	0.001	0.00088073	0.000820209	0.00151005	0.0806685	0.0241098
chr2:25247612:G:GA	ENSG00000119772	LOFTEE-HC;SpliceAI-0.8	0.01	0.00088073	0.000820209	0.00151005	0.0806685	0.0241098
chr2:25247612:G:GA	ENSG00000119772	LOFTEE-HC;SpliceAI-0.8;AlphaMissense-0.564	0.0001	1.54253e-05	1.9708e-05	3.1328e-05	0.0749422	0.0175584
chr2:25247612:G:GA	ENSG00000119772	LOFTEE-HC;SpliceAI-0.8;AlphaMissense-0.564	0.001	1.93113e-10	2.75876e-11	1.24887e-07	0.0906456	0.0136127
chr2:25247612:G:GA	ENSG00000119772	LOFTEE-HC;SpliceAI-0.8;AlphaMissense-0.564	0.01	1.93113e-10	2.75876e-11	1.24887e-07	0.0906456	0.0136127
chr2:25247612:G:GA	ENSG00000119772	Cauchy		4.53204e-10	1.19914e-10	5.32036e-08
chr2:25247612:GA:G	ENSG00000119772	AlphaMissense-0.564	0.0001	0.000662652	0.00130925	0.000647256	0.0751327	0.0233771
chr2:25247612:GA:G	ENSG00000119772	AlphaMissense-0.564	0.001	2.10484e-10	7.82044e-10	1.30624e-08	0.098352	0.015996
chr2:25247612:GA:G	ENSG00000119772	AlphaMissense-0.564	0.01	2.10484e-10	7.82044e-10	1.30624e-08	0.098352	0.015996
chr2:25247612:GA:G	ENSG00000119772	LOFTEE-HC;SpliceAI-0.8	0.0001	0.000630644	0.000597639	0.00160357	0.0836054	0.0243557
chr2:25247612:GA:G	ENSG00000119772	LOFTEE-HC;SpliceAI-0.8	0.001	0.000880514	0.000819291	0.00150831	0.0806784	0.0241105
chr2:25247612:GA:G	ENSG00000119772	LOFTEE-HC;SpliceAI-0.8	0.01	0.000880514	0.000819291	0.00150831	0.0806784	0.0241105
chr2:25247612:GA:G	ENSG00000119772	LOFTEE-HC;SpliceAI-0.8;AlphaMissense-0.564	0.0001	1.54287e-05	1.96894e-05	3.12958e-05	0.0749471	0.0175587
chr2:25247612:GA:G	ENSG00000119772	LOFTEE-HC;SpliceAI-0.8;AlphaMissense-0.564	0.001	1.92868e-10	2.75525e-11	1.24675e-07	0.0906493	0.0136129
chr2:25247612:GA:G	ENSG00000119772	LOFTEE-HC;SpliceAI-0.8;AlphaMissense-0.564	0.01	1.92868e-10	2.75525e-11	1.24675e-07	0.0906493	0.0136129
chr2:25247612:GA:G	ENSG00000119772	Cauchy		4.52903e-10	1.19767e-10	5.3195e-08
chr2:25247615:C:T	ENSG00000119772	AlphaMissense-0.564	0.0001	0.000662652	0.00130925	0.000647256	0.0751327	0.0233771
chr2:25247615:C:T	ENSG00000119772	AlphaMissense-0.564	0.001	2.10484e-10	7.82044e-10	1.30624e-08	0.098352	0.015996
chr2:25247615:C:T	ENSG00000119772	AlphaMissense-0.564	0.01	2.10484e-10	7.82044e-10	1.30624e-08	0.098352	0.015996
chr2:25247615:C:T	ENSG00000119772	LOFTEE-HC;SpliceAI-0.8	0.0001	0.000620938	0.000567146	0.00152434	0.0840424	0.0243823
chr2:25247615:C:T	ENSG00000119772	LOFTEE-HC;SpliceAI-0.8	0.001	0.000840892	0.000779798	0.00143375	0.0810895	0.0241347
chr2:25247615:C:T	ENSG00000119772	LOFTEE-HC;SpliceAI-0.8	0.01	0.000840892	0.000779798	0.00143375	0.0810895	0.0241347
chr2:25247615:C:T	ENSG00000119772	LOFTEE-HC;SpliceAI-0.8;AlphaMissense-0.564	0.0001	1.5354e-05	1.88635e-05	2.98666e-05	0.0751435	0.0175654
chr2:25247615:C:T	ENSG00000119772	LOFTEE-HC;SpliceAI-0.8;AlphaMissense-0.564	0.001	1.82542e-10	2.60774e-11	1.16097e-07	0.090792	0.0136178
chr2:25247615:C:T	ENSG00000119772	LOFTEE-HC;SpliceAI-0.8;AlphaMissense-0.564	0.01	1.82542e-10	2.60774e-11	1.16097e-07	0.090792	0.0136178
chr2:25247615:C:T	ENSG00000119772	Cauchy		4.39917e-10	1.13561e-10	5.28244e-08
chr2:25247616:C:T	ENSG00000119772	AlphaMissense-0.564	0.0001	0.000662652	0.00130925	0.000647256	0.0751327	0.0233771
chr2:25247616:C:T	ENSG00000119772	AlphaMissense-0.564	0.001	2.10484e-10	7.82044e-10	1.30624e-08	0.098352	0.015996
chr2:25247616:C:T	ENSG00000119772	AlphaMissense-0.564	0.01	2.10484e-10	7.82044e-10	1.30624e-08	0.098352	0.015996
chr2:25247616:C:T	ENSG00000119772	LOFTEE-HC;SpliceAI-0.8	0.0001	0.000621948	0.000586404	0.0015744	0.0837583	0.0243637
chr2:25247616:C:T	ENSG00000119772	LOFTEE-HC;SpliceAI-0.8	0.001	0.000861924	0.00080472	0.00148086	0.0808225	0.0241177
chr2:25247616:C:T	ENSG00000119772	LOFTEE-HC;SpliceAI-0.8	0.01	0.000861924	0.00080472	0.00148086	0.0808225	0.0241177
chr2:25247616:C:T	ENSG00000119772	LOFTEE-HC;SpliceAI-0.8;AlphaMissense-0.564	0.0001	1.53981e-05	1.93809e-05	3.07666e-05	0.075015	0.0175601
chr2:25247616:C:T	ENSG00000119772	LOFTEE-HC;SpliceAI-0.8;AlphaMissense-0.564	0.001	1.89051e-10	2.70074e-11	1.21623e-07	0.0906976	0.0136141
chr2:25247616:C:T	ENSG00000119772	LOFTEE-HC;SpliceAI-0.8;AlphaMissense-0.564	0.01	1.89051e-10	2.70074e-11	1.21623e-07	0.0906976	0.0136141
chr2:25247616:C:T	ENSG00000119772	Cauchy		4.48182e-10	1.17476e-10	5.30686e-08
chr2:25247619:ATGACCCAGCG:A	ENSG00000119772	AlphaMissense-0.564	0.0001	0.000662652	0.00130925	0.000647256	0.0751327	0.0233771
chr2:25247619:ATGACCCAGCG:A	ENSG00000119772	AlphaMissense-0.564	0.001	2.10484e-10	7.82044e-10	1.30624e-08	0.098352	0.015996
chr2:25247619:ATGACCCAGCG:A	ENSG00000119772	AlphaMissense-0.564	0.01	2.10484e-10	7.82044e-10	1.30624e-08	0.098352	0.015996
chr2:25247619:ATGACCCAGCG:A	ENSG00000119772	LOFTEE-HC;SpliceAI-0.8	0.0001	0.000630463	0.000590495	0.00158501	0.0837065	0.024362
chr2:25247619:ATGACCCAGCG:A	ENSG00000119772	LOFTEE-HC;SpliceAI-0.8	0.001	0.000869531	0.000810049	0.00149084	0.0807735	0.0241162
chr2:25247619:ATGACCCAGCG:A	ENSG00000119772	LOFTEE-HC;SpliceAI-0.8	0.01	0.000869531	0.000810049	0.00149084	0.0807735	0.0241162
chr2:25247619:ATGACCCAGCG:A	ENSG00000119772	LOFTEE-HC;SpliceAI-0.8;AlphaMissense-0.564	0.0001	1.54066e-05	1.94983e-05	3.09577e-05	0.0749929	0.0175604
chr2:25247619:ATGACCCAGCG:A	ENSG00000119772	LOFTEE-HC;SpliceAI-0.8;AlphaMissense-0.564	0.001	1.90439e-10	2.72056e-11	1.22647e-07	0.0906828	0.0136141
chr2:25247619:ATGACCCAGCG:A	ENSG00000119772	LOFTEE-HC;SpliceAI-0.8;AlphaMissense-0.564	0.01	1.90439e-10	2.72056e-11	1.22647e-07	0.0906828	0.0136141
chr2:25247619:ATGACCCAGCG:A	ENSG00000119772	Cauchy		4.49909e-10	1.18309e-10	5.31116e-08
chr2:25247622:A:C	ENSG00000119772	AlphaMissense-0.564	0.0001	0.00065346	0.00130043	0.000641769	0.0751889	0.0233805
chr2:25247622:A:C	ENSG00000119772	AlphaMissense-0.564	0.001	2.14875e-10	7.74063e-10	1.28964e-08	0.0983886	0.0159977
chr2:25247622:A:C	ENSG00000119772	AlphaMissense-0.564	0.01	2.14875e-10	7.74063e-10	1.28964e-08	0.0983886	0.0159977
chr2:25247622:A:C	ENSG00000119772	LOFTEE-HC;SpliceAI-0.8	0.0001	0.000633011	0.000600263	0.00161037	0.0835715	0.0243543
chr2:25247622:A:C	ENSG00000119772	LOFTEE-HC;SpliceAI-0.8	0.001	0.000881314	0.000822701	0.00151472	0.0806464	0.0241092
chr2:25247622:A:C	ENSG00000119772	LOFTEE-HC;SpliceAI-0.8	0.01	0.000881314	0.000822701	0.00151472	0.0806464	0.0241092
chr2:25247622:A:C	ENSG00000119772	LOFTEE-HC;SpliceAI-0.8;AlphaMissense-0.564	0.0001	1.54252e-05	1.96422e-05	3.12134e-05	0.0749594	0.0175593
chr2:25247622:A:C	ENSG00000119772	LOFTEE-HC;SpliceAI-0.8;AlphaMissense-0.564	0.001	1.92248e-10	2.7464e-11	1.24139e-07	0.0906586	0.0136133
chr2:25247622:A:C	ENSG00000119772	LOFTEE-HC;SpliceAI-0.8;AlphaMissense-0.564	0.01	1.92248e-10	2.7464e-11	1.24139e-07	0.0906586	0.0136133
chr2:25247622:A:C	ENSG00000119772	Cauchy		4.56597e-10	1.19353e-10	5.25613e-08
chr2:25247625:C:T	ENSG00000119772	AlphaMissense-0.564	0.0001	0.000662652	0.00130925	0.000647256	0.0751327	0.0233771
chr2:25247625:C:T	ENSG00000119772	AlphaMissense-0.564	0.001	2.10484e-10	7.82044e-10	1.30624e-08	0.098352	0.015996
chr2:25247625:C:T	ENSG00000119772	AlphaMissense-0.564	0.01	2.10484e-10	7.82044e-10	1.30624e-08	0.098352	0.015996
chr2:25247625:C:T	ENSG00000119772	LOFTEE-HC;SpliceAI-0.8	0.0001	0.000622461	0.000588673	0.00158031	0.0837293	0.0243627
chr2:25247625:C:T	ENSG00000119772	LOFTEE-HC;SpliceAI-0.8	0.001	0.000868958	0.000807674	0.00148642	0.080795	0.0241168
chr2:25247625:C:T	ENSG00000119772	LOFTEE-HC;SpliceAI-0.8	0.01	0.000868958	0.000807674	0.00148642	0.080795	0.0241168
chr2:25247625:C:T	ENSG00000119772	LOFTEE-HC;SpliceAI-0.8;AlphaMissense-0.564	0.0001	1.54019e-05	1.94426e-05	3.08706e-05	0.075003	0.0175602
chr2:25247625:C:T	ENSG00000119772	LOFTEE-HC;SpliceAI-0.8;AlphaMissense-0.564	0.001	1.89769e-10	2.71099e-11	1.22175e-07	0.0906897	0.0136141
chr2:25247625:C:T	ENSG00000119772	LOFTEE-HC;SpliceAI-0.8;AlphaMissense-0.564	0.01	1.89769e-10	2.71099e-11	1.22175e-07	0.0906897	0.0136141
chr2:25247625:C:T	ENSG00000119772	Cauchy		4.49077e-10	1.17907e-10	5.30918e-08
chr2:25247628:C:A	ENSG00000119772	AlphaMissense-0.564	0.0001	0.000652043	0.00129081	0.000635749	0.075251	0.0233843
chr2:25247628:C:A	ENSG00000119772	AlphaMissense-0.564	0.001	2.1456e-10	7.65579e-10	1.27161e-08	0.0984287	0.0159997
chr2:25247628:C:A	ENSG00000119772	AlphaMissense-0.564	0.01	2.1456e-10	7.65579e-10	1.27161e-08	0.0984287	0.0159997
chr2:25247628:C:A	ENSG00000119772	LOFTEE-HC;SpliceAI-0.8	0.0001	0.000633011	0.000600263	0.00161037	0.0835715	0.0243543
chr2:25247628:C:A	ENSG00000119772	LOFTEE-HC;SpliceAI-0.8	0.001	0.000881314	0.000822701	0.00151472	0.0806464	0.0241092
chr2:25247628:C:A	ENSG00000119772	LOFTEE-HC;SpliceAI-0.8	0.01	0.000881314	0.000822701	0.00151472	0.0806464	0.0241092
chr2:25247628:C:A	ENSG00000119772	LOFTEE-HC;SpliceAI-0.8;AlphaMissense-0.564	0.0001	1.54095e-05	1.95125e-05	3.09826e-05	0.0749891	0.0175602
chr2:25247628:C:A	ENSG00000119772	LOFTEE-HC;SpliceAI-0.8;AlphaMissense-0.564	0.001	1.90648e-10	2.72354e-11	1.22813e-07	0.0906798	0.013614
chr2:25247628:C:A	ENSG00000119772	LOFTEE-HC;SpliceAI-0.8;AlphaMissense-0.564	0.01	1.90648e-10	2.72354e-11	1.22813e-07	0.0906798	0.013614
chr2:25247628:C:A	ENSG00000119772	Cauchy		4.5427e-10	1.18349e-10	5.18428e-08
chr2:25247628:C:T	ENSG00000119772	AlphaMissense-0.564	0.0001	0.000868914	0.00693794	0.000789278	0.0644842	0.0238847
chr2:25247628:C:T	ENSG00000119772	AlphaMissense-0.564	0.001	3.8016e-10	1.89778e-08	5.57554e-08	0.0956457	0.0170156
chr2:25247628:C:T	ENSG00000119772	AlphaMissense-0.564	0.01	3.8016e-10	1.89778e-08	5.57554e-08	0.0956457	0.0170156
chr2:25247628:C:T	ENSG00000119772	LOFTEE-HC;SpliceAI-0.8	0.0001	0.000633011	0.000600263	0.00161037	0.0835715	0.0243543
chr2:25247628:C:T	ENSG00000119772	LOFTEE-HC;SpliceAI-0.8	0.001	0.000881314	0.000822701	0.00151472	0.0806464	0.0241092
chr2:25247628:C:T	ENSG00000119772	LOFTEE-HC;SpliceAI-0.8	0.01	0.000881314	0.000822701	0.00151472	0.0806464	0.0241092
chr2:25247628:C:T	ENSG00000119772	LOFTEE-HC;SpliceAI-0.8;AlphaMissense-0.564	0.0001	3.24201e-05	8.80447e-05	2.95841e-05	0.0702923	0.0179254
chr2:25247628:C:T	ENSG00000119772	LOFTEE-HC;SpliceAI-0.8;AlphaMissense-0.564	0.001	2.17318e-10	1.42676e-10	1.18118e-07	0.0885035	0.0138006
chr2:25247628:C:T	ENSG00000119772	LOFTEE-HC;SpliceAI-0.8;AlphaMissense-0.564	0.01	2.17318e-10	1.42676e-10	1.18118e-07	0.0885035	0.0138006
chr2:25247628:C:T	ENSG00000119772	Cauchy		6.2223e-10	6.37251e-10	1.70325e-07
chr2:25247629:G:A	ENSG00000119772	AlphaMissense-0.564	0.0001	0.000627163	0.00109977	0.000640688	0.0768934	0.0235604
chr2:25247629:G:A	ENSG00000119772	AlphaMissense-0.564	0.001	1.99758e-10	6.24222e-10	5.90347e-08	0.0992466	0.0160484
chr2:25247629:G:A	ENSG00000119772	AlphaMissense-0.564	0.01	1.99758e-10	6.24222e-10	5.90347e-08	0.0992466	0.0160484
chr2:25247629:G:A	ENSG00000119772	LOFTEE-HC;SpliceAI-0.8	0.0001	0.000633011	0.000600263	0.00161037	0.0835715	0.0243543
chr2:25247629:G:A	ENSG00000119772	LOFTEE-HC;SpliceAI-0.8	0.001	0.000881314	0.000822701	0.00151472	0.0806464	0.0241092
chr2:25247629:G:A	ENSG00000119772	LOFTEE-HC;SpliceAI-0.8	0.01	0.000881314	0.000822701	0.00151472	0.0806464	0.0241092
chr2:25247629:G:A	ENSG00000119772	LOFTEE-HC;SpliceAI-0.8;AlphaMissense-0.564	0.0001	1.53708e-05	1.71342e-05	3.20531e-05	0.0757235	0.017613
chr2:25247629:G:A	ENSG00000119772	LOFTEE-HC;SpliceAI-0.8;AlphaMissense-0.564	0.001	1.59301e-10	2.27573e-11	1.32004e-07	0.0912518	0.0136459
chr2:25247629:G:A	ENSG00000119772	LOFTEE-HC;SpliceAI-0.8;AlphaMissense-0.564	0.01	1.59301e-10	2.27573e-11	1.32004e-07	0.0912518	0.0136459
chr2:25247629:G:A	ENSG00000119772	Cauchy		3.98812e-10	9.8806e-11	1.83434e-07
chr2:25247629:G:C	ENSG00000119772	AlphaMissense-0.564	0.0001	0.000638109	0.00127379	0.000625062	0.0753653	0.0233922
chr2:25247629:G:C	ENSG00000119772	AlphaMissense-0.564	0.001	2.1382e-10	7.50219e-10	1.23822e-08	0.0985041	0.0160036
chr2:25247629:G:C	ENSG00000119772	AlphaMissense-0.564	0.01	2.1382e-10	7.50219e-10	1.23822e-08	0.0985041	0.0160036
chr2:25247629:G:C	ENSG00000119772	LOFTEE-HC;SpliceAI-0.8	0.0001	0.000633011	0.000600263	0.00161037	0.0835715	0.0243543
chr2:25247629:G:C	ENSG00000119772	LOFTEE-HC;SpliceAI-0.8	0.001	0.000881314	0.000822701	0.00151472	0.0806464	0.0241092
chr2:25247629:G:C	ENSG00000119772	LOFTEE-HC;SpliceAI-0.8	0.01	0.000881314	0.000822701	0.00151472	0.0806464	0.0241092
chr2:25247629:G:C	ENSG00000119772	LOFTEE-HC;SpliceAI-0.8;AlphaMissense-0.564	0.0001	1.53825e-05	1.92817e-05	3.05818e-05	0.0750451	0.0175624
chr2:25247629:G:C	ENSG00000119772	LOFTEE-HC;SpliceAI-0.8;AlphaMissense-0.564	0.001	1.87754e-10	2.68221e-11	1.20366e-07	0.0907209	0.0136155
chr2:25247629:G:C	ENSG00000119772	LOFTEE-HC;SpliceAI-0.8;AlphaMissense-0.564	0.01	1.87754e-10	2.68221e-11	1.20366e-07	0.0907209	0.0136155
chr2:25247629:G:C	ENSG00000119772	Cauchy		4.49866e-10	1.16533e-10	5.05125e-08
chr2:25247629:G:T	ENSG00000119772	AlphaMissense-0.564	0.0001	0.000628309	0.0012577	0.000615206	0.0754666	0.0233971
chr2:25247629:G:T	ENSG00000119772	AlphaMissense-0.564	0.001	2.13392e-10	7.36347e-10	1.21095e-08	0.0985682	0.0160063
chr2:25247629:G:T	ENSG00000119772	AlphaMissense-0.564	0.01	2.13392e-10	7.36347e-10	1.21095e-08	0.0985682	0.0160063
chr2:25247629:G:T	ENSG00000119772	LOFTEE-HC;SpliceAI-0.8	0.0001	0.000633011	0.000600263	0.00161037	0.0835715	0.0243543
chr2:25247629:G:T	ENSG00000119772	LOFTEE-HC;SpliceAI-0.8	0.001	0.000881314	0.000822701	0.00151472	0.0806464	0.0241092
chr2:25247629:G:T	ENSG00000119772	LOFTEE-HC;SpliceAI-0.8	0.01	0.000881314	0.000822701	0.00151472	0.0806464	0.0241092
chr2:25247629:G:T	ENSG00000119772	LOFTEE-HC;SpliceAI-0.8;AlphaMissense-0.564	0.0001	1.53769e-05	1.90601e-05	3.02061e-05	0.0750913	0.0175626
chr2:25247629:G:T	ENSG00000119772	LOFTEE-HC;SpliceAI-0.8;AlphaMissense-0.564	0.001	1.85122e-10	2.6446e-11	1.18297e-07	0.0907527	0.0136161
chr2:25247629:G:T	ENSG00000119772	LOFTEE-HC;SpliceAI-0.8;AlphaMissense-0.564	0.01	1.85122e-10	2.6446e-11	1.18297e-07	0.0907527	0.0136161
chr2:25247629:G:T	ENSG00000119772	Cauchy		4.46071e-10	1.14881e-10	4.94226e-08
chr2:25247631:G:GA	ENSG00000119772	AlphaMissense-0.564	0.0001	0.000662652	0.00130925	0.000647256	0.0751327	0.0233771
chr2:25247631:G:GA	ENSG00000119772	AlphaMissense-0.564	0.001	2.10484e-10	7.82044e-10	1.30624e-08	0.098352	0.015996
chr2:25247631:G:GA	ENSG00000119772	AlphaMissense-0.564	0.01	2.10484e-10	7.82044e-10	1.30624e-08	0.098352	0.015996
chr2:25247631:G:GA	ENSG00000119772	LOFTEE-HC;SpliceAI-0.8	0.0001	0.000630485	0.000596948	0.00160178	0.0836157	0.0243565
chr2:25247631:G:GA	ENSG00000119772	LOFTEE-HC;SpliceAI-0.8	0.001	0.000880309	0.0008184	0.00150663	0.080688	0.0241112
chr2:25247631:G:GA	ENSG00000119772	LOFTEE-HC;SpliceAI-0.8	0.01	0.000880309	0.0008184	0.00150663	0.080688	0.0241112
chr2:25247631:G:GA	ENSG00000119772	LOFTEE-HC;SpliceAI-0.8;AlphaMissense-0.564	0.0001	1.54274e-05	1.96709e-05	3.12639e-05	0.074952	0.0175589
chr2:25247631:G:GA	ENSG00000119772	LOFTEE-HC;SpliceAI-0.8;AlphaMissense-0.564	0.001	1.92618e-10	2.75169e-11	1.24462e-07	0.090653	0.013613
chr2:25247631:G:GA	ENSG00000119772	LOFTEE-HC;SpliceAI-0.8;AlphaMissense-0.564	0.01	1.92618e-10	2.75169e-11	1.24462e-07	0.090653	0.013613
chr2:25247631:G:GA	ENSG00000119772	Cauchy		4.52597e-10	1.19617e-10	5.31864e-08
chr2:25247631:GTGCCT:G	ENSG00000119772	AlphaMissense-0.564	0.0001	0.000662652	0.00130925	0.000647256	0.0751327	0.0233771
chr2:25247631:GTGCCT:G	ENSG00000119772	AlphaMissense-0.564	0.001	2.10484e-10	7.82044e-10	1.30624e-08	0.098352	0.015996
chr2:25247631:GTGCCT:G	ENSG00000119772	AlphaMissense-0.564	0.01	2.10484e-10	7.82044e-10	1.30624e-08	0.098352	0.015996
chr2:25247631:GTGCCT:G	ENSG00000119772	LOFTEE-HC;SpliceAI-0.8	0.0001	0.000630605	0.000597469	0.00160312	0.0836078	0.0243558
chr2:25247631:GTGCCT:G	ENSG00000119772	LOFTEE-HC;SpliceAI-0.8	0.001	0.000880462	0.00081907	0.00150789	0.0806806	0.0241106
chr2:25247631:GTGCCT:G	ENSG00000119772	LOFTEE-HC;SpliceAI-0.8	0.01	0.000880462	0.00081907	0.00150789	0.0806806	0.0241106
chr2:25247631:GTGCCT:G	ENSG00000119772	LOFTEE-HC;SpliceAI-0.8;AlphaMissense-0.564	0.0001	1.54288e-05	1.96852e-05	3.12883e-05	0.0749481	0.0175587
chr2:25247631:GTGCCT:G	ENSG00000119772	LOFTEE-HC;SpliceAI-0.8;AlphaMissense-0.564	0.001	1.92821e-10	2.75458e-11	1.24629e-07	0.09065	0.0136129
chr2:25247631:GTGCCT:G	ENSG00000119772	LOFTEE-HC;SpliceAI-0.8;AlphaMissense-0.564	0.01	1.92821e-10	2.75458e-11	1.24629e-07	0.09065	0.0136129
chr2:25247631:GTGCCT:G	ENSG00000119772	Cauchy		4.52846e-10	1.19739e-10	5.31931e-08
chr2:25247634:C:A	ENSG00000119772	AlphaMissense-0.564	0.0001	0.000662652	0.00130925	0.000647256	0.0751327	0.0233771
chr2:25247634:C:A	ENSG00000119772	AlphaMissense-0.564	0.001	2.10484e-10	7.82044e-10	1.30624e-08	0.098352	0.015996
chr2:25247634:C:A	ENSG00000119772	AlphaMissense-0.564	0.01	2.10484e-10	7.82044e-10	1.30624e-08	0.098352	0.015996
chr2:25247634:C:A	ENSG00000119772	LOFTEE-HC;SpliceAI-0.8	0.0001	0.000633011	0.000600263	0.00161037	0.0835715	0.0243543
chr2:25247634:C:A	ENSG00000119772	LOFTEE-HC;SpliceAI-0.8	0.001	0.000881314	0.000822701	0.00151472	0.0806464	0.0241092
chr2:25247634:C:A	ENSG00000119772	LOFTEE-HC;SpliceAI-0.8	0.01	0.000881314	0.000822701	0.00151472	0.0806464	0.0241092
chr2:25247634:C:A	ENSG00000119772	LOFTEE-HC;SpliceAI-0.8;AlphaMissense-0.564	0.0001	1.54298e-05	1.97646e-05	3.14179e-05	0.0749323	0.0175587
chr2:25247634:C:A	ENSG00000119772	LOFTEE-HC;SpliceAI-0.8;AlphaMissense-0.564	0.001	1.93759e-10	2.76799e-11	1.25358e-07	0.0906391	0.0136127
chr2:25247634:C:A	ENSG00000119772	LOFTEE-HC;SpliceAI-0.8;AlphaMissense-0.564	0.01	1.93759e-10	2.76799e-11	1.25358e-07	0.0906391	0.0136127
chr2:25247634:C:A	ENSG00000119772	Cauchy		4.53994e-10	1.20301e-10	5.32225e-08
chr2:25247647:G:A	ENSG00000119772	AlphaMissense-0.564	0.0001	0.000662652	0.00130925	0.000647256	0.0751327	0.0233771
chr2:25247647:G:A	ENSG00000119772	AlphaMissense-0.564	0.001	2.10484e-10	7.82044e-10	1.30624e-08	0.098352	0.015996
chr2:25247647:G:A	ENSG00000119772	AlphaMissense-0.564	0.01	2.10484e-10	7.82044e-10	1.30624e-08	0.098352	0.015996
chr2:25247647:G:A	ENSG00000119772	LOFTEE-HC;SpliceAI-0.8	0.0001	0.000563551	0.000529109	0.00164672	0.0847448	0.0244534
chr2:25247647:G:A	ENSG00000119772	LOFTEE-HC;SpliceAI-0.8	0.001	0.000778192	0.000730927	0.0015503	0.0817432	0.0242008
chr2:25247647:G:A	ENSG00000119772	LOFTEE-HC;SpliceAI-0.8	0.01	0.000778192	0.000730927	0.0015503	0.0817432	0.0242008
chr2:25247647:G:A	ENSG00000119772	LOFTEE-HC;SpliceAI-0.8;AlphaMissense-0.564	0.0001	1.53876e-05	1.7653e-05	3.18968e-05	0.0755541	0.0176007
chr2:25247647:G:A	ENSG00000119772	LOFTEE-HC;SpliceAI-0.8;AlphaMissense-0.564	0.001	1.6572e-10	2.36742e-11	1.30712e-07	0.0911238	0.0136385
chr2:25247647:G:A	ENSG00000119772	LOFTEE-HC;SpliceAI-0.8;AlphaMissense-0.564	0.01	1.6572e-10	2.36742e-11	1.30712e-07	0.0911238	0.0136385
chr2:25247647:G:A	ENSG00000119772	Cauchy		4.17235e-10	1.03404e-10	5.34292e-08
chr2:25247652:C:T	ENSG00000119772	AlphaMissense-0.564	0.0001	0.000662652	0.00130925	0.000647256	0.0751327	0.0233771
chr2:25247652:C:T	ENSG00000119772	AlphaMissense-0.564	0.001	2.10484e-10	7.82044e-10	1.30624e-08	0.098352	0.015996
chr2:25247652:C:T	ENSG00000119772	AlphaMissense-0.564	0.01	2.10484e-10	7.82044e-10	1.30624e-08	0.098352	0.015996
chr2:25247652:C:T	ENSG00000119772	LOFTEE-HC;SpliceAI-0.8	0.0001	0.000633011	0.000600263	0.00161037	0.0835715	0.0243543
chr2:25247652:C:T	ENSG00000119772	LOFTEE-HC;SpliceAI-0.8	0.001	0.000881314	0.000822701	0.00151472	0.0806464	0.0241092
chr2:25247652:C:T	ENSG00000119772	LOFTEE-HC;SpliceAI-0.8	0.01	0.000881314	0.000822701	0.00151472	0.0806464	0.0241092
chr2:25247652:C:T	ENSG00000119772	LOFTEE-HC;SpliceAI-0.8;AlphaMissense-0.564	0.0001	1.54298e-05	1.97646e-05	3.14179e-05	0.0749323	0.0175587
chr2:25247652:C:T	ENSG00000119772	LOFTEE-HC;SpliceAI-0.8;AlphaMissense-0.564	0.001	1.93759e-10	2.76799e-11	1.25358e-07	0.0906391	0.0136127
chr2:25247652:C:T	ENSG00000119772	LOFTEE-HC;SpliceAI-0.8;AlphaMissense-0.564	0.01	1.93759e-10	2.76799e-11	1.25358e-07	0.0906391	0.0136127
chr2:25247652:C:T	ENSG00000119772	Cauchy		4.53994e-10	1.20301e-10	5.32225e-08
chr2:25247654:G:GC	ENSG00000119772	AlphaMissense-0.564	0.0001	0.000662652	0.00130925	0.000647256	0.0751327	0.0233771
chr2:25247654:G:GC	ENSG00000119772	AlphaMissense-0.564	0.001	2.10484e-10	7.82044e-10	1.30624e-08	0.098352	0.015996
chr2:25247654:G:GC	ENSG00000119772	AlphaMissense-0.564	0.01	2.10484e-10	7.82044e-10	1.30624e-08	0.098352	0.015996
chr2:25247654:G:GC	ENSG00000119772	LOFTEE-HC;SpliceAI-0.8	0.0001	0.000630621	0.000597538	0.0016033	0.0836069	0.0243558
chr2:25247654:G:GC	ENSG00000119772	LOFTEE-HC;SpliceAI-0.8	0.001	0.000880483	0.000819159	0.00150806	0.0806798	0.0241106
chr2:25247654:G:GC	ENSG00000119772	LOFTEE-HC;SpliceAI-0.8	0.01	0.000880483	0.000819159	0.00150806	0.0806798	0.0241106
chr2:25247654:G:GC	ENSG00000119772	LOFTEE-HC;SpliceAI-0.8;AlphaMissense-0.564	0.0001	1.54289e-05	1.96867e-05	3.12909e-05	0.0749478	0.0175587
chr2:25247654:G:GC	ENSG00000119772	LOFTEE-HC;SpliceAI-0.8;AlphaMissense-0.564	0.001	1.92829e-10	2.7547e-11	1.24643e-07	0.0906499	0.0136129
chr2:25247654:G:GC	ENSG00000119772	LOFTEE-HC;SpliceAI-0.8;AlphaMissense-0.564	0.01	1.92829e-10	2.7547e-11	1.24643e-07	0.0906499	0.0136129
chr2:25247654:G:GC	ENSG00000119772	Cauchy		4.52856e-10	1.19744e-10	5.31937e-08
chr2:25247654:GC:G	ENSG00000119772	AlphaMissense-0.564	0.0001	0.000662652	0.00130925	0.000647256	0.0751327	0.0233771
chr2:25247654:GC:G	ENSG00000119772	AlphaMissense-0.564	0.001	2.10484e-10	7.82044e-10	1.30624e-08	0.098352	0.015996
chr2:25247654:GC:G	ENSG00000119772	AlphaMissense-0.564	0.01	2.10484e-10	7.82044e-10	1.30624e-08	0.098352	0.015996
chr2:25247654:GC:G	ENSG00000119772	LOFTEE-HC;SpliceAI-0.8	0.0001	0.000630376	0.000596478	0.00160056	0.0836224	0.0243569
chr2:25247654:GC:G	ENSG00000119772	LOFTEE-HC;SpliceAI-0.8	0.001	0.00088014	0.000817794	0.00150548	0.0806944	0.0241116
chr2:25247654:GC:G	ENSG00000119772	LOFTEE-HC;SpliceAI-0.8	0.01	0.00088014	0.000817794	0.00150548	0.0806944	0.0241116
chr2:25247654:GC:G	ENSG00000119772	LOFTEE-HC;SpliceAI-0.8;AlphaMissense-0.564	0.0001	1.54275e-05	1.9659e-05	3.12428e-05	0.074955	0.0175591
chr2:25247654:GC:G	ENSG00000119772	LOFTEE-HC;SpliceAI-0.8;AlphaMissense-0.564	0.001	1.92474e-10	2.74963e-11	1.24329e-07	0.0906553	0.0136131
chr2:25247654:GC:G	ENSG00000119772	LOFTEE-HC;SpliceAI-0.8;AlphaMissense-0.564	0.01	1.92474e-10	2.74963e-11	1.24329e-07	0.0906553	0.0136131
chr2:25247654:GC:G	ENSG00000119772	Cauchy		4.52421e-10	1.19531e-10	5.3181e-08
chr2:25247663:C:T	ENSG00000119772	AlphaMissense-0.564	0.0001	0.000662652	0.00130925	0.000647256	0.0751327	0.0233771
chr2:25247663:C:T	ENSG00000119772	AlphaMissense-0.564	0.001	2.10484e-10	7.82044e-10	1.30624e-08	0.098352	0.015996
chr2:25247663:C:T	ENSG00000119772	AlphaMissense-0.564	0.01	2.10484e-10	7.82044e-10	1.30624e-08	0.098352	0.015996
chr2:25247663:C:T	ENSG00000119772	LOFTEE-HC;SpliceAI-0.8	0.0001	0.000630396	0.000596561	0.00160077	0.0836214	0.0243569
chr2:25247663:C:T	ENSG00000119772	LOFTEE-HC;SpliceAI-0.8	0.001	0.000880166	0.000817902	0.00150568	0.0806934	0.0241116
chr2:25247663:C:T	ENSG00000119772	LOFTEE-HC;SpliceAI-0.8	0.01	0.000880166	0.000817902	0.00150568	0.0806934	0.0241116
chr2:25247663:C:T	ENSG00000119772	LOFTEE-HC;SpliceAI-0.8;AlphaMissense-0.564	0.0001	1.54229e-05	1.96607e-05	3.12461e-05	0.0749546	0.0175591
chr2:25247663:C:T	ENSG00000119772	LOFTEE-HC;SpliceAI-0.8;AlphaMissense-0.564	0.001	1.92481e-10	2.74973e-11	1.24347e-07	0.090655	0.0136131
chr2:25247663:C:T	ENSG00000119772	LOFTEE-HC;SpliceAI-0.8;AlphaMissense-0.564	0.01	1.92481e-10	2.74973e-11	1.24347e-07	0.090655	0.0136131
chr2:25247663:C:T	ENSG00000119772	Cauchy		4.52429e-10	1.19535e-10	5.31817e-08
chr2:25247664:C:T	ENSG00000119772	AlphaMissense-0.564	0.0001	0.000662652	0.00130925	0.000647256	0.0751327	0.0233771
chr2:25247664:C:T	ENSG00000119772	AlphaMissense-0.564	0.001	2.10484e-10	7.82044e-10	1.30624e-08	0.098352	0.015996
chr2:25247664:C:T	ENSG00000119772	AlphaMissense-0.564	0.01	2.10484e-10	7.82044e-10	1.30624e-08	0.098352	0.015996
chr2:25247664:C:T	ENSG00000119772	LOFTEE-HC;SpliceAI-0.8	0.0001	0.00062191	0.00058623	0.00157396	0.0837612	0.024364
chr2:25247664:C:T	ENSG00000119772	LOFTEE-HC;SpliceAI-0.8	0.001	0.000861872	0.000804499	0.00148045	0.0808252	0.024118
chr2:25247664:C:T	ENSG00000119772	LOFTEE-HC;SpliceAI-0.8	0.01	0.000861872	0.000804499	0.00148045	0.0808252	0.024118
chr2:25247664:C:T	ENSG00000119772	LOFTEE-HC;SpliceAI-0.8;AlphaMissense-0.564	0.0001	1.53975e-05	1.93744e-05	3.07556e-05	0.0750169	0.0175602
chr2:25247664:C:T	ENSG00000119772	LOFTEE-HC;SpliceAI-0.8;AlphaMissense-0.564	0.001	1.88942e-10	2.69917e-11	1.2154e-07	0.0906993	0.0136142
chr2:25247664:C:T	ENSG00000119772	LOFTEE-HC;SpliceAI-0.8;AlphaMissense-0.564	0.01	1.88942e-10	2.69917e-11	1.2154e-07	0.0906993	0.0136142
chr2:25247664:C:T	ENSG00000119772	Cauchy		4.48046e-10	1.17411e-10	5.3065e-08
chr2:25247666:C:T	ENSG00000119772	AlphaMissense-0.564	0.0001	0.000662652	0.00130925	0.000647256	0.0751327	0.0233771
chr2:25247666:C:T	ENSG00000119772	AlphaMissense-0.564	0.001	2.10484e-10	7.82044e-10	1.30624e-08	0.098352	0.015996
chr2:25247666:C:T	ENSG00000119772	AlphaMissense-0.564	0.01	2.10484e-10	7.82044e-10	1.30624e-08	0.098352	0.015996
chr2:25247666:C:T	ENSG00000119772	LOFTEE-HC;SpliceAI-0.8	0.0001	0.000528432	0.000498453	0.00166422	0.0853015	0.0245007
chr2:25247666:C:T	ENSG00000119772	LOFTEE-HC;SpliceAI-0.8	0.001	0.000743291	0.000691176	0.00156743	0.0822631	0.0242446
chr2:25247666:C:T	ENSG00000119772	LOFTEE-HC;SpliceAI-0.8	0.01	0.000743291	0.000691176	0.00156743	0.0822631	0.0242446
chr2:25247666:C:T	ENSG00000119772	LOFTEE-HC;SpliceAI-0.8;AlphaMissense-0.564	0.0001	1.53486e-05	1.65798e-05	3.21055e-05	0.0758529	0.0176133
chr2:25247666:C:T	ENSG00000119772	LOFTEE-HC;SpliceAI-0.8;AlphaMissense-0.564	0.001	1.5085e-10	2.155e-11	6.72652e-08	0.0913812	0.0136489
chr2:25247666:C:T	ENSG00000119772	LOFTEE-HC;SpliceAI-0.8;AlphaMissense-0.564	0.01	1.5085e-10	2.155e-11	6.72652e-08	0.0913812	0.0136489
chr2:25247666:C:T	ENSG00000119772	Cauchy		3.95427e-10	9.43745e-11	4.92128e-08
chr2:25247667:C:T	ENSG00000119772	AlphaMissense-0.564	0.0001	0.000662652	0.00130925	0.000647256	0.0751327	0.0233771
chr2:25247667:C:T	ENSG00000119772	AlphaMissense-0.564	0.001	2.10484e-10	7.82044e-10	1.30624e-08	0.098352	0.015996
chr2:25247667:C:T	ENSG00000119772	AlphaMissense-0.564	0.01	2.10484e-10	7.82044e-10	1.30624e-08	0.098352	0.015996
chr2:25247667:C:T	ENSG00000119772	LOFTEE-HC;SpliceAI-0.8	0.0001	0.000608284	0.000574399	0.00154321	0.0839409	0.0243772
chr2:25247667:C:T	ENSG00000119772	LOFTEE-HC;SpliceAI-0.8	0.001	0.000844516	0.000789231	0.00145151	0.0809938	0.0241301
chr2:25247667:C:T	ENSG00000119772	LOFTEE-HC;SpliceAI-0.8	0.01	0.000844516	0.000789231	0.00145151	0.0809938	0.0241301
chr2:25247667:C:T	ENSG00000119772	LOFTEE-HC;SpliceAI-0.8;AlphaMissense-0.564	0.0001	1.53768e-05	1.90618e-05	3.02038e-05	0.0750993	0.0175646
chr2:25247667:C:T	ENSG00000119772	LOFTEE-HC;SpliceAI-0.8;AlphaMissense-0.564	0.001	1.8493e-10	2.64185e-11	1.18026e-07	0.0907612	0.013617
chr2:25247667:C:T	ENSG00000119772	LOFTEE-HC;SpliceAI-0.8;AlphaMissense-0.564	0.01	1.8493e-10	2.64185e-11	1.18026e-07	0.0907612	0.013617
chr2:25247667:C:T	ENSG00000119772	Cauchy		4.42981e-10	1.14999e-10	5.2912e-08
chr2:25247670:G:A	ENSG00000119772	AlphaMissense-0.564	0.0001	0.000653594	0.00130122	0.000642378	0.0751793	0.0233788
chr2:25247670:G:A	ENSG00000119772	AlphaMissense-0.564	0.001	2.10001e-10	7.75073e-10	1.29339e-08	0.098381	0.015997
chr2:25247670:G:A	ENSG00000119772	AlphaMissense-0.564	0.01	2.10001e-10	7.75073e-10	1.29339e-08	0.098381	0.015997
chr2:25247670:G:A	ENSG00000119772	LOFTEE-HC;SpliceAI-0.8	0.0001	0.000633011	0.000600263	0.00161037	0.0835715	0.0243543
chr2:25247670:G:A	ENSG00000119772	LOFTEE-HC;SpliceAI-0.8	0.001	0.000881314	0.000822701	0.00151472	0.0806464	0.0241092
chr2:25247670:G:A	ENSG00000119772	LOFTEE-HC;SpliceAI-0.8	0.01	0.000881314	0.000822701	0.00151472	0.0806464	0.0241092
chr2:25247670:G:A	ENSG00000119772	LOFTEE-HC;SpliceAI-0.8;AlphaMissense-0.564	0.0001	1.54263e-05	1.96519e-05	3.12343e-05	0.0749527	0.0175582
chr2:25247670:G:A	ENSG00000119772	LOFTEE-HC;SpliceAI-0.8;AlphaMissense-0.564	0.001	1.92444e-10	2.7492e-11	1.24394e-07	0.0906526	0.0136127
chr2:25247670:G:A	ENSG00000119772	LOFTEE-HC;SpliceAI-0.8;AlphaMissense-0.564	0.01	1.92444e-10	2.7492e-11	1.24394e-07	0.0906526	0.0136127
chr2:25247670:G:A	ENSG00000119772	Cauchy		4.51887e-10	1.19476e-10	5.271e-08
chr2:25247671:A:ACACAATG	ENSG00000119772	AlphaMissense-0.564	0.0001	0.000662652	0.00130925	0.000647256	0.0751327	0.0233771
chr2:25247671:A:ACACAATG	ENSG00000119772	AlphaMissense-0.564	0.001	2.10484e-10	7.82044e-10	1.30624e-08	0.098352	0.015996
chr2:25247671:A:ACACAATG	ENSG00000119772	AlphaMissense-0.564	0.01	2.10484e-10	7.82044e-10	1.30624e-08	0.098352	0.015996
chr2:25247671:A:ACACAATG	ENSG00000119772	LOFTEE-HC;SpliceAI-0.8	0.0001	0.000633011	0.000600263	0.00161037	0.0835715	0.0243543
chr2:25247671:A:ACACAATG	ENSG00000119772	LOFTEE-HC;SpliceAI-0.8	0.001	0.000881314	0.000822701	0.00151472	0.0806464	0.0241092
chr2:25247671:A:ACACAATG	ENSG00000119772	LOFTEE-HC;SpliceAI-0.8	0.01	0.000881314	0.000822701	0.00151472	0.0806464	0.0241092
chr2:25247671:A:ACACAATG	ENSG00000119772	LOFTEE-HC;SpliceAI-0.8;AlphaMissense-0.564	0.0001	1.54298e-05	1.97646e-05	3.14179e-05	0.0749323	0.0175587
chr2:25247671:A:ACACAATG	ENSG00000119772	LOFTEE-HC;SpliceAI-0.8;AlphaMissense-0.564	0.001	1.93759e-10	2.76799e-11	1.25358e-07	0.0906391	0.0136127
chr2:25247671:A:ACACAATG	ENSG00000119772	LOFTEE-HC;SpliceAI-0.8;AlphaMissense-0.564	0.01	1.93759e-10	2.76799e-11	1.25358e-07	0.0906391	0.0136127
chr2:25247671:A:ACACAATG	ENSG00000119772	Cauchy		4.53994e-10	1.20301e-10	5.32225e-08
chr2:25247674:C:A	ENSG00000119772	AlphaMissense-0.564	0.0001	0.000652244	0.00129228	0.000636561	0.0752448	0.0233847
chr2:25247674:C:A	ENSG00000119772	AlphaMissense-0.564	0.001	2.14329e-10	7.66883e-10	1.27287e-08	0.0984252	0.0159998
chr2:25247674:C:A	ENSG00000119772	AlphaMissense-0.564	0.01	2.14329e-10	7.66883e-10	1.27287e-08	0.0984252	0.0159998
chr2:25247674:C:A	ENSG00000119772	LOFTEE-HC;SpliceAI-0.8	0.0001	0.000633011	0.000600263	0.00161037	0.0835715	0.0243543
chr2:25247674:C:A	ENSG00000119772	LOFTEE-HC;SpliceAI-0.8	0.001	0.000881314	0.000822701	0.00151472	0.0806464	0.0241092
chr2:25247674:C:A	ENSG00000119772	LOFTEE-HC;SpliceAI-0.8	0.01	0.000881314	0.000822701	0.00151472	0.0806464	0.0241092
chr2:25247674:C:A	ENSG00000119772	LOFTEE-HC;SpliceAI-0.8;AlphaMissense-0.564	0.0001	1.54114e-05	1.95355e-05	3.10187e-05	0.0749869	0.0175608
chr2:25247674:C:A	ENSG00000119772	LOFTEE-HC;SpliceAI-0.8;AlphaMissense-0.564	0.001	1.90925e-10	2.7275e-11	1.22945e-07	0.0906788	0.0136143
chr2:25247674:C:A	ENSG00000119772	LOFTEE-HC;SpliceAI-0.8;AlphaMissense-0.564	0.01	1.90925e-10	2.7275e-11	1.22945e-07	0.0906788	0.0136143
chr2:25247674:C:A	ENSG00000119772	Cauchy		4.54388e-10	1.18522e-10	5.18948e-08
chr2:25247676:A:C	ENSG00000119772	AlphaMissense-0.564	0.0001	0.000652341	0.00129271	0.000637061	0.0752338	0.023382
chr2:25247676:A:C	ENSG00000119772	AlphaMissense-0.564	0.001	2.14392e-10	7.67609e-10	1.27762e-08	0.098416	0.0159987
chr2:25247676:A:C	ENSG00000119772	AlphaMissense-0.564	0.01	2.14392e-10	7.67609e-10	1.27762e-08	0.098416	0.0159987
chr2:25247676:A:C	ENSG00000119772	LOFTEE-HC;SpliceAI-0.8	0.0001	0.000633011	0.000600263	0.00161037	0.0835715	0.0243543
chr2:25247676:A:C	ENSG00000119772	LOFTEE-HC;SpliceAI-0.8	0.001	0.000881314	0.000822701	0.00151472	0.0806464	0.0241092
chr2:25247676:A:C	ENSG00000119772	LOFTEE-HC;SpliceAI-0.8	0.01	0.000881314	0.000822701	0.00151472	0.0806464	0.0241092
chr2:25247676:A:C	ENSG00000119772	LOFTEE-HC;SpliceAI-0.8;AlphaMissense-0.564	0.0001	1.5412e-05	1.95387e-05	3.10327e-05	0.074978	0.0175589
chr2:25247676:A:C	ENSG00000119772	LOFTEE-HC;SpliceAI-0.8;AlphaMissense-0.564	0.001	1.91067e-10	2.72952e-11	1.23257e-07	0.0906704	0.0136132
chr2:25247676:A:C	ENSG00000119772	LOFTEE-HC;SpliceAI-0.8;AlphaMissense-0.564	0.01	1.91067e-10	2.72952e-11	1.23257e-07	0.0906704	0.0136132
chr2:25247676:A:C	ENSG00000119772	Cauchy		4.5463e-10	1.18611e-10	5.20824e-08
chr2:25247676:A:G	ENSG00000119772	AlphaMissense-0.564	0.0001	0.000652853	0.00129625	0.00063922	0.0752135	0.0233814
chr2:25247676:A:G	ENSG00000119772	AlphaMissense-0.564	0.001	2.14605e-10	7.70392e-10	1.28287e-08	0.098404	0.0159983
chr2:25247676:A:G	ENSG00000119772	AlphaMissense-0.564	0.01	2.14605e-10	7.70392e-10	1.28287e-08	0.098404	0.0159983
chr2:25247676:A:G	ENSG00000119772	LOFTEE-HC;SpliceAI-0.8	0.0001	0.000633011	0.000600263	0.00161037	0.0835715	0.0243543
chr2:25247676:A:G	ENSG00000119772	LOFTEE-HC;SpliceAI-0.8	0.001	0.000881314	0.000822701	0.00151472	0.0806464	0.0241092
chr2:25247676:A:G	ENSG00000119772	LOFTEE-HC;SpliceAI-0.8	0.01	0.000881314	0.000822701	0.00151472	0.0806464	0.0241092
chr2:25247676:A:G	ENSG00000119772	LOFTEE-HC;SpliceAI-0.8;AlphaMissense-0.564	0.0001	1.54151e-05	1.95846e-05	3.11136e-05	0.0749704	0.0175592
chr2:25247676:A:G	ENSG00000119772	LOFTEE-HC;SpliceAI-0.8;AlphaMissense-0.564	0.001	1.91549e-10	2.73641e-11	1.23626e-07	0.0906659	0.0136133
chr2:25247676:A:G	ENSG00000119772	LOFTEE-HC;SpliceAI-0.8;AlphaMissense-0.564	0.01	1.91549e-10	2.73641e-11	1.23626e-07	0.0906659	0.0136133
chr2:25247676:A:G	ENSG00000119772	Cauchy		4.55449e-10	1.18915e-10	5.22909e-08
chr2:25247679:C:G	ENSG00000119772	AlphaMissense-0.564	0.0001	0.000662652	0.00130925	0.000647256	0.0751327	0.0233771
chr2:25247679:C:G	ENSG00000119772	AlphaMissense-0.564	0.001	2.10484e-10	7.82044e-10	1.30624e-08	0.098352	0.015996
chr2:25247679:C:G	ENSG00000119772	AlphaMissense-0.564	0.01	2.10484e-10	7.82044e-10	1.30624e-08	0.098352	0.015996
chr2:25247679:C:G	ENSG00000119772	LOFTEE-HC;SpliceAI-0.8	0.0001	0.000633011	0.000600263	0.00161037	0.0835715	0.0243543
chr2:25247679:C:G	ENSG00000119772	LOFTEE-HC;SpliceAI-0.8	0.001	0.000881314	0.000822701	0.00151472	0.0806464	0.0241092
chr2:25247679:C:G	ENSG00000119772	LOFTEE-HC;SpliceAI-0.8	0.01	0.000881314	0.000822701	0.00151472	0.0806464	0.0241092
chr2:25247679:C:G	ENSG00000119772	LOFTEE-HC;SpliceAI-0.8;AlphaMissense-0.564	0.0001	1.54298e-05	1.97646e-05	3.14179e-05	0.0749323	0.0175587
chr2:25247679:C:G	ENSG00000119772	LOFTEE-HC;SpliceAI-0.8;AlphaMissense-0.564	0.001	1.93759e-10	2.76799e-11	1.25358e-07	0.0906391	0.0136127
chr2:25247679:C:G	ENSG00000119772	LOFTEE-HC;SpliceAI-0.8;AlphaMissense-0.564	0.01	1.93759e-10	2.76799e-11	1.25358e-07	0.0906391	0.0136127
chr2:25247679:C:G	ENSG00000119772	Cauchy		4.53994e-10	1.20301e-10	5.32225e-08
chr2:25247680:G:A	ENSG00000119772	AlphaMissense-0.564	0.0001	0.000661857	0.00130373	0.00064387	0.0751663	0.0233787
chr2:25247680:G:A	ENSG00000119772	AlphaMissense-0.564	0.001	2.1015e-10	7.77022e-10	1.29652e-08	0.0983737	0.0159969
chr2:25247680:G:A	ENSG00000119772	AlphaMissense-0.564	0.01	2.1015e-10	7.77022e-10	1.29652e-08	0.0983737	0.0159969
chr2:25247680:G:A	ENSG00000119772	LOFTEE-HC;SpliceAI-0.8	0.0001	0.000633011	0.000600263	0.00161037	0.0835715	0.0243543
chr2:25247680:G:A	ENSG00000119772	LOFTEE-HC;SpliceAI-0.8	0.001	0.000881314	0.000822701	0.00151472	0.0806464	0.0241092
chr2:25247680:G:A	ENSG00000119772	LOFTEE-HC;SpliceAI-0.8	0.01	0.000881314	0.000822701	0.00151472	0.0806464	0.0241092
chr2:25247680:G:A	ENSG00000119772	LOFTEE-HC;SpliceAI-0.8;AlphaMissense-0.564	0.0001	1.54288e-05	1.96852e-05	3.12892e-05	0.0749483	0.0175588
chr2:25247680:G:A	ENSG00000119772	LOFTEE-HC;SpliceAI-0.8;AlphaMissense-0.564	0.001	1.92787e-10	2.75409e-11	1.2462e-07	0.0906504	0.0136129
chr2:25247680:G:A	ENSG00000119772	LOFTEE-HC;SpliceAI-0.8;AlphaMissense-0.564	0.01	1.92787e-10	2.75409e-11	1.2462e-07	0.0906504	0.0136129
chr2:25247680:G:A	ENSG00000119772	Cauchy		4.52461e-10	1.19692e-10	5.28345e-08
chr2:25247682:C:T	ENSG00000119772	AlphaMissense-0.564	0.0001	0.000638151	0.0012738	0.000625328	0.0753569	0.0233896
chr2:25247682:C:T	ENSG00000119772	AlphaMissense-0.564	0.001	2.13857e-10	7.50435e-10	1.24203e-08	0.0984967	0.0160025
chr2:25247682:C:T	ENSG00000119772	AlphaMissense-0.564	0.01	2.13857e-10	7.50435e-10	1.24203e-08	0.0984967	0.0160025
chr2:25247682:C:T	ENSG00000119772	LOFTEE-HC;SpliceAI-0.8	0.0001	0.000633011	0.000600263	0.00161037	0.0835715	0.0243543
chr2:25247682:C:T	ENSG00000119772	LOFTEE-HC;SpliceAI-0.8	0.001	0.000881314	0.000822701	0.00151472	0.0806464	0.0241092
chr2:25247682:C:T	ENSG00000119772	LOFTEE-HC;SpliceAI-0.8	0.01	0.000881314	0.000822701	0.00151472	0.0806464	0.0241092
chr2:25247682:C:T	ENSG00000119772	LOFTEE-HC;SpliceAI-0.8;AlphaMissense-0.564	0.0001	1.53823e-05	1.92772e-05	3.05836e-05	0.0750383	0.0175606
chr2:25247682:C:T	ENSG00000119772	LOFTEE-HC;SpliceAI-0.8;AlphaMissense-0.564	0.001	1.87768e-10	2.68241e-11	1.20588e-07	0.0907142	0.0136146
chr2:25247682:C:T	ENSG00000119772	LOFTEE-HC;SpliceAI-0.8;AlphaMissense-0.564	0.01	1.87768e-10	2.68241e-11	1.20588e-07	0.0907142	0.0136146
chr2:25247682:C:T	ENSG00000119772	Cauchy		4.4992e-10	1.16542e-10	5.06617e-08
chr2:25247685:G:A	ENSG00000119772	AlphaMissense-0.564	0.0001	0.000653523	0.00130086	0.000642036	0.0751859	0.0233802
chr2:25247685:G:A	ENSG00000119772	AlphaMissense-0.564	0.001	2.14911e-10	7.74539e-10	1.29062e-08	0.0983864	0.0159976
chr2:25247685:G:A	ENSG00000119772	AlphaMissense-0.564	0.01	2.14911e-10	7.74539e-10	1.29062e-08	0.0983864	0.0159976
chr2:25247685:G:A	ENSG00000119772	LOFTEE-HC;SpliceAI-0.8	0.0001	0.000633011	0.000600263	0.00161037	0.0835715	0.0243543
chr2:25247685:G:A	ENSG00000119772	LOFTEE-HC;SpliceAI-0.8	0.001	0.000881314	0.000822701	0.00151472	0.0806464	0.0241092
chr2:25247685:G:A	ENSG00000119772	LOFTEE-HC;SpliceAI-0.8	0.01	0.000881314	0.000822701	0.00151472	0.0806464	0.0241092
chr2:25247685:G:A	ENSG00000119772	LOFTEE-HC;SpliceAI-0.8;AlphaMissense-0.564	0.0001	1.54259e-05	1.96488e-05	3.12246e-05	0.0749576	0.0175592
chr2:25247685:G:A	ENSG00000119772	LOFTEE-HC;SpliceAI-0.8;AlphaMissense-0.564	0.001	1.92349e-10	2.74785e-11	1.24217e-07	0.0906571	0.0136132
chr2:25247685:G:A	ENSG00000119772	LOFTEE-HC;SpliceAI-0.8;AlphaMissense-0.564	0.01	1.92349e-10	2.74785e-11	1.24217e-07	0.0906571	0.0136132
chr2:25247685:G:A	ENSG00000119772	Cauchy		4.5676e-10	1.19416e-10	5.26005e-08
chr2:25247685:G:C	ENSG00000119772	AlphaMissense-0.564	0.0001	0.000652532	0.0012941	0.000637842	0.0752284	0.0233826
chr2:25247685:G:C	ENSG00000119772	AlphaMissense-0.564	0.001	2.14456e-10	7.68445e-10	1.27833e-08	0.098414	0.0159989
chr2:25247685:G:C	ENSG00000119772	AlphaMissense-0.564	0.01	2.14456e-10	7.68445e-10	1.27833e-08	0.098414	0.0159989
chr2:25247685:G:C	ENSG00000119772	LOFTEE-HC;SpliceAI-0.8	0.0001	0.000633011	0.000600263	0.00161037	0.0835715	0.0243543
chr2:25247685:G:C	ENSG00000119772	LOFTEE-HC;SpliceAI-0.8	0.001	0.000881314	0.000822701	0.00151472	0.0806464	0.0241092
chr2:25247685:G:C	ENSG00000119772	LOFTEE-HC;SpliceAI-0.8	0.01	0.000881314	0.000822701	0.00151472	0.0806464	0.0241092
chr2:25247685:G:C	ENSG00000119772	LOFTEE-HC;SpliceAI-0.8;AlphaMissense-0.564	0.0001	1.54131e-05	1.95561e-05	3.10613e-05	0.0749778	0.0175596
chr2:25247685:G:C	ENSG00000119772	LOFTEE-HC;SpliceAI-0.8;AlphaMissense-0.564	0.001	1.91184e-10	2.7312e-11	1.233e-07	0.0906715	0.0136136
chr2:25247685:G:C	ENSG00000119772	LOFTEE-HC;SpliceAI-0.8;AlphaMissense-0.564	0.01	1.91184e-10	2.7312e-11	1.233e-07	0.0906715	0.0136136
chr2:25247685:G:C	ENSG00000119772	Cauchy		4.54842e-10	1.18686e-10	5.21102e-08
chr2:25247686:G:A	ENSG00000119772	AlphaMissense-0.564	0.0001	0.000638207	0.00127433	0.000625573	0.0753575	0.0233906
chr2:25247686:G:A	ENSG00000119772	AlphaMissense-0.564	0.001	2.13844e-10	7.50435e-10	1.24093e-08	0.0984988	0.0160029
chr2:25247686:G:A	ENSG00000119772	AlphaMissense-0.564	0.01	2.13844e-10	7.50435e-10	1.24093e-08	0.0984988	0.0160029
chr2:25247686:G:A	ENSG00000119772	LOFTEE-HC;SpliceAI-0.8	0.0001	0.000633011	0.000600263	0.00161037	0.0835715	0.0243543
chr2:25247686:G:A	ENSG00000119772	LOFTEE-HC;SpliceAI-0.8	0.001	0.000881314	0.000822701	0.00151472	0.0806464	0.0241092
chr2:25247686:G:A	ENSG00000119772	LOFTEE-HC;SpliceAI-0.8	0.01	0.000881314	0.000822701	0.00151472	0.0806464	0.0241092
chr2:25247686:G:A	ENSG00000119772	LOFTEE-HC;SpliceAI-0.8;AlphaMissense-0.564	0.0001	1.53831e-05	1.9283e-05	3.05909e-05	0.0750412	0.0175616
chr2:25247686:G:A	ENSG00000119772	LOFTEE-HC;SpliceAI-0.8;AlphaMissense-0.564	0.001	1.87728e-10	2.68183e-11	1.20498e-07	0.0907177	0.013615
chr2:25247686:G:A	ENSG00000119772	LOFTEE-HC;SpliceAI-0.8;AlphaMissense-0.564	0.01	1.87728e-10	2.68183e-11	1.20498e-07	0.0907177	0.013615
chr2:25247686:G:A	ENSG00000119772	Cauchy		4.49857e-10	1.16518e-10	5.06178e-08
chr2:25247687:C:A	ENSG00000119772	AlphaMissense-0.564	0.0001	0.000662652	0.00130925	0.000647256	0.0751327	0.0233771
chr2:25247687:C:A	ENSG00000119772	AlphaMissense-0.564	0.001	2.10484e-10	7.82044e-10	1.30624e-08	0.098352	0.015996
chr2:25247687:C:A	ENSG00000119772	AlphaMissense-0.564	0.01	2.10484e-10	7.82044e-10	1.30624e-08	0.098352	0.015996
chr2:25247687:C:A	ENSG00000119772	LOFTEE-HC;SpliceAI-0.8	0.0001	0.000633011	0.000600263	0.00161037	0.0835715	0.0243543
chr2:25247687:C:A	ENSG00000119772	LOFTEE-HC;SpliceAI-0.8	0.001	0.000881314	0.000822701	0.00151472	0.0806464	0.0241092
chr2:25247687:C:A	ENSG00000119772	LOFTEE-HC;SpliceAI-0.8	0.01	0.000881314	0.000822701	0.00151472	0.0806464	0.0241092
chr2:25247687:C:A	ENSG00000119772	LOFTEE-HC;SpliceAI-0.8;AlphaMissense-0.564	0.0001	1.54298e-05	1.97646e-05	3.14179e-05	0.0749323	0.0175587
chr2:25247687:C:A	ENSG00000119772	LOFTEE-HC;SpliceAI-0.8;AlphaMissense-0.564	0.001	1.93759e-10	2.76799e-11	1.25358e-07	0.0906391	0.0136127
chr2:25247687:C:A	ENSG00000119772	LOFTEE-HC;SpliceAI-0.8;AlphaMissense-0.564	0.01	1.93759e-10	2.76799e-11	1.25358e-07	0.0906391	0.0136127
chr2:25247687:C:A	ENSG00000119772	Cauchy		4.53994e-10	1.20301e-10	5.32225e-08
chr2:25247687:C:T	ENSG00000119772	AlphaMissense-0.564	0.0001	0.000662652	0.00130925	0.000647256	0.0751327	0.0233771
chr2:25247687:C:T	ENSG00000119772	AlphaMissense-0.564	0.001	2.10484e-10	7.82044e-10	1.30624e-08	0.098352	0.015996
chr2:25247687:C:T	ENSG00000119772	AlphaMissense-0.564	0.01	2.10484e-10	7.82044e-10	1.30624e-08	0.098352	0.015996
chr2:25247687:C:T	ENSG00000119772	LOFTEE-HC;SpliceAI-0.8	0.0001	0.000613286	0.000576684	0.00154913	0.0838909	0.0243702
chr2:25247687:C:T	ENSG00000119772	LOFTEE-HC;SpliceAI-0.8	0.001	0.000851157	0.000792089	0.00145708	0.0809476	0.0241235
chr2:25247687:C:T	ENSG00000119772	LOFTEE-HC;SpliceAI-0.8	0.01	0.000851157	0.000792089	0.00145708	0.0809476	0.0241235
chr2:25247687:C:T	ENSG00000119772	LOFTEE-HC;SpliceAI-0.8;AlphaMissense-0.564	0.0001	1.53806e-05	1.91117e-05	3.03057e-05	0.0750735	0.017561
chr2:25247687:C:T	ENSG00000119772	LOFTEE-HC;SpliceAI-0.8;AlphaMissense-0.564	0.001	1.85785e-10	2.65408e-11	1.19012e-07	0.0907388	0.0136151
chr2:25247687:C:T	ENSG00000119772	LOFTEE-HC;SpliceAI-0.8;AlphaMissense-0.564	0.01	1.85785e-10	2.65408e-11	1.19012e-07	0.0907388	0.0136151
chr2:25247687:C:T	ENSG00000119772	Cauchy		4.4407e-10	1.15513e-10	5.29558e-08
chr2:25247688:C:T	ENSG00000119772	AlphaMissense-0.564	0.0001	0.000662652	0.00130925	0.000647256	0.0751327	0.0233771
chr2:25247688:C:T	ENSG00000119772	AlphaMissense-0.564	0.001	2.10484e-10	7.82044e-10	1.30624e-08	0.098352	0.015996
chr2:25247688:C:T	ENSG00000119772	AlphaMissense-0.564	0.01	2.10484e-10	7.82044e-10	1.30624e-08	0.098352	0.015996
chr2:25247688:C:T	ENSG00000119772	LOFTEE-HC;SpliceAI-0.8	0.0001	0.000622358	0.00058822	0.00157913	0.0837361	0.0243632
chr2:25247688:C:T	ENSG00000119772	LOFTEE-HC;SpliceAI-0.8	0.001	0.000868824	0.000807096	0.00148531	0.0808014	0.0241173
chr2:25247688:C:T	ENSG00000119772	LOFTEE-HC;SpliceAI-0.8	0.01	0.000868824	0.000807096	0.00148531	0.0808014	0.0241173
chr2:25247688:C:T	ENSG00000119772	LOFTEE-HC;SpliceAI-0.8;AlphaMissense-0.564	0.0001	1.54008e-05	1.94312e-05	3.0851e-05	0.075006	0.0175603
chr2:25247688:C:T	ENSG00000119772	LOFTEE-HC;SpliceAI-0.8;AlphaMissense-0.564	0.001	1.89633e-10	2.70905e-11	1.22048e-07	0.0906919	0.0136142
chr2:25247688:C:T	ENSG00000119772	LOFTEE-HC;SpliceAI-0.8;AlphaMissense-0.564	0.01	1.89633e-10	2.70905e-11	1.22048e-07	0.0906919	0.0136142
chr2:25247688:C:T	ENSG00000119772	Cauchy		4.48908e-10	1.17826e-10	5.30865e-08
chr2:25247689:A:C	ENSG00000119772	AlphaMissense-0.564	0.0001	0.000653683	0.00130193	0.000642714	0.0751787	0.0233797
chr2:25247689:A:C	ENSG00000119772	AlphaMissense-0.564	0.001	2.10026e-10	7.7547e-10	1.2928e-08	0.0983817	0.0159974
chr2:25247689:A:C	ENSG00000119772	AlphaMissense-0.564	0.01	2.10026e-10	7.7547e-10	1.2928e-08	0.0983817	0.0159974
chr2:25247689:A:C	ENSG00000119772	LOFTEE-HC;SpliceAI-0.8	0.0001	0.000633011	0.000600263	0.00161037	0.0835715	0.0243543
chr2:25247689:A:C	ENSG00000119772	LOFTEE-HC;SpliceAI-0.8	0.001	0.000881314	0.000822701	0.00151472	0.0806464	0.0241092
chr2:25247689:A:C	ENSG00000119772	LOFTEE-HC;SpliceAI-0.8	0.01	0.000881314	0.000822701	0.00151472	0.0806464	0.0241092
chr2:25247689:A:C	ENSG00000119772	LOFTEE-HC;SpliceAI-0.8;AlphaMissense-0.564	0.0001	1.54265e-05	1.96626e-05	3.12489e-05	0.0749541	0.017559
chr2:25247689:A:C	ENSG00000119772	LOFTEE-HC;SpliceAI-0.8;AlphaMissense-0.564	0.001	1.92517e-10	2.75025e-11	1.2437e-07	0.0906545	0.0136131
chr2:25247689:A:C	ENSG00000119772	LOFTEE-HC;SpliceAI-0.8;AlphaMissense-0.564	0.01	1.92517e-10	2.75025e-11	1.2437e-07	0.0906545	0.0136131
chr2:25247689:A:C	ENSG00000119772	Cauchy		4.52003e-10	1.19522e-10	5.2687e-08
chr2:25247690:C:T	ENSG00000119772	AlphaMissense-0.564	0.0001	0.000662652	0.00130925	0.000647256	0.0751327	0.0233771
chr2:25247690:C:T	ENSG00000119772	AlphaMissense-0.564	0.001	2.10484e-10	7.82044e-10	1.30624e-08	0.098352	0.015996
chr2:25247690:C:T	ENSG00000119772	AlphaMissense-0.564	0.01	2.10484e-10	7.82044e-10	1.30624e-08	0.098352	0.015996
chr2:25247690:C:T	ENSG00000119772	LOFTEE-HC;SpliceAI-0.8	0.0001	0.000607959	0.000572958	0.00153945	0.0839483	0.0243745
chr2:25247690:C:T	ENSG00000119772	LOFTEE-HC;SpliceAI-0.8	0.001	0.000842665	0.000787281	0.00144797	0.0810014	0.0241275
chr2:25247690:C:T	ENSG00000119772	LOFTEE-HC;SpliceAI-0.8	0.01	0.000842665	0.000787281	0.00144797	0.0810014	0.0241275
chr2:25247690:C:T	ENSG00000119772	LOFTEE-HC;SpliceAI-0.8;AlphaMissense-0.564	0.0001	1.53714e-05	1.90134e-05	3.01281e-05	0.0750999	0.0175624
chr2:25247690:C:T	ENSG00000119772	LOFTEE-HC;SpliceAI-0.8;AlphaMissense-0.564	0.001	1.84502e-10	2.63575e-11	1.17893e-07	0.0907587	0.013616
chr2:25247690:C:T	ENSG00000119772	LOFTEE-HC;SpliceAI-0.8;AlphaMissense-0.564	0.01	1.84502e-10	2.63575e-11	1.17893e-07	0.0907587	0.013616
chr2:25247690:C:T	ENSG00000119772	Cauchy		4.42436e-10	1.14741e-10	5.2906e-08
chr2:25247691:C:T	ENSG00000119772	AlphaMissense-0.564	0.0001	0.000662652	0.00130925	0.000647256	0.0751327	0.0233771
chr2:25247691:C:T	ENSG00000119772	AlphaMissense-0.564	0.001	2.10484e-10	7.82044e-10	1.30624e-08	0.098352	0.015996
chr2:25247691:C:T	ENSG00000119772	AlphaMissense-0.564	0.01	2.10484e-10	7.82044e-10	1.30624e-08	0.098352	0.015996
chr2:25247691:C:T	ENSG00000119772	LOFTEE-HC;SpliceAI-0.8	0.0001	0.000604884	0.000571059	0.00153456	0.0839825	0.0243781
chr2:25247691:C:T	ENSG00000119772	LOFTEE-HC;SpliceAI-0.8	0.001	0.000842064	0.000784853	0.00144337	0.0810332	0.0241308
chr2:25247691:C:T	ENSG00000119772	LOFTEE-HC;SpliceAI-0.8	0.01	0.000842064	0.000784853	0.00144337	0.0810332	0.0241308
chr2:25247691:C:T	ENSG00000119772	LOFTEE-HC;SpliceAI-0.8;AlphaMissense-0.564	0.0001	1.53636e-05	1.89637e-05	3.00433e-05	0.0751168	0.017564
chr2:25247691:C:T	ENSG00000119772	LOFTEE-HC;SpliceAI-0.8;AlphaMissense-0.564	0.001	1.83783e-10	2.62547e-11	1.17211e-07	0.0907727	0.0136169
chr2:25247691:C:T	ENSG00000119772	LOFTEE-HC;SpliceAI-0.8;AlphaMissense-0.564	0.01	1.83783e-10	2.62547e-11	1.17211e-07	0.0907727	0.0136169
chr2:25247691:C:T	ENSG00000119772	Cauchy		4.41514e-10	1.14308e-10	5.28753e-08
chr2:25247699:GC:G	ENSG00000119772	AlphaMissense-0.564	0.0001	0.000662652	0.00130925	0.000647256	0.0751327	0.0233771
chr2:25247699:GC:G	ENSG00000119772	AlphaMissense-0.564	0.001	2.10484e-10	7.82044e-10	1.30624e-08	0.098352	0.015996
chr2:25247699:GC:G	ENSG00000119772	AlphaMissense-0.564	0.01	2.10484e-10	7.82044e-10	1.30624e-08	0.098352	0.015996
chr2:25247699:GC:G	ENSG00000119772	LOFTEE-HC;SpliceAI-0.8	0.0001	0.000631303	0.000594336	0.00159499	0.0836492	0.0243578
chr2:25247699:GC:G	ENSG00000119772	LOFTEE-HC;SpliceAI-0.8	0.001	0.000879494	0.000815003	0.00150023	0.0807197	0.0241124
chr2:25247699:GC:G	ENSG00000119772	LOFTEE-HC;SpliceAI-0.8	0.01	0.000879494	0.000815003	0.00150023	0.0807197	0.0241124
chr2:25247699:GC:G	ENSG00000119772	LOFTEE-HC;SpliceAI-0.8;AlphaMissense-0.564	0.0001	1.54174e-05	1.95995e-05	3.11401e-05	0.0749664	0.017559
chr2:25247699:GC:G	ENSG00000119772	LOFTEE-HC;SpliceAI-0.8;AlphaMissense-0.564	0.001	1.91765e-10	2.73951e-11	1.238e-07	0.0906628	0.0136132
chr2:25247699:GC:G	ENSG00000119772	LOFTEE-HC;SpliceAI-0.8;AlphaMissense-0.564	0.01	1.91765e-10	2.73951e-11	1.238e-07	0.0906628	0.0136132
chr2:25247699:GC:G	ENSG00000119772	Cauchy		4.51549e-10	1.19106e-10	5.31593e-08
chr2:25247703:C:T	ENSG00000119772	AlphaMissense-0.564	0.0001	0.000653637	0.00130163	0.000642521	0.0751807	0.0233799
chr2:25247703:C:T	ENSG00000119772	AlphaMissense-0.564	0.001	2.10005e-10	7.75205e-10	1.29217e-08	0.098383	0.0159974
chr2:25247703:C:T	ENSG00000119772	AlphaMissense-0.564	0.01	2.10005e-10	7.75205e-10	1.29217e-08	0.098383	0.0159974
chr2:25247703:C:T	ENSG00000119772	LOFTEE-HC;SpliceAI-0.8	0.0001	0.000633011	0.000600263	0.00161037	0.0835715	0.0243543
chr2:25247703:C:T	ENSG00000119772	LOFTEE-HC;SpliceAI-0.8	0.001	0.000881314	0.000822701	0.00151472	0.0806464	0.0241092
chr2:25247703:C:T	ENSG00000119772	LOFTEE-HC;SpliceAI-0.8	0.01	0.000881314	0.000822701	0.00151472	0.0806464	0.0241092
chr2:25247703:C:T	ENSG00000119772	LOFTEE-HC;SpliceAI-0.8;AlphaMissense-0.564	0.0001	1.54278e-05	1.96589e-05	3.12422e-05	0.074955	0.0175591
chr2:25247703:C:T	ENSG00000119772	LOFTEE-HC;SpliceAI-0.8;AlphaMissense-0.564	0.001	1.92471e-10	2.74959e-11	1.24327e-07	0.0906553	0.0136131
chr2:25247703:C:T	ENSG00000119772	LOFTEE-HC;SpliceAI-0.8;AlphaMissense-0.564	0.01	1.92471e-10	2.74959e-11	1.24327e-07	0.0906553	0.0136131
chr2:25247703:C:T	ENSG00000119772	Cauchy		4.51924e-10	1.19493e-10	5.26624e-08
chr2:25247704:G:A	ENSG00000119772	AlphaMissense-0.564	0.0001	0.000652842	0.00129617	0.000639173	0.0752141	0.0233815
chr2:25247704:G:A	ENSG00000119772	AlphaMissense-0.564	0.001	2.14598e-10	7.70291e-10	1.28267e-08	0.0984045	0.0159983
chr2:25247704:G:A	ENSG00000119772	AlphaMissense-0.564	0.01	2.14598e-10	7.70291e-10	1.28267e-08	0.0984045	0.0159983
chr2:25247704:G:A	ENSG00000119772	LOFTEE-HC;SpliceAI-0.8	0.0001	0.000633011	0.000600263	0.00161037	0.0835715	0.0243543
chr2:25247704:G:A	ENSG00000119772	LOFTEE-HC;SpliceAI-0.8	0.001	0.000881314	0.000822701	0.00151472	0.0806464	0.0241092
chr2:25247704:G:A	ENSG00000119772	LOFTEE-HC;SpliceAI-0.8	0.01	0.000881314	0.000822701	0.00151472	0.0806464	0.0241092
chr2:25247704:G:A	ENSG00000119772	LOFTEE-HC;SpliceAI-0.8;AlphaMissense-0.564	0.0001	1.5415e-05	1.95831e-05	3.11109e-05	0.0749709	0.0175593
chr2:25247704:G:A	ENSG00000119772	LOFTEE-HC;SpliceAI-0.8;AlphaMissense-0.564	0.001	1.91523e-10	2.73605e-11	1.23605e-07	0.0906663	0.0136133
chr2:25247704:G:A	ENSG00000119772	LOFTEE-HC;SpliceAI-0.8;AlphaMissense-0.564	0.01	1.91523e-10	2.73605e-11	1.23605e-07	0.0906663	0.0136133
chr2:25247704:G:A	ENSG00000119772	Cauchy		4.5541e-10	1.18899e-10	5.22826e-08
chr2:25247707:GT:G	ENSG00000119772	AlphaMissense-0.564	0.0001	0.000662652	0.00130925	0.000647256	0.0751327	0.0233771
chr2:25247707:GT:G	ENSG00000119772	AlphaMissense-0.564	0.001	2.10484e-10	7.82044e-10	1.30624e-08	0.098352	0.015996
chr2:25247707:GT:G	ENSG00000119772	AlphaMissense-0.564	0.01	2.10484e-10	7.82044e-10	1.30624e-08	0.098352	0.015996
chr2:25247707:GT:G	ENSG00000119772	LOFTEE-HC;SpliceAI-0.8	0.0001	0.000630474	0.000596901	0.00160165	0.0836162	0.0243565
chr2:25247707:GT:G	ENSG00000119772	LOFTEE-HC;SpliceAI-0.8	0.001	0.000880296	0.000818339	0.0015065	0.0806885	0.0241112
chr2:25247707:GT:G	ENSG00000119772	LOFTEE-HC;SpliceAI-0.8	0.01	0.000880296	0.000818339	0.0015065	0.0806885	0.0241112
chr2:25247707:GT:G	ENSG00000119772	LOFTEE-HC;SpliceAI-0.8;AlphaMissense-0.564	0.0001	1.54273e-05	1.96702e-05	3.12622e-05	0.0749521	0.0175589
chr2:25247707:GT:G	ENSG00000119772	LOFTEE-HC;SpliceAI-0.8;AlphaMissense-0.564	0.001	1.92619e-10	2.7517e-11	1.24457e-07	0.090653	0.013613
chr2:25247707:GT:G	ENSG00000119772	LOFTEE-HC;SpliceAI-0.8;AlphaMissense-0.564	0.01	1.92619e-10	2.7517e-11	1.24457e-07	0.090653	0.013613
chr2:25247707:GT:G	ENSG00000119772	Cauchy		4.52599e-10	1.19618e-10	5.31862e-08
chr2:25247708:T:C	ENSG00000119772	AlphaMissense-0.564	0.0001	0.000662652	0.00130925	0.000647256	0.0751327	0.0233771
chr2:25247708:T:C	ENSG00000119772	AlphaMissense-0.564	0.001	2.10484e-10	7.82044e-10	1.30624e-08	0.098352	0.015996
chr2:25247708:T:C	ENSG00000119772	AlphaMissense-0.564	0.01	2.10484e-10	7.82044e-10	1.30624e-08	0.098352	0.015996
chr2:25247708:T:C	ENSG00000119772	LOFTEE-HC;SpliceAI-0.8	0.0001	0.000633011	0.000600263	0.00161037	0.0835715	0.0243543
chr2:25247708:T:C	ENSG00000119772	LOFTEE-HC;SpliceAI-0.8	0.001	0.000881314	0.000822701	0.00151472	0.0806464	0.0241092
chr2:25247708:T:C	ENSG00000119772	LOFTEE-HC;SpliceAI-0.8	0.01	0.000881314	0.000822701	0.00151472	0.0806464	0.0241092
chr2:25247708:T:C	ENSG00000119772	LOFTEE-HC;SpliceAI-0.8;AlphaMissense-0.564	0.0001	1.54298e-05	1.97646e-05	3.14179e-05	0.0749323	0.0175587
chr2:25247708:T:C	ENSG00000119772	LOFTEE-HC;SpliceAI-0.8;AlphaMissense-0.564	0.001	1.93759e-10	2.76799e-11	1.25358e-07	0.0906391	0.0136127
chr2:25247708:T:C	ENSG00000119772	LOFTEE-HC;SpliceAI-0.8;AlphaMissense-0.564	0.01	1.93759e-10	2.76799e-11	1.25358e-07	0.0906391	0.0136127
chr2:25247708:T:C	ENSG00000119772	Cauchy		4.53994e-10	1.20301e-10	5.32225e-08
chr2:25247710:T:TC	ENSG00000119772	AlphaMissense-0.564	0.0001	0.000662652	0.00130925	0.000647256	0.0751327	0.0233771
chr2:25247710:T:TC	ENSG00000119772	AlphaMissense-0.564	0.001	2.10484e-10	7.82044e-10	1.30624e-08	0.098352	0.015996
chr2:25247710:T:TC	ENSG00000119772	AlphaMissense-0.564	0.01	2.10484e-10	7.82044e-10	1.30624e-08	0.098352	0.015996
chr2:25247710:T:TC	ENSG00000119772	LOFTEE-HC;SpliceAI-0.8	0.0001	0.000630601	0.000591135	0.00158667	0.0836968	0.0243613
chr2:25247710:T:TC	ENSG00000119772	LOFTEE-HC;SpliceAI-0.8	0.001	0.000869725	0.000810877	0.00149241	0.0807644	0.0241156
chr2:25247710:T:TC	ENSG00000119772	LOFTEE-HC;SpliceAI-0.8	0.01	0.000869725	0.000810877	0.00149241	0.0807644	0.0241156
chr2:25247710:T:TC	ENSG00000119772	LOFTEE-HC;SpliceAI-0.8;AlphaMissense-0.564	0.0001	1.54098e-05	1.95159e-05	3.09883e-05	0.0749883	0.0175602
chr2:25247710:T:TC	ENSG00000119772	LOFTEE-HC;SpliceAI-0.8;AlphaMissense-0.564	0.001	1.90697e-10	2.72424e-11	1.2285e-07	0.0906792	0.0136139
chr2:25247710:T:TC	ENSG00000119772	LOFTEE-HC;SpliceAI-0.8;AlphaMissense-0.564	0.01	1.90697e-10	2.72424e-11	1.2285e-07	0.0906792	0.0136139
chr2:25247710:T:TC	ENSG00000119772	Cauchy		4.50229e-10	1.18464e-10	5.31201e-08
chr2:25247712:C:A	ENSG00000119772	AlphaMissense-0.564	0.0001	0.000655802	0.00130264	0.000643178	0.0751737	0.0233793
chr2:25247712:C:A	ENSG00000119772	AlphaMissense-0.564	0.001	2.10072e-10	7.76047e-10	1.29423e-08	0.0983786	0.0159972
chr2:25247712:C:A	ENSG00000119772	AlphaMissense-0.564	0.01	2.10072e-10	7.76047e-10	1.29423e-08	0.0983786	0.0159972
chr2:25247712:C:A	ENSG00000119772	LOFTEE-HC;SpliceAI-0.8	0.0001	0.000633011	0.000600263	0.00161037	0.0835715	0.0243543
chr2:25247712:C:A	ENSG00000119772	LOFTEE-HC;SpliceAI-0.8	0.001	0.000881314	0.000822701	0.00151472	0.0806464	0.0241092
chr2:25247712:C:A	ENSG00000119772	LOFTEE-HC;SpliceAI-0.8	0.01	0.000881314	0.000822701	0.00151472	0.0806464	0.0241092
chr2:25247712:C:A	ENSG00000119772	LOFTEE-HC;SpliceAI-0.8;AlphaMissense-0.564	0.0001	1.54274e-05	1.96712e-05	3.12647e-05	0.0749519	0.0175589
chr2:25247712:C:A	ENSG00000119772	LOFTEE-HC;SpliceAI-0.8;AlphaMissense-0.564	0.001	1.92612e-10	2.7516e-11	1.24463e-07	0.0906531	0.013613
chr2:25247712:C:A	ENSG00000119772	LOFTEE-HC;SpliceAI-0.8;AlphaMissense-0.564	0.01	1.92612e-10	2.7516e-11	1.24463e-07	0.0906531	0.013613
chr2:25247712:C:A	ENSG00000119772	Cauchy		4.52166e-10	1.19582e-10	5.27439e-08
chr2:25247712:C:T	ENSG00000119772	AlphaMissense-0.564	0.0001	0.000638189	0.00127427	0.000625493	0.0753579	0.0233906
chr2:25247712:C:T	ENSG00000119772	AlphaMissense-0.564	0.001	2.13869e-10	7.50702e-10	1.24108e-08	0.0984982	0.0160029
chr2:25247712:C:T	ENSG00000119772	AlphaMissense-0.564	0.01	2.13869e-10	7.50702e-10	1.24108e-08	0.0984982	0.0160029
chr2:25247712:C:T	ENSG00000119772	LOFTEE-HC;SpliceAI-0.8	0.0001	0.000633011	0.000600263	0.00161037	0.0835715	0.0243543
chr2:25247712:C:T	ENSG00000119772	LOFTEE-HC;SpliceAI-0.8	0.001	0.000881314	0.000822701	0.00151472	0.0806464	0.0241092
chr2:25247712:C:T	ENSG00000119772	LOFTEE-HC;SpliceAI-0.8	0.01	0.000881314	0.000822701	0.00151472	0.0806464	0.0241092
chr2:25247712:C:T	ENSG00000119772	LOFTEE-HC;SpliceAI-0.8;AlphaMissense-0.564	0.0001	1.53834e-05	1.92862e-05	3.05947e-05	0.0750399	0.0175614
chr2:25247712:C:T	ENSG00000119772	LOFTEE-HC;SpliceAI-0.8;AlphaMissense-0.564	0.001	1.87839e-10	2.68342e-11	1.20554e-07	0.0907162	0.013615
chr2:25247712:C:T	ENSG00000119772	LOFTEE-HC;SpliceAI-0.8;AlphaMissense-0.564	0.01	1.87839e-10	2.68342e-11	1.20554e-07	0.0907162	0.013615
chr2:25247712:C:T	ENSG00000119772	Cauchy		4.50023e-10	1.16587e-10	5.06254e-08
chr2:25247714:C:A	ENSG00000119772	AlphaMissense-0.564	0.0001	0.000662652	0.00130925	0.000647256	0.0751327	0.0233771
chr2:25247714:C:A	ENSG00000119772	AlphaMissense-0.564	0.001	2.10484e-10	7.82044e-10	1.30624e-08	0.098352	0.015996
chr2:25247714:C:A	ENSG00000119772	AlphaMissense-0.564	0.01	2.10484e-10	7.82044e-10	1.30624e-08	0.098352	0.015996
chr2:25247714:C:A	ENSG00000119772	LOFTEE-HC;SpliceAI-0.8	0.0001	0.000633011	0.000600263	0.00161037	0.0835715	0.0243543
chr2:25247714:C:A	ENSG00000119772	LOFTEE-HC;SpliceAI-0.8	0.001	0.000881314	0.000822701	0.00151472	0.0806464	0.0241092
chr2:25247714:C:A	ENSG00000119772	LOFTEE-HC;SpliceAI-0.8	0.01	0.000881314	0.000822701	0.00151472	0.0806464	0.0241092
chr2:25247714:C:A	ENSG00000119772	LOFTEE-HC;SpliceAI-0.8;AlphaMissense-0.564	0.0001	1.54298e-05	1.97646e-05	3.14179e-05	0.0749323	0.0175587
chr2:25247714:C:A	ENSG00000119772	LOFTEE-HC;SpliceAI-0.8;AlphaMissense-0.564	0.001	1.93759e-10	2.76799e-11	1.25358e-07	0.0906391	0.0136127
chr2:25247714:C:A	ENSG00000119772	LOFTEE-HC;SpliceAI-0.8;AlphaMissense-0.564	0.01	1.93759e-10	2.76799e-11	1.25358e-07	0.0906391	0.0136127
chr2:25247714:C:A	ENSG00000119772	Cauchy		4.53994e-10	1.20301e-10	5.32225e-08
chr2:25247714:C:T	ENSG00000119772	AlphaMissense-0.564	0.0001	0.000662652	0.00130925	0.000647256	0.0751327	0.0233771
chr2:25247714:C:T	ENSG00000119772	AlphaMissense-0.564	0.001	2.10484e-10	7.82044e-10	1.30624e-08	0.098352	0.015996
chr2:25247714:C:T	ENSG00000119772	AlphaMissense-0.564	0.01	2.10484e-10	7.82044e-10	1.30624e-08	0.098352	0.015996
chr2:25247714:C:T	ENSG00000119772	LOFTEE-HC;SpliceAI-0.8	0.0001	0.000630835	0.000592213	0.00158949	0.0836811	0.0243602
chr2:25247714:C:T	ENSG00000119772	LOFTEE-HC;SpliceAI-0.8	0.001	0.000870048	0.000812269	0.00149507	0.0807496	0.0241146
chr2:25247714:C:T	ENSG00000119772	LOFTEE-HC;SpliceAI-0.8	0.01	0.000870048	0.000812269	0.00149507	0.0807496	0.0241146
chr2:25247714:C:T	ENSG00000119772	LOFTEE-HC;SpliceAI-0.8;AlphaMissense-0.564	0.0001	1.54119e-05	1.95434e-05	3.10384e-05	0.0749812	0.0175598
chr2:25247714:C:T	ENSG00000119772	LOFTEE-HC;SpliceAI-0.8;AlphaMissense-0.564	0.001	1.85008e-10	2.64297e-11	1.21021e-07	0.0907502	0.0136155
chr2:25247714:C:T	ENSG00000119772	LOFTEE-HC;SpliceAI-0.8;AlphaMissense-0.564	0.01	1.85008e-10	2.64297e-11	1.21021e-07	0.0907502	0.0136155
chr2:25247714:C:T	ENSG00000119772	Cauchy		4.43081e-10	1.15046e-10	5.30431e-08
chr2:25247715:C:G	ENSG00000119772	AlphaMissense-0.564	0.0001	0.000643759	0.00128027	0.000629311	0.0753161	0.0233874
chr2:25247715:C:G	ENSG00000119772	AlphaMissense-0.564	0.001	2.13878e-10	7.56097e-10	1.25331e-08	0.0984708	0.0160014
chr2:25247715:C:G	ENSG00000119772	AlphaMissense-0.564	0.01	2.13878e-10	7.56097e-10	1.25331e-08	0.0984708	0.0160014
chr2:25247715:C:G	ENSG00000119772	LOFTEE-HC;SpliceAI-0.8	0.0001	0.000633011	0.000600263	0.00161037	0.0835715	0.0243543
chr2:25247715:C:G	ENSG00000119772	LOFTEE-HC;SpliceAI-0.8	0.001	0.000881314	0.000822701	0.00151472	0.0806464	0.0241092
chr2:25247715:C:G	ENSG00000119772	LOFTEE-HC;SpliceAI-0.8	0.01	0.000881314	0.000822701	0.00151472	0.0806464	0.0241092
chr2:25247715:C:G	ENSG00000119772	LOFTEE-HC;SpliceAI-0.8;AlphaMissense-0.564	0.0001	1.53966e-05	1.93643e-05	3.07373e-05	0.0750196	0.0175604
chr2:25247715:C:G	ENSG00000119772	LOFTEE-HC;SpliceAI-0.8;AlphaMissense-0.564	0.001	1.88827e-10	2.69753e-11	1.21424e-07	0.0907013	0.0136143
chr2:25247715:C:G	ENSG00000119772	LOFTEE-HC;SpliceAI-0.8;AlphaMissense-0.564	0.01	1.88827e-10	2.69753e-11	1.21424e-07	0.0907013	0.0136143
chr2:25247715:C:G	ENSG00000119772	Cauchy		4.51288e-10	1.17207e-10	5.11119e-08
chr2:25247715:C:T	ENSG00000119772	AlphaMissense-0.564	0.0001	0.000662652	0.00130925	0.000647256	0.0751327	0.0233771
chr2:25247715:C:T	ENSG00000119772	AlphaMissense-0.564	0.001	2.10484e-10	7.82044e-10	1.30624e-08	0.098352	0.015996
chr2:25247715:C:T	ENSG00000119772	AlphaMissense-0.564	0.01	2.10484e-10	7.82044e-10	1.30624e-08	0.098352	0.015996
chr2:25247715:C:T	ENSG00000119772	LOFTEE-HC;SpliceAI-0.8	0.0001	0.000622036	0.000586796	0.00157542	0.0837522	0.0243633
chr2:25247715:C:T	ENSG00000119772	LOFTEE-HC;SpliceAI-0.8	0.001	0.000862037	0.000805228	0.00148182	0.0808168	0.0241173
chr2:25247715:C:T	ENSG00000119772	LOFTEE-HC;SpliceAI-0.8	0.01	0.000862037	0.000805228	0.00148182	0.0808168	0.0241173
chr2:25247715:C:T	ENSG00000119772	LOFTEE-HC;SpliceAI-0.8;AlphaMissense-0.564	0.0001	1.53944e-05	1.93916e-05	3.07851e-05	0.0750121	0.0175599
chr2:25247715:C:T	ENSG00000119772	LOFTEE-HC;SpliceAI-0.8;AlphaMissense-0.564	0.001	1.89202e-10	2.70288e-11	1.2175e-07	0.0906953	0.013614
chr2:25247715:C:T	ENSG00000119772	LOFTEE-HC;SpliceAI-0.8;AlphaMissense-0.564	0.01	1.89202e-10	2.70288e-11	1.2175e-07	0.0906953	0.013614
chr2:25247715:C:T	ENSG00000119772	Cauchy		4.4837e-10	1.17566e-10	5.30739e-08
chr2:25247715:CA:C	ENSG00000119772	AlphaMissense-0.564	0.0001	0.000662652	0.00130925	0.000647256	0.0751327	0.0233771
chr2:25247715:CA:C	ENSG00000119772	AlphaMissense-0.564	0.001	2.10484e-10	7.82044e-10	1.30624e-08	0.098352	0.015996
chr2:25247715:CA:C	ENSG00000119772	AlphaMissense-0.564	0.01	2.10484e-10	7.82044e-10	1.30624e-08	0.098352	0.015996
chr2:25247715:CA:C	ENSG00000119772	LOFTEE-HC;SpliceAI-0.8	0.0001	0.00063135	0.000594541	0.00159552	0.083651	0.024359
chr2:25247715:CA:C	ENSG00000119772	LOFTEE-HC;SpliceAI-0.8	0.001	0.000881768	0.000815295	0.00150074	0.0807212	0.0241135
chr2:25247715:CA:C	ENSG00000119772	LOFTEE-HC;SpliceAI-0.8	0.01	0.000881768	0.000815295	0.00150074	0.0807212	0.0241135
chr2:25247715:CA:C	ENSG00000119772	LOFTEE-HC;SpliceAI-0.8;AlphaMissense-0.564	0.0001	1.5419e-05	1.96081e-05	3.11519e-05	0.0749682	0.0175598
chr2:25247715:CA:C	ENSG00000119772	LOFTEE-HC;SpliceAI-0.8;AlphaMissense-0.564	0.001	1.91807e-10	2.7401e-11	1.23754e-07	0.0906652	0.0136136
chr2:25247715:CA:C	ENSG00000119772	LOFTEE-HC;SpliceAI-0.8;AlphaMissense-0.564	0.01	1.91807e-10	2.7401e-11	1.23754e-07	0.0906652	0.0136136
chr2:25247715:CA:C	ENSG00000119772	Cauchy		4.516e-10	1.19131e-10	5.31574e-08
chr2:25247716:A:C	ENSG00000119772	AlphaMissense-0.564	0.0001	0.000651753	0.00128883	0.000634496	0.0752648	0.0233854
chr2:25247716:A:C	ENSG00000119772	AlphaMissense-0.564	0.001	2.14413e-10	7.63641e-10	1.26739e-08	0.098438	0.0160002
chr2:25247716:A:C	ENSG00000119772	AlphaMissense-0.564	0.01	2.14413e-10	7.63641e-10	1.26739e-08	0.098438	0.0160002
chr2:25247716:A:C	ENSG00000119772	LOFTEE-HC;SpliceAI-0.8	0.0001	0.000633011	0.000600263	0.00161037	0.0835715	0.0243543
chr2:25247716:A:C	ENSG00000119772	LOFTEE-HC;SpliceAI-0.8	0.001	0.000881314	0.000822701	0.00151472	0.0806464	0.0241092
chr2:25247716:A:C	ENSG00000119772	LOFTEE-HC;SpliceAI-0.8	0.01	0.000881314	0.000822701	0.00151472	0.0806464	0.0241092
chr2:25247716:A:C	ENSG00000119772	LOFTEE-HC;SpliceAI-0.8;AlphaMissense-0.564	0.0001	1.54097e-05	1.9485e-05	3.09345e-05	0.0749965	0.0175607
chr2:25247716:A:C	ENSG00000119772	LOFTEE-HC;SpliceAI-0.8;AlphaMissense-0.564	0.001	1.90265e-10	2.71807e-11	1.22494e-07	0.0906855	0.0136142
chr2:25247716:A:C	ENSG00000119772	LOFTEE-HC;SpliceAI-0.8;AlphaMissense-0.564	0.01	1.90265e-10	2.71807e-11	1.22494e-07	0.0906855	0.0136142
chr2:25247716:A:C	ENSG00000119772	Cauchy		4.5364e-10	1.18109e-10	5.16743e-08
chr2:25247716:A:G	ENSG00000119772	AlphaMissense-0.564	0.0001	0.000662652	0.00130925	0.000647256	0.0751327	0.0233771
chr2:25247716:A:G	ENSG00000119772	AlphaMissense-0.564	0.001	2.10484e-10	7.82044e-10	1.30624e-08	0.098352	0.015996
chr2:25247716:A:G	ENSG00000119772	AlphaMissense-0.564	0.01	2.10484e-10	7.82044e-10	1.30624e-08	0.098352	0.015996
chr2:25247716:A:G	ENSG00000119772	LOFTEE-HC;SpliceAI-0.8	0.0001	0.000633011	0.000600263	0.00161037	0.0835715	0.0243543
chr2:25247716:A:G	ENSG00000119772	LOFTEE-HC;SpliceAI-0.8	0.001	0.000881314	0.000822701	0.00151472	0.0806464	0.0241092
chr2:25247716:A:G	ENSG00000119772	LOFTEE-HC;SpliceAI-0.8	0.01	0.000881314	0.000822701	0.00151472	0.0806464	0.0241092
chr2:25247716:A:G	ENSG00000119772	LOFTEE-HC;SpliceAI-0.8;AlphaMissense-0.564	0.0001	1.54298e-05	1.97646e-05	3.14179e-05	0.0749323	0.0175587
chr2:25247716:A:G	ENSG00000119772	LOFTEE-HC;SpliceAI-0.8;AlphaMissense-0.564	0.001	1.93759e-10	2.76799e-11	1.25358e-07	0.0906391	0.0136127
chr2:25247716:A:G	ENSG00000119772	LOFTEE-HC;SpliceAI-0.8;AlphaMissense-0.564	0.01	1.93759e-10	2.76799e-11	1.25358e-07	0.0906391	0.0136127
chr2:25247716:A:G	ENSG00000119772	Cauchy		4.53994e-10	1.20301e-10	5.32225e-08
chr2:25247717:C:T	ENSG00000119772	AlphaMissense-0.564	0.0001	0.000662652	0.00130925	0.000647256	0.0751327	0.0233771
chr2:25247717:C:T	ENSG00000119772	AlphaMissense-0.564	0.001	2.10484e-10	7.82044e-10	1.30624e-08	0.098352	0.015996
chr2:25247717:C:T	ENSG00000119772	AlphaMissense-0.564	0.01	2.10484e-10	7.82044e-10	1.30624e-08	0.098352	0.015996
chr2:25247717:C:T	ENSG00000119772	LOFTEE-HC;SpliceAI-0.8	0.0001	0.000633011	0.000600263	0.00161037	0.0835715	0.0243543
chr2:25247717:C:T	ENSG00000119772	LOFTEE-HC;SpliceAI-0.8	0.001	0.000881314	0.000822701	0.00151472	0.0806464	0.0241092
chr2:25247717:C:T	ENSG00000119772	LOFTEE-HC;SpliceAI-0.8	0.01	0.000881314	0.000822701	0.00151472	0.0806464	0.0241092
chr2:25247717:C:T	ENSG00000119772	LOFTEE-HC;SpliceAI-0.8;AlphaMissense-0.564	0.0001	1.54298e-05	1.97646e-05	3.14179e-05	0.0749323	0.0175587
chr2:25247717:C:T	ENSG00000119772	LOFTEE-HC;SpliceAI-0.8;AlphaMissense-0.564	0.001	1.93759e-10	2.76799e-11	1.25358e-07	0.0906391	0.0136127
chr2:25247717:C:T	ENSG00000119772	LOFTEE-HC;SpliceAI-0.8;AlphaMissense-0.564	0.01	1.93759e-10	2.76799e-11	1.25358e-07	0.0906391	0.0136127
chr2:25247717:C:T	ENSG00000119772	Cauchy		4.53994e-10	1.20301e-10	5.32225e-08
chr2:25247718:A:C	ENSG00000119772	AlphaMissense-0.564	0.0001	0.000653625	0.00130154	0.000642468	0.0751813	0.0233799
chr2:25247718:A:C	ENSG00000119772	AlphaMissense-0.564	0.001	2.09998e-10	7.75125e-10	1.29199e-08	0.0983835	0.0159975
chr2:25247718:A:C	ENSG00000119772	AlphaMissense-0.564	0.01	2.09998e-10	7.75125e-10	1.29199e-08	0.0983835	0.0159975
chr2:25247718:A:C	ENSG00000119772	LOFTEE-HC;SpliceAI-0.8	0.0001	0.000633011	0.000600263	0.00161037	0.0835715	0.0243543
chr2:25247718:A:C	ENSG00000119772	LOFTEE-HC;SpliceAI-0.8	0.001	0.000881314	0.000822701	0.00151472	0.0806464	0.0241092
chr2:25247718:A:C	ENSG00000119772	LOFTEE-HC;SpliceAI-0.8	0.01	0.000881314	0.000822701	0.00151472	0.0806464	0.0241092
chr2:25247718:A:C	ENSG00000119772	LOFTEE-HC;SpliceAI-0.8;AlphaMissense-0.564	0.0001	1.54277e-05	1.96579e-05	3.12406e-05	0.0749553	0.0175591
chr2:25247718:A:C	ENSG00000119772	LOFTEE-HC;SpliceAI-0.8;AlphaMissense-0.564	0.001	1.9246e-10	2.74943e-11	1.24317e-07	0.0906554	0.0136131
chr2:25247718:A:C	ENSG00000119772	LOFTEE-HC;SpliceAI-0.8;AlphaMissense-0.564	0.01	1.9246e-10	2.74943e-11	1.24317e-07	0.0906554	0.0136131
chr2:25247718:A:C	ENSG00000119772	Cauchy		4.51904e-10	1.19486e-10	5.26551e-08
chr2:25247719:C:A	ENSG00000119772	AlphaMissense-0.564	0.0001	0.000607325	0.00124782	0.000609103	0.0755321	0.0234011
chr2:25247719:C:A	ENSG00000119772	AlphaMissense-0.564	0.001	2.12881e-10	7.27658e-10	1.19311e-08	0.0986103	0.0160083
chr2:25247719:C:A	ENSG00000119772	AlphaMissense-0.564	0.01	2.12881e-10	7.27658e-10	1.19311e-08	0.0986103	0.0160083
chr2:25247719:C:A	ENSG00000119772	LOFTEE-HC;SpliceAI-0.8	0.0001	0.000633011	0.000600263	0.00161037	0.0835715	0.0243543
chr2:25247719:C:A	ENSG00000119772	LOFTEE-HC;SpliceAI-0.8	0.001	0.000881314	0.000822701	0.00151472	0.0806464	0.0241092
chr2:25247719:C:A	ENSG00000119772	LOFTEE-HC;SpliceAI-0.8	0.01	0.000881314	0.000822701	0.00151472	0.0806464	0.0241092
chr2:25247719:C:A	ENSG00000119772	LOFTEE-HC;SpliceAI-0.8;AlphaMissense-0.564	0.0001	1.53602e-05	1.89241e-05	2.99765e-05	0.0751227	0.0175634
chr2:25247719:C:A	ENSG00000119772	LOFTEE-HC;SpliceAI-0.8;AlphaMissense-0.564	0.001	1.83456e-10	2.62079e-11	1.16932e-07	0.0907753	0.0136167
chr2:25247719:C:A	ENSG00000119772	LOFTEE-HC;SpliceAI-0.8;AlphaMissense-0.564	0.01	1.83456e-10	2.62079e-11	1.16932e-07	0.0907753	0.0136167
chr2:25247719:C:A	ENSG00000119772	Cauchy		4.4342e-10	1.13836e-10	4.87091e-08
chr2:25247719:C:G	ENSG00000119772	AlphaMissense-0.564	0.0001	0.000661813	0.00130343	0.000643674	0.0751683	0.0233789
chr2:25247719:C:G	ENSG00000119772	AlphaMissense-0.564	0.001	2.10126e-10	7.76833e-10	1.29597e-08	0.0983748	0.015997
chr2:25247719:C:G	ENSG00000119772	AlphaMissense-0.564	0.01	2.10126e-10	7.76833e-10	1.29597e-08	0.0983748	0.015997
chr2:25247719:C:G	ENSG00000119772	LOFTEE-HC;SpliceAI-0.8	0.0001	0.000633011	0.000600263	0.00161037	0.0835715	0.0243543
chr2:25247719:C:G	ENSG00000119772	LOFTEE-HC;SpliceAI-0.8	0.001	0.000881314	0.000822701	0.00151472	0.0806464	0.0241092
chr2:25247719:C:G	ENSG00000119772	LOFTEE-HC;SpliceAI-0.8	0.01	0.000881314	0.000822701	0.00151472	0.0806464	0.0241092
chr2:25247719:C:G	ENSG00000119772	LOFTEE-HC;SpliceAI-0.8;AlphaMissense-0.564	0.0001	1.54285e-05	1.96822e-05	3.12835e-05	0.074949	0.0175588
chr2:25247719:C:G	ENSG00000119772	LOFTEE-HC;SpliceAI-0.8;AlphaMissense-0.564	0.001	1.92766e-10	2.7538e-11	1.24591e-07	0.0906508	0.0136129
chr2:25247719:C:G	ENSG00000119772	LOFTEE-HC;SpliceAI-0.8;AlphaMissense-0.564	0.01	1.92766e-10	2.7538e-11	1.24591e-07	0.0906508	0.0136129
chr2:25247719:C:G	ENSG00000119772	Cauchy		4.52411e-10	1.19678e-10	5.28129e-08
chr2:25247719:C:T	ENSG00000119772	AlphaMissense-0.564	0.0001	0.000634522	0.00126788	0.000621591	0.0753986	0.0233928
chr2:25247719:C:T	ENSG00000119772	AlphaMissense-0.564	0.001	2.13568e-10	7.44823e-10	1.22957e-08	0.0985252	0.0160041
chr2:25247719:C:T	ENSG00000119772	AlphaMissense-0.564	0.01	2.13568e-10	7.44823e-10	1.22957e-08	0.0985252	0.0160041
chr2:25247719:C:T	ENSG00000119772	LOFTEE-HC;SpliceAI-0.8	0.0001	0.000633011	0.000600263	0.00161037	0.0835715	0.0243543
chr2:25247719:C:T	ENSG00000119772	LOFTEE-HC;SpliceAI-0.8	0.001	0.000881314	0.000822701	0.00151472	0.0806464	0.0241092
chr2:25247719:C:T	ENSG00000119772	LOFTEE-HC;SpliceAI-0.8	0.01	0.000881314	0.000822701	0.00151472	0.0806464	0.0241092
chr2:25247719:C:T	ENSG00000119772	LOFTEE-HC;SpliceAI-0.8;AlphaMissense-0.564	0.0001	1.53784e-05	1.91933e-05	3.04424e-05	0.0750602	0.0175618
chr2:25247719:C:T	ENSG00000119772	LOFTEE-HC;SpliceAI-0.8;AlphaMissense-0.564	0.001	1.86667e-10	2.66667e-11	1.19646e-07	0.0907311	0.0136153
chr2:25247719:C:T	ENSG00000119772	LOFTEE-HC;SpliceAI-0.8;AlphaMissense-0.564	0.01	1.86667e-10	2.66667e-11	1.19646e-07	0.0907311	0.0136153
chr2:25247719:C:T	ENSG00000119772	Cauchy		4.48229e-10	1.15852e-10	5.01642e-08
chr2:25247724:TC:T	ENSG00000119772	AlphaMissense-0.564	0.0001	0.000662652	0.00130925	0.000647256	0.0751327	0.0233771
chr2:25247724:TC:T	ENSG00000119772	AlphaMissense-0.564	0.001	2.10484e-10	7.82044e-10	1.30624e-08	0.098352	0.015996
chr2:25247724:TC:T	ENSG00000119772	AlphaMissense-0.564	0.01	2.10484e-10	7.82044e-10	1.30624e-08	0.098352	0.015996
chr2:25247724:TC:T	ENSG00000119772	LOFTEE-HC;SpliceAI-0.8	0.0001	0.000631308	0.000594353	0.00159503	0.083654	0.0243592
chr2:25247724:TC:T	ENSG00000119772	LOFTEE-HC;SpliceAI-0.8	0.001	0.00087951	0.000815054	0.00150028	0.080724	0.0241138
chr2:25247724:TC:T	ENSG00000119772	LOFTEE-HC;SpliceAI-0.8	0.01	0.00087951	0.000815054	0.00150028	0.080724	0.0241138
chr2:25247724:TC:T	ENSG00000119772	LOFTEE-HC;SpliceAI-0.8;AlphaMissense-0.564	0.0001	1.54185e-05	1.96031e-05	3.11431e-05	0.0749695	0.0175599
chr2:25247724:TC:T	ENSG00000119772	LOFTEE-HC;SpliceAI-0.8;AlphaMissense-0.564	0.001	1.9174e-10	2.73915e-11	1.23698e-07	0.0906661	0.0136136
chr2:25247724:TC:T	ENSG00000119772	LOFTEE-HC;SpliceAI-0.8;AlphaMissense-0.564	0.01	1.9174e-10	2.73915e-11	1.23698e-07	0.0906661	0.0136136
chr2:25247724:TC:T	ENSG00000119772	Cauchy		4.51518e-10	1.19091e-10	5.31551e-08
chr2:25247725:C:A	ENSG00000119772	AlphaMissense-0.564	0.0001	0.000662652	0.00130925	0.000647256	0.0751327	0.0233771
chr2:25247725:C:A	ENSG00000119772	AlphaMissense-0.564	0.001	2.10484e-10	7.82044e-10	1.30624e-08	0.098352	0.015996
chr2:25247725:C:A	ENSG00000119772	AlphaMissense-0.564	0.01	2.10484e-10	7.82044e-10	1.30624e-08	0.098352	0.015996
chr2:25247725:C:A	ENSG00000119772	LOFTEE-HC;SpliceAI-0.8	0.0001	0.000630641	0.000591324	0.00158716	0.0836941	0.0243611
chr2:25247725:C:A	ENSG00000119772	LOFTEE-HC;SpliceAI-0.8	0.001	0.000869784	0.00081112	0.00149286	0.0807618	0.0241154
chr2:25247725:C:A	ENSG00000119772	LOFTEE-HC;SpliceAI-0.8	0.01	0.000869784	0.00081112	0.00149286	0.0807618	0.0241154
chr2:25247725:C:A	ENSG00000119772	LOFTEE-HC;SpliceAI-0.8;AlphaMissense-0.564	0.0001	1.54102e-05	1.95213e-05	3.09977e-05	0.0749868	0.0175601
chr2:25247725:C:A	ENSG00000119772	LOFTEE-HC;SpliceAI-0.8;AlphaMissense-0.564	0.001	1.90765e-10	2.72521e-11	1.22911e-07	0.0906781	0.0136139
chr2:25247725:C:A	ENSG00000119772	LOFTEE-HC;SpliceAI-0.8;AlphaMissense-0.564	0.01	1.90765e-10	2.72521e-11	1.22911e-07	0.0906781	0.0136139
chr2:25247725:C:A	ENSG00000119772	Cauchy		4.50313e-10	1.18505e-10	5.31226e-08
chr2:25247728:C:A	ENSG00000119772	AlphaMissense-0.564	0.0001	0.000652258	0.00129233	0.000636628	0.0752447	0.0233848
chr2:25247728:C:A	ENSG00000119772	AlphaMissense-0.564	0.001	2.14291e-10	7.66348e-10	1.27247e-08	0.0984265	0.0159998
chr2:25247728:C:A	ENSG00000119772	AlphaMissense-0.564	0.01	2.14291e-10	7.66348e-10	1.27247e-08	0.0984265	0.0159998
chr2:25247728:C:A	ENSG00000119772	LOFTEE-HC;SpliceAI-0.8	0.0001	0.000633011	0.000600263	0.00161037	0.0835715	0.0243543
chr2:25247728:C:A	ENSG00000119772	LOFTEE-HC;SpliceAI-0.8	0.001	0.000881314	0.000822701	0.00151472	0.0806464	0.0241092
chr2:25247728:C:A	ENSG00000119772	LOFTEE-HC;SpliceAI-0.8	0.01	0.000881314	0.000822701	0.00151472	0.0806464	0.0241092
chr2:25247728:C:A	ENSG00000119772	LOFTEE-HC;SpliceAI-0.8;AlphaMissense-0.564	0.0001	1.5411e-05	1.95315e-05	3.10139e-05	0.0749885	0.017561
chr2:25247728:C:A	ENSG00000119772	LOFTEE-HC;SpliceAI-0.8;AlphaMissense-0.564	0.001	1.90754e-10	2.72506e-11	1.22869e-07	0.0906809	0.0136143
chr2:25247728:C:A	ENSG00000119772	LOFTEE-HC;SpliceAI-0.8;AlphaMissense-0.564	0.01	1.90754e-10	2.72506e-11	1.22869e-07	0.0906809	0.0136143
chr2:25247728:C:A	ENSG00000119772	Cauchy		4.54136e-10	1.18417e-10	5.18767e-08
chr2:25247728:C:T	ENSG00000119772	AlphaMissense-0.564	0.0001	0.000653384	0.00129983	0.000641487	0.0751889	0.0233795
chr2:25247728:C:T	ENSG00000119772	AlphaMissense-0.564	0.001	2.14862e-10	7.73793e-10	1.29045e-08	0.0983874	0.0159974
chr2:25247728:C:T	ENSG00000119772	AlphaMissense-0.564	0.01	2.14862e-10	7.73793e-10	1.29045e-08	0.0983874	0.0159974
chr2:25247728:C:T	ENSG00000119772	LOFTEE-HC;SpliceAI-0.8	0.0001	0.000633011	0.000600263	0.00161037	0.0835715	0.0243543
chr2:25247728:C:T	ENSG00000119772	LOFTEE-HC;SpliceAI-0.8	0.001	0.000881314	0.000822701	0.00151472	0.0806464	0.0241092
chr2:25247728:C:T	ENSG00000119772	LOFTEE-HC;SpliceAI-0.8	0.01	0.000881314	0.000822701	0.00151472	0.0806464	0.0241092
chr2:25247728:C:T	ENSG00000119772	LOFTEE-HC;SpliceAI-0.8;AlphaMissense-0.564	0.0001	1.54216e-05	1.96336e-05	3.12015e-05	0.0749575	0.0175585
chr2:25247728:C:T	ENSG00000119772	LOFTEE-HC;SpliceAI-0.8;AlphaMissense-0.564	0.001	1.92207e-10	2.74582e-11	1.24185e-07	0.0906561	0.0136129
chr2:25247728:C:T	ENSG00000119772	LOFTEE-HC;SpliceAI-0.8;AlphaMissense-0.564	0.01	1.92207e-10	2.74582e-11	1.24185e-07	0.0906561	0.0136129
chr2:25247728:C:T	ENSG00000119772	Cauchy		4.56533e-10	1.19327e-10	5.2593e-08
chr2:25247736:A:G	ENSG00000119772	AlphaMissense-0.564	0.0001	0.000653349	0.0012997	0.000641295	0.075194	0.0233809
chr2:25247736:A:G	ENSG00000119772	AlphaMissense-0.564	0.001	2.14818e-10	7.73406e-10	1.28805e-08	0.0983921	0.015998
chr2:25247736:A:G	ENSG00000119772	AlphaMissense-0.564	0.01	2.14818e-10	7.73406e-10	1.28805e-08	0.0983921	0.015998
chr2:25247736:A:G	ENSG00000119772	LOFTEE-HC;SpliceAI-0.8	0.0001	0.000633011	0.000600263	0.00161037	0.0835715	0.0243543
chr2:25247736:A:G	ENSG00000119772	LOFTEE-HC;SpliceAI-0.8	0.001	0.000881314	0.000822701	0.00151472	0.0806464	0.0241092
chr2:25247736:A:G	ENSG00000119772	LOFTEE-HC;SpliceAI-0.8	0.01	0.000881314	0.000822701	0.00151472	0.0806464	0.0241092
chr2:25247736:A:G	ENSG00000119772	LOFTEE-HC;SpliceAI-0.8;AlphaMissense-0.564	0.0001	1.54211e-05	1.96324e-05	3.11957e-05	0.074962	0.0175595
chr2:25247736:A:G	ENSG00000119772	LOFTEE-HC;SpliceAI-0.8;AlphaMissense-0.564	0.001	1.92124e-10	2.74463e-11	1.24025e-07	0.0906606	0.0136134
chr2:25247736:A:G	ENSG00000119772	LOFTEE-HC;SpliceAI-0.8;AlphaMissense-0.564	0.01	1.92124e-10	2.74463e-11	1.24025e-07	0.0906606	0.0136134
chr2:25247736:A:G	ENSG00000119772	Cauchy		4.56385e-10	1.19276e-10	5.24981e-08
chr2:25247737:A:C	ENSG00000119772	AlphaMissense-0.564	0.0001	0.000662652	0.00130925	0.000647256	0.0751327	0.0233771
chr2:25247737:A:C	ENSG00000119772	AlphaMissense-0.564	0.001	2.10484e-10	7.82044e-10	1.30624e-08	0.098352	0.015996
chr2:25247737:A:C	ENSG00000119772	AlphaMissense-0.564	0.01	2.10484e-10	7.82044e-10	1.30624e-08	0.098352	0.015996
chr2:25247737:A:C	ENSG00000119772	LOFTEE-HC;SpliceAI-0.8	0.0001	0.000633011	0.000600263	0.00161037	0.0835715	0.0243543
chr2:25247737:A:C	ENSG00000119772	LOFTEE-HC;SpliceAI-0.8	0.001	0.000881314	0.000822701	0.00151472	0.0806464	0.0241092
chr2:25247737:A:C	ENSG00000119772	LOFTEE-HC;SpliceAI-0.8	0.01	0.000881314	0.000822701	0.00151472	0.0806464	0.0241092
chr2:25247737:A:C	ENSG00000119772	LOFTEE-HC;SpliceAI-0.8;AlphaMissense-0.564	0.0001	1.54298e-05	1.97646e-05	3.14179e-05	0.0749323	0.0175587
chr2:25247737:A:C	ENSG00000119772	LOFTEE-HC;SpliceAI-0.8;AlphaMissense-0.564	0.001	1.93759e-10	2.76799e-11	1.25358e-07	0.0906391	0.0136127
chr2:25247737:A:C	ENSG00000119772	LOFTEE-HC;SpliceAI-0.8;AlphaMissense-0.564	0.01	1.93759e-10	2.76799e-11	1.25358e-07	0.0906391	0.0136127
chr2:25247737:A:C	ENSG00000119772	Cauchy		4.53994e-10	1.20301e-10	5.32225e-08
chr2:25247737:AG:A	ENSG00000119772	AlphaMissense-0.564	0.0001	0.000662652	0.00130925	0.000647256	0.0751327	0.0233771
chr2:25247737:AG:A	ENSG00000119772	AlphaMissense-0.564	0.001	2.10484e-10	7.82044e-10	1.30624e-08	0.098352	0.015996
chr2:25247737:AG:A	ENSG00000119772	AlphaMissense-0.564	0.01	2.10484e-10	7.82044e-10	1.30624e-08	0.098352	0.015996
chr2:25247737:AG:A	ENSG00000119772	LOFTEE-HC;SpliceAI-0.8	0.0001	0.000621805	0.000585753	0.00157271	0.083773	0.0243659
chr2:25247737:AG:A	ENSG00000119772	LOFTEE-HC;SpliceAI-0.8	0.001	0.000861738	0.000803912	0.00147927	0.080836	0.0241198
chr2:25247737:AG:A	ENSG00000119772	LOFTEE-HC;SpliceAI-0.8	0.01	0.000861738	0.000803912	0.00147927	0.080836	0.0241198
chr2:25247737:AG:A	ENSG00000119772	LOFTEE-HC;SpliceAI-0.8;AlphaMissense-0.564	0.0001	1.53966e-05	1.93669e-05	3.07376e-05	0.0750229	0.0175613
chr2:25247737:AG:A	ENSG00000119772	LOFTEE-HC;SpliceAI-0.8;AlphaMissense-0.564	0.001	1.88804e-10	2.6972e-11	1.21322e-07	0.0907045	0.0136147
chr2:25247737:AG:A	ENSG00000119772	LOFTEE-HC;SpliceAI-0.8;AlphaMissense-0.564	0.01	1.88804e-10	2.6972e-11	1.21322e-07	0.0907045	0.0136147
chr2:25247737:AG:A	ENSG00000119772	Cauchy		4.47873e-10	1.17327e-10	5.30558e-08
chr2:25247739:C:T	ENSG00000119772	AlphaMissense-0.564	0.0001	0.000662652	0.00130925	0.000647256	0.0751327	0.0233771
chr2:25247739:C:T	ENSG00000119772	AlphaMissense-0.564	0.001	2.10484e-10	7.82044e-10	1.30624e-08	0.098352	0.015996
chr2:25247739:C:T	ENSG00000119772	AlphaMissense-0.564	0.01	2.10484e-10	7.82044e-10	1.30624e-08	0.098352	0.015996
chr2:25247739:C:T	ENSG00000119772	LOFTEE-HC;SpliceAI-0.8	0.0001	0.000633011	0.000600263	0.00161037	0.0835715	0.0243543
chr2:25247739:C:T	ENSG00000119772	LOFTEE-HC;SpliceAI-0.8	0.001	0.000881314	0.000822701	0.00151472	0.0806464	0.0241092
chr2:25247739:C:T	ENSG00000119772	LOFTEE-HC;SpliceAI-0.8	0.01	0.000881314	0.000822701	0.00151472	0.0806464	0.0241092
chr2:25247739:C:T	ENSG00000119772	LOFTEE-HC;SpliceAI-0.8;AlphaMissense-0.564	0.0001	1.54298e-05	1.97646e-05	3.14179e-05	0.0749323	0.0175587
chr2:25247739:C:T	ENSG00000119772	LOFTEE-HC;SpliceAI-0.8;AlphaMissense-0.564	0.001	1.93759e-10	2.76799e-11	1.25358e-07	0.0906391	0.0136127
chr2:25247739:C:T	ENSG00000119772	LOFTEE-HC;SpliceAI-0.8;AlphaMissense-0.564	0.01	1.93759e-10	2.76799e-11	1.25358e-07	0.0906391	0.0136127
chr2:25247739:C:T	ENSG00000119772	Cauchy		4.53994e-10	1.20301e-10	5.32225e-08
chr2:25247743:G:A	ENSG00000119772	AlphaMissense-0.564	0.0001	0.00065291	0.00129663	0.000639464	0.0752109	0.0233812
chr2:25247743:G:A	ENSG00000119772	AlphaMissense-0.564	0.001	2.14629e-10	7.70708e-10	1.2836e-08	0.0984024	0.0159982
chr2:25247743:G:A	ENSG00000119772	AlphaMissense-0.564	0.01	2.14629e-10	7.70708e-10	1.2836e-08	0.0984024	0.0159982
chr2:25247743:G:A	ENSG00000119772	LOFTEE-HC;SpliceAI-0.8	0.0001	0.000633011	0.000600263	0.00161037	0.0835715	0.0243543
chr2:25247743:G:A	ENSG00000119772	LOFTEE-HC;SpliceAI-0.8	0.001	0.000881314	0.000822701	0.00151472	0.0806464	0.0241092
chr2:25247743:G:A	ENSG00000119772	LOFTEE-HC;SpliceAI-0.8	0.01	0.000881314	0.000822701	0.00151472	0.0806464	0.0241092
chr2:25247743:G:A	ENSG00000119772	LOFTEE-HC;SpliceAI-0.8;AlphaMissense-0.564	0.0001	1.54164e-05	1.95891e-05	3.11221e-05	0.0749693	0.0175592
chr2:25247743:G:A	ENSG00000119772	LOFTEE-HC;SpliceAI-0.8;AlphaMissense-0.564	0.001	1.91599e-10	2.73713e-11	1.23672e-07	0.0906652	0.0136133
chr2:25247743:G:A	ENSG00000119772	LOFTEE-HC;SpliceAI-0.8;AlphaMissense-0.564	0.01	1.91599e-10	2.73713e-11	1.23672e-07	0.0906652	0.0136133
chr2:25247743:G:A	ENSG00000119772	Cauchy		4.55536e-10	1.18946e-10	5.23199e-08
chr2:25247751:T:C	ENSG00000119772	AlphaMissense-0.564	0.0001	0.000662652	0.00130925	0.000647256	0.0751327	0.0233771
chr2:25247751:T:C	ENSG00000119772	AlphaMissense-0.564	0.001	2.10484e-10	7.82044e-10	1.30624e-08	0.098352	0.015996
chr2:25247751:T:C	ENSG00000119772	AlphaMissense-0.564	0.01	2.10484e-10	7.82044e-10	1.30624e-08	0.098352	0.015996
chr2:25247751:T:C	ENSG00000119772	LOFTEE-HC;SpliceAI-0.8	0.0001	0.00060908	0.000575578	0.00154628	0.0839128	0.0243729
chr2:25247751:T:C	ENSG00000119772	LOFTEE-HC;SpliceAI-0.8	0.001	0.000850844	0.000790692	0.00145439	0.0809678	0.0241261
chr2:25247751:T:C	ENSG00000119772	LOFTEE-HC;SpliceAI-0.8	0.01	0.000850844	0.000790692	0.00145439	0.0809678	0.0241261
chr2:25247751:T:C	ENSG00000119772	LOFTEE-HC;SpliceAI-0.8;AlphaMissense-0.564	0.0001	1.53787e-05	1.90861e-05	3.02552e-05	0.0750845	0.0175623
chr2:25247751:T:C	ENSG00000119772	LOFTEE-HC;SpliceAI-0.8;AlphaMissense-0.564	0.001	1.85394e-10	2.64849e-11	1.18582e-07	0.090748	0.0136158
chr2:25247751:T:C	ENSG00000119772	LOFTEE-HC;SpliceAI-0.8;AlphaMissense-0.564	0.01	1.85394e-10	2.64849e-11	1.18582e-07	0.090748	0.0136158
chr2:25247751:T:C	ENSG00000119772	Cauchy		4.43573e-10	1.15278e-10	5.29367e-08
chr2:25247759:C:T	ENSG00000119772	AlphaMissense-0.564	0.0001	0.000662652	0.00130925	0.000647256	0.0751327	0.0233771
chr2:25247759:C:T	ENSG00000119772	AlphaMissense-0.564	0.001	2.10484e-10	7.82044e-10	1.30624e-08	0.098352	0.015996
chr2:25247759:C:T	ENSG00000119772	AlphaMissense-0.564	0.01	2.10484e-10	7.82044e-10	1.30624e-08	0.098352	0.015996
chr2:25247759:C:T	ENSG00000119772	LOFTEE-HC;SpliceAI-0.8	0.0001	0.000630839	0.000592231	0.00158954	0.0836807	0.0243601
chr2:25247759:C:T	ENSG00000119772	LOFTEE-HC;SpliceAI-0.8	0.001	0.000870053	0.000812289	0.00149511	0.0807493	0.0241145
chr2:25247759:C:T	ENSG00000119772	LOFTEE-HC;SpliceAI-0.8	0.01	0.000870053	0.000812289	0.00149511	0.0807493	0.0241145
chr2:25247759:C:T	ENSG00000119772	LOFTEE-HC;SpliceAI-0.8;AlphaMissense-0.564	0.0001	1.54119e-05	1.95432e-05	3.10381e-05	0.0749813	0.0175598
chr2:25247759:C:T	ENSG00000119772	LOFTEE-HC;SpliceAI-0.8;AlphaMissense-0.564	0.001	1.9101e-10	2.72871e-11	1.23151e-07	0.0906742	0.0136137
chr2:25247759:C:T	ENSG00000119772	LOFTEE-HC;SpliceAI-0.8;AlphaMissense-0.564	0.01	1.9101e-10	2.72871e-11	1.23151e-07	0.0906742	0.0136137
chr2:25247759:C:T	ENSG00000119772	Cauchy		4.50616e-10	1.18652e-10	5.31326e-08
chr2:25248031:GCTCACCTCGTA:G	ENSG00000119772	AlphaMissense-0.564	0.0001	0.000662652	0.00130925	0.000647256	0.0751327	0.0233771
chr2:25248031:GCTCACCTCGTA:G	ENSG00000119772	AlphaMissense-0.564	0.001	2.10484e-10	7.82044e-10	1.30624e-08	0.098352	0.015996
chr2:25248031:GCTCACCTCGTA:G	ENSG00000119772	AlphaMissense-0.564	0.01	2.10484e-10	7.82044e-10	1.30624e-08	0.098352	0.015996
chr2:25248031:GCTCACCTCGTA:G	ENSG00000119772	LOFTEE-HC;SpliceAI-0.8	0.0001	0.000632201	0.000598323	0.00160534	0.0835954	0.024355
chr2:25248031:GCTCACCTCGTA:G	ENSG00000119772	LOFTEE-HC;SpliceAI-0.8	0.001	0.000880722	0.000820173	0.00150998	0.080669	0.0241098
chr2:25248031:GCTCACCTCGTA:G	ENSG00000119772	LOFTEE-HC;SpliceAI-0.8	0.01	0.000880722	0.000820173	0.00150998	0.080669	0.0241098
chr2:25248031:GCTCACCTCGTA:G	ENSG00000119772	LOFTEE-HC;SpliceAI-0.8;AlphaMissense-0.564	0.0001	1.54252e-05	1.97067e-05	3.13259e-05	0.0749427	0.0175584
chr2:25248031:GCTCACCTCGTA:G	ENSG00000119772	LOFTEE-HC;SpliceAI-0.8;AlphaMissense-0.564	0.001	1.93082e-10	2.75832e-11	1.24868e-07	0.090646	0.0136127
chr2:25248031:GCTCACCTCGTA:G	ENSG00000119772	LOFTEE-HC;SpliceAI-0.8;AlphaMissense-0.564	0.01	1.93082e-10	2.75832e-11	1.24868e-07	0.090646	0.0136127
chr2:25248031:GCTCACCTCGTA:G	ENSG00000119772	Cauchy		4.53167e-10	1.19896e-10	5.32028e-08
chr2:25248035:AC:A	ENSG00000119772	AlphaMissense-0.564	0.0001	0.000662652	0.00130925	0.000647256	0.0751327	0.0233771
chr2:25248035:AC:A	ENSG00000119772	AlphaMissense-0.564	0.001	2.10484e-10	7.82044e-10	1.30624e-08	0.098352	0.015996
chr2:25248035:AC:A	ENSG00000119772	AlphaMissense-0.564	0.01	2.10484e-10	7.82044e-10	1.30624e-08	0.098352	0.015996
chr2:25248035:AC:A	ENSG00000119772	LOFTEE-HC;SpliceAI-0.8	0.0001	0.00063038	0.000596492	0.00160059	0.0836223	0.0243569
chr2:25248035:AC:A	ENSG00000119772	LOFTEE-HC;SpliceAI-0.8	0.001	0.000880144	0.000817811	0.0015055	0.0806943	0.0241116
chr2:25248035:AC:A	ENSG00000119772	LOFTEE-HC;SpliceAI-0.8	0.01	0.000880144	0.000817811	0.0015055	0.0806943	0.0241116
chr2:25248035:AC:A	ENSG00000119772	LOFTEE-HC;SpliceAI-0.8;AlphaMissense-0.564	0.0001	1.54227e-05	1.96589e-05	3.12427e-05	0.0749551	0.0175591
chr2:25248035:AC:A	ENSG00000119772	LOFTEE-HC;SpliceAI-0.8;AlphaMissense-0.564	0.001	1.92466e-10	2.74952e-11	1.24327e-07	0.0906553	0.0136131
chr2:25248035:AC:A	ENSG00000119772	LOFTEE-HC;SpliceAI-0.8;AlphaMissense-0.564	0.01	1.92466e-10	2.74952e-11	1.24327e-07	0.0906553	0.0136131
chr2:25248035:AC:A	ENSG00000119772	Cauchy		4.52411e-10	1.19526e-10	5.31809e-08
chr2:25248036:C:A	ENSG00000119772	AlphaMissense-0.564	0.0001	0.000662652	0.00130925	0.000647256	0.0751327	0.0233771
chr2:25248036:C:A	ENSG00000119772	AlphaMissense-0.564	0.001	2.10484e-10	7.82044e-10	1.30624e-08	0.098352	0.015996
chr2:25248036:C:A	ENSG00000119772	AlphaMissense-0.564	0.01	2.10484e-10	7.82044e-10	1.30624e-08	0.098352	0.015996
chr2:25248036:C:A	ENSG00000119772	LOFTEE-HC;SpliceAI-0.8	0.0001	0.000630639	0.000591313	0.00158714	0.0836944	0.0243612
chr2:25248036:C:A	ENSG00000119772	LOFTEE-HC;SpliceAI-0.8	0.001	0.000869781	0.000811107	0.00149285	0.0807621	0.0241155
chr2:25248036:C:A	ENSG00000119772	LOFTEE-HC;SpliceAI-0.8	0.01	0.000869781	0.000811107	0.00149285	0.0807621	0.0241155
chr2:25248036:C:A	ENSG00000119772	LOFTEE-HC;SpliceAI-0.8;AlphaMissense-0.564	0.0001	1.541e-05	1.95196e-05	3.09957e-05	0.0749873	0.0175601
chr2:25248036:C:A	ENSG00000119772	LOFTEE-HC;SpliceAI-0.8;AlphaMissense-0.564	0.001	1.90721e-10	2.72459e-11	1.22888e-07	0.0906787	0.0136139
chr2:25248036:C:A	ENSG00000119772	LOFTEE-HC;SpliceAI-0.8;AlphaMissense-0.564	0.01	1.90721e-10	2.72459e-11	1.22888e-07	0.0906787	0.0136139
chr2:25248036:C:A	ENSG00000119772	Cauchy		4.50259e-10	1.18479e-10	5.31216e-08
chr2:25248036:C:T	ENSG00000119772	AlphaMissense-0.564	0.0001	0.000662652	0.00130925	0.000647256	0.0751327	0.0233771
chr2:25248036:C:T	ENSG00000119772	AlphaMissense-0.564	0.001	2.10484e-10	7.82044e-10	1.30624e-08	0.098352	0.015996
chr2:25248036:C:T	ENSG00000119772	AlphaMissense-0.564	0.01	2.10484e-10	7.82044e-10	1.30624e-08	0.098352	0.015996
chr2:25248036:C:T	ENSG00000119772	LOFTEE-HC;SpliceAI-0.8	0.0001	0.000614369	0.00058153	0.00156173	0.0838169	0.0243648
chr2:25248036:C:T	ENSG00000119772	LOFTEE-HC;SpliceAI-0.8	0.001	0.000856833	0.000798348	0.00146893	0.0808782	0.0241185
chr2:25248036:C:T	ENSG00000119772	LOFTEE-HC;SpliceAI-0.8	0.01	0.000856833	0.000798348	0.00146893	0.0808782	0.0241185
chr2:25248036:C:T	ENSG00000119772	LOFTEE-HC;SpliceAI-0.8;AlphaMissense-0.564	0.0001	1.53796e-05	1.92428e-05	3.05292e-05	0.0750391	0.0175592
chr2:25248036:C:T	ENSG00000119772	LOFTEE-HC;SpliceAI-0.8;AlphaMissense-0.564	0.001	1.8748e-10	2.67828e-11	1.20485e-07	0.0907127	0.0136139
chr2:25248036:C:T	ENSG00000119772	LOFTEE-HC;SpliceAI-0.8;AlphaMissense-0.564	0.01	1.8748e-10	2.67828e-11	1.20485e-07	0.0907127	0.0136139
chr2:25248036:C:T	ENSG00000119772	Cauchy		4.46212e-10	1.16532e-10	5.30199e-08
chr2:25248039:C:A	ENSG00000119772	AlphaMissense-0.564	0.0001	0.000662652	0.00130925	0.000647256	0.0751327	0.0233771
chr2:25248039:C:A	ENSG00000119772	AlphaMissense-0.564	0.001	2.10484e-10	7.82044e-10	1.30624e-08	0.098352	0.015996
chr2:25248039:C:A	ENSG00000119772	AlphaMissense-0.564	0.01	2.10484e-10	7.82044e-10	1.30624e-08	0.098352	0.015996
chr2:25248039:C:A	ENSG00000119772	LOFTEE-HC;SpliceAI-0.8	0.0001	0.000630232	0.000595844	0.00159893	0.0836322	0.0243577
chr2:25248039:C:A	ENSG00000119772	LOFTEE-HC;SpliceAI-0.8	0.001	0.00087995	0.000816978	0.00150394	0.0807035	0.0241124
chr2:25248039:C:A	ENSG00000119772	LOFTEE-HC;SpliceAI-0.8	0.01	0.00087995	0.000816978	0.00150394	0.0807035	0.0241124
chr2:25248039:C:A	ENSG00000119772	LOFTEE-HC;SpliceAI-0.8;AlphaMissense-0.564	0.0001	1.54251e-05	1.96413e-05	3.12121e-05	0.0749598	0.0175594
chr2:25248039:C:A	ENSG00000119772	LOFTEE-HC;SpliceAI-0.8;AlphaMissense-0.564	0.001	1.92205e-10	2.74578e-11	1.24119e-07	0.0906591	0.0136133
chr2:25248039:C:A	ENSG00000119772	LOFTEE-HC;SpliceAI-0.8;AlphaMissense-0.564	0.01	1.92205e-10	2.74578e-11	1.24119e-07	0.0906591	0.0136133
chr2:25248039:C:A	ENSG00000119772	Cauchy		4.52089e-10	1.19369e-10	5.31724e-08
chr2:25248040:G:A	ENSG00000119772	AlphaMissense-0.564	0.0001	0.000662652	0.00130925	0.000647256	0.0751327	0.0233771
chr2:25248040:G:A	ENSG00000119772	AlphaMissense-0.564	0.001	2.10484e-10	7.82044e-10	1.30624e-08	0.098352	0.015996
chr2:25248040:G:A	ENSG00000119772	AlphaMissense-0.564	0.01	2.10484e-10	7.82044e-10	1.30624e-08	0.098352	0.015996
chr2:25248040:G:A	ENSG00000119772	LOFTEE-HC;SpliceAI-0.8	0.0001	0.000633011	0.000600263	0.00161037	0.0835715	0.0243543
chr2:25248040:G:A	ENSG00000119772	LOFTEE-HC;SpliceAI-0.8	0.001	0.000881314	0.000822701	0.00151472	0.0806464	0.0241092
chr2:25248040:G:A	ENSG00000119772	LOFTEE-HC;SpliceAI-0.8	0.01	0.000881314	0.000822701	0.00151472	0.0806464	0.0241092
chr2:25248040:G:A	ENSG00000119772	LOFTEE-HC;SpliceAI-0.8;AlphaMissense-0.564	0.0001	1.54298e-05	1.97646e-05	3.14179e-05	0.0749323	0.0175587
chr2:25248040:G:A	ENSG00000119772	LOFTEE-HC;SpliceAI-0.8;AlphaMissense-0.564	0.001	1.93759e-10	2.76799e-11	1.25358e-07	0.0906391	0.0136127
chr2:25248040:G:A	ENSG00000119772	LOFTEE-HC;SpliceAI-0.8;AlphaMissense-0.564	0.01	1.93759e-10	2.76799e-11	1.25358e-07	0.0906391	0.0136127
chr2:25248040:G:A	ENSG00000119772	Cauchy		4.53994e-10	1.20301e-10	5.32225e-08
chr2:25248040:G:T	ENSG00000119772	AlphaMissense-0.564	0.0001	0.000662652	0.00130925	0.000647256	0.0751327	0.0233771
chr2:25248040:G:T	ENSG00000119772	AlphaMissense-0.564	0.001	2.10484e-10	7.82044e-10	1.30624e-08	0.098352	0.015996
chr2:25248040:G:T	ENSG00000119772	AlphaMissense-0.564	0.01	2.10484e-10	7.82044e-10	1.30624e-08	0.098352	0.015996
chr2:25248040:G:T	ENSG00000119772	LOFTEE-HC;SpliceAI-0.8	0.0001	0.000630359	0.000596403	0.00160037	0.0836239	0.0243571
chr2:25248040:G:T	ENSG00000119772	LOFTEE-HC;SpliceAI-0.8	0.001	0.000880118	0.000817698	0.0015053	0.0806957	0.0241118
chr2:25248040:G:T	ENSG00000119772	LOFTEE-HC;SpliceAI-0.8	0.01	0.000880118	0.000817698	0.0015053	0.0806957	0.0241118
chr2:25248040:G:T	ENSG00000119772	LOFTEE-HC;SpliceAI-0.8;AlphaMissense-0.564	0.0001	1.54276e-05	1.96559e-05	3.12381e-05	0.0749559	0.0175592
chr2:25248040:G:T	ENSG00000119772	LOFTEE-HC;SpliceAI-0.8;AlphaMissense-0.564	0.001	1.92405e-10	2.74864e-11	1.24288e-07	0.0906561	0.0136132
chr2:25248040:G:T	ENSG00000119772	LOFTEE-HC;SpliceAI-0.8;AlphaMissense-0.564	0.01	1.92405e-10	2.74864e-11	1.24288e-07	0.0906561	0.0136132
chr2:25248040:G:T	ENSG00000119772	Cauchy		4.52336e-10	1.19489e-10	5.31793e-08
chr2:25248043:C:CT	ENSG00000119772	AlphaMissense-0.564	0.0001	0.000662652	0.00130925	0.000647256	0.0751327	0.0233771
chr2:25248043:C:CT	ENSG00000119772	AlphaMissense-0.564	0.001	2.10484e-10	7.82044e-10	1.30624e-08	0.098352	0.015996
chr2:25248043:C:CT	ENSG00000119772	AlphaMissense-0.564	0.01	2.10484e-10	7.82044e-10	1.30624e-08	0.098352	0.015996
chr2:25248043:C:CT	ENSG00000119772	LOFTEE-HC;SpliceAI-0.8	0.0001	0.00063225	0.000598533	0.00160588	0.0835922	0.0243547
chr2:25248043:C:CT	ENSG00000119772	LOFTEE-HC;SpliceAI-0.8	0.001	0.000880786	0.000820443	0.00151049	0.080666	0.0241096
chr2:25248043:C:CT	ENSG00000119772	LOFTEE-HC;SpliceAI-0.8	0.01	0.000880786	0.000820443	0.00151049	0.080666	0.0241096
chr2:25248043:C:CT	ENSG00000119772	LOFTEE-HC;SpliceAI-0.8;AlphaMissense-0.564	0.0001	1.54258e-05	1.97155e-05	3.13363e-05	0.074941	0.0175584
chr2:25248043:C:CT	ENSG00000119772	LOFTEE-HC;SpliceAI-0.8;AlphaMissense-0.564	0.001	1.93177e-10	2.75967e-11	1.24943e-07	0.0906447	0.0136126
chr2:25248043:C:CT	ENSG00000119772	LOFTEE-HC;SpliceAI-0.8;AlphaMissense-0.564	0.01	1.93177e-10	2.75967e-11	1.24943e-07	0.0906447	0.0136126
chr2:25248043:C:CT	ENSG00000119772	Cauchy		4.53282e-10	1.19952e-10	5.32058e-08
chr2:25248043:C:T	ENSG00000119772	AlphaMissense-0.564	0.0001	0.000662652	0.00130925	0.000647256	0.0751327	0.0233771
chr2:25248043:C:T	ENSG00000119772	AlphaMissense-0.564	0.001	2.10484e-10	7.82044e-10	1.30624e-08	0.098352	0.015996
chr2:25248043:C:T	ENSG00000119772	AlphaMissense-0.564	0.01	2.10484e-10	7.82044e-10	1.30624e-08	0.098352	0.015996
chr2:25248043:C:T	ENSG00000119772	LOFTEE-HC;SpliceAI-0.8	0.0001	0.000633011	0.000600263	0.00161037	0.0835715	0.0243543
chr2:25248043:C:T	ENSG00000119772	LOFTEE-HC;SpliceAI-0.8	0.001	0.000881314	0.000822701	0.00151472	0.0806464	0.0241092
chr2:25248043:C:T	ENSG00000119772	LOFTEE-HC;SpliceAI-0.8	0.01	0.000881314	0.000822701	0.00151472	0.0806464	0.0241092
chr2:25248043:C:T	ENSG00000119772	LOFTEE-HC;SpliceAI-0.8;AlphaMissense-0.564	0.0001	1.54298e-05	1.97646e-05	3.14179e-05	0.0749323	0.0175587
chr2:25248043:C:T	ENSG00000119772	LOFTEE-HC;SpliceAI-0.8;AlphaMissense-0.564	0.001	1.93759e-10	2.76799e-11	1.25358e-07	0.0906391	0.0136127
chr2:25248043:C:T	ENSG00000119772	LOFTEE-HC;SpliceAI-0.8;AlphaMissense-0.564	0.01	1.93759e-10	2.76799e-11	1.25358e-07	0.0906391	0.0136127
chr2:25248043:C:T	ENSG00000119772	Cauchy		4.53994e-10	1.20301e-10	5.32225e-08
chr2:25248052:G:A	ENSG00000119772	AlphaMissense-0.564	0.0001	0.000662652	0.00130925	0.000647256	0.0751327	0.0233771
chr2:25248052:G:A	ENSG00000119772	AlphaMissense-0.564	0.001	2.10484e-10	7.82044e-10	1.30624e-08	0.098352	0.015996
chr2:25248052:G:A	ENSG00000119772	AlphaMissense-0.564	0.01	2.10484e-10	7.82044e-10	1.30624e-08	0.098352	0.015996
chr2:25248052:G:A	ENSG00000119772	LOFTEE-HC;SpliceAI-0.8	0.0001	0.000633011	0.000600263	0.00161037	0.0835715	0.0243543
chr2:25248052:G:A	ENSG00000119772	LOFTEE-HC;SpliceAI-0.8	0.001	0.000881314	0.000822701	0.00151472	0.0806464	0.0241092
chr2:25248052:G:A	ENSG00000119772	LOFTEE-HC;SpliceAI-0.8	0.01	0.000881314	0.000822701	0.00151472	0.0806464	0.0241092
chr2:25248052:G:A	ENSG00000119772	LOFTEE-HC;SpliceAI-0.8;AlphaMissense-0.564	0.0001	1.54298e-05	1.97646e-05	3.14179e-05	0.0749323	0.0175587
chr2:25248052:G:A	ENSG00000119772	LOFTEE-HC;SpliceAI-0.8;AlphaMissense-0.564	0.001	1.93759e-10	2.76799e-11	1.25358e-07	0.0906391	0.0136127
chr2:25248052:G:A	ENSG00000119772	LOFTEE-HC;SpliceAI-0.8;AlphaMissense-0.564	0.01	1.93759e-10	2.76799e-11	1.25358e-07	0.0906391	0.0136127
chr2:25248052:G:A	ENSG00000119772	Cauchy		4.53994e-10	1.20301e-10	5.32225e-08
chr2:25248052:GTC:G	ENSG00000119772	AlphaMissense-0.564	0.0001	0.000662652	0.00130925	0.000647256	0.0751327	0.0233771
chr2:25248052:GTC:G	ENSG00000119772	AlphaMissense-0.564	0.001	2.10484e-10	7.82044e-10	1.30624e-08	0.098352	0.015996
chr2:25248052:GTC:G	ENSG00000119772	AlphaMissense-0.564	0.01	2.10484e-10	7.82044e-10	1.30624e-08	0.098352	0.015996
chr2:25248052:GTC:G	ENSG00000119772	LOFTEE-HC;SpliceAI-0.8	0.0001	0.000633011	0.000600263	0.00161037	0.0835715	0.0243543
chr2:25248052:GTC:G	ENSG00000119772	LOFTEE-HC;SpliceAI-0.8	0.001	0.000881314	0.000822701	0.00151472	0.0806464	0.0241092
chr2:25248052:GTC:G	ENSG00000119772	LOFTEE-HC;SpliceAI-0.8	0.01	0.000881314	0.000822701	0.00151472	0.0806464	0.0241092
chr2:25248052:GTC:G	ENSG00000119772	LOFTEE-HC;SpliceAI-0.8;AlphaMissense-0.564	0.0001	1.54298e-05	1.97646e-05	3.14179e-05	0.0749323	0.0175587
chr2:25248052:GTC:G	ENSG00000119772	LOFTEE-HC;SpliceAI-0.8;AlphaMissense-0.564	0.001	1.93759e-10	2.76799e-11	1.25358e-07	0.0906391	0.0136127
chr2:25248052:GTC:G	ENSG00000119772	LOFTEE-HC;SpliceAI-0.8;AlphaMissense-0.564	0.01	1.93759e-10	2.76799e-11	1.25358e-07	0.0906391	0.0136127
chr2:25248052:GTC:G	ENSG00000119772	Cauchy		4.53994e-10	1.20301e-10	5.32225e-08
chr2:25248055:A:G	ENSG00000119772	AlphaMissense-0.564	0.0001	0.000662652	0.00130925	0.000647256	0.0751327	0.0233771
chr2:25248055:A:G	ENSG00000119772	AlphaMissense-0.564	0.001	2.10484e-10	7.82044e-10	1.30624e-08	0.098352	0.015996
chr2:25248055:A:G	ENSG00000119772	AlphaMissense-0.564	0.01	2.10484e-10	7.82044e-10	1.30624e-08	0.098352	0.015996
chr2:25248055:A:G	ENSG00000119772	LOFTEE-HC;SpliceAI-0.8	0.0001	0.000633011	0.000600263	0.00161037	0.0835715	0.0243543
chr2:25248055:A:G	ENSG00000119772	LOFTEE-HC;SpliceAI-0.8	0.001	0.000881314	0.000822701	0.00151472	0.0806464	0.0241092
chr2:25248055:A:G	ENSG00000119772	LOFTEE-HC;SpliceAI-0.8	0.01	0.000881314	0.000822701	0.00151472	0.0806464	0.0241092
chr2:25248055:A:G	ENSG00000119772	LOFTEE-HC;SpliceAI-0.8;AlphaMissense-0.564	0.0001	1.54298e-05	1.97646e-05	3.14179e-05	0.0749323	0.0175587
chr2:25248055:A:G	ENSG00000119772	LOFTEE-HC;SpliceAI-0.8;AlphaMissense-0.564	0.001	1.93759e-10	2.76799e-11	1.25358e-07	0.0906391	0.0136127
chr2:25248055:A:G	ENSG00000119772	LOFTEE-HC;SpliceAI-0.8;AlphaMissense-0.564	0.01	1.93759e-10	2.76799e-11	1.25358e-07	0.0906391	0.0136127
chr2:25248055:A:G	ENSG00000119772	Cauchy		4.53994e-10	1.20301e-10	5.32225e-08
chr2:25248058:G:A	ENSG00000119772	AlphaMissense-0.564	0.0001	0.000662652	0.00130925	0.000647256	0.0751327	0.0233771
chr2:25248058:G:A	ENSG00000119772	AlphaMissense-0.564	0.001	2.10484e-10	7.82044e-10	1.30624e-08	0.098352	0.015996
chr2:25248058:G:A	ENSG00000119772	AlphaMissense-0.564	0.01	2.10484e-10	7.82044e-10	1.30624e-08	0.098352	0.015996
chr2:25248058:G:A	ENSG00000119772	LOFTEE-HC;SpliceAI-0.8	0.0001	0.000633011	0.000600263	0.00161037	0.0835715	0.0243543
chr2:25248058:G:A	ENSG00000119772	LOFTEE-HC;SpliceAI-0.8	0.001	0.000881314	0.000822701	0.00151472	0.0806464	0.0241092
chr2:25248058:G:A	ENSG00000119772	LOFTEE-HC;SpliceAI-0.8	0.01	0.000881314	0.000822701	0.00151472	0.0806464	0.0241092
chr2:25248058:G:A	ENSG00000119772	LOFTEE-HC;SpliceAI-0.8;AlphaMissense-0.564	0.0001	1.54298e-05	1.97646e-05	3.14179e-05	0.0749323	0.0175587
chr2:25248058:G:A	ENSG00000119772	LOFTEE-HC;SpliceAI-0.8;AlphaMissense-0.564	0.001	1.93759e-10	2.76799e-11	1.25358e-07	0.0906391	0.0136127
chr2:25248058:G:A	ENSG00000119772	LOFTEE-HC;SpliceAI-0.8;AlphaMissense-0.564	0.01	1.93759e-10	2.76799e-11	1.25358e-07	0.0906391	0.0136127
chr2:25248058:G:A	ENSG00000119772	Cauchy		4.53994e-10	1.20301e-10	5.32225e-08
chr2:25248063:CT:C	ENSG00000119772	AlphaMissense-0.564	0.0001	0.000662652	0.00130925	0.000647256	0.0751327	0.0233771
chr2:25248063:CT:C	ENSG00000119772	AlphaMissense-0.564	0.001	2.10484e-10	7.82044e-10	1.30624e-08	0.098352	0.015996
chr2:25248063:CT:C	ENSG00000119772	AlphaMissense-0.564	0.01	2.10484e-10	7.82044e-10	1.30624e-08	0.098352	0.015996
chr2:25248063:CT:C	ENSG00000119772	LOFTEE-HC;SpliceAI-0.8	0.0001	0.000630569	0.000597312	0.00160271	0.08361	0.024356
chr2:25248063:CT:C	ENSG00000119772	LOFTEE-HC;SpliceAI-0.8	0.001	0.000880414	0.000818868	0.00150751	0.0806827	0.0241108
chr2:25248063:CT:C	ENSG00000119772	LOFTEE-HC;SpliceAI-0.8	0.01	0.000880414	0.000818868	0.00150751	0.0806827	0.0241108
chr2:25248063:CT:C	ENSG00000119772	LOFTEE-HC;SpliceAI-0.8;AlphaMissense-0.564	0.0001	1.54284e-05	1.96814e-05	3.12814e-05	0.0749491	0.0175588
chr2:25248063:CT:C	ENSG00000119772	LOFTEE-HC;SpliceAI-0.8;AlphaMissense-0.564	0.001	1.92776e-10	2.75394e-11	1.24588e-07	0.0906507	0.0136129
chr2:25248063:CT:C	ENSG00000119772	LOFTEE-HC;SpliceAI-0.8;AlphaMissense-0.564	0.01	1.92776e-10	2.75394e-11	1.24588e-07	0.0906507	0.0136129
chr2:25248063:CT:C	ENSG00000119772	Cauchy		4.52791e-10	1.19712e-10	5.31915e-08
chr2:25248080:T:TC	ENSG00000119772	AlphaMissense-0.564	0.0001	0.000662652	0.00130925	0.000647256	0.0751327	0.0233771
chr2:25248080:T:TC	ENSG00000119772	AlphaMissense-0.564	0.001	2.10484e-10	7.82044e-10	1.30624e-08	0.098352	0.015996
chr2:25248080:T:TC	ENSG00000119772	AlphaMissense-0.564	0.01	2.10484e-10	7.82044e-10	1.30624e-08	0.098352	0.015996
chr2:25248080:T:TC	ENSG00000119772	LOFTEE-HC;SpliceAI-0.8	0.0001	0.000630413	0.000596637	0.00160097	0.0836202	0.0243568
chr2:25248080:T:TC	ENSG00000119772	LOFTEE-HC;SpliceAI-0.8	0.001	0.000880188	0.000817998	0.00150586	0.0806923	0.0241115
chr2:25248080:T:TC	ENSG00000119772	LOFTEE-HC;SpliceAI-0.8	0.01	0.000880188	0.000817998	0.00150586	0.0806923	0.0241115
chr2:25248080:T:TC	ENSG00000119772	LOFTEE-HC;SpliceAI-0.8;AlphaMissense-0.564	0.0001	1.54266e-05	1.96631e-05	3.12501e-05	0.074954	0.017559
chr2:25248080:T:TC	ENSG00000119772	LOFTEE-HC;SpliceAI-0.8;AlphaMissense-0.564	0.001	1.92522e-10	2.75032e-11	1.24375e-07	0.0906545	0.0136131
chr2:25248080:T:TC	ENSG00000119772	LOFTEE-HC;SpliceAI-0.8;AlphaMissense-0.564	0.01	1.92522e-10	2.75032e-11	1.24375e-07	0.0906545	0.0136131
chr2:25248080:T:TC	ENSG00000119772	Cauchy		4.5248e-10	1.1956e-10	5.31828e-08
chr2:25248085:A:G	ENSG00000119772	AlphaMissense-0.564	0.0001	0.000662652	0.00130925	0.000647256	0.0751327	0.0233771
chr2:25248085:A:G	ENSG00000119772	AlphaMissense-0.564	0.001	2.10484e-10	7.82044e-10	1.30624e-08	0.098352	0.015996
chr2:25248085:A:G	ENSG00000119772	AlphaMissense-0.564	0.01	2.10484e-10	7.82044e-10	1.30624e-08	0.098352	0.015996
chr2:25248085:A:G	ENSG00000119772	LOFTEE-HC;SpliceAI-0.8	0.0001	0.000633011	0.000600263	0.00161037	0.0835715	0.0243543
chr2:25248085:A:G	ENSG00000119772	LOFTEE-HC;SpliceAI-0.8	0.001	0.000881314	0.000822701	0.00151472	0.0806464	0.0241092
chr2:25248085:A:G	ENSG00000119772	LOFTEE-HC;SpliceAI-0.8	0.01	0.000881314	0.000822701	0.00151472	0.0806464	0.0241092
chr2:25248085:A:G	ENSG00000119772	LOFTEE-HC;SpliceAI-0.8;AlphaMissense-0.564	0.0001	1.54298e-05	1.97646e-05	3.14179e-05	0.0749323	0.0175587
chr2:25248085:A:G	ENSG00000119772	LOFTEE-HC;SpliceAI-0.8;AlphaMissense-0.564	0.001	1.93759e-10	2.76799e-11	1.25358e-07	0.0906391	0.0136127
chr2:25248085:A:G	ENSG00000119772	LOFTEE-HC;SpliceAI-0.8;AlphaMissense-0.564	0.01	1.93759e-10	2.76799e-11	1.25358e-07	0.0906391	0.0136127
chr2:25248085:A:G	ENSG00000119772	Cauchy		4.53994e-10	1.20301e-10	5.32225e-08
chr2:25248091:G:A	ENSG00000119772	AlphaMissense-0.564	0.0001	0.000662652	0.00130925	0.000647256	0.0751327	0.0233771
chr2:25248091:G:A	ENSG00000119772	AlphaMissense-0.564	0.001	2.10484e-10	7.82044e-10	1.30624e-08	0.098352	0.015996
chr2:25248091:G:A	ENSG00000119772	AlphaMissense-0.564	0.01	2.10484e-10	7.82044e-10	1.30624e-08	0.098352	0.015996
chr2:25248091:G:A	ENSG00000119772	LOFTEE-HC;SpliceAI-0.8	0.0001	0.000633011	0.000600263	0.00161037	0.0835715	0.0243543
chr2:25248091:G:A	ENSG00000119772	LOFTEE-HC;SpliceAI-0.8	0.001	0.000881314	0.000822701	0.00151472	0.0806464	0.0241092
chr2:25248091:G:A	ENSG00000119772	LOFTEE-HC;SpliceAI-0.8	0.01	0.000881314	0.000822701	0.00151472	0.0806464	0.0241092
chr2:25248091:G:A	ENSG00000119772	LOFTEE-HC;SpliceAI-0.8;AlphaMissense-0.564	0.0001	1.54298e-05	1.97646e-05	3.14179e-05	0.0749323	0.0175587
chr2:25248091:G:A	ENSG00000119772	LOFTEE-HC;SpliceAI-0.8;AlphaMissense-0.564	0.001	1.93759e-10	2.76799e-11	1.25358e-07	0.0906391	0.0136127
chr2:25248091:G:A	ENSG00000119772	LOFTEE-HC;SpliceAI-0.8;AlphaMissense-0.564	0.01	1.93759e-10	2.76799e-11	1.25358e-07	0.0906391	0.0136127
chr2:25248091:G:A	ENSG00000119772	Cauchy		4.53994e-10	1.20301e-10	5.32225e-08
chr2:25248091:G:C	ENSG00000119772	AlphaMissense-0.564	0.0001	0.000662652	0.00130925	0.000647256	0.0751327	0.0233771
chr2:25248091:G:C	ENSG00000119772	AlphaMissense-0.564	0.001	2.10484e-10	7.82044e-10	1.30624e-08	0.098352	0.015996
chr2:25248091:G:C	ENSG00000119772	AlphaMissense-0.564	0.01	2.10484e-10	7.82044e-10	1.30624e-08	0.098352	0.015996
chr2:25248091:G:C	ENSG00000119772	LOFTEE-HC;SpliceAI-0.8	0.0001	0.000633011	0.000600263	0.00161037	0.0835715	0.0243543
chr2:25248091:G:C	ENSG00000119772	LOFTEE-HC;SpliceAI-0.8	0.001	0.000881314	0.000822701	0.00151472	0.0806464	0.0241092
chr2:25248091:G:C	ENSG00000119772	LOFTEE-HC;SpliceAI-0.8	0.01	0.000881314	0.000822701	0.00151472	0.0806464	0.0241092
chr2:25248091:G:C	ENSG00000119772	LOFTEE-HC;SpliceAI-0.8;AlphaMissense-0.564	0.0001	1.54298e-05	1.97646e-05	3.14179e-05	0.0749323	0.0175587
chr2:25248091:G:C	ENSG00000119772	LOFTEE-HC;SpliceAI-0.8;AlphaMissense-0.564	0.001	1.93759e-10	2.76799e-11	1.25358e-07	0.0906391	0.0136127
chr2:25248091:G:C	ENSG00000119772	LOFTEE-HC;SpliceAI-0.8;AlphaMissense-0.564	0.01	1.93759e-10	2.76799e-11	1.25358e-07	0.0906391	0.0136127
chr2:25248091:G:C	ENSG00000119772	Cauchy		4.53994e-10	1.20301e-10	5.32225e-08
chr2:25248093:AC:A	ENSG00000119772	AlphaMissense-0.564	0.0001	0.000662652	0.00130925	0.000647256	0.0751327	0.0233771
chr2:25248093:AC:A	ENSG00000119772	AlphaMissense-0.564	0.001	2.10484e-10	7.82044e-10	1.30624e-08	0.098352	0.015996
chr2:25248093:AC:A	ENSG00000119772	AlphaMissense-0.564	0.01	2.10484e-10	7.82044e-10	1.30624e-08	0.098352	0.015996
chr2:25248093:AC:A	ENSG00000119772	LOFTEE-HC;SpliceAI-0.8	0.0001	0.000630719	0.00059168	0.0015881	0.0836889	0.0243608
chr2:25248093:AC:A	ENSG00000119772	LOFTEE-HC;SpliceAI-0.8	0.001	0.000869885	0.000811581	0.00149376	0.080757	0.0241151
chr2:25248093:AC:A	ENSG00000119772	LOFTEE-HC;SpliceAI-0.8	0.01	0.000869885	0.000811581	0.00149376	0.080757	0.0241151
chr2:25248093:AC:A	ENSG00000119772	LOFTEE-HC;SpliceAI-0.8;AlphaMissense-0.564	0.0001	1.54114e-05	1.95291e-05	3.1013e-05	0.0749849	0.01756
chr2:25248093:AC:A	ENSG00000119772	LOFTEE-HC;SpliceAI-0.8;AlphaMissense-0.564	0.001	1.90828e-10	2.72612e-11	1.22997e-07	0.0906768	0.0136138
chr2:25248093:AC:A	ENSG00000119772	LOFTEE-HC;SpliceAI-0.8;AlphaMissense-0.564	0.01	1.90828e-10	2.72612e-11	1.22997e-07	0.0906768	0.0136138
chr2:25248093:AC:A	ENSG00000119772	Cauchy		4.50392e-10	1.18543e-10	5.31262e-08
chr2:25248097:C:A	ENSG00000119772	AlphaMissense-0.564	0.0001	0.000662652	0.00130925	0.000647256	0.0751327	0.0233771
chr2:25248097:C:A	ENSG00000119772	AlphaMissense-0.564	0.001	2.10484e-10	7.82044e-10	1.30624e-08	0.098352	0.015996
chr2:25248097:C:A	ENSG00000119772	AlphaMissense-0.564	0.01	2.10484e-10	7.82044e-10	1.30624e-08	0.098352	0.015996
chr2:25248097:C:A	ENSG00000119772	LOFTEE-HC;SpliceAI-0.8	0.0001	0.000633011	0.000600263	0.00161037	0.0835715	0.0243543
chr2:25248097:C:A	ENSG00000119772	LOFTEE-HC;SpliceAI-0.8	0.001	0.000881314	0.000822701	0.00151472	0.0806464	0.0241092
chr2:25248097:C:A	ENSG00000119772	LOFTEE-HC;SpliceAI-0.8	0.01	0.000881314	0.000822701	0.00151472	0.0806464	0.0241092
chr2:25248097:C:A	ENSG00000119772	LOFTEE-HC;SpliceAI-0.8;AlphaMissense-0.564	0.0001	1.54298e-05	1.97646e-05	3.14179e-05	0.0749323	0.0175587
chr2:25248097:C:A	ENSG00000119772	LOFTEE-HC;SpliceAI-0.8;AlphaMissense-0.564	0.001	1.93759e-10	2.76799e-11	1.25358e-07	0.0906391	0.0136127
chr2:25248097:C:A	ENSG00000119772	LOFTEE-HC;SpliceAI-0.8;AlphaMissense-0.564	0.01	1.93759e-10	2.76799e-11	1.25358e-07	0.0906391	0.0136127
chr2:25248097:C:A	ENSG00000119772	Cauchy		4.53994e-10	1.20301e-10	5.32225e-08
chr2:25248100:G:A	ENSG00000119772	AlphaMissense-0.564	0.0001	0.000662652	0.00130925	0.000647256	0.0751327	0.0233771
chr2:25248100:G:A	ENSG00000119772	AlphaMissense-0.564	0.001	2.10484e-10	7.82044e-10	1.30624e-08	0.098352	0.015996
chr2:25248100:G:A	ENSG00000119772	AlphaMissense-0.564	0.01	2.10484e-10	7.82044e-10	1.30624e-08	0.098352	0.015996
chr2:25248100:G:A	ENSG00000119772	LOFTEE-HC;SpliceAI-0.8	0.0001	0.000633011	0.000600263	0.00161037	0.0835715	0.0243543
chr2:25248100:G:A	ENSG00000119772	LOFTEE-HC;SpliceAI-0.8	0.001	0.000881314	0.000822701	0.00151472	0.0806464	0.0241092
chr2:25248100:G:A	ENSG00000119772	LOFTEE-HC;SpliceAI-0.8	0.01	0.000881314	0.000822701	0.00151472	0.0806464	0.0241092
chr2:25248100:G:A	ENSG00000119772	LOFTEE-HC;SpliceAI-0.8;AlphaMissense-0.564	0.0001	1.54298e-05	1.97646e-05	3.14179e-05	0.0749323	0.0175587
chr2:25248100:G:A	ENSG00000119772	LOFTEE-HC;SpliceAI-0.8;AlphaMissense-0.564	0.001	1.93759e-10	2.76799e-11	1.25358e-07	0.0906391	0.0136127
chr2:25248100:G:A	ENSG00000119772	LOFTEE-HC;SpliceAI-0.8;AlphaMissense-0.564	0.01	1.93759e-10	2.76799e-11	1.25358e-07	0.0906391	0.0136127
chr2:25248100:G:A	ENSG00000119772	Cauchy		4.53994e-10	1.20301e-10	5.32225e-08
chr2:25248109:C:T	ENSG00000119772	AlphaMissense-0.564	0.0001	0.000662652	0.00130925	0.000647256	0.0751327	0.0233771
chr2:25248109:C:T	ENSG00000119772	AlphaMissense-0.564	0.001	2.10484e-10	7.82044e-10	1.30624e-08	0.098352	0.015996
chr2:25248109:C:T	ENSG00000119772	AlphaMissense-0.564	0.01	2.10484e-10	7.82044e-10	1.30624e-08	0.098352	0.015996
chr2:25248109:C:T	ENSG00000119772	LOFTEE-HC;SpliceAI-0.8	0.0001	0.000633011	0.000600263	0.00161037	0.0835715	0.0243543
chr2:25248109:C:T	ENSG00000119772	LOFTEE-HC;SpliceAI-0.8	0.001	0.000881314	0.000822701	0.00151472	0.0806464	0.0241092
chr2:25248109:C:T	ENSG00000119772	LOFTEE-HC;SpliceAI-0.8	0.01	0.000881314	0.000822701	0.00151472	0.0806464	0.0241092
chr2:25248109:C:T	ENSG00000119772	LOFTEE-HC;SpliceAI-0.8;AlphaMissense-0.564	0.0001	1.54298e-05	1.97646e-05	3.14179e-05	0.0749323	0.0175587
chr2:25248109:C:T	ENSG00000119772	LOFTEE-HC;SpliceAI-0.8;AlphaMissense-0.564	0.001	1.93759e-10	2.76799e-11	1.25358e-07	0.0906391	0.0136127
chr2:25248109:C:T	ENSG00000119772	LOFTEE-HC;SpliceAI-0.8;AlphaMissense-0.564	0.01	1.93759e-10	2.76799e-11	1.25358e-07	0.0906391	0.0136127
chr2:25248109:C:T	ENSG00000119772	Cauchy		4.53994e-10	1.20301e-10	5.32225e-08
chr2:25248110:GT:G	ENSG00000119772	AlphaMissense-0.564	0.0001	0.000662652	0.00130925	0.000647256	0.0751327	0.0233771
chr2:25248110:GT:G	ENSG00000119772	AlphaMissense-0.564	0.001	2.10484e-10	7.82044e-10	1.30624e-08	0.098352	0.015996
chr2:25248110:GT:G	ENSG00000119772	AlphaMissense-0.564	0.01	2.10484e-10	7.82044e-10	1.30624e-08	0.098352	0.015996
chr2:25248110:GT:G	ENSG00000119772	LOFTEE-HC;SpliceAI-0.8	0.0001	0.000630332	0.000596282	0.00160005	0.0836256	0.0243572
chr2:25248110:GT:G	ENSG00000119772	LOFTEE-HC;SpliceAI-0.8	0.001	0.000880081	0.00081754	0.001505	0.0806974	0.0241119
chr2:25248110:GT:G	ENSG00000119772	LOFTEE-HC;SpliceAI-0.8	0.01	0.000880081	0.00081754	0.001505	0.0806974	0.0241119
chr2:25248110:GT:G	ENSG00000119772	LOFTEE-HC;SpliceAI-0.8;AlphaMissense-0.564	0.0001	1.54259e-05	1.96532e-05	3.12331e-05	0.0749566	0.0175592
chr2:25248110:GT:G	ENSG00000119772	LOFTEE-HC;SpliceAI-0.8;AlphaMissense-0.564	0.001	1.92375e-10	2.74821e-11	1.24261e-07	0.0906565	0.0136132
chr2:25248110:GT:G	ENSG00000119772	LOFTEE-HC;SpliceAI-0.8;AlphaMissense-0.564	0.01	1.92375e-10	2.74821e-11	1.24261e-07	0.0906565	0.0136132
chr2:25248110:GT:G	ENSG00000119772	Cauchy		4.52299e-10	1.19471e-10	5.31782e-08
chr2:25248117:CCA:C	ENSG00000119772	AlphaMissense-0.564	0.0001	0.000662652	0.00130925	0.000647256	0.0751327	0.0233771
chr2:25248117:CCA:C	ENSG00000119772	AlphaMissense-0.564	0.001	2.10484e-10	7.82044e-10	1.30624e-08	0.098352	0.015996
chr2:25248117:CCA:C	ENSG00000119772	AlphaMissense-0.564	0.01	2.10484e-10	7.82044e-10	1.30624e-08	0.098352	0.015996
chr2:25248117:CCA:C	ENSG00000119772	LOFTEE-HC;SpliceAI-0.8	0.0001	0.000630932	0.000597955	0.00160438	0.0836005	0.0243553
chr2:25248117:CCA:C	ENSG00000119772	LOFTEE-HC;SpliceAI-0.8	0.001	0.000880609	0.000819697	0.00150907	0.0806738	0.0241101
chr2:25248117:CCA:C	ENSG00000119772	LOFTEE-HC;SpliceAI-0.8	0.01	0.000880609	0.000819697	0.00150907	0.0806738	0.0241101
chr2:25248117:CCA:C	ENSG00000119772	LOFTEE-HC;SpliceAI-0.8;AlphaMissense-0.564	0.0001	1.54284e-05	1.96982e-05	3.13106e-05	0.0749447	0.0175585
chr2:25248117:CCA:C	ENSG00000119772	LOFTEE-HC;SpliceAI-0.8;AlphaMissense-0.564	0.001	1.92996e-10	2.75709e-11	1.24778e-07	0.0906474	0.0136128
chr2:25248117:CCA:C	ENSG00000119772	LOFTEE-HC;SpliceAI-0.8;AlphaMissense-0.564	0.01	1.92996e-10	2.75709e-11	1.24778e-07	0.0906474	0.0136128
chr2:25248117:CCA:C	ENSG00000119772	Cauchy		4.53061e-10	1.19844e-10	5.31992e-08
chr2:25248118:C:G	ENSG00000119772	AlphaMissense-0.564	0.0001	0.000662652	0.00130925	0.000647256	0.0751327	0.0233771
chr2:25248118:C:G	ENSG00000119772	AlphaMissense-0.564	0.001	2.10484e-10	7.82044e-10	1.30624e-08	0.098352	0.015996
chr2:25248118:C:G	ENSG00000119772	AlphaMissense-0.564	0.01	2.10484e-10	7.82044e-10	1.30624e-08	0.098352	0.015996
chr2:25248118:C:G	ENSG00000119772	LOFTEE-HC;SpliceAI-0.8	0.0001	0.000633011	0.000600263	0.00161037	0.0835715	0.0243543
chr2:25248118:C:G	ENSG00000119772	LOFTEE-HC;SpliceAI-0.8	0.001	0.000881314	0.000822701	0.00151472	0.0806464	0.0241092
chr2:25248118:C:G	ENSG00000119772	LOFTEE-HC;SpliceAI-0.8	0.01	0.000881314	0.000822701	0.00151472	0.0806464	0.0241092
chr2:25248118:C:G	ENSG00000119772	LOFTEE-HC;SpliceAI-0.8;AlphaMissense-0.564	0.0001	1.54298e-05	1.97646e-05	3.14179e-05	0.0749323	0.0175587
chr2:25248118:C:G	ENSG00000119772	LOFTEE-HC;SpliceAI-0.8;AlphaMissense-0.564	0.001	1.93759e-10	2.76799e-11	1.25358e-07	0.0906391	0.0136127
chr2:25248118:C:G	ENSG00000119772	LOFTEE-HC;SpliceAI-0.8;AlphaMissense-0.564	0.01	1.93759e-10	2.76799e-11	1.25358e-07	0.0906391	0.0136127
chr2:25248118:C:G	ENSG00000119772	Cauchy		4.53994e-10	1.20301e-10	5.32225e-08
chr2:25248121:A:G	ENSG00000119772	AlphaMissense-0.564	0.0001	0.000662652	0.00130925	0.000647256	0.0751327	0.0233771
chr2:25248121:A:G	ENSG00000119772	AlphaMissense-0.564	0.001	2.10484e-10	7.82044e-10	1.30624e-08	0.098352	0.015996
chr2:25248121:A:G	ENSG00000119772	AlphaMissense-0.564	0.01	2.10484e-10	7.82044e-10	1.30624e-08	0.098352	0.015996
chr2:25248121:A:G	ENSG00000119772	LOFTEE-HC;SpliceAI-0.8	0.0001	0.000633011	0.000600263	0.00161037	0.0835715	0.0243543
chr2:25248121:A:G	ENSG00000119772	LOFTEE-HC;SpliceAI-0.8	0.001	0.000881314	0.000822701	0.00151472	0.0806464	0.0241092
chr2:25248121:A:G	ENSG00000119772	LOFTEE-HC;SpliceAI-0.8	0.01	0.000881314	0.000822701	0.00151472	0.0806464	0.0241092
chr2:25248121:A:G	ENSG00000119772	LOFTEE-HC;SpliceAI-0.8;AlphaMissense-0.564	0.0001	1.54298e-05	1.97646e-05	3.14179e-05	0.0749323	0.0175587
chr2:25248121:A:G	ENSG00000119772	LOFTEE-HC;SpliceAI-0.8;AlphaMissense-0.564	0.001	1.93759e-10	2.76799e-11	1.25358e-07	0.0906391	0.0136127
chr2:25248121:A:G	ENSG00000119772	LOFTEE-HC;SpliceAI-0.8;AlphaMissense-0.564	0.01	1.93759e-10	2.76799e-11	1.25358e-07	0.0906391	0.0136127
chr2:25248121:A:G	ENSG00000119772	Cauchy		4.53994e-10	1.20301e-10	5.32225e-08
chr2:25248129:AT:A	ENSG00000119772	AlphaMissense-0.564	0.0001	0.000662652	0.00130925	0.000647256	0.0751327	0.0233771
chr2:25248129:AT:A	ENSG00000119772	AlphaMissense-0.564	0.001	2.10484e-10	7.82044e-10	1.30624e-08	0.098352	0.015996
chr2:25248129:AT:A	ENSG00000119772	AlphaMissense-0.564	0.01	2.10484e-10	7.82044e-10	1.30624e-08	0.098352	0.015996
chr2:25248129:AT:A	ENSG00000119772	LOFTEE-HC;SpliceAI-0.8	0.0001	0.000633011	0.000600263	0.00161037	0.0835715	0.0243543
chr2:25248129:AT:A	ENSG00000119772	LOFTEE-HC;SpliceAI-0.8	0.001	0.000881314	0.000822701	0.00151472	0.0806464	0.0241092
chr2:25248129:AT:A	ENSG00000119772	LOFTEE-HC;SpliceAI-0.8	0.01	0.000881314	0.000822701	0.00151472	0.0806464	0.0241092
chr2:25248129:AT:A	ENSG00000119772	LOFTEE-HC;SpliceAI-0.8;AlphaMissense-0.564	0.0001	1.54298e-05	1.97646e-05	3.14179e-05	0.0749323	0.0175587
chr2:25248129:AT:A	ENSG00000119772	LOFTEE-HC;SpliceAI-0.8;AlphaMissense-0.564	0.001	1.93759e-10	2.76799e-11	1.25358e-07	0.0906391	0.0136127
chr2:25248129:AT:A	ENSG00000119772	LOFTEE-HC;SpliceAI-0.8;AlphaMissense-0.564	0.01	1.93759e-10	2.76799e-11	1.25358e-07	0.0906391	0.0136127
chr2:25248129:AT:A	ENSG00000119772	Cauchy		4.53994e-10	1.20301e-10	5.32225e-08
chr2:25248132:CG:C	ENSG00000119772	AlphaMissense-0.564	0.0001	0.000662652	0.00130925	0.000647256	0.0751327	0.0233771
chr2:25248132:CG:C	ENSG00000119772	AlphaMissense-0.564	0.001	2.10484e-10	7.82044e-10	1.30624e-08	0.098352	0.015996
chr2:25248132:CG:C	ENSG00000119772	AlphaMissense-0.564	0.01	2.10484e-10	7.82044e-10	1.30624e-08	0.098352	0.015996
chr2:25248132:CG:C	ENSG00000119772	LOFTEE-HC;SpliceAI-0.8	0.0001	0.000631212	0.000593925	0.00159392	0.0836556	0.0243583
chr2:25248132:CG:C	ENSG00000119772	LOFTEE-HC;SpliceAI-0.8	0.001	0.000871996	0.000814472	0.00149923	0.0807257	0.0241129
chr2:25248132:CG:C	ENSG00000119772	LOFTEE-HC;SpliceAI-0.8	0.01	0.000871996	0.000814472	0.00149923	0.0807257	0.0241129
chr2:25248132:CG:C	ENSG00000119772	LOFTEE-HC;SpliceAI-0.8;AlphaMissense-0.564	0.0001	1.54162e-05	1.95877e-05	3.11191e-05	0.0749696	0.0175592
chr2:25248132:CG:C	ENSG00000119772	LOFTEE-HC;SpliceAI-0.8;AlphaMissense-0.564	0.001	1.91594e-10	2.73706e-11	1.23659e-07	0.0906653	0.0136133
chr2:25248132:CG:C	ENSG00000119772	LOFTEE-HC;SpliceAI-0.8;AlphaMissense-0.564	0.01	1.91594e-10	2.73706e-11	1.23659e-07	0.0906653	0.0136133
chr2:25248132:CG:C	ENSG00000119772	Cauchy		4.51338e-10	1.19003e-10	5.31535e-08
chr2:25248133:G:A	ENSG00000119772	AlphaMissense-0.564	0.0001	0.000662652	0.00130925	0.000647256	0.0751327	0.0233771
chr2:25248133:G:A	ENSG00000119772	AlphaMissense-0.564	0.001	2.10484e-10	7.82044e-10	1.30624e-08	0.098352	0.015996
chr2:25248133:G:A	ENSG00000119772	AlphaMissense-0.564	0.01	2.10484e-10	7.82044e-10	1.30624e-08	0.098352	0.015996
chr2:25248133:G:A	ENSG00000119772	LOFTEE-HC;SpliceAI-0.8	0.0001	0.000633011	0.000600263	0.00161037	0.0835715	0.0243543
chr2:25248133:G:A	ENSG00000119772	LOFTEE-HC;SpliceAI-0.8	0.001	0.000881314	0.000822701	0.00151472	0.0806464	0.0241092
chr2:25248133:G:A	ENSG00000119772	LOFTEE-HC;SpliceAI-0.8	0.01	0.000881314	0.000822701	0.00151472	0.0806464	0.0241092
chr2:25248133:G:A	ENSG00000119772	LOFTEE-HC;SpliceAI-0.8;AlphaMissense-0.564	0.0001	1.54298e-05	1.97646e-05	3.14179e-05	0.0749323	0.0175587
chr2:25248133:G:A	ENSG00000119772	LOFTEE-HC;SpliceAI-0.8;AlphaMissense-0.564	0.001	1.93759e-10	2.76799e-11	1.25358e-07	0.0906391	0.0136127
chr2:25248133:G:A	ENSG00000119772	LOFTEE-HC;SpliceAI-0.8;AlphaMissense-0.564	0.01	1.93759e-10	2.76799e-11	1.25358e-07	0.0906391	0.0136127
chr2:25248133:G:A	ENSG00000119772	Cauchy		4.53994e-10	1.20301e-10	5.32225e-08
chr2:25248138:C:A	ENSG00000119772	AlphaMissense-0.564	0.0001	0.000661728	0.0013031	0.000643458	0.0751706	0.0233791
chr2:25248138:C:A	ENSG00000119772	AlphaMissense-0.564	0.001	2.10111e-10	7.76539e-10	1.29525e-08	0.0983764	0.0159971
chr2:25248138:C:A	ENSG00000119772	AlphaMissense-0.564	0.01	2.10111e-10	7.76539e-10	1.29525e-08	0.0983764	0.0159971
chr2:25248138:C:A	ENSG00000119772	LOFTEE-HC;SpliceAI-0.8	0.0001	0.000633011	0.000600263	0.00161037	0.0835715	0.0243543
chr2:25248138:C:A	ENSG00000119772	LOFTEE-HC;SpliceAI-0.8	0.001	0.000881314	0.000822701	0.00151472	0.0806464	0.0241092
chr2:25248138:C:A	ENSG00000119772	LOFTEE-HC;SpliceAI-0.8	0.01	0.000881314	0.000822701	0.00151472	0.0806464	0.0241092
chr2:25248138:C:A	ENSG00000119772	LOFTEE-HC;SpliceAI-0.8;AlphaMissense-0.564	0.0001	1.54281e-05	1.9678e-05	3.1276e-05	0.0749501	0.0175588
chr2:25248138:C:A	ENSG00000119772	LOFTEE-HC;SpliceAI-0.8;AlphaMissense-0.564	0.001	1.92714e-10	2.75306e-11	1.24543e-07	0.0906516	0.013613
chr2:25248138:C:A	ENSG00000119772	LOFTEE-HC;SpliceAI-0.8;AlphaMissense-0.564	0.01	1.92714e-10	2.75306e-11	1.24543e-07	0.0906516	0.013613
chr2:25248138:C:A	ENSG00000119772	Cauchy		4.52331e-10	1.19646e-10	5.27847e-08
chr2:25248142:G:A	ENSG00000119772	AlphaMissense-0.564	0.0001	0.000662652	0.00130925	0.000647256	0.0751327	0.0233771
chr2:25248142:G:A	ENSG00000119772	AlphaMissense-0.564	0.001	2.10484e-10	7.82044e-10	1.30624e-08	0.098352	0.015996
chr2:25248142:G:A	ENSG00000119772	AlphaMissense-0.564	0.01	2.10484e-10	7.82044e-10	1.30624e-08	0.098352	0.015996
chr2:25248142:G:A	ENSG00000119772	LOFTEE-HC;SpliceAI-0.8	0.0001	0.000633011	0.000600263	0.00161037	0.0835715	0.0243543
chr2:25248142:G:A	ENSG00000119772	LOFTEE-HC;SpliceAI-0.8	0.001	0.000881314	0.000822701	0.00151472	0.0806464	0.0241092
chr2:25248142:G:A	ENSG00000119772	LOFTEE-HC;SpliceAI-0.8	0.01	0.000881314	0.000822701	0.00151472	0.0806464	0.0241092
chr2:25248142:G:A	ENSG00000119772	LOFTEE-HC;SpliceAI-0.8;AlphaMissense-0.564	0.0001	1.54298e-05	1.97646e-05	3.14179e-05	0.0749323	0.0175587
chr2:25248142:G:A	ENSG00000119772	LOFTEE-HC;SpliceAI-0.8;AlphaMissense-0.564	0.001	1.93759e-10	2.76799e-11	1.25358e-07	0.0906391	0.0136127
chr2:25248142:G:A	ENSG00000119772	LOFTEE-HC;SpliceAI-0.8;AlphaMissense-0.564	0.01	1.93759e-10	2.76799e-11	1.25358e-07	0.0906391	0.0136127
chr2:25248142:G:A	ENSG00000119772	Cauchy		4.53994e-10	1.20301e-10	5.32225e-08
chr2:25248147:G:A	ENSG00000119772	AlphaMissense-0.564	0.0001	0.000662652	0.00130925	0.000647256	0.0751327	0.0233771
chr2:25248147:G:A	ENSG00000119772	AlphaMissense-0.564	0.001	2.10484e-10	7.82044e-10	1.30624e-08	0.098352	0.015996
chr2:25248147:G:A	ENSG00000119772	AlphaMissense-0.564	0.01	2.10484e-10	7.82044e-10	1.30624e-08	0.098352	0.015996
chr2:25248147:G:A	ENSG00000119772	LOFTEE-HC;SpliceAI-0.8	0.0001	0.00063021	0.00059576	0.00159868	0.0836283	0.0243563
chr2:25248147:G:A	ENSG00000119772	LOFTEE-HC;SpliceAI-0.8	0.001	0.000879914	0.000816839	0.00150371	0.0807001	0.024111
chr2:25248147:G:A	ENSG00000119772	LOFTEE-HC;SpliceAI-0.8	0.01	0.000879914	0.000816839	0.00150371	0.0807001	0.024111
chr2:25248147:G:A	ENSG00000119772	LOFTEE-HC;SpliceAI-0.8;AlphaMissense-0.564	0.0001	1.54216e-05	1.96365e-05	3.12069e-05	0.0749568	0.0175585
chr2:25248147:G:A	ENSG00000119772	LOFTEE-HC;SpliceAI-0.8;AlphaMissense-0.564	0.001	1.9224e-10	2.74628e-11	1.24217e-07	0.0906556	0.0136128
chr2:25248147:G:A	ENSG00000119772	LOFTEE-HC;SpliceAI-0.8;AlphaMissense-0.564	0.01	1.9224e-10	2.74628e-11	1.24217e-07	0.0906556	0.0136128
chr2:25248147:G:A	ENSG00000119772	Cauchy		4.52133e-10	1.1939e-10	5.31764e-08
chr2:25248149:TGCACA:T	ENSG00000119772	AlphaMissense-0.564	0.0001	0.000662652	0.00130925	0.000647256	0.0751327	0.0233771
chr2:25248149:TGCACA:T	ENSG00000119772	AlphaMissense-0.564	0.001	2.10484e-10	7.82044e-10	1.30624e-08	0.098352	0.015996
chr2:25248149:TGCACA:T	ENSG00000119772	AlphaMissense-0.564	0.01	2.10484e-10	7.82044e-10	1.30624e-08	0.098352	0.015996
chr2:25248149:TGCACA:T	ENSG00000119772	LOFTEE-HC;SpliceAI-0.8	0.0001	0.000630621	0.00059123	0.00158692	0.0836953	0.0243612
chr2:25248149:TGCACA:T	ENSG00000119772	LOFTEE-HC;SpliceAI-0.8	0.001	0.000869755	0.000811	0.00149264	0.080763	0.0241155
chr2:25248149:TGCACA:T	ENSG00000119772	LOFTEE-HC;SpliceAI-0.8	0.01	0.000869755	0.000811	0.00149264	0.080763	0.0241155
chr2:25248149:TGCACA:T	ENSG00000119772	LOFTEE-HC;SpliceAI-0.8;AlphaMissense-0.564	0.0001	1.54101e-05	1.95184e-05	3.09931e-05	0.0749875	0.0175601
chr2:25248149:TGCACA:T	ENSG00000119772	LOFTEE-HC;SpliceAI-0.8;AlphaMissense-0.564	0.001	1.9071e-10	2.72443e-11	1.22884e-07	0.0906785	0.0136139
chr2:25248149:TGCACA:T	ENSG00000119772	LOFTEE-HC;SpliceAI-0.8;AlphaMissense-0.564	0.01	1.9071e-10	2.72443e-11	1.22884e-07	0.0906785	0.0136139
chr2:25248149:TGCACA:T	ENSG00000119772	Cauchy		4.50246e-10	1.18472e-10	5.31215e-08
chr2:25248150:G:A	ENSG00000119772	AlphaMissense-0.564	0.0001	0.000662652	0.00130925	0.000647256	0.0751327	0.0233771
chr2:25248150:G:A	ENSG00000119772	AlphaMissense-0.564	0.001	2.10484e-10	7.82044e-10	1.30624e-08	0.098352	0.015996
chr2:25248150:G:A	ENSG00000119772	AlphaMissense-0.564	0.01	2.10484e-10	7.82044e-10	1.30624e-08	0.098352	0.015996
chr2:25248150:G:A	ENSG00000119772	LOFTEE-HC;SpliceAI-0.8	0.0001	0.000631206	0.000593887	0.00159383	0.083661	0.0243598
chr2:25248150:G:A	ENSG00000119772	LOFTEE-HC;SpliceAI-0.8	0.001	0.000871788	0.000814455	0.00149915	0.0807305	0.0241143
chr2:25248150:G:A	ENSG00000119772	LOFTEE-HC;SpliceAI-0.8	0.01	0.000871788	0.000814455	0.00149915	0.0807305	0.0241143
chr2:25248150:G:A	ENSG00000119772	LOFTEE-HC;SpliceAI-0.8;AlphaMissense-0.564	0.0001	1.54164e-05	1.95907e-05	3.11207e-05	0.0749728	0.0175601
chr2:25248150:G:A	ENSG00000119772	LOFTEE-HC;SpliceAI-0.8;AlphaMissense-0.564	0.001	1.9157e-10	2.73672e-11	1.23554e-07	0.0906687	0.0136137
chr2:25248150:G:A	ENSG00000119772	LOFTEE-HC;SpliceAI-0.8;AlphaMissense-0.564	0.01	1.9157e-10	2.73672e-11	1.23554e-07	0.0906687	0.0136137
chr2:25248150:G:A	ENSG00000119772	Cauchy		4.51309e-10	1.18988e-10	5.31492e-08
chr2:25248152:ACAGCAGGAGGGCTG:A	ENSG00000119772	AlphaMissense-0.564	0.0001	0.000662652	0.00130925	0.000647256	0.0751327	0.0233771
chr2:25248152:ACAGCAGGAGGGCTG:A	ENSG00000119772	AlphaMissense-0.564	0.001	2.10484e-10	7.82044e-10	1.30624e-08	0.098352	0.015996
chr2:25248152:ACAGCAGGAGGGCTG:A	ENSG00000119772	AlphaMissense-0.564	0.01	2.10484e-10	7.82044e-10	1.30624e-08	0.098352	0.015996
chr2:25248152:ACAGCAGGAGGGCTG:A	ENSG00000119772	LOFTEE-HC;SpliceAI-0.8	0.0001	0.000633011	0.000600263	0.00161037	0.0835715	0.0243543
chr2:25248152:ACAGCAGGAGGGCTG:A	ENSG00000119772	LOFTEE-HC;SpliceAI-0.8	0.001	0.000881314	0.000822701	0.00151472	0.0806464	0.0241092
chr2:25248152:ACAGCAGGAGGGCTG:A	ENSG00000119772	LOFTEE-HC;SpliceAI-0.8	0.01	0.000881314	0.000822701	0.00151472	0.0806464	0.0241092
chr2:25248152:ACAGCAGGAGGGCTG:A	ENSG00000119772	LOFTEE-HC;SpliceAI-0.8;AlphaMissense-0.564	0.0001	1.54298e-05	1.97646e-05	3.14179e-05	0.0749323	0.0175587
chr2:25248152:ACAGCAGGAGGGCTG:A	ENSG00000119772	LOFTEE-HC;SpliceAI-0.8;AlphaMissense-0.564	0.001	1.93759e-10	2.76799e-11	1.25358e-07	0.0906391	0.0136127
chr2:25248152:ACAGCAGGAGGGCTG:A	ENSG00000119772	LOFTEE-HC;SpliceAI-0.8;AlphaMissense-0.564	0.01	1.93759e-10	2.76799e-11	1.25358e-07	0.0906391	0.0136127
chr2:25248152:ACAGCAGGAGGGCTG:A	ENSG00000119772	Cauchy		4.53994e-10	1.20301e-10	5.32225e-08
chr2:25248160:AGG:A	ENSG00000119772	AlphaMissense-0.564	0.0001	0.000662652	0.00130925	0.000647256	0.0751327	0.0233771
chr2:25248160:AGG:A	ENSG00000119772	AlphaMissense-0.564	0.001	2.10484e-10	7.82044e-10	1.30624e-08	0.098352	0.015996
chr2:25248160:AGG:A	ENSG00000119772	AlphaMissense-0.564	0.01	2.10484e-10	7.82044e-10	1.30624e-08	0.098352	0.015996
chr2:25248160:AGG:A	ENSG00000119772	LOFTEE-HC;SpliceAI-0.8	0.0001	0.000633011	0.000600263	0.00161037	0.0835715	0.0243543
chr2:25248160:AGG:A	ENSG00000119772	LOFTEE-HC;SpliceAI-0.8	0.001	0.000881314	0.000822701	0.00151472	0.0806464	0.0241092
chr2:25248160:AGG:A	ENSG00000119772	LOFTEE-HC;SpliceAI-0.8	0.01	0.000881314	0.000822701	0.00151472	0.0806464	0.0241092
chr2:25248160:AGG:A	ENSG00000119772	LOFTEE-HC;SpliceAI-0.8;AlphaMissense-0.564	0.0001	1.54298e-05	1.97646e-05	3.14179e-05	0.0749323	0.0175587
chr2:25248160:AGG:A	ENSG00000119772	LOFTEE-HC;SpliceAI-0.8;AlphaMissense-0.564	0.001	1.93759e-10	2.76799e-11	1.25358e-07	0.0906391	0.0136127
chr2:25248160:AGG:A	ENSG00000119772	LOFTEE-HC;SpliceAI-0.8;AlphaMissense-0.564	0.01	1.93759e-10	2.76799e-11	1.25358e-07	0.0906391	0.0136127
chr2:25248160:AGG:A	ENSG00000119772	Cauchy		4.53994e-10	1.20301e-10	5.32225e-08
chr2:25248160:AGGGCTGGCCTCCTC:A	ENSG00000119772	AlphaMissense-0.564	0.0001	0.000662652	0.00130925	0.000647256	0.0751327	0.0233771
chr2:25248160:AGGGCTGGCCTCCTC:A	ENSG00000119772	AlphaMissense-0.564	0.001	2.10484e-10	7.82044e-10	1.30624e-08	0.098352	0.015996
chr2:25248160:AGGGCTGGCCTCCTC:A	ENSG00000119772	AlphaMissense-0.564	0.01	2.10484e-10	7.82044e-10	1.30624e-08	0.098352	0.015996
chr2:25248160:AGGGCTGGCCTCCTC:A	ENSG00000119772	LOFTEE-HC;SpliceAI-0.8	0.0001	0.000634528	0.000598151	0.0016049	0.0835979	0.0243552
chr2:25248160:AGGGCTGGCCTCCTC:A	ENSG00000119772	LOFTEE-HC;SpliceAI-0.8	0.001	0.00088067	0.000819951	0.00150956	0.0806713	0.02411
chr2:25248160:AGGGCTGGCCTCCTC:A	ENSG00000119772	LOFTEE-HC;SpliceAI-0.8	0.01	0.00088067	0.000819951	0.00150956	0.0806713	0.02411
chr2:25248160:AGGGCTGGCCTCCTC:A	ENSG00000119772	LOFTEE-HC;SpliceAI-0.8;AlphaMissense-0.564	0.0001	1.54248e-05	1.97025e-05	3.13186e-05	0.0749437	0.0175585
chr2:25248160:AGGGCTGGCCTCCTC:A	ENSG00000119772	LOFTEE-HC;SpliceAI-0.8;AlphaMissense-0.564	0.001	1.93032e-10	2.7576e-11	1.24823e-07	0.0906468	0.0136127
chr2:25248160:AGGGCTGGCCTCCTC:A	ENSG00000119772	LOFTEE-HC;SpliceAI-0.8;AlphaMissense-0.564	0.01	1.93032e-10	2.7576e-11	1.24823e-07	0.0906468	0.0136127
chr2:25248160:AGGGCTGGCCTCCTC:A	ENSG00000119772	Cauchy		4.53105e-10	1.19866e-10	5.3201e-08
chr2:25248183:G:A	ENSG00000119772	AlphaMissense-0.564	0.0001	0.000662652	0.00130925	0.000647256	0.0751327	0.0233771
chr2:25248183:G:A	ENSG00000119772	AlphaMissense-0.564	0.001	2.10484e-10	7.82044e-10	1.30624e-08	0.098352	0.015996
chr2:25248183:G:A	ENSG00000119772	AlphaMissense-0.564	0.01	2.10484e-10	7.82044e-10	1.30624e-08	0.098352	0.015996
chr2:25248183:G:A	ENSG00000119772	LOFTEE-HC;SpliceAI-0.8	0.0001	0.00276329	0.00253002	0.00646864	0.077551	0.0256814
chr2:25248183:G:A	ENSG00000119772	LOFTEE-HC;SpliceAI-0.8	0.001	0.00364115	0.00329883	0.0060361	0.0748112	0.0254596
chr2:25248183:G:A	ENSG00000119772	LOFTEE-HC;SpliceAI-0.8	0.01	0.00364115	0.00329883	0.0060361	0.0748112	0.0254596
chr2:25248183:G:A	ENSG00000119772	LOFTEE-HC;SpliceAI-0.8;AlphaMissense-0.564	0.0001	5.88396e-05	7.16005e-05	0.00012116	0.0713452	0.017967
chr2:25248183:G:A	ENSG00000119772	LOFTEE-HC;SpliceAI-0.8;AlphaMissense-0.564	0.001	2.17241e-10	1.29996e-10	4.07515e-07	0.088462	0.0137637
chr2:25248183:G:A	ENSG00000119772	LOFTEE-HC;SpliceAI-0.8;AlphaMissense-0.564	0.01	2.17241e-10	1.29996e-10	4.07515e-07	0.088462	0.0137637
chr2:25248183:G:A	ENSG00000119772	Cauchy		4.8107e-10	5.01601e-10	5.69513e-08
chr2:25248183:G:GA	ENSG00000119772	AlphaMissense-0.564	0.0001	0.000662652	0.00130925	0.000647256	0.0751327	0.0233771
chr2:25248183:G:GA	ENSG00000119772	AlphaMissense-0.564	0.001	2.10484e-10	7.82044e-10	1.30624e-08	0.098352	0.015996
chr2:25248183:G:GA	ENSG00000119772	AlphaMissense-0.564	0.01	2.10484e-10	7.82044e-10	1.30624e-08	0.098352	0.015996
chr2:25248183:G:GA	ENSG00000119772	LOFTEE-HC;SpliceAI-0.8	0.0001	0.000631011	0.000593019	0.00159157	0.0836691	0.0243593
chr2:25248183:G:GA	ENSG00000119772	LOFTEE-HC;SpliceAI-0.8	0.001	0.000870296	0.000813305	0.00149702	0.0807384	0.0241138
chr2:25248183:G:GA	ENSG00000119772	LOFTEE-HC;SpliceAI-0.8	0.01	0.000870296	0.000813305	0.00149702	0.0807384	0.0241138
chr2:25248183:G:GA	ENSG00000119772	LOFTEE-HC;SpliceAI-0.8;AlphaMissense-0.564	0.0001	1.54138e-05	1.95642e-05	3.10761e-05	0.0749757	0.0175595
chr2:25248183:G:GA	ENSG00000119772	LOFTEE-HC;SpliceAI-0.8;AlphaMissense-0.564	0.001	1.91288e-10	2.73268e-11	1.23391e-07	0.09067	0.0136135
chr2:25248183:G:GA	ENSG00000119772	LOFTEE-HC;SpliceAI-0.8;AlphaMissense-0.564	0.01	1.91288e-10	2.73268e-11	1.23391e-07	0.09067	0.0136135
chr2:25248183:G:GA	ENSG00000119772	Cauchy		4.5096e-10	1.18819e-10	5.31425e-08
chr2:25248183:GA:G	ENSG00000119772	AlphaMissense-0.564	0.0001	0.000662652	0.00130925	0.000647256	0.0751327	0.0233771
chr2:25248183:GA:G	ENSG00000119772	AlphaMissense-0.564	0.001	2.10484e-10	7.82044e-10	1.30624e-08	0.098352	0.015996
chr2:25248183:GA:G	ENSG00000119772	AlphaMissense-0.564	0.01	2.10484e-10	7.82044e-10	1.30624e-08	0.098352	0.015996
chr2:25248183:GA:G	ENSG00000119772	LOFTEE-HC;SpliceAI-0.8	0.0001	0.000630407	0.00059661	0.0016009	0.0836207	0.0243568
chr2:25248183:GA:G	ENSG00000119772	LOFTEE-HC;SpliceAI-0.8	0.001	0.00088018	0.000817963	0.0015058	0.0806927	0.0241115
chr2:25248183:GA:G	ENSG00000119772	LOFTEE-HC;SpliceAI-0.8	0.01	0.00088018	0.000817963	0.0015058	0.0806927	0.0241115
chr2:25248183:GA:G	ENSG00000119772	LOFTEE-HC;SpliceAI-0.8;AlphaMissense-0.564	0.0001	1.54265e-05	1.96621e-05	3.12484e-05	0.0749543	0.0175591
chr2:25248183:GA:G	ENSG00000119772	LOFTEE-HC;SpliceAI-0.8;AlphaMissense-0.564	0.001	1.92502e-10	2.75003e-11	1.24363e-07	0.0906547	0.0136131
chr2:25248183:GA:G	ENSG00000119772	LOFTEE-HC;SpliceAI-0.8;AlphaMissense-0.564	0.01	1.92502e-10	2.75003e-11	1.24363e-07	0.0906547	0.0136131
chr2:25248183:GA:G	ENSG00000119772	Cauchy		4.52455e-10	1.19547e-10	5.31824e-08
chr2:25248187:C:T	ENSG00000119772	AlphaMissense-0.564	0.0001	0.000662652	0.00130925	0.000647256	0.0751327	0.0233771
chr2:25248187:C:T	ENSG00000119772	AlphaMissense-0.564	0.001	2.10484e-10	7.82044e-10	1.30624e-08	0.098352	0.015996
chr2:25248187:C:T	ENSG00000119772	AlphaMissense-0.564	0.01	2.10484e-10	7.82044e-10	1.30624e-08	0.098352	0.015996
chr2:25248187:C:T	ENSG00000119772	LOFTEE-HC;SpliceAI-0.8	0.0001	0.000633011	0.000600263	0.00161037	0.0835715	0.0243543
chr2:25248187:C:T	ENSG00000119772	LOFTEE-HC;SpliceAI-0.8	0.001	0.000881314	0.000822701	0.00151472	0.0806464	0.0241092
chr2:25248187:C:T	ENSG00000119772	LOFTEE-HC;SpliceAI-0.8	0.01	0.000881314	0.000822701	0.00151472	0.0806464	0.0241092
chr2:25248187:C:T	ENSG00000119772	LOFTEE-HC;SpliceAI-0.8;AlphaMissense-0.564	0.0001	1.54298e-05	1.97646e-05	3.14179e-05	0.0749323	0.0175587
chr2:25248187:C:T	ENSG00000119772	LOFTEE-HC;SpliceAI-0.8;AlphaMissense-0.564	0.001	1.93759e-10	2.76799e-11	1.25358e-07	0.0906391	0.0136127
chr2:25248187:C:T	ENSG00000119772	LOFTEE-HC;SpliceAI-0.8;AlphaMissense-0.564	0.01	1.93759e-10	2.76799e-11	1.25358e-07	0.0906391	0.0136127
chr2:25248187:C:T	ENSG00000119772	Cauchy		4.53994e-10	1.20301e-10	5.32225e-08
chr2:25248189:C:A	ENSG00000119772	AlphaMissense-0.564	0.0001	0.000662652	0.00130925	0.000647256	0.0751327	0.0233771
chr2:25248189:C:A	ENSG00000119772	AlphaMissense-0.564	0.001	2.10484e-10	7.82044e-10	1.30624e-08	0.098352	0.015996
chr2:25248189:C:A	ENSG00000119772	AlphaMissense-0.564	0.01	2.10484e-10	7.82044e-10	1.30624e-08	0.098352	0.015996
chr2:25248189:C:A	ENSG00000119772	LOFTEE-HC;SpliceAI-0.8	0.0001	0.000632394	0.000599164	0.00160752	0.0835827	0.024354
chr2:25248189:C:A	ENSG00000119772	LOFTEE-HC;SpliceAI-0.8	0.001	0.000880972	0.000821256	0.00151203	0.0806571	0.0241089
chr2:25248189:C:A	ENSG00000119772	LOFTEE-HC;SpliceAI-0.8	0.01	0.000880972	0.000821256	0.00151203	0.0806571	0.0241089
chr2:25248189:C:A	ENSG00000119772	LOFTEE-HC;SpliceAI-0.8;AlphaMissense-0.564	0.0001	1.54275e-05	1.97324e-05	3.13655e-05	0.0749365	0.0175582
chr2:25248189:C:A	ENSG00000119772	LOFTEE-HC;SpliceAI-0.8;AlphaMissense-0.564	0.001	1.93409e-10	2.76299e-11	1.2514e-07	0.0906412	0.0136125
chr2:25248189:C:A	ENSG00000119772	LOFTEE-HC;SpliceAI-0.8;AlphaMissense-0.564	0.01	1.93409e-10	2.76299e-11	1.2514e-07	0.0906412	0.0136125
chr2:25248189:C:A	ENSG00000119772	Cauchy		4.53566e-10	1.20092e-10	5.32138e-08
chr2:25248193:G:A	ENSG00000119772	AlphaMissense-0.564	0.0001	0.000662652	0.00130925	0.000647256	0.0751327	0.0233771
chr2:25248193:G:A	ENSG00000119772	AlphaMissense-0.564	0.001	2.10484e-10	7.82044e-10	1.30624e-08	0.098352	0.015996
chr2:25248193:G:A	ENSG00000119772	AlphaMissense-0.564	0.01	2.10484e-10	7.82044e-10	1.30624e-08	0.098352	0.015996
chr2:25248193:G:A	ENSG00000119772	LOFTEE-HC;SpliceAI-0.8	0.0001	0.000633011	0.000600263	0.00161037	0.0835715	0.0243543
chr2:25248193:G:A	ENSG00000119772	LOFTEE-HC;SpliceAI-0.8	0.001	0.000881314	0.000822701	0.00151472	0.0806464	0.0241092
chr2:25248193:G:A	ENSG00000119772	LOFTEE-HC;SpliceAI-0.8	0.01	0.000881314	0.000822701	0.00151472	0.0806464	0.0241092
chr2:25248193:G:A	ENSG00000119772	LOFTEE-HC;SpliceAI-0.8;AlphaMissense-0.564	0.0001	1.54298e-05	1.97646e-05	3.14179e-05	0.0749323	0.0175587
chr2:25248193:G:A	ENSG00000119772	LOFTEE-HC;SpliceAI-0.8;AlphaMissense-0.564	0.001	1.93759e-10	2.76799e-11	1.25358e-07	0.0906391	0.0136127
chr2:25248193:G:A	ENSG00000119772	LOFTEE-HC;SpliceAI-0.8;AlphaMissense-0.564	0.01	1.93759e-10	2.76799e-11	1.25358e-07	0.0906391	0.0136127
chr2:25248193:G:A	ENSG00000119772	Cauchy		4.53994e-10	1.20301e-10	5.32225e-08
chr2:25248195:GC:G	ENSG00000119772	AlphaMissense-0.564	0.0001	0.000662652	0.00130925	0.000647256	0.0751327	0.0233771
chr2:25248195:GC:G	ENSG00000119772	AlphaMissense-0.564	0.001	2.10484e-10	7.82044e-10	1.30624e-08	0.098352	0.015996
chr2:25248195:GC:G	ENSG00000119772	AlphaMissense-0.564	0.01	2.10484e-10	7.82044e-10	1.30624e-08	0.098352	0.015996
chr2:25248195:GC:G	ENSG00000119772	LOFTEE-HC;SpliceAI-0.8	0.0001	0.000630401	0.000596586	0.00160084	0.0836209	0.0243568
chr2:25248195:GC:G	ENSG00000119772	LOFTEE-HC;SpliceAI-0.8	0.001	0.000880173	0.000817932	0.00150574	0.080693	0.0241115
chr2:25248195:GC:G	ENSG00000119772	LOFTEE-HC;SpliceAI-0.8	0.01	0.000880173	0.000817932	0.00150574	0.080693	0.0241115
chr2:25248195:GC:G	ENSG00000119772	LOFTEE-HC;SpliceAI-0.8;AlphaMissense-0.564	0.0001	1.54224e-05	1.96617e-05	3.12476e-05	0.0749543	0.0175591
chr2:25248195:GC:G	ENSG00000119772	LOFTEE-HC;SpliceAI-0.8;AlphaMissense-0.564	0.001	1.92499e-10	2.74999e-11	1.24359e-07	0.0906548	0.0136131
chr2:25248195:GC:G	ENSG00000119772	LOFTEE-HC;SpliceAI-0.8;AlphaMissense-0.564	0.01	1.92499e-10	2.74999e-11	1.24359e-07	0.0906548	0.0136131
chr2:25248195:GC:G	ENSG00000119772	Cauchy		4.52452e-10	1.19546e-10	5.31822e-08
chr2:25248201:G:A	ENSG00000119772	AlphaMissense-0.564	0.0001	0.000662652	0.00130925	0.000647256	0.0751327	0.0233771
chr2:25248201:G:A	ENSG00000119772	AlphaMissense-0.564	0.001	2.10484e-10	7.82044e-10	1.30624e-08	0.098352	0.015996
chr2:25248201:G:A	ENSG00000119772	AlphaMissense-0.564	0.01	2.10484e-10	7.82044e-10	1.30624e-08	0.098352	0.015996
chr2:25248201:G:A	ENSG00000119772	LOFTEE-HC;SpliceAI-0.8	0.0001	0.000614406	0.000581678	0.00156213	0.0838247	0.0243675
chr2:25248201:G:A	ENSG00000119772	LOFTEE-HC;SpliceAI-0.8	0.001	0.000856901	0.000798597	0.00146931	0.080885	0.0241212
chr2:25248201:G:A	ENSG00000119772	LOFTEE-HC;SpliceAI-0.8	0.01	0.000856901	0.000798597	0.00146931	0.080885	0.0241212
chr2:25248201:G:A	ENSG00000119772	LOFTEE-HC;SpliceAI-0.8;AlphaMissense-0.564	0.0001	1.53789e-05	1.92526e-05	3.0539e-05	0.075045	0.017561
chr2:25248201:G:A	ENSG00000119772	LOFTEE-HC;SpliceAI-0.8;AlphaMissense-0.564	0.001	1.8745e-10	2.67786e-11	1.20302e-07	0.0907192	0.0136148
chr2:25248201:G:A	ENSG00000119772	LOFTEE-HC;SpliceAI-0.8;AlphaMissense-0.564	0.01	1.8745e-10	2.67786e-11	1.20302e-07	0.0907192	0.0136148
chr2:25248201:G:A	ENSG00000119772	Cauchy		4.46174e-10	1.16514e-10	5.3012e-08
chr2:25248207:C:A	ENSG00000119772	AlphaMissense-0.564	0.0001	0.000662652	0.00130925	0.000647256	0.0751327	0.0233771
chr2:25248207:C:A	ENSG00000119772	AlphaMissense-0.564	0.001	2.10484e-10	7.82044e-10	1.30624e-08	0.098352	0.015996
chr2:25248207:C:A	ENSG00000119772	AlphaMissense-0.564	0.01	2.10484e-10	7.82044e-10	1.30624e-08	0.098352	0.015996
chr2:25248207:C:A	ENSG00000119772	LOFTEE-HC;SpliceAI-0.8	0.0001	0.000633011	0.000600263	0.00161037	0.0835715	0.0243543
chr2:25248207:C:A	ENSG00000119772	LOFTEE-HC;SpliceAI-0.8	0.001	0.000881314	0.000822701	0.00151472	0.0806464	0.0241092
chr2:25248207:C:A	ENSG00000119772	LOFTEE-HC;SpliceAI-0.8	0.01	0.000881314	0.000822701	0.00151472	0.0806464	0.0241092
chr2:25248207:C:A	ENSG00000119772	LOFTEE-HC;SpliceAI-0.8;AlphaMissense-0.564	0.0001	1.54298e-05	1.97646e-05	3.14179e-05	0.0749323	0.0175587
chr2:25248207:C:A	ENSG00000119772	LOFTEE-HC;SpliceAI-0.8;AlphaMissense-0.564	0.001	1.93759e-10	2.76799e-11	1.25358e-07	0.0906391	0.0136127
chr2:25248207:C:A	ENSG00000119772	LOFTEE-HC;SpliceAI-0.8;AlphaMissense-0.564	0.01	1.93759e-10	2.76799e-11	1.25358e-07	0.0906391	0.0136127
chr2:25248207:C:A	ENSG00000119772	Cauchy		4.53994e-10	1.20301e-10	5.32225e-08
chr2:25248207:C:CAA	ENSG00000119772	AlphaMissense-0.564	0.0001	0.000662652	0.00130925	0.000647256	0.0751327	0.0233771
chr2:25248207:C:CAA	ENSG00000119772	AlphaMissense-0.564	0.001	2.10484e-10	7.82044e-10	1.30624e-08	0.098352	0.015996
chr2:25248207:C:CAA	ENSG00000119772	AlphaMissense-0.564	0.01	2.10484e-10	7.82044e-10	1.30624e-08	0.098352	0.015996
chr2:25248207:C:CAA	ENSG00000119772	LOFTEE-HC;SpliceAI-0.8	0.0001	0.000630507	0.000597046	0.00160201	0.0836138	0.0243562
chr2:25248207:C:CAA	ENSG00000119772	LOFTEE-HC;SpliceAI-0.8	0.001	0.000880338	0.000818524	0.00150685	0.0806863	0.024111
chr2:25248207:C:CAA	ENSG00000119772	LOFTEE-HC;SpliceAI-0.8	0.01	0.000880338	0.000818524	0.00150685	0.0806863	0.024111
chr2:25248207:C:CAA	ENSG00000119772	LOFTEE-HC;SpliceAI-0.8;AlphaMissense-0.564	0.0001	1.54278e-05	1.9675e-05	3.127e-05	0.0749507	0.0175588
chr2:25248207:C:CAA	ENSG00000119772	LOFTEE-HC;SpliceAI-0.8;AlphaMissense-0.564	0.001	1.92705e-10	2.75293e-11	1.24518e-07	0.0906518	0.013613
chr2:25248207:C:CAA	ENSG00000119772	LOFTEE-HC;SpliceAI-0.8;AlphaMissense-0.564	0.01	1.92705e-10	2.75293e-11	1.24518e-07	0.0906518	0.013613
chr2:25248207:C:CAA	ENSG00000119772	Cauchy		4.52704e-10	1.19669e-10	5.31886e-08
chr2:25248216:C:CA	ENSG00000119772	AlphaMissense-0.564	0.0001	0.000662652	0.00130925	0.000647256	0.0751327	0.0233771
chr2:25248216:C:CA	ENSG00000119772	AlphaMissense-0.564	0.001	2.10484e-10	7.82044e-10	1.30624e-08	0.098352	0.015996
chr2:25248216:C:CA	ENSG00000119772	AlphaMissense-0.564	0.01	2.10484e-10	7.82044e-10	1.30624e-08	0.098352	0.015996
chr2:25248216:C:CA	ENSG00000119772	LOFTEE-HC;SpliceAI-0.8	0.0001	0.0006306	0.000591131	0.00158668	0.0836972	0.0243614
chr2:25248216:C:CA	ENSG00000119772	LOFTEE-HC;SpliceAI-0.8	0.001	0.000869725	0.000810874	0.00149242	0.0807647	0.0241157
chr2:25248216:C:CA	ENSG00000119772	LOFTEE-HC;SpliceAI-0.8	0.01	0.000869725	0.000810874	0.00149242	0.0807647	0.0241157
chr2:25248216:C:CA	ENSG00000119772	LOFTEE-HC;SpliceAI-0.8;AlphaMissense-0.564	0.0001	1.54097e-05	1.95148e-05	3.09876e-05	0.0749886	0.0175602
chr2:25248216:C:CA	ENSG00000119772	LOFTEE-HC;SpliceAI-0.8;AlphaMissense-0.564	0.001	1.90633e-10	2.72333e-11	1.22835e-07	0.0906796	0.0136139
chr2:25248216:C:CA	ENSG00000119772	LOFTEE-HC;SpliceAI-0.8;AlphaMissense-0.564	0.01	1.90633e-10	2.72333e-11	1.22835e-07	0.0906796	0.0136139
chr2:25248216:C:CA	ENSG00000119772	Cauchy		4.5015e-10	1.18426e-10	5.31195e-08
chr2:25248247:C:T	ENSG00000119772	AlphaMissense-0.564	0.0001	0.000662652	0.00130925	0.000647256	0.0751327	0.0233771
chr2:25248247:C:T	ENSG00000119772	AlphaMissense-0.564	0.001	2.10484e-10	7.82044e-10	1.30624e-08	0.098352	0.015996
chr2:25248247:C:T	ENSG00000119772	AlphaMissense-0.564	0.01	2.10484e-10	7.82044e-10	1.30624e-08	0.098352	0.015996
chr2:25248247:C:T	ENSG00000119772	LOFTEE-HC;SpliceAI-0.8	0.0001	0.000633011	0.000600263	0.00161037	0.0835715	0.0243543
chr2:25248247:C:T	ENSG00000119772	LOFTEE-HC;SpliceAI-0.8	0.001	0.000881314	0.000822701	0.00151472	0.0806464	0.0241092
chr2:25248247:C:T	ENSG00000119772	LOFTEE-HC;SpliceAI-0.8	0.01	0.000881314	0.000822701	0.00151472	0.0806464	0.0241092
chr2:25248247:C:T	ENSG00000119772	LOFTEE-HC;SpliceAI-0.8;AlphaMissense-0.564	0.0001	1.54298e-05	1.97646e-05	3.14179e-05	0.0749323	0.0175587
chr2:25248247:C:T	ENSG00000119772	LOFTEE-HC;SpliceAI-0.8;AlphaMissense-0.564	0.001	1.93759e-10	2.76799e-11	1.25358e-07	0.0906391	0.0136127
chr2:25248247:C:T	ENSG00000119772	LOFTEE-HC;SpliceAI-0.8;AlphaMissense-0.564	0.01	1.93759e-10	2.76799e-11	1.25358e-07	0.0906391	0.0136127
chr2:25248247:C:T	ENSG00000119772	Cauchy		4.53994e-10	1.20301e-10	5.32225e-08
chr2:25274954:CGT:C	ENSG00000119772	AlphaMissense-0.564	0.0001	0.000662652	0.00130925	0.000647256	0.0751327	0.0233771
chr2:25274954:CGT:C	ENSG00000119772	AlphaMissense-0.564	0.001	2.10484e-10	7.82044e-10	1.30624e-08	0.098352	0.015996
chr2:25274954:CGT:C	ENSG00000119772	AlphaMissense-0.564	0.01	2.10484e-10	7.82044e-10	1.30624e-08	0.098352	0.015996
chr2:25274954:CGT:C	ENSG00000119772	LOFTEE-HC;SpliceAI-0.8	0.0001	0.000633011	0.000600263	0.00161037	0.0835715	0.0243543
chr2:25274954:CGT:C	ENSG00000119772	LOFTEE-HC;SpliceAI-0.8	0.001	0.000881314	0.000822701	0.00151472	0.0806464	0.0241092
chr2:25274954:CGT:C	ENSG00000119772	LOFTEE-HC;SpliceAI-0.8	0.01	0.000881314	0.000822701	0.00151472	0.0806464	0.0241092
chr2:25274954:CGT:C	ENSG00000119772	LOFTEE-HC;SpliceAI-0.8;AlphaMissense-0.564	0.0001	1.54298e-05	1.97646e-05	3.14179e-05	0.0749323	0.0175587
chr2:25274954:CGT:C	ENSG00000119772	LOFTEE-HC;SpliceAI-0.8;AlphaMissense-0.564	0.001	1.93759e-10	2.76799e-11	1.25358e-07	0.0906391	0.0136127
chr2:25274954:CGT:C	ENSG00000119772	LOFTEE-HC;SpliceAI-0.8;AlphaMissense-0.564	0.01	1.93759e-10	2.76799e-11	1.25358e-07	0.0906391	0.0136127
chr2:25274954:CGT:C	ENSG00000119772	Cauchy		4.53994e-10	1.20301e-10	5.32225e-08
chr2:25274956:T:C	ENSG00000119772	AlphaMissense-0.564	0.0001	0.000662652	0.00130925	0.000647256	0.0751327	0.0233771
chr2:25274956:T:C	ENSG00000119772	AlphaMissense-0.564	0.001	2.10484e-10	7.82044e-10	1.30624e-08	0.098352	0.015996
chr2:25274956:T:C	ENSG00000119772	AlphaMissense-0.564	0.01	2.10484e-10	7.82044e-10	1.30624e-08	0.098352	0.015996
chr2:25274956:T:C	ENSG00000119772	LOFTEE-HC;SpliceAI-0.8	0.0001	0.000633011	0.000600263	0.00161037	0.0835715	0.0243543
chr2:25274956:T:C	ENSG00000119772	LOFTEE-HC;SpliceAI-0.8	0.001	0.000881314	0.000822701	0.00151472	0.0806464	0.0241092
chr2:25274956:T:C	ENSG00000119772	LOFTEE-HC;SpliceAI-0.8	0.01	0.000881314	0.000822701	0.00151472	0.0806464	0.0241092
chr2:25274956:T:C	ENSG00000119772	LOFTEE-HC;SpliceAI-0.8;AlphaMissense-0.564	0.0001	1.54298e-05	1.97646e-05	3.14179e-05	0.0749323	0.0175587
chr2:25274956:T:C	ENSG00000119772	LOFTEE-HC;SpliceAI-0.8;AlphaMissense-0.564	0.001	1.93759e-10	2.76799e-11	1.25358e-07	0.0906391	0.0136127
chr2:25274956:T:C	ENSG00000119772	LOFTEE-HC;SpliceAI-0.8;AlphaMissense-0.564	0.01	1.93759e-10	2.76799e-11	1.25358e-07	0.0906391	0.0136127
chr2:25274956:T:C	ENSG00000119772	Cauchy		4.53994e-10	1.20301e-10	5.32225e-08
chr2:25274968:G:A	ENSG00000119772	AlphaMissense-0.564	0.0001	0.000662652	0.00130925	0.000647256	0.0751327	0.0233771
chr2:25274968:G:A	ENSG00000119772	AlphaMissense-0.564	0.001	2.10484e-10	7.82044e-10	1.30624e-08	0.098352	0.015996
chr2:25274968:G:A	ENSG00000119772	AlphaMissense-0.564	0.01	2.10484e-10	7.82044e-10	1.30624e-08	0.098352	0.015996
chr2:25274968:G:A	ENSG00000119772	LOFTEE-HC;SpliceAI-0.8	0.0001	0.000633011	0.000600263	0.00161037	0.0835715	0.0243543
chr2:25274968:G:A	ENSG00000119772	LOFTEE-HC;SpliceAI-0.8	0.001	0.000881314	0.000822701	0.00151472	0.0806464	0.0241092
chr2:25274968:G:A	ENSG00000119772	LOFTEE-HC;SpliceAI-0.8	0.01	0.000881314	0.000822701	0.00151472	0.0806464	0.0241092
chr2:25274968:G:A	ENSG00000119772	LOFTEE-HC;SpliceAI-0.8;AlphaMissense-0.564	0.0001	1.54298e-05	1.97646e-05	3.14179e-05	0.0749323	0.0175587
chr2:25274968:G:A	ENSG00000119772	LOFTEE-HC;SpliceAI-0.8;AlphaMissense-0.564	0.001	1.93759e-10	2.76799e-11	1.25358e-07	0.0906391	0.0136127
chr2:25274968:G:A	ENSG00000119772	LOFTEE-HC;SpliceAI-0.8;AlphaMissense-0.564	0.01	1.93759e-10	2.76799e-11	1.25358e-07	0.0906391	0.0136127
chr2:25274968:G:A	ENSG00000119772	Cauchy		4.53994e-10	1.20301e-10	5.32225e-08
chr2:25274978:C:A	ENSG00000119772	AlphaMissense-0.564	0.0001	0.000662011	0.00130478	0.000644531	0.0751591	0.0233782
chr2:25274978:C:A	ENSG00000119772	AlphaMissense-0.564	0.001	2.10235e-10	7.78087e-10	1.29882e-08	0.0983686	0.0159966
chr2:25274978:C:A	ENSG00000119772	AlphaMissense-0.564	0.01	2.10235e-10	7.78087e-10	1.29882e-08	0.0983686	0.0159966
chr2:25274978:C:A	ENSG00000119772	LOFTEE-HC;SpliceAI-0.8	0.0001	0.000633011	0.000600263	0.00161037	0.0835715	0.0243543
chr2:25274978:C:A	ENSG00000119772	LOFTEE-HC;SpliceAI-0.8	0.001	0.000881314	0.000822701	0.00151472	0.0806464	0.0241092
chr2:25274978:C:A	ENSG00000119772	LOFTEE-HC;SpliceAI-0.8	0.01	0.000881314	0.000822701	0.00151472	0.0806464	0.0241092
chr2:25274978:C:A	ENSG00000119772	LOFTEE-HC;SpliceAI-0.8;AlphaMissense-0.564	0.0001	1.54246e-05	1.97004e-05	3.13149e-05	0.0749443	0.0175585
chr2:25274978:C:A	ENSG00000119772	LOFTEE-HC;SpliceAI-0.8;AlphaMissense-0.564	0.001	1.93005e-10	2.75722e-11	1.24799e-07	0.0906472	0.0136128
chr2:25274978:C:A	ENSG00000119772	LOFTEE-HC;SpliceAI-0.8;AlphaMissense-0.564	0.01	1.93005e-10	2.75722e-11	1.24799e-07	0.0906472	0.0136128
chr2:25274978:C:A	ENSG00000119772	Cauchy		4.52815e-10	1.19828e-10	5.29264e-08
chr2:25275004:C:T	ENSG00000119772	AlphaMissense-0.564	0.0001	0.000662652	0.00130925	0.000647256	0.0751327	0.0233771
chr2:25275004:C:T	ENSG00000119772	AlphaMissense-0.564	0.001	2.10484e-10	7.82044e-10	1.30624e-08	0.098352	0.015996
chr2:25275004:C:T	ENSG00000119772	AlphaMissense-0.564	0.01	2.10484e-10	7.82044e-10	1.30624e-08	0.098352	0.015996
chr2:25275004:C:T	ENSG00000119772	LOFTEE-HC;SpliceAI-0.8	0.0001	0.000633011	0.000600263	0.00161037	0.0835715	0.0243543
chr2:25275004:C:T	ENSG00000119772	LOFTEE-HC;SpliceAI-0.8	0.001	0.000881314	0.000822701	0.00151472	0.0806464	0.0241092
chr2:25275004:C:T	ENSG00000119772	LOFTEE-HC;SpliceAI-0.8	0.01	0.000881314	0.000822701	0.00151472	0.0806464	0.0241092
chr2:25275004:C:T	ENSG00000119772	LOFTEE-HC;SpliceAI-0.8;AlphaMissense-0.564	0.0001	1.54298e-05	1.97646e-05	3.14179e-05	0.0749323	0.0175587
chr2:25275004:C:T	ENSG00000119772	LOFTEE-HC;SpliceAI-0.8;AlphaMissense-0.564	0.001	1.93759e-10	2.76799e-11	1.25358e-07	0.0906391	0.0136127
chr2:25275004:C:T	ENSG00000119772	LOFTEE-HC;SpliceAI-0.8;AlphaMissense-0.564	0.01	1.93759e-10	2.76799e-11	1.25358e-07	0.0906391	0.0136127
chr2:25275004:C:T	ENSG00000119772	Cauchy		4.53994e-10	1.20301e-10	5.32225e-08
chr2:25275016:G:A	ENSG00000119772	AlphaMissense-0.564	0.0001	0.000662652	0.00130925	0.000647256	0.0751327	0.0233771
chr2:25275016:G:A	ENSG00000119772	AlphaMissense-0.564	0.001	2.10484e-10	7.82044e-10	1.30624e-08	0.098352	0.015996
chr2:25275016:G:A	ENSG00000119772	AlphaMissense-0.564	0.01	2.10484e-10	7.82044e-10	1.30624e-08	0.098352	0.015996
chr2:25275016:G:A	ENSG00000119772	LOFTEE-HC;SpliceAI-0.8	0.0001	0.000633011	0.000600263	0.00161037	0.0835715	0.0243543
chr2:25275016:G:A	ENSG00000119772	LOFTEE-HC;SpliceAI-0.8	0.001	0.000881314	0.000822701	0.00151472	0.0806464	0.0241092
chr2:25275016:G:A	ENSG00000119772	LOFTEE-HC;SpliceAI-0.8	0.01	0.000881314	0.000822701	0.00151472	0.0806464	0.0241092
chr2:25275016:G:A	ENSG00000119772	LOFTEE-HC;SpliceAI-0.8;AlphaMissense-0.564	0.0001	1.54298e-05	1.97646e-05	3.14179e-05	0.0749323	0.0175587
chr2:25275016:G:A	ENSG00000119772	LOFTEE-HC;SpliceAI-0.8;AlphaMissense-0.564	0.001	1.93759e-10	2.76799e-11	1.25358e-07	0.0906391	0.0136127
chr2:25275016:G:A	ENSG00000119772	LOFTEE-HC;SpliceAI-0.8;AlphaMissense-0.564	0.01	1.93759e-10	2.76799e-11	1.25358e-07	0.0906391	0.0136127
chr2:25275016:G:A	ENSG00000119772	Cauchy		4.53994e-10	1.20301e-10	5.32225e-08
chr2:25275020:C:G	ENSG00000119772	AlphaMissense-0.564	0.0001	0.000662187	0.00130598	0.000645295	0.0751508	0.0233775
chr2:25275020:C:G	ENSG00000119772	AlphaMissense-0.564	0.001	2.10324e-10	7.79195e-10	1.30138e-08	0.0983631	0.0159963
chr2:25275020:C:G	ENSG00000119772	AlphaMissense-0.564	0.01	2.10324e-10	7.79195e-10	1.30138e-08	0.0983631	0.0159963
chr2:25275020:C:G	ENSG00000119772	LOFTEE-HC;SpliceAI-0.8	0.0001	0.000633011	0.000600263	0.00161037	0.0835715	0.0243543
chr2:25275020:C:G	ENSG00000119772	LOFTEE-HC;SpliceAI-0.8	0.001	0.000881314	0.000822701	0.00151472	0.0806464	0.0241092
chr2:25275020:C:G	ENSG00000119772	LOFTEE-HC;SpliceAI-0.8	0.01	0.000881314	0.000822701	0.00151472	0.0806464	0.0241092
chr2:25275020:C:G	ENSG00000119772	LOFTEE-HC;SpliceAI-0.8;AlphaMissense-0.564	0.0001	1.54262e-05	1.97189e-05	3.13425e-05	0.0749401	0.0175584
chr2:25275020:C:G	ENSG00000119772	LOFTEE-HC;SpliceAI-0.8;AlphaMissense-0.564	0.001	1.93211e-10	2.76016e-11	1.2498e-07	0.0906441	0.0136126
chr2:25275020:C:G	ENSG00000119772	LOFTEE-HC;SpliceAI-0.8;AlphaMissense-0.564	0.01	1.93211e-10	2.76016e-11	1.2498e-07	0.0906441	0.0136126
chr2:25275020:C:G	ENSG00000119772	Cauchy		4.53159e-10	1.19958e-10	5.3028e-08
chr2:25275022:C:T	ENSG00000119772	AlphaMissense-0.564	0.0001	0.000662652	0.00130925	0.000647256	0.0751327	0.0233771
chr2:25275022:C:T	ENSG00000119772	AlphaMissense-0.564	0.001	2.10484e-10	7.82044e-10	1.30624e-08	0.098352	0.015996
chr2:25275022:C:T	ENSG00000119772	AlphaMissense-0.564	0.01	2.10484e-10	7.82044e-10	1.30624e-08	0.098352	0.015996
chr2:25275022:C:T	ENSG00000119772	LOFTEE-HC;SpliceAI-0.8	0.0001	0.000633011	0.000600263	0.00161037	0.0835715	0.0243543
chr2:25275022:C:T	ENSG00000119772	LOFTEE-HC;SpliceAI-0.8	0.001	0.000881314	0.000822701	0.00151472	0.0806464	0.0241092
chr2:25275022:C:T	ENSG00000119772	LOFTEE-HC;SpliceAI-0.8	0.01	0.000881314	0.000822701	0.00151472	0.0806464	0.0241092
chr2:25275022:C:T	ENSG00000119772	LOFTEE-HC;SpliceAI-0.8;AlphaMissense-0.564	0.0001	1.54298e-05	1.97646e-05	3.14179e-05	0.0749323	0.0175587
chr2:25275022:C:T	ENSG00000119772	LOFTEE-HC;SpliceAI-0.8;AlphaMissense-0.564	0.001	1.93759e-10	2.76799e-11	1.25358e-07	0.0906391	0.0136127
chr2:25275022:C:T	ENSG00000119772	LOFTEE-HC;SpliceAI-0.8;AlphaMissense-0.564	0.01	1.93759e-10	2.76799e-11	1.25358e-07	0.0906391	0.0136127
chr2:25275022:C:T	ENSG00000119772	Cauchy		4.53994e-10	1.20301e-10	5.32225e-08
chr2:25275031:C:T	ENSG00000119772	AlphaMissense-0.564	0.0001	0.000662652	0.00130925	0.000647256	0.0751327	0.0233771
chr2:25275031:C:T	ENSG00000119772	AlphaMissense-0.564	0.001	2.10484e-10	7.82044e-10	1.30624e-08	0.098352	0.015996
chr2:25275031:C:T	ENSG00000119772	AlphaMissense-0.564	0.01	2.10484e-10	7.82044e-10	1.30624e-08	0.098352	0.015996
chr2:25275031:C:T	ENSG00000119772	LOFTEE-HC;SpliceAI-0.8	0.0001	0.000633011	0.000600263	0.00161037	0.0835715	0.0243543
chr2:25275031:C:T	ENSG00000119772	LOFTEE-HC;SpliceAI-0.8	0.001	0.000881314	0.000822701	0.00151472	0.0806464	0.0241092
chr2:25275031:C:T	ENSG00000119772	LOFTEE-HC;SpliceAI-0.8	0.01	0.000881314	0.000822701	0.00151472	0.0806464	0.0241092
chr2:25275031:C:T	ENSG00000119772	LOFTEE-HC;SpliceAI-0.8;AlphaMissense-0.564	0.0001	1.54298e-05	1.97646e-05	3.14179e-05	0.0749323	0.0175587
chr2:25275031:C:T	ENSG00000119772	LOFTEE-HC;SpliceAI-0.8;AlphaMissense-0.564	0.001	1.93759e-10	2.76799e-11	1.25358e-07	0.0906391	0.0136127
chr2:25275031:C:T	ENSG00000119772	LOFTEE-HC;SpliceAI-0.8;AlphaMissense-0.564	0.01	1.93759e-10	2.76799e-11	1.25358e-07	0.0906391	0.0136127
chr2:25275031:C:T	ENSG00000119772	Cauchy		4.53994e-10	1.20301e-10	5.32225e-08
chr2:25275043:G:A	ENSG00000119772	AlphaMissense-0.564	0.0001	0.000662652	0.00130925	0.000647256	0.0751327	0.0233771
chr2:25275043:G:A	ENSG00000119772	AlphaMissense-0.564	0.001	2.10484e-10	7.82044e-10	1.30624e-08	0.098352	0.015996
chr2:25275043:G:A	ENSG00000119772	AlphaMissense-0.564	0.01	2.10484e-10	7.82044e-10	1.30624e-08	0.098352	0.015996
chr2:25275043:G:A	ENSG00000119772	LOFTEE-HC;SpliceAI-0.8	0.0001	0.000633011	0.000600263	0.00161037	0.0835715	0.0243543
chr2:25275043:G:A	ENSG00000119772	LOFTEE-HC;SpliceAI-0.8	0.001	0.000881314	0.000822701	0.00151472	0.0806464	0.0241092
chr2:25275043:G:A	ENSG00000119772	LOFTEE-HC;SpliceAI-0.8	0.01	0.000881314	0.000822701	0.00151472	0.0806464	0.0241092
chr2:25275043:G:A	ENSG00000119772	LOFTEE-HC;SpliceAI-0.8;AlphaMissense-0.564	0.0001	1.54298e-05	1.97646e-05	3.14179e-05	0.0749323	0.0175587
chr2:25275043:G:A	ENSG00000119772	LOFTEE-HC;SpliceAI-0.8;AlphaMissense-0.564	0.001	1.93759e-10	2.76799e-11	1.25358e-07	0.0906391	0.0136127
chr2:25275043:G:A	ENSG00000119772	LOFTEE-HC;SpliceAI-0.8;AlphaMissense-0.564	0.01	1.93759e-10	2.76799e-11	1.25358e-07	0.0906391	0.0136127
chr2:25275043:G:A	ENSG00000119772	Cauchy		4.53994e-10	1.20301e-10	5.32225e-08
chr2:25275055:G:A	ENSG00000119772	AlphaMissense-0.564	0.0001	0.000662652	0.00130925	0.000647256	0.0751327	0.0233771
chr2:25275055:G:A	ENSG00000119772	AlphaMissense-0.564	0.001	2.10484e-10	7.82044e-10	1.30624e-08	0.098352	0.015996
chr2:25275055:G:A	ENSG00000119772	AlphaMissense-0.564	0.01	2.10484e-10	7.82044e-10	1.30624e-08	0.098352	0.015996
chr2:25275055:G:A	ENSG00000119772	LOFTEE-HC;SpliceAI-0.8	0.0001	0.000633011	0.000600263	0.00161037	0.0835715	0.0243543
chr2:25275055:G:A	ENSG00000119772	LOFTEE-HC;SpliceAI-0.8	0.001	0.000881314	0.000822701	0.00151472	0.0806464	0.0241092
chr2:25275055:G:A	ENSG00000119772	LOFTEE-HC;SpliceAI-0.8	0.01	0.000881314	0.000822701	0.00151472	0.0806464	0.0241092
chr2:25275055:G:A	ENSG00000119772	LOFTEE-HC;SpliceAI-0.8;AlphaMissense-0.564	0.0001	1.54298e-05	1.97646e-05	3.14179e-05	0.0749323	0.0175587
chr2:25275055:G:A	ENSG00000119772	LOFTEE-HC;SpliceAI-0.8;AlphaMissense-0.564	0.001	1.93759e-10	2.76799e-11	1.25358e-07	0.0906391	0.0136127
chr2:25275055:G:A	ENSG00000119772	LOFTEE-HC;SpliceAI-0.8;AlphaMissense-0.564	0.01	1.93759e-10	2.76799e-11	1.25358e-07	0.0906391	0.0136127
chr2:25275055:G:A	ENSG00000119772	Cauchy		4.53994e-10	1.20301e-10	5.32225e-08
chr2:25275512:G:A	ENSG00000119772	AlphaMissense-0.564	0.0001	0.000662652	0.00130925	0.000647256	0.0751327	0.0233771
chr2:25275512:G:A	ENSG00000119772	AlphaMissense-0.564	0.001	2.10484e-10	7.82044e-10	1.30624e-08	0.098352	0.015996
chr2:25275512:G:A	ENSG00000119772	AlphaMissense-0.564	0.01	2.10484e-10	7.82044e-10	1.30624e-08	0.098352	0.015996
chr2:25275512:G:A	ENSG00000119772	LOFTEE-HC;SpliceAI-0.8	0.0001	0.000633011	0.000600263	0.00161037	0.0835715	0.0243543
chr2:25275512:G:A	ENSG00000119772	LOFTEE-HC;SpliceAI-0.8	0.001	0.000881314	0.000822701	0.00151472	0.0806464	0.0241092
chr2:25275512:G:A	ENSG00000119772	LOFTEE-HC;SpliceAI-0.8	0.01	0.000881314	0.000822701	0.00151472	0.0806464	0.0241092
chr2:25275512:G:A	ENSG00000119772	LOFTEE-HC;SpliceAI-0.8;AlphaMissense-0.564	0.0001	1.54298e-05	1.97646e-05	3.14179e-05	0.0749323	0.0175587
chr2:25275512:G:A	ENSG00000119772	LOFTEE-HC;SpliceAI-0.8;AlphaMissense-0.564	0.001	1.93759e-10	2.76799e-11	1.25358e-07	0.0906391	0.0136127
chr2:25275512:G:A	ENSG00000119772	LOFTEE-HC;SpliceAI-0.8;AlphaMissense-0.564	0.01	1.93759e-10	2.76799e-11	1.25358e-07	0.0906391	0.0136127
chr2:25275512:G:A	ENSG00000119772	Cauchy		4.53994e-10	1.20301e-10	5.32225e-08
chr2:25275518:G:A	ENSG00000119772	AlphaMissense-0.564	0.0001	0.000662652	0.00130925	0.000647256	0.0751327	0.0233771
chr2:25275518:G:A	ENSG00000119772	AlphaMissense-0.564	0.001	2.10484e-10	7.82044e-10	1.30624e-08	0.098352	0.015996
chr2:25275518:G:A	ENSG00000119772	AlphaMissense-0.564	0.01	2.10484e-10	7.82044e-10	1.30624e-08	0.098352	0.015996
chr2:25275518:G:A	ENSG00000119772	LOFTEE-HC;SpliceAI-0.8	0.0001	0.000633011	0.000600263	0.00161037	0.0835715	0.0243543
chr2:25275518:G:A	ENSG00000119772	LOFTEE-HC;SpliceAI-0.8	0.001	0.000881314	0.000822701	0.00151472	0.0806464	0.0241092
chr2:25275518:G:A	ENSG00000119772	LOFTEE-HC;SpliceAI-0.8	0.01	0.000881314	0.000822701	0.00151472	0.0806464	0.0241092
chr2:25275518:G:A	ENSG00000119772	LOFTEE-HC;SpliceAI-0.8;AlphaMissense-0.564	0.0001	1.54298e-05	1.97646e-05	3.14179e-05	0.0749323	0.0175587
chr2:25275518:G:A	ENSG00000119772	LOFTEE-HC;SpliceAI-0.8;AlphaMissense-0.564	0.001	1.93759e-10	2.76799e-11	1.25358e-07	0.0906391	0.0136127
chr2:25275518:G:A	ENSG00000119772	LOFTEE-HC;SpliceAI-0.8;AlphaMissense-0.564	0.01	1.93759e-10	2.76799e-11	1.25358e-07	0.0906391	0.0136127
chr2:25275518:G:A	ENSG00000119772	Cauchy		4.53994e-10	1.20301e-10	5.32225e-08
chr2:25275535:G:A	ENSG00000119772	AlphaMissense-0.564	0.0001	0.000662652	0.00130925	0.000647256	0.0751327	0.0233771
chr2:25275535:G:A	ENSG00000119772	AlphaMissense-0.564	0.001	2.10484e-10	7.82044e-10	1.30624e-08	0.098352	0.015996
chr2:25275535:G:A	ENSG00000119772	AlphaMissense-0.564	0.01	2.10484e-10	7.82044e-10	1.30624e-08	0.098352	0.015996
chr2:25275535:G:A	ENSG00000119772	LOFTEE-HC;SpliceAI-0.8	0.0001	0.000630694	0.000597855	0.00160412	0.0836022	0.0243554
chr2:25275535:G:A	ENSG00000119772	LOFTEE-HC;SpliceAI-0.8	0.001	0.00088058	0.00081957	0.00150883	0.0806754	0.0241103
chr2:25275535:G:A	ENSG00000119772	LOFTEE-HC;SpliceAI-0.8	0.01	0.00088058	0.00081957	0.00150883	0.0806754	0.0241103
chr2:25275535:G:A	ENSG00000119772	LOFTEE-HC;SpliceAI-0.8;AlphaMissense-0.564	0.0001	1.54281e-05	1.96949e-05	3.13052e-05	0.0749457	0.0175586
chr2:25275535:G:A	ENSG00000119772	LOFTEE-HC;SpliceAI-0.8;AlphaMissense-0.564	0.001	1.92942e-10	2.75631e-11	1.24737e-07	0.0906482	0.0136128
chr2:25275535:G:A	ENSG00000119772	LOFTEE-HC;SpliceAI-0.8;AlphaMissense-0.564	0.01	1.92942e-10	2.75631e-11	1.24737e-07	0.0906482	0.0136128
chr2:25275535:G:A	ENSG00000119772	Cauchy		4.52994e-10	1.19811e-10	5.31975e-08
chr2:25282460:T:A	ENSG00000119772	AlphaMissense-0.564	0.0001	0.000662652	0.00130925	0.000647256	0.0751327	0.0233771
chr2:25282460:T:A	ENSG00000119772	AlphaMissense-0.564	0.001	2.10484e-10	7.82044e-10	1.30624e-08	0.098352	0.015996
chr2:25282460:T:A	ENSG00000119772	AlphaMissense-0.564	0.01	2.10484e-10	7.82044e-10	1.30624e-08	0.098352	0.015996
chr2:25282460:T:A	ENSG00000119772	LOFTEE-HC;SpliceAI-0.8	0.0001	0.000633011	0.000600263	0.00161037	0.0835715	0.0243543
chr2:25282460:T:A	ENSG00000119772	LOFTEE-HC;SpliceAI-0.8	0.001	0.000881314	0.000822701	0.00151472	0.0806464	0.0241092
chr2:25282460:T:A	ENSG00000119772	LOFTEE-HC;SpliceAI-0.8	0.01	0.000881314	0.000822701	0.00151472	0.0806464	0.0241092
chr2:25282460:T:A	ENSG00000119772	LOFTEE-HC;SpliceAI-0.8;AlphaMissense-0.564	0.0001	1.54298e-05	1.97646e-05	3.14179e-05	0.0749323	0.0175587
chr2:25282460:T:A	ENSG00000119772	LOFTEE-HC;SpliceAI-0.8;AlphaMissense-0.564	0.001	1.93759e-10	2.76799e-11	1.25358e-07	0.0906391	0.0136127
chr2:25282460:T:A	ENSG00000119772	LOFTEE-HC;SpliceAI-0.8;AlphaMissense-0.564	0.01	1.93759e-10	2.76799e-11	1.25358e-07	0.0906391	0.0136127
chr2:25282460:T:A	ENSG00000119772	Cauchy		4.53994e-10	1.20301e-10	5.32225e-08
chr2:25282561:G:GC	ENSG00000119772	AlphaMissense-0.564	0.0001	0.000662652	0.00130925	0.000647256	0.0751327	0.0233771
chr2:25282561:G:GC	ENSG00000119772	AlphaMissense-0.564	0.001	2.10484e-10	7.82044e-10	1.30624e-08	0.098352	0.015996
chr2:25282561:G:GC	ENSG00000119772	AlphaMissense-0.564	0.01	2.10484e-10	7.82044e-10	1.30624e-08	0.098352	0.015996
chr2:25282561:G:GC	ENSG00000119772	LOFTEE-HC;SpliceAI-0.8	0.0001	0.000633011	0.000600263	0.00161037	0.0835715	0.0243543
chr2:25282561:G:GC	ENSG00000119772	LOFTEE-HC;SpliceAI-0.8	0.001	0.000881314	0.000822701	0.00151472	0.0806464	0.0241092
chr2:25282561:G:GC	ENSG00000119772	LOFTEE-HC;SpliceAI-0.8	0.01	0.000881314	0.000822701	0.00151472	0.0806464	0.0241092
chr2:25282561:G:GC	ENSG00000119772	LOFTEE-HC;SpliceAI-0.8;AlphaMissense-0.564	0.0001	1.54298e-05	1.97646e-05	3.14179e-05	0.0749323	0.0175587
chr2:25282561:G:GC	ENSG00000119772	LOFTEE-HC;SpliceAI-0.8;AlphaMissense-0.564	0.001	1.93759e-10	2.76799e-11	1.25358e-07	0.0906391	0.0136127
chr2:25282561:G:GC	ENSG00000119772	LOFTEE-HC;SpliceAI-0.8;AlphaMissense-0.564	0.01	1.93759e-10	2.76799e-11	1.25358e-07	0.0906391	0.0136127
chr2:25282561:G:GC	ENSG00000119772	Cauchy		4.53994e-10	1.20301e-10	5.32225e-08
chr2:25282562:C:G	ENSG00000119772	AlphaMissense-0.564	0.0001	0.000662652	0.00130925	0.000647256	0.0751327	0.0233771
chr2:25282562:C:G	ENSG00000119772	AlphaMissense-0.564	0.001	2.10484e-10	7.82044e-10	1.30624e-08	0.098352	0.015996
chr2:25282562:C:G	ENSG00000119772	AlphaMissense-0.564	0.01	2.10484e-10	7.82044e-10	1.30624e-08	0.098352	0.015996
chr2:25282562:C:G	ENSG00000119772	LOFTEE-HC;SpliceAI-0.8	0.0001	0.000633011	0.000600263	0.00161037	0.0835715	0.0243543
chr2:25282562:C:G	ENSG00000119772	LOFTEE-HC;SpliceAI-0.8	0.001	0.000881314	0.000822701	0.00151472	0.0806464	0.0241092
chr2:25282562:C:G	ENSG00000119772	LOFTEE-HC;SpliceAI-0.8	0.01	0.000881314	0.000822701	0.00151472	0.0806464	0.0241092
chr2:25282562:C:G	ENSG00000119772	LOFTEE-HC;SpliceAI-0.8;AlphaMissense-0.564	0.0001	1.54298e-05	1.97646e-05	3.14179e-05	0.0749323	0.0175587
chr2:25282562:C:G	ENSG00000119772	LOFTEE-HC;SpliceAI-0.8;AlphaMissense-0.564	0.001	1.93759e-10	2.76799e-11	1.25358e-07	0.0906391	0.0136127
chr2:25282562:C:G	ENSG00000119772	LOFTEE-HC;SpliceAI-0.8;AlphaMissense-0.564	0.01	1.93759e-10	2.76799e-11	1.25358e-07	0.0906391	0.0136127
chr2:25282562:C:G	ENSG00000119772	Cauchy		4.53994e-10	1.20301e-10	5.32225e-08
chr2:25282562:C:T	ENSG00000119772	AlphaMissense-0.564	0.0001	0.000662652	0.00130925	0.000647256	0.0751327	0.0233771
chr2:25282562:C:T	ENSG00000119772	AlphaMissense-0.564	0.001	2.10484e-10	7.82044e-10	1.30624e-08	0.098352	0.015996
chr2:25282562:C:T	ENSG00000119772	AlphaMissense-0.564	0.01	2.10484e-10	7.82044e-10	1.30624e-08	0.098352	0.015996
chr2:25282562:C:T	ENSG00000119772	LOFTEE-HC;SpliceAI-0.8	0.0001	0.000633011	0.000600263	0.00161037	0.0835715	0.0243543
chr2:25282562:C:T	ENSG00000119772	LOFTEE-HC;SpliceAI-0.8	0.001	0.000881314	0.000822701	0.00151472	0.0806464	0.0241092
chr2:25282562:C:T	ENSG00000119772	LOFTEE-HC;SpliceAI-0.8	0.01	0.000881314	0.000822701	0.00151472	0.0806464	0.0241092
chr2:25282562:C:T	ENSG00000119772	LOFTEE-HC;SpliceAI-0.8;AlphaMissense-0.564	0.0001	1.54298e-05	1.97646e-05	3.14179e-05	0.0749323	0.0175587
chr2:25282562:C:T	ENSG00000119772	LOFTEE-HC;SpliceAI-0.8;AlphaMissense-0.564	0.001	1.93759e-10	2.76799e-11	1.25358e-07	0.0906391	0.0136127
chr2:25282562:C:T	ENSG00000119772	LOFTEE-HC;SpliceAI-0.8;AlphaMissense-0.564	0.01	1.93759e-10	2.76799e-11	1.25358e-07	0.0906391	0.0136127
chr2:25282562:C:T	ENSG00000119772	Cauchy		4.53994e-10	1.20301e-10	5.32225e-08
chr2:25282565:C:A	ENSG00000119772	AlphaMissense-0.564	0.0001	0.000662652	0.00130925	0.000647256	0.0751327	0.0233771
chr2:25282565:C:A	ENSG00000119772	AlphaMissense-0.564	0.001	2.10484e-10	7.82044e-10	1.30624e-08	0.098352	0.015996
chr2:25282565:C:A	ENSG00000119772	AlphaMissense-0.564	0.01	2.10484e-10	7.82044e-10	1.30624e-08	0.098352	0.015996
chr2:25282565:C:A	ENSG00000119772	LOFTEE-HC;SpliceAI-0.8	0.0001	0.000633011	0.000600263	0.00161037	0.0835715	0.0243543
chr2:25282565:C:A	ENSG00000119772	LOFTEE-HC;SpliceAI-0.8	0.001	0.000881314	0.000822701	0.00151472	0.0806464	0.0241092
chr2:25282565:C:A	ENSG00000119772	LOFTEE-HC;SpliceAI-0.8	0.01	0.000881314	0.000822701	0.00151472	0.0806464	0.0241092
chr2:25282565:C:A	ENSG00000119772	LOFTEE-HC;SpliceAI-0.8;AlphaMissense-0.564	0.0001	1.54298e-05	1.97646e-05	3.14179e-05	0.0749323	0.0175587
chr2:25282565:C:A	ENSG00000119772	LOFTEE-HC;SpliceAI-0.8;AlphaMissense-0.564	0.001	1.93759e-10	2.76799e-11	1.25358e-07	0.0906391	0.0136127
chr2:25282565:C:A	ENSG00000119772	LOFTEE-HC;SpliceAI-0.8;AlphaMissense-0.564	0.01	1.93759e-10	2.76799e-11	1.25358e-07	0.0906391	0.0136127
chr2:25282565:C:A	ENSG00000119772	Cauchy		4.53994e-10	1.20301e-10	5.32225e-08
chr2:25282580:C:T	ENSG00000119772	AlphaMissense-0.564	0.0001	0.000662652	0.00130925	0.000647256	0.0751327	0.0233771
chr2:25282580:C:T	ENSG00000119772	AlphaMissense-0.564	0.001	2.10484e-10	7.82044e-10	1.30624e-08	0.098352	0.015996
chr2:25282580:C:T	ENSG00000119772	AlphaMissense-0.564	0.01	2.10484e-10	7.82044e-10	1.30624e-08	0.098352	0.015996
chr2:25282580:C:T	ENSG00000119772	LOFTEE-HC;SpliceAI-0.8	0.0001	0.000633011	0.000600263	0.00161037	0.0835715	0.0243543
chr2:25282580:C:T	ENSG00000119772	LOFTEE-HC;SpliceAI-0.8	0.001	0.000881314	0.000822701	0.00151472	0.0806464	0.0241092
chr2:25282580:C:T	ENSG00000119772	LOFTEE-HC;SpliceAI-0.8	0.01	0.000881314	0.000822701	0.00151472	0.0806464	0.0241092
chr2:25282580:C:T	ENSG00000119772	LOFTEE-HC;SpliceAI-0.8;AlphaMissense-0.564	0.0001	1.54298e-05	1.97646e-05	3.14179e-05	0.0749323	0.0175587
chr2:25282580:C:T	ENSG00000119772	LOFTEE-HC;SpliceAI-0.8;AlphaMissense-0.564	0.001	1.93759e-10	2.76799e-11	1.25358e-07	0.0906391	0.0136127
chr2:25282580:C:T	ENSG00000119772	LOFTEE-HC;SpliceAI-0.8;AlphaMissense-0.564	0.01	1.93759e-10	2.76799e-11	1.25358e-07	0.0906391	0.0136127
chr2:25282580:C:T	ENSG00000119772	Cauchy		4.53994e-10	1.20301e-10	5.32225e-08
chr2:25282607:C:T	ENSG00000119772	AlphaMissense-0.564	0.0001	0.000662652	0.00130925	0.000647256	0.0751327	0.0233771
chr2:25282607:C:T	ENSG00000119772	AlphaMissense-0.564	0.001	2.10484e-10	7.82044e-10	1.30624e-08	0.098352	0.015996
chr2:25282607:C:T	ENSG00000119772	AlphaMissense-0.564	0.01	2.10484e-10	7.82044e-10	1.30624e-08	0.098352	0.015996
chr2:25282607:C:T	ENSG00000119772	LOFTEE-HC;SpliceAI-0.8	0.0001	0.000633011	0.000600263	0.00161037	0.0835715	0.0243543
chr2:25282607:C:T	ENSG00000119772	LOFTEE-HC;SpliceAI-0.8	0.001	0.000881314	0.000822701	0.00151472	0.0806464	0.0241092
chr2:25282607:C:T	ENSG00000119772	LOFTEE-HC;SpliceAI-0.8	0.01	0.000881314	0.000822701	0.00151472	0.0806464	0.0241092
chr2:25282607:C:T	ENSG00000119772	LOFTEE-HC;SpliceAI-0.8;AlphaMissense-0.564	0.0001	1.54298e-05	1.97646e-05	3.14179e-05	0.0749323	0.0175587
chr2:25282607:C:T	ENSG00000119772	LOFTEE-HC;SpliceAI-0.8;AlphaMissense-0.564	0.001	1.93759e-10	2.76799e-11	1.25358e-07	0.0906391	0.0136127
chr2:25282607:C:T	ENSG00000119772	LOFTEE-HC;SpliceAI-0.8;AlphaMissense-0.564	0.01	1.93759e-10	2.76799e-11	1.25358e-07	0.0906391	0.0136127
chr2:25282607:C:T	ENSG00000119772	Cauchy		4.53994e-10	1.20301e-10	5.32225e-08
chr2:25282619:A:G	ENSG00000119772	AlphaMissense-0.564	0.0001	0.000662652	0.00130925	0.000647256	0.0751327	0.0233771
chr2:25282619:A:G	ENSG00000119772	AlphaMissense-0.564	0.001	2.10484e-10	7.82044e-10	1.30624e-08	0.098352	0.015996
chr2:25282619:A:G	ENSG00000119772	AlphaMissense-0.564	0.01	2.10484e-10	7.82044e-10	1.30624e-08	0.098352	0.015996
chr2:25282619:A:G	ENSG00000119772	LOFTEE-HC;SpliceAI-0.8	0.0001	0.000633011	0.000600263	0.00161037	0.0835715	0.0243543
chr2:25282619:A:G	ENSG00000119772	LOFTEE-HC;SpliceAI-0.8	0.001	0.000881314	0.000822701	0.00151472	0.0806464	0.0241092
chr2:25282619:A:G	ENSG00000119772	LOFTEE-HC;SpliceAI-0.8	0.01	0.000881314	0.000822701	0.00151472	0.0806464	0.0241092
chr2:25282619:A:G	ENSG00000119772	LOFTEE-HC;SpliceAI-0.8;AlphaMissense-0.564	0.0001	1.54298e-05	1.97646e-05	3.14179e-05	0.0749323	0.0175587
chr2:25282619:A:G	ENSG00000119772	LOFTEE-HC;SpliceAI-0.8;AlphaMissense-0.564	0.001	1.93759e-10	2.76799e-11	1.25358e-07	0.0906391	0.0136127
chr2:25282619:A:G	ENSG00000119772	LOFTEE-HC;SpliceAI-0.8;AlphaMissense-0.564	0.01	1.93759e-10	2.76799e-11	1.25358e-07	0.0906391	0.0136127
chr2:25282619:A:G	ENSG00000119772	Cauchy		4.53994e-10	1.20301e-10	5.32225e-08
chr2:25282619:ATTGGG:A	ENSG00000119772	AlphaMissense-0.564	0.0001	0.000662652	0.00130925	0.000647256	0.0751327	0.0233771
chr2:25282619:ATTGGG:A	ENSG00000119772	AlphaMissense-0.564	0.001	2.10484e-10	7.82044e-10	1.30624e-08	0.098352	0.015996
chr2:25282619:ATTGGG:A	ENSG00000119772	AlphaMissense-0.564	0.01	2.10484e-10	7.82044e-10	1.30624e-08	0.098352	0.015996
chr2:25282619:ATTGGG:A	ENSG00000119772	LOFTEE-HC;SpliceAI-0.8	0.0001	0.000632192	0.00059828	0.00160523	0.0835959	0.024355
chr2:25282619:ATTGGG:A	ENSG00000119772	LOFTEE-HC;SpliceAI-0.8	0.001	0.000880709	0.000820116	0.00150987	0.0806695	0.0241099
chr2:25282619:ATTGGG:A	ENSG00000119772	LOFTEE-HC;SpliceAI-0.8	0.01	0.000880709	0.000820116	0.00150987	0.0806695	0.0241099
chr2:25282619:ATTGGG:A	ENSG00000119772	LOFTEE-HC;SpliceAI-0.8;AlphaMissense-0.564	0.0001	1.54251e-05	1.97058e-05	3.13242e-05	0.0749429	0.0175584
chr2:25282619:ATTGGG:A	ENSG00000119772	LOFTEE-HC;SpliceAI-0.8;AlphaMissense-0.564	0.001	1.93081e-10	2.75829e-11	1.2486e-07	0.0906461	0.0136127
chr2:25282619:ATTGGG:A	ENSG00000119772	LOFTEE-HC;SpliceAI-0.8;AlphaMissense-0.564	0.01	1.93081e-10	2.75829e-11	1.2486e-07	0.0906461	0.0136127
chr2:25282619:ATTGGG:A	ENSG00000119772	Cauchy		4.53164e-10	1.19894e-10	5.32025e-08
chr2:25282627:A:G	ENSG00000119772	AlphaMissense-0.564	0.0001	0.000662652	0.00130925	0.000647256	0.0751327	0.0233771
chr2:25282627:A:G	ENSG00000119772	AlphaMissense-0.564	0.001	2.10484e-10	7.82044e-10	1.30624e-08	0.098352	0.015996
chr2:25282627:A:G	ENSG00000119772	AlphaMissense-0.564	0.01	2.10484e-10	7.82044e-10	1.30624e-08	0.098352	0.015996
chr2:25282627:A:G	ENSG00000119772	LOFTEE-HC;SpliceAI-0.8	0.0001	0.000633011	0.000600263	0.00161037	0.0835715	0.0243543
chr2:25282627:A:G	ENSG00000119772	LOFTEE-HC;SpliceAI-0.8	0.001	0.000881314	0.000822701	0.00151472	0.0806464	0.0241092
chr2:25282627:A:G	ENSG00000119772	LOFTEE-HC;SpliceAI-0.8	0.01	0.000881314	0.000822701	0.00151472	0.0806464	0.0241092
chr2:25282627:A:G	ENSG00000119772	LOFTEE-HC;SpliceAI-0.8;AlphaMissense-0.564	0.0001	1.54298e-05	1.97646e-05	3.14179e-05	0.0749323	0.0175587
chr2:25282627:A:G	ENSG00000119772	LOFTEE-HC;SpliceAI-0.8;AlphaMissense-0.564	0.001	1.93759e-10	2.76799e-11	1.25358e-07	0.0906391	0.0136127
chr2:25282627:A:G	ENSG00000119772	LOFTEE-HC;SpliceAI-0.8;AlphaMissense-0.564	0.01	1.93759e-10	2.76799e-11	1.25358e-07	0.0906391	0.0136127
chr2:25282627:A:G	ENSG00000119772	Cauchy		4.53994e-10	1.20301e-10	5.32225e-08
chr2:25282628:T:C	ENSG00000119772	AlphaMissense-0.564	0.0001	0.000662652	0.00130925	0.000647256	0.0751327	0.0233771
chr2:25282628:T:C	ENSG00000119772	AlphaMissense-0.564	0.001	2.10484e-10	7.82044e-10	1.30624e-08	0.098352	0.015996
chr2:25282628:T:C	ENSG00000119772	AlphaMissense-0.564	0.01	2.10484e-10	7.82044e-10	1.30624e-08	0.098352	0.015996
chr2:25282628:T:C	ENSG00000119772	LOFTEE-HC;SpliceAI-0.8	0.0001	0.000633011	0.000600263	0.00161037	0.0835715	0.0243543
chr2:25282628:T:C	ENSG00000119772	LOFTEE-HC;SpliceAI-0.8	0.001	0.000881314	0.000822701	0.00151472	0.0806464	0.0241092
chr2:25282628:T:C	ENSG00000119772	LOFTEE-HC;SpliceAI-0.8	0.01	0.000881314	0.000822701	0.00151472	0.0806464	0.0241092
chr2:25282628:T:C	ENSG00000119772	LOFTEE-HC;SpliceAI-0.8;AlphaMissense-0.564	0.0001	1.54298e-05	1.97646e-05	3.14179e-05	0.0749323	0.0175587
chr2:25282628:T:C	ENSG00000119772	LOFTEE-HC;SpliceAI-0.8;AlphaMissense-0.564	0.001	1.93759e-10	2.76799e-11	1.25358e-07	0.0906391	0.0136127
chr2:25282628:T:C	ENSG00000119772	LOFTEE-HC;SpliceAI-0.8;AlphaMissense-0.564	0.01	1.93759e-10	2.76799e-11	1.25358e-07	0.0906391	0.0136127
chr2:25282628:T:C	ENSG00000119772	Cauchy		4.53994e-10	1.20301e-10	5.32225e-08
chr2:25282640:G:A	ENSG00000119772	AlphaMissense-0.564	0.0001	0.000662652	0.00130925	0.000647256	0.0751327	0.0233771
chr2:25282640:G:A	ENSG00000119772	AlphaMissense-0.564	0.001	2.10484e-10	7.82044e-10	1.30624e-08	0.098352	0.015996
chr2:25282640:G:A	ENSG00000119772	AlphaMissense-0.564	0.01	2.10484e-10	7.82044e-10	1.30624e-08	0.098352	0.015996
chr2:25282640:G:A	ENSG00000119772	LOFTEE-HC;SpliceAI-0.8	0.0001	0.000633011	0.000600263	0.00161037	0.0835715	0.0243543
chr2:25282640:G:A	ENSG00000119772	LOFTEE-HC;SpliceAI-0.8	0.001	0.000881314	0.000822701	0.00151472	0.0806464	0.0241092
chr2:25282640:G:A	ENSG00000119772	LOFTEE-HC;SpliceAI-0.8	0.01	0.000881314	0.000822701	0.00151472	0.0806464	0.0241092
chr2:25282640:G:A	ENSG00000119772	LOFTEE-HC;SpliceAI-0.8;AlphaMissense-0.564	0.0001	1.54298e-05	1.97646e-05	3.14179e-05	0.0749323	0.0175587
chr2:25282640:G:A	ENSG00000119772	LOFTEE-HC;SpliceAI-0.8;AlphaMissense-0.564	0.001	1.93759e-10	2.76799e-11	1.25358e-07	0.0906391	0.0136127
chr2:25282640:G:A	ENSG00000119772	LOFTEE-HC;SpliceAI-0.8;AlphaMissense-0.564	0.01	1.93759e-10	2.76799e-11	1.25358e-07	0.0906391	0.0136127
chr2:25282640:G:A	ENSG00000119772	Cauchy		4.53994e-10	1.20301e-10	5.32225e-08
chr2:25282646:G:A	ENSG00000119772	AlphaMissense-0.564	0.0001	0.000662652	0.00130925	0.000647256	0.0751327	0.0233771
chr2:25282646:G:A	ENSG00000119772	AlphaMissense-0.564	0.001	2.10484e-10	7.82044e-10	1.30624e-08	0.098352	0.015996
chr2:25282646:G:A	ENSG00000119772	AlphaMissense-0.564	0.01	2.10484e-10	7.82044e-10	1.30624e-08	0.098352	0.015996
chr2:25282646:G:A	ENSG00000119772	LOFTEE-HC;SpliceAI-0.8	0.0001	0.000633011	0.000600263	0.00161037	0.0835715	0.0243543
chr2:25282646:G:A	ENSG00000119772	LOFTEE-HC;SpliceAI-0.8	0.001	0.000881314	0.000822701	0.00151472	0.0806464	0.0241092
chr2:25282646:G:A	ENSG00000119772	LOFTEE-HC;SpliceAI-0.8	0.01	0.000881314	0.000822701	0.00151472	0.0806464	0.0241092
chr2:25282646:G:A	ENSG00000119772	LOFTEE-HC;SpliceAI-0.8;AlphaMissense-0.564	0.0001	1.54298e-05	1.97646e-05	3.14179e-05	0.0749323	0.0175587
chr2:25282646:G:A	ENSG00000119772	LOFTEE-HC;SpliceAI-0.8;AlphaMissense-0.564	0.001	1.93759e-10	2.76799e-11	1.25358e-07	0.0906391	0.0136127
chr2:25282646:G:A	ENSG00000119772	LOFTEE-HC;SpliceAI-0.8;AlphaMissense-0.564	0.01	1.93759e-10	2.76799e-11	1.25358e-07	0.0906391	0.0136127
chr2:25282646:G:A	ENSG00000119772	Cauchy		4.53994e-10	1.20301e-10	5.32225e-08
chr2:25282649:C:T	ENSG00000119772	AlphaMissense-0.564	0.0001	0.000662652	0.00130925	0.000647256	0.0751327	0.0233771
chr2:25282649:C:T	ENSG00000119772	AlphaMissense-0.564	0.001	2.10484e-10	7.82044e-10	1.30624e-08	0.098352	0.015996
chr2:25282649:C:T	ENSG00000119772	AlphaMissense-0.564	0.01	2.10484e-10	7.82044e-10	1.30624e-08	0.098352	0.015996
chr2:25282649:C:T	ENSG00000119772	LOFTEE-HC;SpliceAI-0.8	0.0001	0.000633011	0.000600263	0.00161037	0.0835715	0.0243543
chr2:25282649:C:T	ENSG00000119772	LOFTEE-HC;SpliceAI-0.8	0.001	0.000881314	0.000822701	0.00151472	0.0806464	0.0241092
chr2:25282649:C:T	ENSG00000119772	LOFTEE-HC;SpliceAI-0.8	0.01	0.000881314	0.000822701	0.00151472	0.0806464	0.0241092
chr2:25282649:C:T	ENSG00000119772	LOFTEE-HC;SpliceAI-0.8;AlphaMissense-0.564	0.0001	1.54298e-05	1.97646e-05	3.14179e-05	0.0749323	0.0175587
chr2:25282649:C:T	ENSG00000119772	LOFTEE-HC;SpliceAI-0.8;AlphaMissense-0.564	0.001	1.93759e-10	2.76799e-11	1.25358e-07	0.0906391	0.0136127
chr2:25282649:C:T	ENSG00000119772	LOFTEE-HC;SpliceAI-0.8;AlphaMissense-0.564	0.01	1.93759e-10	2.76799e-11	1.25358e-07	0.0906391	0.0136127
chr2:25282649:C:T	ENSG00000119772	Cauchy		4.53994e-10	1.20301e-10	5.32225e-08
chr2:25282652:G:A	ENSG00000119772	AlphaMissense-0.564	0.0001	0.000662652	0.00130925	0.000647256	0.0751327	0.0233771
chr2:25282652:G:A	ENSG00000119772	AlphaMissense-0.564	0.001	2.10484e-10	7.82044e-10	1.30624e-08	0.098352	0.015996
chr2:25282652:G:A	ENSG00000119772	AlphaMissense-0.564	0.01	2.10484e-10	7.82044e-10	1.30624e-08	0.098352	0.015996
chr2:25282652:G:A	ENSG00000119772	LOFTEE-HC;SpliceAI-0.8	0.0001	0.000633011	0.000600263	0.00161037	0.0835715	0.0243543
chr2:25282652:G:A	ENSG00000119772	LOFTEE-HC;SpliceAI-0.8	0.001	0.000881314	0.000822701	0.00151472	0.0806464	0.0241092
chr2:25282652:G:A	ENSG00000119772	LOFTEE-HC;SpliceAI-0.8	0.01	0.000881314	0.000822701	0.00151472	0.0806464	0.0241092
chr2:25282652:G:A	ENSG00000119772	LOFTEE-HC;SpliceAI-0.8;AlphaMissense-0.564	0.0001	1.54298e-05	1.97646e-05	3.14179e-05	0.0749323	0.0175587
chr2:25282652:G:A	ENSG00000119772	LOFTEE-HC;SpliceAI-0.8;AlphaMissense-0.564	0.001	1.93759e-10	2.76799e-11	1.25358e-07	0.0906391	0.0136127
chr2:25282652:G:A	ENSG00000119772	LOFTEE-HC;SpliceAI-0.8;AlphaMissense-0.564	0.01	1.93759e-10	2.76799e-11	1.25358e-07	0.0906391	0.0136127
chr2:25282652:G:A	ENSG00000119772	Cauchy		4.53994e-10	1.20301e-10	5.32225e-08
chr2:25282652:G:T	ENSG00000119772	AlphaMissense-0.564	0.0001	0.000662652	0.00130925	0.000647256	0.0751327	0.0233771
chr2:25282652:G:T	ENSG00000119772	AlphaMissense-0.564	0.001	2.10484e-10	7.82044e-10	1.30624e-08	0.098352	0.015996
chr2:25282652:G:T	ENSG00000119772	AlphaMissense-0.564	0.01	2.10484e-10	7.82044e-10	1.30624e-08	0.098352	0.015996
chr2:25282652:G:T	ENSG00000119772	LOFTEE-HC;SpliceAI-0.8	0.0001	0.000633011	0.000600263	0.00161037	0.0835715	0.0243543
chr2:25282652:G:T	ENSG00000119772	LOFTEE-HC;SpliceAI-0.8	0.001	0.000881314	0.000822701	0.00151472	0.0806464	0.0241092
chr2:25282652:G:T	ENSG00000119772	LOFTEE-HC;SpliceAI-0.8	0.01	0.000881314	0.000822701	0.00151472	0.0806464	0.0241092
chr2:25282652:G:T	ENSG00000119772	LOFTEE-HC;SpliceAI-0.8;AlphaMissense-0.564	0.0001	1.54298e-05	1.97646e-05	3.14179e-05	0.0749323	0.0175587
chr2:25282652:G:T	ENSG00000119772	LOFTEE-HC;SpliceAI-0.8;AlphaMissense-0.564	0.001	1.93759e-10	2.76799e-11	1.25358e-07	0.0906391	0.0136127
chr2:25282652:G:T	ENSG00000119772	LOFTEE-HC;SpliceAI-0.8;AlphaMissense-0.564	0.01	1.93759e-10	2.76799e-11	1.25358e-07	0.0906391	0.0136127
chr2:25282652:G:T	ENSG00000119772	Cauchy		4.53994e-10	1.20301e-10	5.32225e-08
chr2:25282679:C:T	ENSG00000119772	AlphaMissense-0.564	0.0001	0.000662652	0.00130925	0.000647256	0.0751327	0.0233771
chr2:25282679:C:T	ENSG00000119772	AlphaMissense-0.564	0.001	2.10484e-10	7.82044e-10	1.30624e-08	0.098352	0.015996
chr2:25282679:C:T	ENSG00000119772	AlphaMissense-0.564	0.01	2.10484e-10	7.82044e-10	1.30624e-08	0.098352	0.015996
chr2:25282679:C:T	ENSG00000119772	LOFTEE-HC;SpliceAI-0.8	0.0001	0.000633011	0.000600263	0.00161037	0.0835715	0.0243543
chr2:25282679:C:T	ENSG00000119772	LOFTEE-HC;SpliceAI-0.8	0.001	0.000881314	0.000822701	0.00151472	0.0806464	0.0241092
chr2:25282679:C:T	ENSG00000119772	LOFTEE-HC;SpliceAI-0.8	0.01	0.000881314	0.000822701	0.00151472	0.0806464	0.0241092
chr2:25282679:C:T	ENSG00000119772	LOFTEE-HC;SpliceAI-0.8;AlphaMissense-0.564	0.0001	1.54298e-05	1.97646e-05	3.14179e-05	0.0749323	0.0175587
chr2:25282679:C:T	ENSG00000119772	LOFTEE-HC;SpliceAI-0.8;AlphaMissense-0.564	0.001	1.93759e-10	2.76799e-11	1.25358e-07	0.0906391	0.0136127
chr2:25282679:C:T	ENSG00000119772	LOFTEE-HC;SpliceAI-0.8;AlphaMissense-0.564	0.01	1.93759e-10	2.76799e-11	1.25358e-07	0.0906391	0.0136127
chr2:25282679:C:T	ENSG00000119772	Cauchy		4.53994e-10	1.20301e-10	5.32225e-08
chr2:25282694:C:T	ENSG00000119772	AlphaMissense-0.564	0.0001	0.000662652	0.00130925	0.000647256	0.0751327	0.0233771
chr2:25282694:C:T	ENSG00000119772	AlphaMissense-0.564	0.001	2.10484e-10	7.82044e-10	1.30624e-08	0.098352	0.015996
chr2:25282694:C:T	ENSG00000119772	AlphaMissense-0.564	0.01	2.10484e-10	7.82044e-10	1.30624e-08	0.098352	0.015996
chr2:25282694:C:T	ENSG00000119772	LOFTEE-HC;SpliceAI-0.8	0.0001	0.000633011	0.000600263	0.00161037	0.0835715	0.0243543
chr2:25282694:C:T	ENSG00000119772	LOFTEE-HC;SpliceAI-0.8	0.001	0.000881314	0.000822701	0.00151472	0.0806464	0.0241092
chr2:25282694:C:T	ENSG00000119772	LOFTEE-HC;SpliceAI-0.8	0.01	0.000881314	0.000822701	0.00151472	0.0806464	0.0241092
chr2:25282694:C:T	ENSG00000119772	LOFTEE-HC;SpliceAI-0.8;AlphaMissense-0.564	0.0001	1.54298e-05	1.97646e-05	3.14179e-05	0.0749323	0.0175587
chr2:25282694:C:T	ENSG00000119772	LOFTEE-HC;SpliceAI-0.8;AlphaMissense-0.564	0.001	1.93759e-10	2.76799e-11	1.25358e-07	0.0906391	0.0136127
chr2:25282694:C:T	ENSG00000119772	LOFTEE-HC;SpliceAI-0.8;AlphaMissense-0.564	0.01	1.93759e-10	2.76799e-11	1.25358e-07	0.0906391	0.0136127
chr2:25282694:C:T	ENSG00000119772	Cauchy		4.53994e-10	1.20301e-10	5.32225e-08
chr2:25282703:G:A	ENSG00000119772	AlphaMissense-0.564	0.0001	0.000662652	0.00130925	0.000647256	0.0751327	0.0233771
chr2:25282703:G:A	ENSG00000119772	AlphaMissense-0.564	0.001	2.10484e-10	7.82044e-10	1.30624e-08	0.098352	0.015996
chr2:25282703:G:A	ENSG00000119772	AlphaMissense-0.564	0.01	2.10484e-10	7.82044e-10	1.30624e-08	0.098352	0.015996
chr2:25282703:G:A	ENSG00000119772	LOFTEE-HC;SpliceAI-0.8	0.0001	0.000633011	0.000600263	0.00161037	0.0835715	0.0243543
chr2:25282703:G:A	ENSG00000119772	LOFTEE-HC;SpliceAI-0.8	0.001	0.000881314	0.000822701	0.00151472	0.0806464	0.0241092
chr2:25282703:G:A	ENSG00000119772	LOFTEE-HC;SpliceAI-0.8	0.01	0.000881314	0.000822701	0.00151472	0.0806464	0.0241092
chr2:25282703:G:A	ENSG00000119772	LOFTEE-HC;SpliceAI-0.8;AlphaMissense-0.564	0.0001	1.54298e-05	1.97646e-05	3.14179e-05	0.0749323	0.0175587
chr2:25282703:G:A	ENSG00000119772	LOFTEE-HC;SpliceAI-0.8;AlphaMissense-0.564	0.001	1.93759e-10	2.76799e-11	1.25358e-07	0.0906391	0.0136127
chr2:25282703:G:A	ENSG00000119772	LOFTEE-HC;SpliceAI-0.8;AlphaMissense-0.564	0.01	1.93759e-10	2.76799e-11	1.25358e-07	0.0906391	0.0136127
chr2:25282703:G:A	ENSG00000119772	Cauchy		4.53994e-10	1.20301e-10	5.32225e-08
chr2:25300152:C:T	ENSG00000119772	AlphaMissense-0.564	0.0001	0.000634328	0.00126643	0.000620879	0.0754006	0.023391
chr2:25300152:C:T	ENSG00000119772	AlphaMissense-0.564	0.001	2.13516e-10	7.44064e-10	1.23061e-08	0.0985238	0.0160034
chr2:25300152:C:T	ENSG00000119772	AlphaMissense-0.564	0.01	2.13516e-10	7.44064e-10	1.23061e-08	0.0985238	0.0160034
chr2:25300152:C:T	ENSG00000119772	LOFTEE-HC;SpliceAI-0.8	0.0001	0.000633011	0.000600263	0.00161037	0.0835715	0.0243543
chr2:25300152:C:T	ENSG00000119772	LOFTEE-HC;SpliceAI-0.8	0.001	0.000881314	0.000822701	0.00151472	0.0806464	0.0241092
chr2:25300152:C:T	ENSG00000119772	LOFTEE-HC;SpliceAI-0.8	0.01	0.000881314	0.000822701	0.00151472	0.0806464	0.0241092
chr2:25300152:C:T	ENSG00000119772	LOFTEE-HC;SpliceAI-0.8;AlphaMissense-0.564	0.0001	1.53772e-05	1.91724e-05	3.04134e-05	0.0750575	0.0175601
chr2:25300152:C:T	ENSG00000119772	LOFTEE-HC;SpliceAI-0.8;AlphaMissense-0.564	0.001	1.86539e-10	2.66485e-11	1.19695e-07	0.0907269	0.0136145
chr2:25300152:C:T	ENSG00000119772	LOFTEE-HC;SpliceAI-0.8;AlphaMissense-0.564	0.01	1.86539e-10	2.66485e-11	1.19695e-07	0.0907269	0.0136145
chr2:25300152:C:T	ENSG00000119772	Cauchy		4.48014e-10	1.15772e-10	5.02045e-08
chr2:25300154:C:T	ENSG00000119772	AlphaMissense-0.564	0.0001	0.000662652	0.00130925	0.000647256	0.0751327	0.0233771
chr2:25300154:C:T	ENSG00000119772	AlphaMissense-0.564	0.001	2.10484e-10	7.82044e-10	1.30624e-08	0.098352	0.015996
chr2:25300154:C:T	ENSG00000119772	AlphaMissense-0.564	0.01	2.10484e-10	7.82044e-10	1.30624e-08	0.098352	0.015996
chr2:25300154:C:T	ENSG00000119772	LOFTEE-HC;SpliceAI-0.8	0.0001	0.000633011	0.000600263	0.00161037	0.0835715	0.0243543
chr2:25300154:C:T	ENSG00000119772	LOFTEE-HC;SpliceAI-0.8	0.001	0.000881314	0.000822701	0.00151472	0.0806464	0.0241092
chr2:25300154:C:T	ENSG00000119772	LOFTEE-HC;SpliceAI-0.8	0.01	0.000881314	0.000822701	0.00151472	0.0806464	0.0241092
chr2:25300154:C:T	ENSG00000119772	LOFTEE-HC;SpliceAI-0.8;AlphaMissense-0.564	0.0001	1.54298e-05	1.97646e-05	3.14179e-05	0.0749323	0.0175587
chr2:25300154:C:T	ENSG00000119772	LOFTEE-HC;SpliceAI-0.8;AlphaMissense-0.564	0.001	1.93759e-10	2.76799e-11	1.25358e-07	0.0906391	0.0136127
chr2:25300154:C:T	ENSG00000119772	LOFTEE-HC;SpliceAI-0.8;AlphaMissense-0.564	0.01	1.93759e-10	2.76799e-11	1.25358e-07	0.0906391	0.0136127
chr2:25300154:C:T	ENSG00000119772	Cauchy		4.53994e-10	1.20301e-10	5.32225e-08
chr2:25300168:G:A	ENSG00000119772	AlphaMissense-0.564	0.0001	0.000662235	0.00130631	0.000645504	0.0751486	0.0233774
chr2:25300168:G:A	ENSG00000119772	AlphaMissense-0.564	0.001	2.10343e-10	7.79537e-10	1.30209e-08	0.0983615	0.0159962
chr2:25300168:G:A	ENSG00000119772	AlphaMissense-0.564	0.01	2.10343e-10	7.79537e-10	1.30209e-08	0.0983615	0.0159962
chr2:25300168:G:A	ENSG00000119772	LOFTEE-HC;SpliceAI-0.8	0.0001	0.000630624	0.00059124	0.00158696	0.0836958	0.0243613
chr2:25300168:G:A	ENSG00000119772	LOFTEE-HC;SpliceAI-0.8	0.001	0.000869759	0.000811013	0.00149268	0.0807635	0.0241156
chr2:25300168:G:A	ENSG00000119772	LOFTEE-HC;SpliceAI-0.8	0.01	0.000869759	0.000811013	0.00149268	0.0807635	0.0241156
chr2:25300168:G:A	ENSG00000119772	LOFTEE-HC;SpliceAI-0.8;AlphaMissense-0.564	0.0001	1.54072e-05	1.94756e-05	3.09235e-05	0.074995	0.0175599
chr2:25300168:G:A	ENSG00000119772	LOFTEE-HC;SpliceAI-0.8;AlphaMissense-0.564	0.001	1.90177e-10	2.71681e-11	1.2252e-07	0.0906838	0.0136138
chr2:25300168:G:A	ENSG00000119772	LOFTEE-HC;SpliceAI-0.8;AlphaMissense-0.564	0.01	1.90177e-10	2.71681e-11	1.2252e-07	0.0906838	0.0136138
chr2:25300168:G:A	ENSG00000119772	Cauchy		4.49441e-10	1.18139e-10	5.2954e-08
chr2:25300184:C:T	ENSG00000119772	AlphaMissense-0.564	0.0001	0.000662652	0.00130925	0.000647256	0.0751327	0.0233771
chr2:25300184:C:T	ENSG00000119772	AlphaMissense-0.564	0.001	2.10484e-10	7.82044e-10	1.30624e-08	0.098352	0.015996
chr2:25300184:C:T	ENSG00000119772	AlphaMissense-0.564	0.01	2.10484e-10	7.82044e-10	1.30624e-08	0.098352	0.015996
chr2:25300184:C:T	ENSG00000119772	LOFTEE-HC;SpliceAI-0.8	0.0001	0.000633011	0.000600263	0.00161037	0.0835715	0.0243543
chr2:25300184:C:T	ENSG00000119772	LOFTEE-HC;SpliceAI-0.8	0.001	0.000881314	0.000822701	0.00151472	0.0806464	0.0241092
chr2:25300184:C:T	ENSG00000119772	LOFTEE-HC;SpliceAI-0.8	0.01	0.000881314	0.000822701	0.00151472	0.0806464	0.0241092
chr2:25300184:C:T	ENSG00000119772	LOFTEE-HC;SpliceAI-0.8;AlphaMissense-0.564	0.0001	1.54298e-05	1.97646e-05	3.14179e-05	0.0749323	0.0175587
chr2:25300184:C:T	ENSG00000119772	LOFTEE-HC;SpliceAI-0.8;AlphaMissense-0.564	0.001	1.93759e-10	2.76799e-11	1.25358e-07	0.0906391	0.0136127
chr2:25300184:C:T	ENSG00000119772	LOFTEE-HC;SpliceAI-0.8;AlphaMissense-0.564	0.01	1.93759e-10	2.76799e-11	1.25358e-07	0.0906391	0.0136127
chr2:25300184:C:T	ENSG00000119772	Cauchy		4.53994e-10	1.20301e-10	5.32225e-08
chr2:25300196:C:T	ENSG00000119772	AlphaMissense-0.564	0.0001	0.000662652	0.00130925	0.000647256	0.0751327	0.0233771
chr2:25300196:C:T	ENSG00000119772	AlphaMissense-0.564	0.001	2.10484e-10	7.82044e-10	1.30624e-08	0.098352	0.015996
chr2:25300196:C:T	ENSG00000119772	AlphaMissense-0.564	0.01	2.10484e-10	7.82044e-10	1.30624e-08	0.098352	0.015996
chr2:25300196:C:T	ENSG00000119772	LOFTEE-HC;SpliceAI-0.8	0.0001	0.000633011	0.000600263	0.00161037	0.0835715	0.0243543
chr2:25300196:C:T	ENSG00000119772	LOFTEE-HC;SpliceAI-0.8	0.001	0.000881314	0.000822701	0.00151472	0.0806464	0.0241092
chr2:25300196:C:T	ENSG00000119772	LOFTEE-HC;SpliceAI-0.8	0.01	0.000881314	0.000822701	0.00151472	0.0806464	0.0241092
chr2:25300196:C:T	ENSG00000119772	LOFTEE-HC;SpliceAI-0.8;AlphaMissense-0.564	0.0001	1.54298e-05	1.97646e-05	3.14179e-05	0.0749323	0.0175587
chr2:25300196:C:T	ENSG00000119772	LOFTEE-HC;SpliceAI-0.8;AlphaMissense-0.564	0.001	1.93759e-10	2.76799e-11	1.25358e-07	0.0906391	0.0136127
chr2:25300196:C:T	ENSG00000119772	LOFTEE-HC;SpliceAI-0.8;AlphaMissense-0.564	0.01	1.93759e-10	2.76799e-11	1.25358e-07	0.0906391	0.0136127
chr2:25300196:C:T	ENSG00000119772	Cauchy		4.53994e-10	1.20301e-10	5.32225e-08
chr2:25300199:T:C	ENSG00000119772	AlphaMissense-0.564	0.0001	0.000662652	0.00130925	0.000647256	0.0751327	0.0233771
chr2:25300199:T:C	ENSG00000119772	AlphaMissense-0.564	0.001	2.10484e-10	7.82044e-10	1.30624e-08	0.098352	0.015996
chr2:25300199:T:C	ENSG00000119772	AlphaMissense-0.564	0.01	2.10484e-10	7.82044e-10	1.30624e-08	0.098352	0.015996
chr2:25300199:T:C	ENSG00000119772	LOFTEE-HC;SpliceAI-0.8	0.0001	0.000633011	0.000600263	0.00161037	0.0835715	0.0243543
chr2:25300199:T:C	ENSG00000119772	LOFTEE-HC;SpliceAI-0.8	0.001	0.000881314	0.000822701	0.00151472	0.0806464	0.0241092
chr2:25300199:T:C	ENSG00000119772	LOFTEE-HC;SpliceAI-0.8	0.01	0.000881314	0.000822701	0.00151472	0.0806464	0.0241092
chr2:25300199:T:C	ENSG00000119772	LOFTEE-HC;SpliceAI-0.8;AlphaMissense-0.564	0.0001	1.54298e-05	1.97646e-05	3.14179e-05	0.0749323	0.0175587
chr2:25300199:T:C	ENSG00000119772	LOFTEE-HC;SpliceAI-0.8;AlphaMissense-0.564	0.001	1.93759e-10	2.76799e-11	1.25358e-07	0.0906391	0.0136127
chr2:25300199:T:C	ENSG00000119772	LOFTEE-HC;SpliceAI-0.8;AlphaMissense-0.564	0.01	1.93759e-10	2.76799e-11	1.25358e-07	0.0906391	0.0136127
chr2:25300199:T:C	ENSG00000119772	Cauchy		4.53994e-10	1.20301e-10	5.32225e-08
chr2:25300208:C:T	ENSG00000119772	AlphaMissense-0.564	0.0001	0.000662652	0.00130925	0.000647256	0.0751327	0.0233771
chr2:25300208:C:T	ENSG00000119772	AlphaMissense-0.564	0.001	2.10484e-10	7.82044e-10	1.30624e-08	0.098352	0.015996
chr2:25300208:C:T	ENSG00000119772	AlphaMissense-0.564	0.01	2.10484e-10	7.82044e-10	1.30624e-08	0.098352	0.015996
chr2:25300208:C:T	ENSG00000119772	LOFTEE-HC;SpliceAI-0.8	0.0001	0.000633011	0.000600263	0.00161037	0.0835715	0.0243543
chr2:25300208:C:T	ENSG00000119772	LOFTEE-HC;SpliceAI-0.8	0.001	0.000881314	0.000822701	0.00151472	0.0806464	0.0241092
chr2:25300208:C:T	ENSG00000119772	LOFTEE-HC;SpliceAI-0.8	0.01	0.000881314	0.000822701	0.00151472	0.0806464	0.0241092
chr2:25300208:C:T	ENSG00000119772	LOFTEE-HC;SpliceAI-0.8;AlphaMissense-0.564	0.0001	1.54298e-05	1.97646e-05	3.14179e-05	0.0749323	0.0175587
chr2:25300208:C:T	ENSG00000119772	LOFTEE-HC;SpliceAI-0.8;AlphaMissense-0.564	0.001	1.93759e-10	2.76799e-11	1.25358e-07	0.0906391	0.0136127
chr2:25300208:C:T	ENSG00000119772	LOFTEE-HC;SpliceAI-0.8;AlphaMissense-0.564	0.01	1.93759e-10	2.76799e-11	1.25358e-07	0.0906391	0.0136127
chr2:25300208:C:T	ENSG00000119772	Cauchy		4.53994e-10	1.20301e-10	5.32225e-08
chr2:25300220:C:T	ENSG00000119772	AlphaMissense-0.564	0.0001	0.000662652	0.00130925	0.000647256	0.0751327	0.0233771
chr2:25300220:C:T	ENSG00000119772	AlphaMissense-0.564	0.001	2.10484e-10	7.82044e-10	1.30624e-08	0.098352	0.015996
chr2:25300220:C:T	ENSG00000119772	AlphaMissense-0.564	0.01	2.10484e-10	7.82044e-10	1.30624e-08	0.098352	0.015996
chr2:25300220:C:T	ENSG00000119772	LOFTEE-HC;SpliceAI-0.8	0.0001	0.000633011	0.000600263	0.00161037	0.0835715	0.0243543
chr2:25300220:C:T	ENSG00000119772	LOFTEE-HC;SpliceAI-0.8	0.001	0.000881314	0.000822701	0.00151472	0.0806464	0.0241092
chr2:25300220:C:T	ENSG00000119772	LOFTEE-HC;SpliceAI-0.8	0.01	0.000881314	0.000822701	0.00151472	0.0806464	0.0241092
chr2:25300220:C:T	ENSG00000119772	LOFTEE-HC;SpliceAI-0.8;AlphaMissense-0.564	0.0001	1.54298e-05	1.97646e-05	3.14179e-05	0.0749323	0.0175587
chr2:25300220:C:T	ENSG00000119772	LOFTEE-HC;SpliceAI-0.8;AlphaMissense-0.564	0.001	1.93759e-10	2.76799e-11	1.25358e-07	0.0906391	0.0136127
chr2:25300220:C:T	ENSG00000119772	LOFTEE-HC;SpliceAI-0.8;AlphaMissense-0.564	0.01	1.93759e-10	2.76799e-11	1.25358e-07	0.0906391	0.0136127
chr2:25300220:C:T	ENSG00000119772	Cauchy		4.53994e-10	1.20301e-10	5.32225e-08
chr2:25300232:C:T	ENSG00000119772	AlphaMissense-0.564	0.0001	0.000662652	0.00130925	0.000647256	0.0751327	0.0233771
chr2:25300232:C:T	ENSG00000119772	AlphaMissense-0.564	0.001	2.10484e-10	7.82044e-10	1.30624e-08	0.098352	0.015996
chr2:25300232:C:T	ENSG00000119772	AlphaMissense-0.564	0.01	2.10484e-10	7.82044e-10	1.30624e-08	0.098352	0.015996
chr2:25300232:C:T	ENSG00000119772	LOFTEE-HC;SpliceAI-0.8	0.0001	0.000633011	0.000600263	0.00161037	0.0835715	0.0243543
chr2:25300232:C:T	ENSG00000119772	LOFTEE-HC;SpliceAI-0.8	0.001	0.000881314	0.000822701	0.00151472	0.0806464	0.0241092
chr2:25300232:C:T	ENSG00000119772	LOFTEE-HC;SpliceAI-0.8	0.01	0.000881314	0.000822701	0.00151472	0.0806464	0.0241092
chr2:25300232:C:T	ENSG00000119772	LOFTEE-HC;SpliceAI-0.8;AlphaMissense-0.564	0.0001	1.54298e-05	1.97646e-05	3.14179e-05	0.0749323	0.0175587
chr2:25300232:C:T	ENSG00000119772	LOFTEE-HC;SpliceAI-0.8;AlphaMissense-0.564	0.001	1.93759e-10	2.76799e-11	1.25358e-07	0.0906391	0.0136127
chr2:25300232:C:T	ENSG00000119772	LOFTEE-HC;SpliceAI-0.8;AlphaMissense-0.564	0.01	1.93759e-10	2.76799e-11	1.25358e-07	0.0906391	0.0136127
chr2:25300232:C:T	ENSG00000119772	Cauchy		4.53994e-10	1.20301e-10	5.32225e-08
chr2:25313934:C:T	ENSG00000119772	AlphaMissense-0.564	0.0001	0.000662652	0.00130925	0.000647256	0.0751327	0.0233771
chr2:25313934:C:T	ENSG00000119772	AlphaMissense-0.564	0.001	2.10484e-10	7.82044e-10	1.30624e-08	0.098352	0.015996
chr2:25313934:C:T	ENSG00000119772	AlphaMissense-0.564	0.01	2.10484e-10	7.82044e-10	1.30624e-08	0.098352	0.015996
chr2:25313934:C:T	ENSG00000119772	LOFTEE-HC;SpliceAI-0.8	0.0001	0.000633011	0.000600263	0.00161037	0.0835715	0.0243543
chr2:25313934:C:T	ENSG00000119772	LOFTEE-HC;SpliceAI-0.8	0.001	0.000881314	0.000822701	0.00151472	0.0806464	0.0241092
chr2:25313934:C:T	ENSG00000119772	LOFTEE-HC;SpliceAI-0.8	0.01	0.000881314	0.000822701	0.00151472	0.0806464	0.0241092
chr2:25313934:C:T	ENSG00000119772	LOFTEE-HC;SpliceAI-0.8;AlphaMissense-0.564	0.0001	1.54298e-05	1.97646e-05	3.14179e-05	0.0749323	0.0175587
chr2:25313934:C:T	ENSG00000119772	LOFTEE-HC;SpliceAI-0.8;AlphaMissense-0.564	0.001	1.93759e-10	2.76799e-11	1.25358e-07	0.0906391	0.0136127
chr2:25313934:C:T	ENSG00000119772	LOFTEE-HC;SpliceAI-0.8;AlphaMissense-0.564	0.01	1.93759e-10	2.76799e-11	1.25358e-07	0.0906391	0.0136127
chr2:25313934:C:T	ENSG00000119772	Cauchy		4.53994e-10	1.20301e-10	5.32225e-08
chr2:25313949:G:A	ENSG00000119772	AlphaMissense-0.564	0.0001	0.000662652	0.00130925	0.000647256	0.0751327	0.0233771
chr2:25313949:G:A	ENSG00000119772	AlphaMissense-0.564	0.001	2.10484e-10	7.82044e-10	1.30624e-08	0.098352	0.015996
chr2:25313949:G:A	ENSG00000119772	AlphaMissense-0.564	0.01	2.10484e-10	7.82044e-10	1.30624e-08	0.098352	0.015996
chr2:25313949:G:A	ENSG00000119772	LOFTEE-HC;SpliceAI-0.8	0.0001	0.000633011	0.000600263	0.00161037	0.0835715	0.0243543
chr2:25313949:G:A	ENSG00000119772	LOFTEE-HC;SpliceAI-0.8	0.001	0.000881314	0.000822701	0.00151472	0.0806464	0.0241092
chr2:25313949:G:A	ENSG00000119772	LOFTEE-HC;SpliceAI-0.8	0.01	0.000881314	0.000822701	0.00151472	0.0806464	0.0241092
chr2:25313949:G:A	ENSG00000119772	LOFTEE-HC;SpliceAI-0.8;AlphaMissense-0.564	0.0001	1.54298e-05	1.97646e-05	3.14179e-05	0.0749323	0.0175587
chr2:25313949:G:A	ENSG00000119772	LOFTEE-HC;SpliceAI-0.8;AlphaMissense-0.564	0.001	1.93759e-10	2.76799e-11	1.25358e-07	0.0906391	0.0136127
chr2:25313949:G:A	ENSG00000119772	LOFTEE-HC;SpliceAI-0.8;AlphaMissense-0.564	0.01	1.93759e-10	2.76799e-11	1.25358e-07	0.0906391	0.0136127
chr2:25313949:G:A	ENSG00000119772	Cauchy		4.53994e-10	1.20301e-10	5.32225e-08
chr2:25313958:G:A	ENSG00000119772	AlphaMissense-0.564	0.0001	0.000662652	0.00130925	0.000647256	0.0751327	0.0233771
chr2:25313958:G:A	ENSG00000119772	AlphaMissense-0.564	0.001	2.10484e-10	7.82044e-10	1.30624e-08	0.098352	0.015996
chr2:25313958:G:A	ENSG00000119772	AlphaMissense-0.564	0.01	2.10484e-10	7.82044e-10	1.30624e-08	0.098352	0.015996
chr2:25313958:G:A	ENSG00000119772	LOFTEE-HC;SpliceAI-0.8	0.0001	0.000633011	0.000600263	0.00161037	0.0835715	0.0243543
chr2:25313958:G:A	ENSG00000119772	LOFTEE-HC;SpliceAI-0.8	0.001	0.000881314	0.000822701	0.00151472	0.0806464	0.0241092
chr2:25313958:G:A	ENSG00000119772	LOFTEE-HC;SpliceAI-0.8	0.01	0.000881314	0.000822701	0.00151472	0.0806464	0.0241092
chr2:25313958:G:A	ENSG00000119772	LOFTEE-HC;SpliceAI-0.8;AlphaMissense-0.564	0.0001	1.54298e-05	1.97646e-05	3.14179e-05	0.0749323	0.0175587
chr2:25313958:G:A	ENSG00000119772	LOFTEE-HC;SpliceAI-0.8;AlphaMissense-0.564	0.001	1.93759e-10	2.76799e-11	1.25358e-07	0.0906391	0.0136127
chr2:25313958:G:A	ENSG00000119772	LOFTEE-HC;SpliceAI-0.8;AlphaMissense-0.564	0.01	1.93759e-10	2.76799e-11	1.25358e-07	0.0906391	0.0136127
chr2:25313958:G:A	ENSG00000119772	Cauchy		4.53994e-10	1.20301e-10	5.32225e-08
chr2:25313964:G:A	ENSG00000119772	AlphaMissense-0.564	0.0001	0.000662652	0.00130925	0.000647256	0.0751327	0.0233771
chr2:25313964:G:A	ENSG00000119772	AlphaMissense-0.564	0.001	2.10484e-10	7.82044e-10	1.30624e-08	0.098352	0.015996
chr2:25313964:G:A	ENSG00000119772	AlphaMissense-0.564	0.01	2.10484e-10	7.82044e-10	1.30624e-08	0.098352	0.015996
chr2:25313964:G:A	ENSG00000119772	LOFTEE-HC;SpliceAI-0.8	0.0001	0.000633011	0.000600263	0.00161037	0.0835715	0.0243543
chr2:25313964:G:A	ENSG00000119772	LOFTEE-HC;SpliceAI-0.8	0.001	0.000881314	0.000822701	0.00151472	0.0806464	0.0241092
chr2:25313964:G:A	ENSG00000119772	LOFTEE-HC;SpliceAI-0.8	0.01	0.000881314	0.000822701	0.00151472	0.0806464	0.0241092
chr2:25313964:G:A	ENSG00000119772	LOFTEE-HC;SpliceAI-0.8;AlphaMissense-0.564	0.0001	1.54298e-05	1.97646e-05	3.14179e-05	0.0749323	0.0175587
chr2:25313964:G:A	ENSG00000119772	LOFTEE-HC;SpliceAI-0.8;AlphaMissense-0.564	0.001	1.93759e-10	2.76799e-11	1.25358e-07	0.0906391	0.0136127
chr2:25313964:G:A	ENSG00000119772	LOFTEE-HC;SpliceAI-0.8;AlphaMissense-0.564	0.01	1.93759e-10	2.76799e-11	1.25358e-07	0.0906391	0.0136127
chr2:25313964:G:A	ENSG00000119772	Cauchy		4.53994e-10	1.20301e-10	5.32225e-08
chr2:25313979:G:A	ENSG00000119772	AlphaMissense-0.564	0.0001	0.000662652	0.00130925	0.000647256	0.0751327	0.0233771
chr2:25313979:G:A	ENSG00000119772	AlphaMissense-0.564	0.001	2.10484e-10	7.82044e-10	1.30624e-08	0.098352	0.015996
chr2:25313979:G:A	ENSG00000119772	AlphaMissense-0.564	0.01	2.10484e-10	7.82044e-10	1.30624e-08	0.098352	0.015996
chr2:25313979:G:A	ENSG00000119772	LOFTEE-HC;SpliceAI-0.8	0.0001	0.000633011	0.000600263	0.00161037	0.0835715	0.0243543
chr2:25313979:G:A	ENSG00000119772	LOFTEE-HC;SpliceAI-0.8	0.001	0.000881314	0.000822701	0.00151472	0.0806464	0.0241092
chr2:25313979:G:A	ENSG00000119772	LOFTEE-HC;SpliceAI-0.8	0.01	0.000881314	0.000822701	0.00151472	0.0806464	0.0241092
chr2:25313979:G:A	ENSG00000119772	LOFTEE-HC;SpliceAI-0.8;AlphaMissense-0.564	0.0001	1.54298e-05	1.97646e-05	3.14179e-05	0.0749323	0.0175587
chr2:25313979:G:A	ENSG00000119772	LOFTEE-HC;SpliceAI-0.8;AlphaMissense-0.564	0.001	1.93759e-10	2.76799e-11	1.25358e-07	0.0906391	0.0136127
chr2:25313979:G:A	ENSG00000119772	LOFTEE-HC;SpliceAI-0.8;AlphaMissense-0.564	0.01	1.93759e-10	2.76799e-11	1.25358e-07	0.0906391	0.0136127
chr2:25313979:G:A	ENSG00000119772	Cauchy		4.53994e-10	1.20301e-10	5.32225e-08
chr4:105146036:A:T	ENSG00000168769	AlphaMissense-0.564	0.0001	3.12667e-06	1.49505e-05	2.67707e-06	0.11346	0.0262068
chr4:105146036:A:T	ENSG00000168769	AlphaMissense-0.564	0.001	3.14882e-06	6.95968e-05	2.85044e-06	0.0993508	0.0249772
chr4:105146036:A:T	ENSG00000168769	AlphaMissense-0.564	0.01	3.14882e-06	6.95968e-05	2.85044e-06	0.0993508	0.0249772
chr4:105146036:A:T	ENSG00000168769	LOFTEE-HC;SpliceAI-0.8	0.0001	5.67185e-07	4.3535e-07	8.13058e-05	0.107719	0.0213187
chr4:105146036:A:T	ENSG00000168769	LOFTEE-HC;SpliceAI-0.8	0.001	5.67185e-07	4.3535e-07	8.13058e-05	0.107719	0.0213187
chr4:105146036:A:T	ENSG00000168769	LOFTEE-HC;SpliceAI-0.8	0.01	5.67185e-07	4.3535e-07	8.13058e-05	0.107719	0.0213187
chr4:105146036:A:T	ENSG00000168769	LOFTEE-HC;SpliceAI-0.8;AlphaMissense-0.564	0.0001	6.51642e-09	3.00194e-08	1.83824e-07	0.103588	0.0186937
chr4:105146036:A:T	ENSG00000168769	LOFTEE-HC;SpliceAI-0.8;AlphaMissense-0.564	0.001	1.34391e-08	1.08278e-08	1.52467e-07	0.0980496	0.0171499
chr4:105146036:A:T	ENSG00000168769	LOFTEE-HC;SpliceAI-0.8;AlphaMissense-0.564	0.01	1.34391e-08	1.08278e-08	1.52467e-07	0.0980496	0.0171499
chr4:105146036:A:T	ENSG00000168769	Cauchy		2.91713e-08	3.99985e-08	4.57556e-07
chr4:105190492:G:T	ENSG00000168769	AlphaMissense-0.564	0.0001	3.12667e-06	1.49505e-05	2.67707e-06	0.11346	0.0262068
chr4:105190492:G:T	ENSG00000168769	AlphaMissense-0.564	0.001	3.14882e-06	6.95968e-05	2.85044e-06	0.0993508	0.0249772
chr4:105190492:G:T	ENSG00000168769	AlphaMissense-0.564	0.01	3.14882e-06	6.95968e-05	2.85044e-06	0.0993508	0.0249772
chr4:105190492:G:T	ENSG00000168769	LOFTEE-HC;SpliceAI-0.8	0.0001	5.69625e-07	4.94961e-07	7.98561e-05	0.107027	0.0212851
chr4:105190492:G:T	ENSG00000168769	LOFTEE-HC;SpliceAI-0.8	0.001	5.69625e-07	4.94961e-07	7.98561e-05	0.107027	0.0212851
chr4:105190492:G:T	ENSG00000168769	LOFTEE-HC;SpliceAI-0.8	0.01	5.69625e-07	4.94961e-07	7.98561e-05	0.107027	0.0212851
chr4:105190492:G:T	ENSG00000168769	LOFTEE-HC;SpliceAI-0.8;AlphaMissense-0.564	0.0001	3.23542e-09	3.2331e-08	2.38728e-07	0.10108	0.0182839
chr4:105190492:G:T	ENSG00000168769	LOFTEE-HC;SpliceAI-0.8;AlphaMissense-0.564	0.001	6.48748e-09	3.74441e-08	2.00608e-07	0.0959643	0.0174401
chr4:105190492:G:T	ENSG00000168769	LOFTEE-HC;SpliceAI-0.8;AlphaMissense-0.564	0.01	6.48748e-09	3.74441e-08	2.00608e-07	0.0959643	0.0174401
chr4:105190492:G:T	ENSG00000168769	Cauchy		1.44326e-08	9.94478e-08	5.89339e-07
chr4:105233949:C:T	ENSG00000168769	AlphaMissense-0.564	0.0001	3.12667e-06	1.49505e-05	2.67707e-06	0.11346	0.0262068
chr4:105233949:C:T	ENSG00000168769	AlphaMissense-0.564	0.001	3.14882e-06	6.95968e-05	2.85044e-06	0.0993508	0.0249772
chr4:105233949:C:T	ENSG00000168769	AlphaMissense-0.564	0.01	3.14882e-06	6.95968e-05	2.85044e-06	0.0993508	0.0249772
chr4:105233949:C:T	ENSG00000168769	LOFTEE-HC;SpliceAI-0.8	0.0001	5.69471e-07	4.91773e-07	7.93585e-05	0.107066	0.0212877
chr4:105233949:C:T	ENSG00000168769	LOFTEE-HC;SpliceAI-0.8	0.001	5.69471e-07	4.91773e-07	7.93585e-05	0.107066	0.0212877
chr4:105233949:C:T	ENSG00000168769	LOFTEE-HC;SpliceAI-0.8	0.01	5.69471e-07	4.91773e-07	7.93585e-05	0.107066	0.0212877
chr4:105233949:C:T	ENSG00000168769	LOFTEE-HC;SpliceAI-0.8;AlphaMissense-0.564	0.0001	3.23471e-09	3.2007e-08	2.37133e-07	0.101101	0.018282
chr4:105233949:C:T	ENSG00000168769	LOFTEE-HC;SpliceAI-0.8;AlphaMissense-0.564	0.001	6.47839e-09	3.74209e-08	1.99979e-07	0.0959843	0.0174434
chr4:105233949:C:T	ENSG00000168769	LOFTEE-HC;SpliceAI-0.8;AlphaMissense-0.564	0.01	6.47839e-09	3.74209e-08	1.99979e-07	0.0959843	0.0174434
chr4:105233949:C:T	ENSG00000168769	Cauchy		1.4421e-08	9.90259e-08	5.87043e-07
chr4:105233957:A:G	ENSG00000168769	AlphaMissense-0.564	0.0001	3.12667e-06	1.49505e-05	2.67707e-06	0.11346	0.0262068
chr4:105233957:A:G	ENSG00000168769	AlphaMissense-0.564	0.001	3.14882e-06	6.95968e-05	2.85044e-06	0.0993508	0.0249772
chr4:105233957:A:G	ENSG00000168769	AlphaMissense-0.564	0.01	3.14882e-06	6.95968e-05	2.85044e-06	0.0993508	0.0249772
chr4:105233957:A:G	ENSG00000168769	LOFTEE-HC;SpliceAI-0.8	0.0001	5.69882e-07	5.00385e-07	8.05625e-05	0.106968	0.0212821
chr4:105233957:A:G	ENSG00000168769	LOFTEE-HC;SpliceAI-0.8	0.001	5.69882e-07	5.00385e-07	8.05625e-05	0.106968	0.0212821
chr4:105233957:A:G	ENSG00000168769	LOFTEE-HC;SpliceAI-0.8	0.01	5.69882e-07	5.00385e-07	8.05625e-05	0.106968	0.0212821
chr4:105233957:A:G	ENSG00000168769	LOFTEE-HC;SpliceAI-0.8;AlphaMissense-0.564	0.0001	3.22083e-09	3.27917e-08	2.40216e-07	0.101046	0.0182862
chr4:105233957:A:G	ENSG00000168769	LOFTEE-HC;SpliceAI-0.8;AlphaMissense-0.564	0.001	6.50228e-09	3.77577e-08	2.02772e-07	0.0959335	0.0174392
chr4:105233957:A:G	ENSG00000168769	LOFTEE-HC;SpliceAI-0.8;AlphaMissense-0.564	0.01	6.50228e-09	3.77577e-08	2.02772e-07	0.0959335	0.0174392
chr4:105233957:A:G	ENSG00000168769	Cauchy		1.44166e-08	1.00496e-07	5.94506e-07
chr4:105233963:C:T	ENSG00000168769	AlphaMissense-0.564	0.0001	3.12667e-06	1.49505e-05	2.67707e-06	0.11346	0.0262068
chr4:105233963:C:T	ENSG00000168769	AlphaMissense-0.564	0.001	3.14882e-06	6.95968e-05	2.85044e-06	0.0993508	0.0249772
chr4:105233963:C:T	ENSG00000168769	AlphaMissense-0.564	0.01	3.14882e-06	6.95968e-05	2.85044e-06	0.0993508	0.0249772
chr4:105233963:C:T	ENSG00000168769	LOFTEE-HC;SpliceAI-0.8	0.0001	5.69882e-07	5.00385e-07	8.05625e-05	0.106968	0.0212821
chr4:105233963:C:T	ENSG00000168769	LOFTEE-HC;SpliceAI-0.8	0.001	5.69882e-07	5.00385e-07	8.05625e-05	0.106968	0.0212821
chr4:105233963:C:T	ENSG00000168769	LOFTEE-HC;SpliceAI-0.8	0.01	5.69882e-07	5.00385e-07	8.05625e-05	0.106968	0.0212821
chr4:105233963:C:T	ENSG00000168769	LOFTEE-HC;SpliceAI-0.8;AlphaMissense-0.564	0.0001	3.22083e-09	3.27917e-08	2.40216e-07	0.101046	0.0182862
chr4:105233963:C:T	ENSG00000168769	LOFTEE-HC;SpliceAI-0.8;AlphaMissense-0.564	0.001	6.50228e-09	3.77577e-08	2.02772e-07	0.0959335	0.0174392
chr4:105233963:C:T	ENSG00000168769	LOFTEE-HC;SpliceAI-0.8;AlphaMissense-0.564	0.01	6.50228e-09	3.77577e-08	2.02772e-07	0.0959335	0.0174392
chr4:105233963:C:T	ENSG00000168769	Cauchy		1.44166e-08	1.00496e-07	5.94506e-07
chr4:105233972:G:A	ENSG00000168769	AlphaMissense-0.564	0.0001	3.12667e-06	1.49505e-05	2.67707e-06	0.11346	0.0262068
chr4:105233972:G:A	ENSG00000168769	AlphaMissense-0.564	0.001	3.14882e-06	6.95968e-05	2.85044e-06	0.0993508	0.0249772
chr4:105233972:G:A	ENSG00000168769	AlphaMissense-0.564	0.01	3.14882e-06	6.95968e-05	2.85044e-06	0.0993508	0.0249772
chr4:105233972:G:A	ENSG00000168769	LOFTEE-HC;SpliceAI-0.8	0.0001	5.69882e-07	5.00385e-07	8.05625e-05	0.106968	0.0212821
chr4:105233972:G:A	ENSG00000168769	LOFTEE-HC;SpliceAI-0.8	0.001	5.69882e-07	5.00385e-07	8.05625e-05	0.106968	0.0212821
chr4:105233972:G:A	ENSG00000168769	LOFTEE-HC;SpliceAI-0.8	0.01	5.69882e-07	5.00385e-07	8.05625e-05	0.106968	0.0212821
chr4:105233972:G:A	ENSG00000168769	LOFTEE-HC;SpliceAI-0.8;AlphaMissense-0.564	0.0001	3.22083e-09	3.27917e-08	2.40216e-07	0.101046	0.0182862
chr4:105233972:G:A	ENSG00000168769	LOFTEE-HC;SpliceAI-0.8;AlphaMissense-0.564	0.001	6.50228e-09	3.77577e-08	2.02772e-07	0.0959335	0.0174392
chr4:105233972:G:A	ENSG00000168769	LOFTEE-HC;SpliceAI-0.8;AlphaMissense-0.564	0.01	6.50228e-09	3.77577e-08	2.02772e-07	0.0959335	0.0174392
chr4:105233972:G:A	ENSG00000168769	Cauchy		1.44166e-08	1.00496e-07	5.94506e-07
chr4:105233979:A:C	ENSG00000168769	AlphaMissense-0.564	0.0001	3.12667e-06	1.49505e-05	2.67707e-06	0.11346	0.0262068
chr4:105233979:A:C	ENSG00000168769	AlphaMissense-0.564	0.001	3.14882e-06	6.95968e-05	2.85044e-06	0.0993508	0.0249772
chr4:105233979:A:C	ENSG00000168769	AlphaMissense-0.564	0.01	3.14882e-06	6.95968e-05	2.85044e-06	0.0993508	0.0249772
chr4:105233979:A:C	ENSG00000168769	LOFTEE-HC;SpliceAI-0.8	0.0001	5.69882e-07	5.00385e-07	8.05625e-05	0.106968	0.0212821
chr4:105233979:A:C	ENSG00000168769	LOFTEE-HC;SpliceAI-0.8	0.001	5.69882e-07	5.00385e-07	8.05625e-05	0.106968	0.0212821
chr4:105233979:A:C	ENSG00000168769	LOFTEE-HC;SpliceAI-0.8	0.01	5.69882e-07	5.00385e-07	8.05625e-05	0.106968	0.0212821
chr4:105233979:A:C	ENSG00000168769	LOFTEE-HC;SpliceAI-0.8;AlphaMissense-0.564	0.0001	3.22083e-09	3.27917e-08	2.40216e-07	0.101046	0.0182862
chr4:105233979:A:C	ENSG00000168769	LOFTEE-HC;SpliceAI-0.8;AlphaMissense-0.564	0.001	6.50228e-09	3.77577e-08	2.02772e-07	0.0959335	0.0174392
chr4:105233979:A:C	ENSG00000168769	LOFTEE-HC;SpliceAI-0.8;AlphaMissense-0.564	0.01	6.50228e-09	3.77577e-08	2.02772e-07	0.0959335	0.0174392
chr4:105233979:A:C	ENSG00000168769	Cauchy		1.44166e-08	1.00496e-07	5.94506e-07
chr4:105234002:A:C	ENSG00000168769	AlphaMissense-0.564	0.0001	3.12667e-06	1.49505e-05	2.67707e-06	0.11346	0.0262068
chr4:105234002:A:C	ENSG00000168769	AlphaMissense-0.564	0.001	3.14882e-06	6.95968e-05	2.85044e-06	0.0993508	0.0249772
chr4:105234002:A:C	ENSG00000168769	AlphaMissense-0.564	0.01	3.14882e-06	6.95968e-05	2.85044e-06	0.0993508	0.0249772
chr4:105234002:A:C	ENSG00000168769	LOFTEE-HC;SpliceAI-0.8	0.0001	5.69882e-07	5.00385e-07	8.05625e-05	0.106968	0.0212821
chr4:105234002:A:C	ENSG00000168769	LOFTEE-HC;SpliceAI-0.8	0.001	5.69882e-07	5.00385e-07	8.05625e-05	0.106968	0.0212821
chr4:105234002:A:C	ENSG00000168769	LOFTEE-HC;SpliceAI-0.8	0.01	5.69882e-07	5.00385e-07	8.05625e-05	0.106968	0.0212821
chr4:105234002:A:C	ENSG00000168769	LOFTEE-HC;SpliceAI-0.8;AlphaMissense-0.564	0.0001	3.22083e-09	3.27917e-08	2.40216e-07	0.101046	0.0182862
chr4:105234002:A:C	ENSG00000168769	LOFTEE-HC;SpliceAI-0.8;AlphaMissense-0.564	0.001	6.50228e-09	3.77577e-08	2.02772e-07	0.0959335	0.0174392
chr4:105234002:A:C	ENSG00000168769	LOFTEE-HC;SpliceAI-0.8;AlphaMissense-0.564	0.01	6.50228e-09	3.77577e-08	2.02772e-07	0.0959335	0.0174392
chr4:105234002:A:C	ENSG00000168769	Cauchy		1.44166e-08	1.00496e-07	5.94506e-07
chr4:105234023:A:G	ENSG00000168769	AlphaMissense-0.564	0.0001	3.12667e-06	1.49505e-05	2.67707e-06	0.11346	0.0262068
chr4:105234023:A:G	ENSG00000168769	AlphaMissense-0.564	0.001	3.14882e-06	6.95968e-05	2.85044e-06	0.0993508	0.0249772
chr4:105234023:A:G	ENSG00000168769	AlphaMissense-0.564	0.01	3.14882e-06	6.95968e-05	2.85044e-06	0.0993508	0.0249772
chr4:105234023:A:G	ENSG00000168769	LOFTEE-HC;SpliceAI-0.8	0.0001	5.69882e-07	5.00385e-07	8.05625e-05	0.106968	0.0212821
chr4:105234023:A:G	ENSG00000168769	LOFTEE-HC;SpliceAI-0.8	0.001	5.69882e-07	5.00385e-07	8.05625e-05	0.106968	0.0212821
chr4:105234023:A:G	ENSG00000168769	LOFTEE-HC;SpliceAI-0.8	0.01	5.69882e-07	5.00385e-07	8.05625e-05	0.106968	0.0212821
chr4:105234023:A:G	ENSG00000168769	LOFTEE-HC;SpliceAI-0.8;AlphaMissense-0.564	0.0001	3.22083e-09	3.27917e-08	2.40216e-07	0.101046	0.0182862
chr4:105234023:A:G	ENSG00000168769	LOFTEE-HC;SpliceAI-0.8;AlphaMissense-0.564	0.001	6.50228e-09	3.77577e-08	2.02772e-07	0.0959335	0.0174392
chr4:105234023:A:G	ENSG00000168769	LOFTEE-HC;SpliceAI-0.8;AlphaMissense-0.564	0.01	6.50228e-09	3.77577e-08	2.02772e-07	0.0959335	0.0174392
chr4:105234023:A:G	ENSG00000168769	Cauchy		1.44166e-08	1.00496e-07	5.94506e-07
chr4:105234044:C:G	ENSG00000168769	AlphaMissense-0.564	0.0001	3.12667e-06	1.49505e-05	2.67707e-06	0.11346	0.0262068
chr4:105234044:C:G	ENSG00000168769	AlphaMissense-0.564	0.001	3.14882e-06	6.95968e-05	2.85044e-06	0.0993508	0.0249772
chr4:105234044:C:G	ENSG00000168769	AlphaMissense-0.564	0.01	3.14882e-06	6.95968e-05	2.85044e-06	0.0993508	0.0249772
chr4:105234044:C:G	ENSG00000168769	LOFTEE-HC;SpliceAI-0.8	0.0001	5.69882e-07	5.00385e-07	8.05625e-05	0.106968	0.0212821
chr4:105234044:C:G	ENSG00000168769	LOFTEE-HC;SpliceAI-0.8	0.001	5.69882e-07	5.00385e-07	8.05625e-05	0.106968	0.0212821
chr4:105234044:C:G	ENSG00000168769	LOFTEE-HC;SpliceAI-0.8	0.01	5.69882e-07	5.00385e-07	8.05625e-05	0.106968	0.0212821
chr4:105234044:C:G	ENSG00000168769	LOFTEE-HC;SpliceAI-0.8;AlphaMissense-0.564	0.0001	3.22083e-09	3.27917e-08	2.40216e-07	0.101046	0.0182862
chr4:105234044:C:G	ENSG00000168769	LOFTEE-HC;SpliceAI-0.8;AlphaMissense-0.564	0.001	6.50228e-09	3.77577e-08	2.02772e-07	0.0959335	0.0174392
chr4:105234044:C:G	ENSG00000168769	LOFTEE-HC;SpliceAI-0.8;AlphaMissense-0.564	0.01	6.50228e-09	3.77577e-08	2.02772e-07	0.0959335	0.0174392
chr4:105234044:C:G	ENSG00000168769	Cauchy		1.44166e-08	1.00496e-07	5.94506e-07
chr4:105234080:A:G	ENSG00000168769	AlphaMissense-0.564	0.0001	3.12667e-06	1.49505e-05	2.67707e-06	0.11346	0.0262068
chr4:105234080:A:G	ENSG00000168769	AlphaMissense-0.564	0.001	3.14882e-06	6.95968e-05	2.85044e-06	0.0993508	0.0249772
chr4:105234080:A:G	ENSG00000168769	AlphaMissense-0.564	0.01	3.14882e-06	6.95968e-05	2.85044e-06	0.0993508	0.0249772
chr4:105234080:A:G	ENSG00000168769	LOFTEE-HC;SpliceAI-0.8	0.0001	5.69882e-07	5.00385e-07	8.05625e-05	0.106968	0.0212821
chr4:105234080:A:G	ENSG00000168769	LOFTEE-HC;SpliceAI-0.8	0.001	5.69882e-07	5.00385e-07	8.05625e-05	0.106968	0.0212821
chr4:105234080:A:G	ENSG00000168769	LOFTEE-HC;SpliceAI-0.8	0.01	5.69882e-07	5.00385e-07	8.05625e-05	0.106968	0.0212821
chr4:105234080:A:G	ENSG00000168769	LOFTEE-HC;SpliceAI-0.8;AlphaMissense-0.564	0.0001	3.22083e-09	3.27917e-08	2.40216e-07	0.101046	0.0182862
chr4:105234080:A:G	ENSG00000168769	LOFTEE-HC;SpliceAI-0.8;AlphaMissense-0.564	0.001	6.50228e-09	3.77577e-08	2.02772e-07	0.0959335	0.0174392
chr4:105234080:A:G	ENSG00000168769	LOFTEE-HC;SpliceAI-0.8;AlphaMissense-0.564	0.01	6.50228e-09	3.77577e-08	2.02772e-07	0.0959335	0.0174392
chr4:105234080:A:G	ENSG00000168769	Cauchy		1.44166e-08	1.00496e-07	5.94506e-07
chr4:105234109:CT:C	ENSG00000168769	AlphaMissense-0.564	0.0001	3.12667e-06	1.49505e-05	2.67707e-06	0.11346	0.0262068
chr4:105234109:CT:C	ENSG00000168769	AlphaMissense-0.564	0.001	3.14882e-06	6.95968e-05	2.85044e-06	0.0993508	0.0249772
chr4:105234109:CT:C	ENSG00000168769	AlphaMissense-0.564	0.01	3.14882e-06	6.95968e-05	2.85044e-06	0.0993508	0.0249772
chr4:105234109:CT:C	ENSG00000168769	LOFTEE-HC;SpliceAI-0.8	0.0001	5.69541e-07	4.93257e-07	7.95917e-05	0.10705	0.0212868
chr4:105234109:CT:C	ENSG00000168769	LOFTEE-HC;SpliceAI-0.8	0.001	5.69541e-07	4.93257e-07	7.95917e-05	0.10705	0.0212868
chr4:105234109:CT:C	ENSG00000168769	LOFTEE-HC;SpliceAI-0.8	0.01	5.69541e-07	4.93257e-07	7.95917e-05	0.10705	0.0212868
chr4:105234109:CT:C	ENSG00000168769	LOFTEE-HC;SpliceAI-0.8;AlphaMissense-0.564	0.0001	3.23514e-09	3.21689e-08	2.37929e-07	0.101092	0.0182833
chr4:105234109:CT:C	ENSG00000168769	LOFTEE-HC;SpliceAI-0.8;AlphaMissense-0.564	0.001	6.48285e-09	3.74329e-08	2.00741e-07	0.0959761	0.0174421
chr4:105234109:CT:C	ENSG00000168769	LOFTEE-HC;SpliceAI-0.8;AlphaMissense-0.564	0.01	6.48285e-09	3.74329e-08	2.00741e-07	0.0959761	0.0174421
chr4:105234109:CT:C	ENSG00000168769	Cauchy		1.44269e-08	9.92364e-08	5.89048e-07
chr4:105234118:G:GT	ENSG00000168769	AlphaMissense-0.564	0.0001	3.12667e-06	1.49505e-05	2.67707e-06	0.11346	0.0262068
chr4:105234118:G:GT	ENSG00000168769	AlphaMissense-0.564	0.001	3.14882e-06	6.95968e-05	2.85044e-06	0.0993508	0.0249772
chr4:105234118:G:GT	ENSG00000168769	AlphaMissense-0.564	0.01	3.14882e-06	6.95968e-05	2.85044e-06	0.0993508	0.0249772
chr4:105234118:G:GT	ENSG00000168769	LOFTEE-HC;SpliceAI-0.8	0.0001	3.16578e-06	2.73619e-06	0.000352925	0.102463	0.0218485
chr4:105234118:G:GT	ENSG00000168769	LOFTEE-HC;SpliceAI-0.8	0.001	3.16578e-06	2.73619e-06	0.000352925	0.102463	0.0218485
chr4:105234118:G:GT	ENSG00000168769	LOFTEE-HC;SpliceAI-0.8	0.01	3.16578e-06	2.73619e-06	0.000352925	0.102463	0.0218485
chr4:105234118:G:GT	ENSG00000168769	LOFTEE-HC;SpliceAI-0.8;AlphaMissense-0.564	0.0001	1.34335e-08	1.10287e-08	1.28731e-06	0.0980903	0.0171664
chr4:105234118:G:GT	ENSG00000168769	LOFTEE-HC;SpliceAI-0.8;AlphaMissense-0.564	0.001	6.27686e-08	6.73471e-08	1.16743e-06	0.0929972	0.0172277
chr4:105234118:G:GT	ENSG00000168769	LOFTEE-HC;SpliceAI-0.8;AlphaMissense-0.564	0.01	6.27686e-08	6.73471e-08	1.16743e-06	0.0929972	0.0172277
chr4:105234118:G:GT	ENSG00000168769	Cauchy		8.31745e-08	7.40369e-08	2.51842e-06
chr4:105234122:T:C	ENSG00000168769	AlphaMissense-0.564	0.0001	3.12667e-06	1.49505e-05	2.67707e-06	0.11346	0.0262068
chr4:105234122:T:C	ENSG00000168769	AlphaMissense-0.564	0.001	3.14882e-06	6.95968e-05	2.85044e-06	0.0993508	0.0249772
chr4:105234122:T:C	ENSG00000168769	AlphaMissense-0.564	0.01	3.14882e-06	6.95968e-05	2.85044e-06	0.0993508	0.0249772
chr4:105234122:T:C	ENSG00000168769	LOFTEE-HC;SpliceAI-0.8	0.0001	5.69882e-07	5.00385e-07	8.05625e-05	0.106968	0.0212821
chr4:105234122:T:C	ENSG00000168769	LOFTEE-HC;SpliceAI-0.8	0.001	5.69882e-07	5.00385e-07	8.05625e-05	0.106968	0.0212821
chr4:105234122:T:C	ENSG00000168769	LOFTEE-HC;SpliceAI-0.8	0.01	5.69882e-07	5.00385e-07	8.05625e-05	0.106968	0.0212821
chr4:105234122:T:C	ENSG00000168769	LOFTEE-HC;SpliceAI-0.8;AlphaMissense-0.564	0.0001	3.22083e-09	3.27917e-08	2.40216e-07	0.101046	0.0182862
chr4:105234122:T:C	ENSG00000168769	LOFTEE-HC;SpliceAI-0.8;AlphaMissense-0.564	0.001	6.50228e-09	3.77577e-08	2.02772e-07	0.0959335	0.0174392
chr4:105234122:T:C	ENSG00000168769	LOFTEE-HC;SpliceAI-0.8;AlphaMissense-0.564	0.01	6.50228e-09	3.77577e-08	2.02772e-07	0.0959335	0.0174392
chr4:105234122:T:C	ENSG00000168769	Cauchy		1.44166e-08	1.00496e-07	5.94506e-07
chr4:105234134:C:T	ENSG00000168769	AlphaMissense-0.564	0.0001	3.12667e-06	1.49505e-05	2.67707e-06	0.11346	0.0262068
chr4:105234134:C:T	ENSG00000168769	AlphaMissense-0.564	0.001	3.14882e-06	6.95968e-05	2.85044e-06	0.0993508	0.0249772
chr4:105234134:C:T	ENSG00000168769	AlphaMissense-0.564	0.01	3.14882e-06	6.95968e-05	2.85044e-06	0.0993508	0.0249772
chr4:105234134:C:T	ENSG00000168769	LOFTEE-HC;SpliceAI-0.8	0.0001	5.69882e-07	5.00385e-07	8.05625e-05	0.106968	0.0212821
chr4:105234134:C:T	ENSG00000168769	LOFTEE-HC;SpliceAI-0.8	0.001	5.69882e-07	5.00385e-07	8.05625e-05	0.106968	0.0212821
chr4:105234134:C:T	ENSG00000168769	LOFTEE-HC;SpliceAI-0.8	0.01	5.69882e-07	5.00385e-07	8.05625e-05	0.106968	0.0212821
chr4:105234134:C:T	ENSG00000168769	LOFTEE-HC;SpliceAI-0.8;AlphaMissense-0.564	0.0001	3.22083e-09	3.27917e-08	2.40216e-07	0.101046	0.0182862
chr4:105234134:C:T	ENSG00000168769	LOFTEE-HC;SpliceAI-0.8;AlphaMissense-0.564	0.001	6.50228e-09	3.77577e-08	2.02772e-07	0.0959335	0.0174392
chr4:105234134:C:T	ENSG00000168769	LOFTEE-HC;SpliceAI-0.8;AlphaMissense-0.564	0.01	6.50228e-09	3.77577e-08	2.02772e-07	0.0959335	0.0174392
chr4:105234134:C:T	ENSG00000168769	Cauchy		1.44166e-08	1.00496e-07	5.94506e-07
chr4:105234140:G:GA	ENSG00000168769	AlphaMissense-0.564	0.0001	3.12667e-06	1.49505e-05	2.67707e-06	0.11346	0.0262068
chr4:105234140:G:GA	ENSG00000168769	AlphaMissense-0.564	0.001	3.14882e-06	6.95968e-05	2.85044e-06	0.0993508	0.0249772
chr4:105234140:G:GA	ENSG00000168769	AlphaMissense-0.564	0.01	3.14882e-06	6.95968e-05	2.85044e-06	0.0993508	0.0249772
chr4:105234140:G:GA	ENSG00000168769	LOFTEE-HC;SpliceAI-0.8	0.0001	5.69882e-07	5.00385e-07	8.05625e-05	0.106968	0.0212821
chr4:105234140:G:GA	ENSG00000168769	LOFTEE-HC;SpliceAI-0.8	0.001	5.69882e-07	5.00385e-07	8.05625e-05	0.106968	0.0212821
chr4:105234140:G:GA	ENSG00000168769	LOFTEE-HC;SpliceAI-0.8	0.01	5.69882e-07	5.00385e-07	8.05625e-05	0.106968	0.0212821
chr4:105234140:G:GA	ENSG00000168769	LOFTEE-HC;SpliceAI-0.8;AlphaMissense-0.564	0.0001	3.22083e-09	3.27917e-08	2.40216e-07	0.101046	0.0182862
chr4:105234140:G:GA	ENSG00000168769	LOFTEE-HC;SpliceAI-0.8;AlphaMissense-0.564	0.001	6.50228e-09	3.77577e-08	2.02772e-07	0.0959335	0.0174392
chr4:105234140:G:GA	ENSG00000168769	LOFTEE-HC;SpliceAI-0.8;AlphaMissense-0.564	0.01	6.50228e-09	3.77577e-08	2.02772e-07	0.0959335	0.0174392
chr4:105234140:G:GA	ENSG00000168769	Cauchy		1.44166e-08	1.00496e-07	5.94506e-07
chr4:105234161:TG:T	ENSG00000168769	AlphaMissense-0.564	0.0001	3.12667e-06	1.49505e-05	2.67707e-06	0.11346	0.0262068
chr4:105234161:TG:T	ENSG00000168769	AlphaMissense-0.564	0.001	3.14882e-06	6.95968e-05	2.85044e-06	0.0993508	0.0249772
chr4:105234161:TG:T	ENSG00000168769	AlphaMissense-0.564	0.01	3.14882e-06	6.95968e-05	2.85044e-06	0.0993508	0.0249772
chr4:105234161:TG:T	ENSG00000168769	LOFTEE-HC;SpliceAI-0.8	0.0001	5.69148e-07	4.84356e-07	8.03845e-05	0.106965	0.0212552
chr4:105234161:TG:T	ENSG00000168769	LOFTEE-HC;SpliceAI-0.8	0.001	5.69148e-07	4.84356e-07	8.03845e-05	0.106965	0.0212552
chr4:105234161:TG:T	ENSG00000168769	LOFTEE-HC;SpliceAI-0.8	0.01	5.69148e-07	4.84356e-07	8.03845e-05	0.106965	0.0212552
chr4:105234161:TG:T	ENSG00000168769	LOFTEE-HC;SpliceAI-0.8;AlphaMissense-0.564	0.0001	3.2362e-09	2.992e-08	2.40321e-07	0.101023	0.018229
chr4:105234161:TG:T	ENSG00000168769	LOFTEE-HC;SpliceAI-0.8;AlphaMissense-0.564	0.001	6.48258e-09	3.73904e-08	2.03063e-07	0.0959065	0.0174288
chr4:105234161:TG:T	ENSG00000168769	LOFTEE-HC;SpliceAI-0.8;AlphaMissense-0.564	0.01	6.48258e-09	3.73904e-08	2.03063e-07	0.0959065	0.0174288
chr4:105234161:TG:T	ENSG00000168769	Cauchy		1.44289e-08	9.65649e-08	5.95129e-07
chr4:105234173:CT:C	ENSG00000168769	AlphaMissense-0.564	0.0001	3.12667e-06	1.49505e-05	2.67707e-06	0.11346	0.0262068
chr4:105234173:CT:C	ENSG00000168769	AlphaMissense-0.564	0.001	3.14882e-06	6.95968e-05	2.85044e-06	0.0993508	0.0249772
chr4:105234173:CT:C	ENSG00000168769	AlphaMissense-0.564	0.01	3.14882e-06	6.95968e-05	2.85044e-06	0.0993508	0.0249772
chr4:105234173:CT:C	ENSG00000168769	LOFTEE-HC;SpliceAI-0.8	0.0001	5.69319e-07	4.88275e-07	7.89839e-05	0.1071	0.0212886
chr4:105234173:CT:C	ENSG00000168769	LOFTEE-HC;SpliceAI-0.8	0.001	5.69319e-07	4.88275e-07	7.89839e-05	0.1071	0.0212886
chr4:105234173:CT:C	ENSG00000168769	LOFTEE-HC;SpliceAI-0.8	0.01	5.69319e-07	4.88275e-07	7.89839e-05	0.1071	0.0212886
chr4:105234173:CT:C	ENSG00000168769	LOFTEE-HC;SpliceAI-0.8;AlphaMissense-0.564	0.0001	3.23439e-09	3.01951e-08	2.36002e-07	0.10112	0.0182516
chr4:105234173:CT:C	ENSG00000168769	LOFTEE-HC;SpliceAI-0.8;AlphaMissense-0.564	0.001	6.4722e-09	3.74037e-08	1.98908e-07	0.0960016	0.0174463
chr4:105234173:CT:C	ENSG00000168769	LOFTEE-HC;SpliceAI-0.8;AlphaMissense-0.564	0.01	6.4722e-09	3.74037e-08	1.98908e-07	0.0960016	0.0174463
chr4:105234173:CT:C	ENSG00000168769	Cauchy		1.44135e-08	9.69531e-08	5.84213e-07
chr4:105234180:C:T	ENSG00000168769	AlphaMissense-0.564	0.0001	3.12667e-06	1.49505e-05	2.67707e-06	0.11346	0.0262068
chr4:105234180:C:T	ENSG00000168769	AlphaMissense-0.564	0.001	3.14882e-06	6.95968e-05	2.85044e-06	0.0993508	0.0249772
chr4:105234180:C:T	ENSG00000168769	AlphaMissense-0.564	0.01	3.14882e-06	6.95968e-05	2.85044e-06	0.0993508	0.0249772
chr4:105234180:C:T	ENSG00000168769	LOFTEE-HC;SpliceAI-0.8	0.0001	5.69275e-07	4.87378e-07	7.88531e-05	0.107112	0.0212894
chr4:105234180:C:T	ENSG00000168769	LOFTEE-HC;SpliceAI-0.8	0.001	5.69275e-07	4.87378e-07	7.88531e-05	0.107112	0.0212894
chr4:105234180:C:T	ENSG00000168769	LOFTEE-HC;SpliceAI-0.8	0.01	5.69275e-07	4.87378e-07	7.88531e-05	0.107112	0.0212894
chr4:105234180:C:T	ENSG00000168769	LOFTEE-HC;SpliceAI-0.8;AlphaMissense-0.564	0.0001	3.23429e-09	3.01084e-08	2.35602e-07	0.101126	0.0182512
chr4:105234180:C:T	ENSG00000168769	LOFTEE-HC;SpliceAI-0.8;AlphaMissense-0.564	0.001	6.46974e-09	3.73971e-08	1.98528e-07	0.0960079	0.0174473
chr4:105234180:C:T	ENSG00000168769	LOFTEE-HC;SpliceAI-0.8;AlphaMissense-0.564	0.01	6.46974e-09	3.73971e-08	1.98528e-07	0.0960079	0.0174473
chr4:105234180:C:T	ENSG00000168769	Cauchy		1.44105e-08	9.6832e-08	5.83209e-07
chr4:105234183:G:T	ENSG00000168769	AlphaMissense-0.564	0.0001	3.12667e-06	1.49505e-05	2.67707e-06	0.11346	0.0262068
chr4:105234183:G:T	ENSG00000168769	AlphaMissense-0.564	0.001	3.14882e-06	6.95968e-05	2.85044e-06	0.0993508	0.0249772
chr4:105234183:G:T	ENSG00000168769	AlphaMissense-0.564	0.01	3.14882e-06	6.95968e-05	2.85044e-06	0.0993508	0.0249772
chr4:105234183:G:T	ENSG00000168769	LOFTEE-HC;SpliceAI-0.8	0.0001	5.69556e-07	4.93579e-07	7.96343e-05	0.107046	0.0212866
chr4:105234183:G:T	ENSG00000168769	LOFTEE-HC;SpliceAI-0.8	0.001	5.69556e-07	4.93579e-07	7.96343e-05	0.107046	0.0212866
chr4:105234183:G:T	ENSG00000168769	LOFTEE-HC;SpliceAI-0.8	0.01	5.69556e-07	4.93579e-07	7.96343e-05	0.107046	0.0212866
chr4:105234183:G:T	ENSG00000168769	LOFTEE-HC;SpliceAI-0.8;AlphaMissense-0.564	0.0001	3.23519e-09	3.22049e-08	2.38072e-07	0.10109	0.0182836
chr4:105234183:G:T	ENSG00000168769	LOFTEE-HC;SpliceAI-0.8;AlphaMissense-0.564	0.001	6.48373e-09	3.74352e-08	2.00874e-07	0.095974	0.0174418
chr4:105234183:G:T	ENSG00000168769	LOFTEE-HC;SpliceAI-0.8;AlphaMissense-0.564	0.01	6.48373e-09	3.74352e-08	2.00874e-07	0.095974	0.0174418
chr4:105234183:G:T	ENSG00000168769	Cauchy		1.4428e-08	9.92824e-08	5.894e-07
chr4:105234194:G:A	ENSG00000168769	AlphaMissense-0.564	0.0001	3.12667e-06	1.49505e-05	2.67707e-06	0.11346	0.0262068
chr4:105234194:G:A	ENSG00000168769	AlphaMissense-0.564	0.001	3.14882e-06	6.95968e-05	2.85044e-06	0.0993508	0.0249772
chr4:105234194:G:A	ENSG00000168769	AlphaMissense-0.564	0.01	3.14882e-06	6.95968e-05	2.85044e-06	0.0993508	0.0249772
chr4:105234194:G:A	ENSG00000168769	LOFTEE-HC;SpliceAI-0.8	0.0001	5.69882e-07	5.00385e-07	8.05625e-05	0.106968	0.0212821
chr4:105234194:G:A	ENSG00000168769	LOFTEE-HC;SpliceAI-0.8	0.001	5.69882e-07	5.00385e-07	8.05625e-05	0.106968	0.0212821
chr4:105234194:G:A	ENSG00000168769	LOFTEE-HC;SpliceAI-0.8	0.01	5.69882e-07	5.00385e-07	8.05625e-05	0.106968	0.0212821
chr4:105234194:G:A	ENSG00000168769	LOFTEE-HC;SpliceAI-0.8;AlphaMissense-0.564	0.0001	3.22083e-09	3.27917e-08	2.40216e-07	0.101046	0.0182862
chr4:105234194:G:A	ENSG00000168769	LOFTEE-HC;SpliceAI-0.8;AlphaMissense-0.564	0.001	6.50228e-09	3.77577e-08	2.02772e-07	0.0959335	0.0174392
chr4:105234194:G:A	ENSG00000168769	LOFTEE-HC;SpliceAI-0.8;AlphaMissense-0.564	0.01	6.50228e-09	3.77577e-08	2.02772e-07	0.0959335	0.0174392
chr4:105234194:G:A	ENSG00000168769	Cauchy		1.44166e-08	1.00496e-07	5.94506e-07
chr4:105234203:G:A	ENSG00000168769	AlphaMissense-0.564	0.0001	3.12667e-06	1.49505e-05	2.67707e-06	0.11346	0.0262068
chr4:105234203:G:A	ENSG00000168769	AlphaMissense-0.564	0.001	3.14882e-06	6.95968e-05	2.85044e-06	0.0993508	0.0249772
chr4:105234203:G:A	ENSG00000168769	AlphaMissense-0.564	0.01	3.14882e-06	6.95968e-05	2.85044e-06	0.0993508	0.0249772
chr4:105234203:G:A	ENSG00000168769	LOFTEE-HC;SpliceAI-0.8	0.0001	5.69882e-07	5.00385e-07	8.05625e-05	0.106968	0.0212821
chr4:105234203:G:A	ENSG00000168769	LOFTEE-HC;SpliceAI-0.8	0.001	5.69882e-07	5.00385e-07	8.05625e-05	0.106968	0.0212821
chr4:105234203:G:A	ENSG00000168769	LOFTEE-HC;SpliceAI-0.8	0.01	5.69882e-07	5.00385e-07	8.05625e-05	0.106968	0.0212821
chr4:105234203:G:A	ENSG00000168769	LOFTEE-HC;SpliceAI-0.8;AlphaMissense-0.564	0.0001	3.22083e-09	3.27917e-08	2.40216e-07	0.101046	0.0182862
chr4:105234203:G:A	ENSG00000168769	LOFTEE-HC;SpliceAI-0.8;AlphaMissense-0.564	0.001	6.50228e-09	3.77577e-08	2.02772e-07	0.0959335	0.0174392
chr4:105234203:G:A	ENSG00000168769	LOFTEE-HC;SpliceAI-0.8;AlphaMissense-0.564	0.01	6.50228e-09	3.77577e-08	2.02772e-07	0.0959335	0.0174392
chr4:105234203:G:A	ENSG00000168769	Cauchy		1.44166e-08	1.00496e-07	5.94506e-07
chr4:105234218:A:G	ENSG00000168769	AlphaMissense-0.564	0.0001	3.12667e-06	1.49505e-05	2.67707e-06	0.11346	0.0262068
chr4:105234218:A:G	ENSG00000168769	AlphaMissense-0.564	0.001	3.14882e-06	6.95968e-05	2.85044e-06	0.0993508	0.0249772
chr4:105234218:A:G	ENSG00000168769	AlphaMissense-0.564	0.01	3.14882e-06	6.95968e-05	2.85044e-06	0.0993508	0.0249772
chr4:105234218:A:G	ENSG00000168769	LOFTEE-HC;SpliceAI-0.8	0.0001	5.69882e-07	5.00385e-07	8.05625e-05	0.106968	0.0212821
chr4:105234218:A:G	ENSG00000168769	LOFTEE-HC;SpliceAI-0.8	0.001	5.69882e-07	5.00385e-07	8.05625e-05	0.106968	0.0212821
chr4:105234218:A:G	ENSG00000168769	LOFTEE-HC;SpliceAI-0.8	0.01	5.69882e-07	5.00385e-07	8.05625e-05	0.106968	0.0212821
chr4:105234218:A:G	ENSG00000168769	LOFTEE-HC;SpliceAI-0.8;AlphaMissense-0.564	0.0001	3.22083e-09	3.27917e-08	2.40216e-07	0.101046	0.0182862
chr4:105234218:A:G	ENSG00000168769	LOFTEE-HC;SpliceAI-0.8;AlphaMissense-0.564	0.001	6.50228e-09	3.77577e-08	2.02772e-07	0.0959335	0.0174392
chr4:105234218:A:G	ENSG00000168769	LOFTEE-HC;SpliceAI-0.8;AlphaMissense-0.564	0.01	6.50228e-09	3.77577e-08	2.02772e-07	0.0959335	0.0174392
chr4:105234218:A:G	ENSG00000168769	Cauchy		1.44166e-08	1.00496e-07	5.94506e-07
chr4:105234230:C:G	ENSG00000168769	AlphaMissense-0.564	0.0001	3.12667e-06	1.49505e-05	2.67707e-06	0.11346	0.0262068
chr4:105234230:C:G	ENSG00000168769	AlphaMissense-0.564	0.001	3.14882e-06	6.95968e-05	2.85044e-06	0.0993508	0.0249772
chr4:105234230:C:G	ENSG00000168769	AlphaMissense-0.564	0.01	3.14882e-06	6.95968e-05	2.85044e-06	0.0993508	0.0249772
chr4:105234230:C:G	ENSG00000168769	LOFTEE-HC;SpliceAI-0.8	0.0001	5.69882e-07	5.00385e-07	8.05625e-05	0.106968	0.0212821
chr4:105234230:C:G	ENSG00000168769	LOFTEE-HC;SpliceAI-0.8	0.001	5.69882e-07	5.00385e-07	8.05625e-05	0.106968	0.0212821
chr4:105234230:C:G	ENSG00000168769	LOFTEE-HC;SpliceAI-0.8	0.01	5.69882e-07	5.00385e-07	8.05625e-05	0.106968	0.0212821
chr4:105234230:C:G	ENSG00000168769	LOFTEE-HC;SpliceAI-0.8;AlphaMissense-0.564	0.0001	3.22083e-09	3.27917e-08	2.40216e-07	0.101046	0.0182862
chr4:105234230:C:G	ENSG00000168769	LOFTEE-HC;SpliceAI-0.8;AlphaMissense-0.564	0.001	6.50228e-09	3.77577e-08	2.02772e-07	0.0959335	0.0174392
chr4:105234230:C:G	ENSG00000168769	LOFTEE-HC;SpliceAI-0.8;AlphaMissense-0.564	0.01	6.50228e-09	3.77577e-08	2.02772e-07	0.0959335	0.0174392
chr4:105234230:C:G	ENSG00000168769	Cauchy		1.44166e-08	1.00496e-07	5.94506e-07
chr4:105234242:A:G	ENSG00000168769	AlphaMissense-0.564	0.0001	3.12667e-06	1.49505e-05	2.67707e-06	0.11346	0.0262068
chr4:105234242:A:G	ENSG00000168769	AlphaMissense-0.564	0.001	3.14882e-06	6.95968e-05	2.85044e-06	0.0993508	0.0249772
chr4:105234242:A:G	ENSG00000168769	AlphaMissense-0.564	0.01	3.14882e-06	6.95968e-05	2.85044e-06	0.0993508	0.0249772
chr4:105234242:A:G	ENSG00000168769	LOFTEE-HC;SpliceAI-0.8	0.0001	5.69882e-07	5.00385e-07	8.05625e-05	0.106968	0.0212821
chr4:105234242:A:G	ENSG00000168769	LOFTEE-HC;SpliceAI-0.8	0.001	5.69882e-07	5.00385e-07	8.05625e-05	0.106968	0.0212821
chr4:105234242:A:G	ENSG00000168769	LOFTEE-HC;SpliceAI-0.8	0.01	5.69882e-07	5.00385e-07	8.05625e-05	0.106968	0.0212821
chr4:105234242:A:G	ENSG00000168769	LOFTEE-HC;SpliceAI-0.8;AlphaMissense-0.564	0.0001	3.22083e-09	3.27917e-08	2.40216e-07	0.101046	0.0182862
chr4:105234242:A:G	ENSG00000168769	LOFTEE-HC;SpliceAI-0.8;AlphaMissense-0.564	0.001	6.50228e-09	3.77577e-08	2.02772e-07	0.0959335	0.0174392
chr4:105234242:A:G	ENSG00000168769	LOFTEE-HC;SpliceAI-0.8;AlphaMissense-0.564	0.01	6.50228e-09	3.77577e-08	2.02772e-07	0.0959335	0.0174392
chr4:105234242:A:G	ENSG00000168769	Cauchy		1.44166e-08	1.00496e-07	5.94506e-07
chr4:105234243:C:CCTTCTCTCTCTGGGCTCCTTCAGATCAAGAAATTGAAACAAGACCAAAAGGCTAATGGAGAAAGACGT	ENSG00000168769	AlphaMissense-0.564	0.0001	3.12667e-06	1.49505e-05	2.67707e-06	0.11346	0.0262068
chr4:105234243:C:CCTTCTCTCTCTGGGCTCCTTCAGATCAAGAAATTGAAACAAGACCAAAAGGCTAATGGAGAAAGACGT	ENSG00000168769	AlphaMissense-0.564	0.001	3.14882e-06	6.95968e-05	2.85044e-06	0.0993508	0.0249772
chr4:105234243:C:CCTTCTCTCTCTGGGCTCCTTCAGATCAAGAAATTGAAACAAGACCAAAAGGCTAATGGAGAAAGACGT	ENSG00000168769	AlphaMissense-0.564	0.01	3.14882e-06	6.95968e-05	2.85044e-06	0.0993508	0.0249772
chr4:105234243:C:CCTTCTCTCTCTGGGCTCCTTCAGATCAAGAAATTGAAACAAGACCAAAAGGCTAATGGAGAAAGACGT	ENSG00000168769	LOFTEE-HC;SpliceAI-0.8	0.0001	5.69511e-07	4.92605e-07	7.94887e-05	0.107059	0.0212877
chr4:105234243:C:CCTTCTCTCTCTGGGCTCCTTCAGATCAAGAAATTGAAACAAGACCAAAAGGCTAATGGAGAAAGACGT	ENSG00000168769	LOFTEE-HC;SpliceAI-0.8	0.001	5.69511e-07	4.92605e-07	7.94887e-05	0.107059	0.0212877
chr4:105234243:C:CCTTCTCTCTCTGGGCTCCTTCAGATCAAGAAATTGAAACAAGACCAAAAGGCTAATGGAGAAAGACGT	ENSG00000168769	LOFTEE-HC;SpliceAI-0.8	0.01	5.69511e-07	4.92605e-07	7.94887e-05	0.107059	0.0212877
chr4:105234243:C:CCTTCTCTCTCTGGGCTCCTTCAGATCAAGAAATTGAAACAAGACCAAAAGGCTAATGGAGAAAGACGT	ENSG00000168769	LOFTEE-HC;SpliceAI-0.8;AlphaMissense-0.564	0.0001	3.23505e-09	3.21066e-08	2.37619e-07	0.101098	0.0182832
chr4:105234243:C:CCTTCTCTCTCTGGGCTCCTTCAGATCAAGAAATTGAAACAAGACCAAAAGGCTAATGGAGAAAGACGT	ENSG00000168769	LOFTEE-HC;SpliceAI-0.8;AlphaMissense-0.564	0.001	6.48112e-09	3.74284e-08	2.00448e-07	0.0959811	0.0174429
chr4:105234243:C:CCTTCTCTCTCTGGGCTCCTTCAGATCAAGAAATTGAAACAAGACCAAAAGGCTAATGGAGAAAGACGT	ENSG00000168769	LOFTEE-HC;SpliceAI-0.8;AlphaMissense-0.564	0.01	6.48112e-09	3.74284e-08	2.00448e-07	0.0959811	0.0174429
chr4:105234243:C:CCTTCTCTCTCTGGGCTCCTTCAGATCAAGAAATTGAAACAAGACCAAAAGGCTAATGGAGAAAGACGT	ENSG00000168769	Cauchy		1.44248e-08	9.91546e-08	5.88273e-07
chr4:105234251:C:G	ENSG00000168769	AlphaMissense-0.564	0.0001	3.12667e-06	1.49505e-05	2.67707e-06	0.11346	0.0262068
chr4:105234251:C:G	ENSG00000168769	AlphaMissense-0.564	0.001	3.14882e-06	6.95968e-05	2.85044e-06	0.0993508	0.0249772
chr4:105234251:C:G	ENSG00000168769	AlphaMissense-0.564	0.01	3.14882e-06	6.95968e-05	2.85044e-06	0.0993508	0.0249772
chr4:105234251:C:G	ENSG00000168769	LOFTEE-HC;SpliceAI-0.8	0.0001	5.69882e-07	5.00385e-07	8.05625e-05	0.106968	0.0212821
chr4:105234251:C:G	ENSG00000168769	LOFTEE-HC;SpliceAI-0.8	0.001	5.69882e-07	5.00385e-07	8.05625e-05	0.106968	0.0212821
chr4:105234251:C:G	ENSG00000168769	LOFTEE-HC;SpliceAI-0.8	0.01	5.69882e-07	5.00385e-07	8.05625e-05	0.106968	0.0212821
chr4:105234251:C:G	ENSG00000168769	LOFTEE-HC;SpliceAI-0.8;AlphaMissense-0.564	0.0001	3.22083e-09	3.27917e-08	2.40216e-07	0.101046	0.0182862
chr4:105234251:C:G	ENSG00000168769	LOFTEE-HC;SpliceAI-0.8;AlphaMissense-0.564	0.001	6.50228e-09	3.77577e-08	2.02772e-07	0.0959335	0.0174392
chr4:105234251:C:G	ENSG00000168769	LOFTEE-HC;SpliceAI-0.8;AlphaMissense-0.564	0.01	6.50228e-09	3.77577e-08	2.02772e-07	0.0959335	0.0174392
chr4:105234251:C:G	ENSG00000168769	Cauchy		1.44166e-08	1.00496e-07	5.94506e-07
chr4:105234254:TG:T	ENSG00000168769	AlphaMissense-0.564	0.0001	3.12667e-06	1.49505e-05	2.67707e-06	0.11346	0.0262068
chr4:105234254:TG:T	ENSG00000168769	AlphaMissense-0.564	0.001	3.14882e-06	6.95968e-05	2.85044e-06	0.0993508	0.0249772
chr4:105234254:TG:T	ENSG00000168769	AlphaMissense-0.564	0.01	3.14882e-06	6.95968e-05	2.85044e-06	0.0993508	0.0249772
chr4:105234254:TG:T	ENSG00000168769	LOFTEE-HC;SpliceAI-0.8	0.0001	5.69598e-07	4.94494e-07	7.97777e-05	0.107033	0.0212855
chr4:105234254:TG:T	ENSG00000168769	LOFTEE-HC;SpliceAI-0.8	0.001	5.69598e-07	4.94494e-07	7.97777e-05	0.107033	0.0212855
chr4:105234254:TG:T	ENSG00000168769	LOFTEE-HC;SpliceAI-0.8	0.01	5.69598e-07	4.94494e-07	7.97777e-05	0.107033	0.0212855
chr4:105234254:TG:T	ENSG00000168769	LOFTEE-HC;SpliceAI-0.8;AlphaMissense-0.564	0.0001	3.23533e-09	3.22928e-08	2.38511e-07	0.101083	0.0182838
chr4:105234254:TG:T	ENSG00000168769	LOFTEE-HC;SpliceAI-0.8;AlphaMissense-0.564	0.001	6.48623e-09	3.74413e-08	2.00397e-07	0.0959673	0.0174406
chr4:105234254:TG:T	ENSG00000168769	LOFTEE-HC;SpliceAI-0.8;AlphaMissense-0.564	0.01	6.48623e-09	3.74413e-08	2.00397e-07	0.0959673	0.0174406
chr4:105234254:TG:T	ENSG00000168769	Cauchy		1.44311e-08	9.93969e-08	5.88788e-07
chr4:105234264:C:T	ENSG00000168769	AlphaMissense-0.564	0.0001	3.12667e-06	1.49505e-05	2.67707e-06	0.11346	0.0262068
chr4:105234264:C:T	ENSG00000168769	AlphaMissense-0.564	0.001	3.14882e-06	6.95968e-05	2.85044e-06	0.0993508	0.0249772
chr4:105234264:C:T	ENSG00000168769	AlphaMissense-0.564	0.01	3.14882e-06	6.95968e-05	2.85044e-06	0.0993508	0.0249772
chr4:105234264:C:T	ENSG00000168769	LOFTEE-HC;SpliceAI-0.8	0.0001	5.69882e-07	5.00385e-07	8.05625e-05	0.106968	0.0212821
chr4:105234264:C:T	ENSG00000168769	LOFTEE-HC;SpliceAI-0.8	0.001	5.69882e-07	5.00385e-07	8.05625e-05	0.106968	0.0212821
chr4:105234264:C:T	ENSG00000168769	LOFTEE-HC;SpliceAI-0.8	0.01	5.69882e-07	5.00385e-07	8.05625e-05	0.106968	0.0212821
chr4:105234264:C:T	ENSG00000168769	LOFTEE-HC;SpliceAI-0.8;AlphaMissense-0.564	0.0001	3.22083e-09	3.27917e-08	2.40216e-07	0.101046	0.0182862
chr4:105234264:C:T	ENSG00000168769	LOFTEE-HC;SpliceAI-0.8;AlphaMissense-0.564	0.001	6.50228e-09	3.77577e-08	2.02772e-07	0.0959335	0.0174392
chr4:105234264:C:T	ENSG00000168769	LOFTEE-HC;SpliceAI-0.8;AlphaMissense-0.564	0.01	6.50228e-09	3.77577e-08	2.02772e-07	0.0959335	0.0174392
chr4:105234264:C:T	ENSG00000168769	Cauchy		1.44166e-08	1.00496e-07	5.94506e-07
chr4:105234275:A:G	ENSG00000168769	AlphaMissense-0.564	0.0001	3.12667e-06	1.49505e-05	2.67707e-06	0.11346	0.0262068
chr4:105234275:A:G	ENSG00000168769	AlphaMissense-0.564	0.001	3.14882e-06	6.95968e-05	2.85044e-06	0.0993508	0.0249772
chr4:105234275:A:G	ENSG00000168769	AlphaMissense-0.564	0.01	3.14882e-06	6.95968e-05	2.85044e-06	0.0993508	0.0249772
chr4:105234275:A:G	ENSG00000168769	LOFTEE-HC;SpliceAI-0.8	0.0001	5.69882e-07	5.00385e-07	8.05625e-05	0.106968	0.0212821
chr4:105234275:A:G	ENSG00000168769	LOFTEE-HC;SpliceAI-0.8	0.001	5.69882e-07	5.00385e-07	8.05625e-05	0.106968	0.0212821
chr4:105234275:A:G	ENSG00000168769	LOFTEE-HC;SpliceAI-0.8	0.01	5.69882e-07	5.00385e-07	8.05625e-05	0.106968	0.0212821
chr4:105234275:A:G	ENSG00000168769	LOFTEE-HC;SpliceAI-0.8;AlphaMissense-0.564	0.0001	3.22083e-09	3.27917e-08	2.40216e-07	0.101046	0.0182862
chr4:105234275:A:G	ENSG00000168769	LOFTEE-HC;SpliceAI-0.8;AlphaMissense-0.564	0.001	6.50228e-09	3.77577e-08	2.02772e-07	0.0959335	0.0174392
chr4:105234275:A:G	ENSG00000168769	LOFTEE-HC;SpliceAI-0.8;AlphaMissense-0.564	0.01	6.50228e-09	3.77577e-08	2.02772e-07	0.0959335	0.0174392
chr4:105234275:A:G	ENSG00000168769	Cauchy		1.44166e-08	1.00496e-07	5.94506e-07
chr4:105234279:A:T	ENSG00000168769	AlphaMissense-0.564	0.0001	3.12667e-06	1.49505e-05	2.67707e-06	0.11346	0.0262068
chr4:105234279:A:T	ENSG00000168769	AlphaMissense-0.564	0.001	3.14882e-06	6.95968e-05	2.85044e-06	0.0993508	0.0249772
chr4:105234279:A:T	ENSG00000168769	AlphaMissense-0.564	0.01	3.14882e-06	6.95968e-05	2.85044e-06	0.0993508	0.0249772
chr4:105234279:A:T	ENSG00000168769	LOFTEE-HC;SpliceAI-0.8	0.0001	5.69667e-07	4.95918e-07	7.99995e-05	0.107013	0.0212839
chr4:105234279:A:T	ENSG00000168769	LOFTEE-HC;SpliceAI-0.8	0.001	5.69667e-07	4.95918e-07	7.99995e-05	0.107013	0.0212839
chr4:105234279:A:T	ENSG00000168769	LOFTEE-HC;SpliceAI-0.8	0.01	5.69667e-07	4.95918e-07	7.99995e-05	0.107013	0.0212839
chr4:105234279:A:T	ENSG00000168769	LOFTEE-HC;SpliceAI-0.8;AlphaMissense-0.564	0.0001	3.22083e-09	3.27917e-08	2.40216e-07	0.101046	0.0182862
chr4:105234279:A:T	ENSG00000168769	LOFTEE-HC;SpliceAI-0.8;AlphaMissense-0.564	0.001	6.50228e-09	3.77577e-08	2.02772e-07	0.0959335	0.0174392
chr4:105234279:A:T	ENSG00000168769	LOFTEE-HC;SpliceAI-0.8;AlphaMissense-0.564	0.01	6.50228e-09	3.77577e-08	2.02772e-07	0.0959335	0.0174392
chr4:105234279:A:T	ENSG00000168769	Cauchy		1.44165e-08	1.00435e-07	5.94495e-07
chr4:105234288:C:T	ENSG00000168769	AlphaMissense-0.564	0.0001	3.12667e-06	1.49505e-05	2.67707e-06	0.11346	0.0262068
chr4:105234288:C:T	ENSG00000168769	AlphaMissense-0.564	0.001	3.14882e-06	6.95968e-05	2.85044e-06	0.0993508	0.0249772
chr4:105234288:C:T	ENSG00000168769	AlphaMissense-0.564	0.01	3.14882e-06	6.95968e-05	2.85044e-06	0.0993508	0.0249772
chr4:105234288:C:T	ENSG00000168769	LOFTEE-HC;SpliceAI-0.8	0.0001	5.69882e-07	5.00385e-07	8.05625e-05	0.106968	0.0212821
chr4:105234288:C:T	ENSG00000168769	LOFTEE-HC;SpliceAI-0.8	0.001	5.69882e-07	5.00385e-07	8.05625e-05	0.106968	0.0212821
chr4:105234288:C:T	ENSG00000168769	LOFTEE-HC;SpliceAI-0.8	0.01	5.69882e-07	5.00385e-07	8.05625e-05	0.106968	0.0212821
chr4:105234288:C:T	ENSG00000168769	LOFTEE-HC;SpliceAI-0.8;AlphaMissense-0.564	0.0001	3.22083e-09	3.27917e-08	2.40216e-07	0.101046	0.0182862
chr4:105234288:C:T	ENSG00000168769	LOFTEE-HC;SpliceAI-0.8;AlphaMissense-0.564	0.001	6.50228e-09	3.77577e-08	2.02772e-07	0.0959335	0.0174392
chr4:105234288:C:T	ENSG00000168769	LOFTEE-HC;SpliceAI-0.8;AlphaMissense-0.564	0.01	6.50228e-09	3.77577e-08	2.02772e-07	0.0959335	0.0174392
chr4:105234288:C:T	ENSG00000168769	Cauchy		1.44166e-08	1.00496e-07	5.94506e-07
chr4:105234293:G:A	ENSG00000168769	AlphaMissense-0.564	0.0001	3.12667e-06	1.49505e-05	2.67707e-06	0.11346	0.0262068
chr4:105234293:G:A	ENSG00000168769	AlphaMissense-0.564	0.001	3.14882e-06	6.95968e-05	2.85044e-06	0.0993508	0.0249772
chr4:105234293:G:A	ENSG00000168769	AlphaMissense-0.564	0.01	3.14882e-06	6.95968e-05	2.85044e-06	0.0993508	0.0249772
chr4:105234293:G:A	ENSG00000168769	LOFTEE-HC;SpliceAI-0.8	0.0001	5.69882e-07	5.00385e-07	8.05625e-05	0.106968	0.0212821
chr4:105234293:G:A	ENSG00000168769	LOFTEE-HC;SpliceAI-0.8	0.001	5.69882e-07	5.00385e-07	8.05625e-05	0.106968	0.0212821
chr4:105234293:G:A	ENSG00000168769	LOFTEE-HC;SpliceAI-0.8	0.01	5.69882e-07	5.00385e-07	8.05625e-05	0.106968	0.0212821
chr4:105234293:G:A	ENSG00000168769	LOFTEE-HC;SpliceAI-0.8;AlphaMissense-0.564	0.0001	3.22083e-09	3.27917e-08	2.40216e-07	0.101046	0.0182862
chr4:105234293:G:A	ENSG00000168769	LOFTEE-HC;SpliceAI-0.8;AlphaMissense-0.564	0.001	6.50228e-09	3.77577e-08	2.02772e-07	0.0959335	0.0174392
chr4:105234293:G:A	ENSG00000168769	LOFTEE-HC;SpliceAI-0.8;AlphaMissense-0.564	0.01	6.50228e-09	3.77577e-08	2.02772e-07	0.0959335	0.0174392
chr4:105234293:G:A	ENSG00000168769	Cauchy		1.44166e-08	1.00496e-07	5.94506e-07
chr4:105234296:TAA:T	ENSG00000168769	AlphaMissense-0.564	0.0001	3.12667e-06	1.49505e-05	2.67707e-06	0.11346	0.0262068
chr4:105234296:TAA:T	ENSG00000168769	AlphaMissense-0.564	0.001	3.14882e-06	6.95968e-05	2.85044e-06	0.0993508	0.0249772
chr4:105234296:TAA:T	ENSG00000168769	AlphaMissense-0.564	0.01	3.14882e-06	6.95968e-05	2.85044e-06	0.0993508	0.0249772
chr4:105234296:TAA:T	ENSG00000168769	LOFTEE-HC;SpliceAI-0.8	0.0001	5.68768e-07	4.75649e-07	7.72848e-05	0.107258	0.0212988
chr4:105234296:TAA:T	ENSG00000168769	LOFTEE-HC;SpliceAI-0.8	0.001	5.68768e-07	4.75649e-07	7.72848e-05	0.107258	0.0212988
chr4:105234296:TAA:T	ENSG00000168769	LOFTEE-HC;SpliceAI-0.8	0.01	5.68768e-07	4.75649e-07	7.72848e-05	0.107258	0.0212988
chr4:105234296:TAA:T	ENSG00000168769	LOFTEE-HC;SpliceAI-0.8;AlphaMissense-0.564	0.0001	3.25518e-09	2.75691e-08	2.31655e-07	0.101211	0.0182158
chr4:105234296:TAA:T	ENSG00000168769	LOFTEE-HC;SpliceAI-0.8;AlphaMissense-0.564	0.001	6.45111e-09	3.69677e-08	1.94056e-07	0.0960856	0.017455
chr4:105234296:TAA:T	ENSG00000168769	LOFTEE-HC;SpliceAI-0.8;AlphaMissense-0.564	0.01	6.45111e-09	3.69677e-08	1.94056e-07	0.0960856	0.017455
chr4:105234296:TAA:T	ENSG00000168769	Cauchy		1.44357e-08	9.29977e-08	5.71898e-07
chr4:105234308:A:AT	ENSG00000168769	AlphaMissense-0.564	0.0001	3.12667e-06	1.49505e-05	2.67707e-06	0.11346	0.0262068
chr4:105234308:A:AT	ENSG00000168769	AlphaMissense-0.564	0.001	3.14882e-06	6.95968e-05	2.85044e-06	0.0993508	0.0249772
chr4:105234308:A:AT	ENSG00000168769	AlphaMissense-0.564	0.01	3.14882e-06	6.95968e-05	2.85044e-06	0.0993508	0.0249772
chr4:105234308:A:AT	ENSG00000168769	LOFTEE-HC;SpliceAI-0.8	0.0001	5.69646e-07	4.95499e-07	7.99373e-05	0.107019	0.0212844
chr4:105234308:A:AT	ENSG00000168769	LOFTEE-HC;SpliceAI-0.8	0.001	5.69646e-07	4.95499e-07	7.99373e-05	0.107019	0.0212844
chr4:105234308:A:AT	ENSG00000168769	LOFTEE-HC;SpliceAI-0.8	0.01	5.69646e-07	4.95499e-07	7.99373e-05	0.107019	0.0212844
chr4:105234308:A:AT	ENSG00000168769	LOFTEE-HC;SpliceAI-0.8;AlphaMissense-0.564	0.0001	3.22024e-09	3.23864e-08	2.38989e-07	0.101075	0.0182841
chr4:105234308:A:AT	ENSG00000168769	LOFTEE-HC;SpliceAI-0.8;AlphaMissense-0.564	0.001	6.48913e-09	3.74479e-08	2.00854e-07	0.0959599	0.0174394
chr4:105234308:A:AT	ENSG00000168769	LOFTEE-HC;SpliceAI-0.8;AlphaMissense-0.564	0.01	6.48913e-09	3.74479e-08	2.00854e-07	0.0959599	0.0174394
chr4:105234308:A:AT	ENSG00000168769	Cauchy		1.44008e-08	9.95192e-08	5.8999e-07
chr4:105234308:AC:A	ENSG00000168769	AlphaMissense-0.564	0.0001	3.12667e-06	1.49505e-05	2.67707e-06	0.11346	0.0262068
chr4:105234308:AC:A	ENSG00000168769	AlphaMissense-0.564	0.001	3.14882e-06	6.95968e-05	2.85044e-06	0.0993508	0.0249772
chr4:105234308:AC:A	ENSG00000168769	AlphaMissense-0.564	0.01	3.14882e-06	6.95968e-05	2.85044e-06	0.0993508	0.0249772
chr4:105234308:AC:A	ENSG00000168769	LOFTEE-HC;SpliceAI-0.8	0.0001	5.69722e-07	4.97087e-07	8.01801e-05	0.106997	0.0212826
chr4:105234308:AC:A	ENSG00000168769	LOFTEE-HC;SpliceAI-0.8	0.001	5.69722e-07	4.97087e-07	8.01801e-05	0.106997	0.0212826
chr4:105234308:AC:A	ENSG00000168769	LOFTEE-HC;SpliceAI-0.8	0.01	5.69722e-07	4.97087e-07	8.01801e-05	0.106997	0.0212826
chr4:105234308:AC:A	ENSG00000168769	LOFTEE-HC;SpliceAI-0.8;AlphaMissense-0.564	0.0001	3.22083e-09	3.27917e-08	2.40216e-07	0.101046	0.0182862
chr4:105234308:AC:A	ENSG00000168769	LOFTEE-HC;SpliceAI-0.8;AlphaMissense-0.564	0.001	6.50228e-09	3.77577e-08	2.02772e-07	0.0959335	0.0174392
chr4:105234308:AC:A	ENSG00000168769	LOFTEE-HC;SpliceAI-0.8;AlphaMissense-0.564	0.01	6.50228e-09	3.77577e-08	2.02772e-07	0.0959335	0.0174392
chr4:105234308:AC:A	ENSG00000168769	Cauchy		1.44165e-08	1.00451e-07	5.94499e-07
chr4:105234308:ACGTAACTTCGGGGTAAGCCAAGAAAGAAATCCAGGTGAAAGCAGTCAACCAAATGTCTC:A	ENSG00000168769	AlphaMissense-0.564	0.0001	3.12667e-06	1.49505e-05	2.67707e-06	0.11346	0.0262068
chr4:105234308:ACGTAACTTCGGGGTAAGCCAAGAAAGAAATCCAGGTGAAAGCAGTCAACCAAATGTCTC:A	ENSG00000168769	AlphaMissense-0.564	0.001	3.14882e-06	6.95968e-05	2.85044e-06	0.0993508	0.0249772
chr4:105234308:ACGTAACTTCGGGGTAAGCCAAGAAAGAAATCCAGGTGAAAGCAGTCAACCAAATGTCTC:A	ENSG00000168769	AlphaMissense-0.564	0.01	3.14882e-06	6.95968e-05	2.85044e-06	0.0993508	0.0249772
chr4:105234308:ACGTAACTTCGGGGTAAGCCAAGAAAGAAATCCAGGTGAAAGCAGTCAACCAAATGTCTC:A	ENSG00000168769	LOFTEE-HC;SpliceAI-0.8	0.0001	5.69589e-07	4.94304e-07	7.97486e-05	0.107036	0.0212858
chr4:105234308:ACGTAACTTCGGGGTAAGCCAAGAAAGAAATCCAGGTGAAAGCAGTCAACCAAATGTCTC:A	ENSG00000168769	LOFTEE-HC;SpliceAI-0.8	0.001	5.69589e-07	4.94304e-07	7.97486e-05	0.107036	0.0212858
chr4:105234308:ACGTAACTTCGGGGTAAGCCAAGAAAGAAATCCAGGTGAAAGCAGTCAACCAAATGTCTC:A	ENSG00000168769	LOFTEE-HC;SpliceAI-0.8	0.01	5.69589e-07	4.94304e-07	7.97486e-05	0.107036	0.0212858
chr4:105234308:ACGTAACTTCGGGGTAAGCCAAGAAAGAAATCCAGGTGAAAGCAGTCAACCAAATGTCTC:A	ENSG00000168769	LOFTEE-HC;SpliceAI-0.8;AlphaMissense-0.564	0.0001	3.23531e-09	3.22725e-08	2.38418e-07	0.101084	0.0182837
chr4:105234308:ACGTAACTTCGGGGTAAGCCAAGAAAGAAATCCAGGTGAAAGCAGTCAACCAAATGTCTC:A	ENSG00000168769	LOFTEE-HC;SpliceAI-0.8;AlphaMissense-0.564	0.001	6.48576e-09	3.74401e-08	2.00316e-07	0.0959686	0.0174409
chr4:105234308:ACGTAACTTCGGGGTAAGCCAAGAAAGAAATCCAGGTGAAAGCAGTCAACCAAATGTCTC:A	ENSG00000168769	LOFTEE-HC;SpliceAI-0.8;AlphaMissense-0.564	0.01	6.48576e-09	3.74401e-08	2.00316e-07	0.0959686	0.0174409
chr4:105234308:ACGTAACTTCGGGGTAAGCCAAGAAAGAAATCCAGGTGAAAGCAGTCAACCAAATGTCTC:A	ENSG00000168769	Cauchy		1.44305e-08	9.93712e-08	5.88568e-07
chr4:105234309:CG:C	ENSG00000168769	AlphaMissense-0.564	0.0001	3.12667e-06	1.49505e-05	2.67707e-06	0.11346	0.0262068
chr4:105234309:CG:C	ENSG00000168769	AlphaMissense-0.564	0.001	3.14882e-06	6.95968e-05	2.85044e-06	0.0993508	0.0249772
chr4:105234309:CG:C	ENSG00000168769	AlphaMissense-0.564	0.01	3.14882e-06	6.95968e-05	2.85044e-06	0.0993508	0.0249772
chr4:105234309:CG:C	ENSG00000168769	LOFTEE-HC;SpliceAI-0.8	0.0001	5.69467e-07	4.91699e-07	7.93459e-05	0.107067	0.0212877
chr4:105234309:CG:C	ENSG00000168769	LOFTEE-HC;SpliceAI-0.8	0.001	5.69467e-07	4.91699e-07	7.93459e-05	0.107067	0.0212877
chr4:105234309:CG:C	ENSG00000168769	LOFTEE-HC;SpliceAI-0.8	0.01	5.69467e-07	4.91699e-07	7.93459e-05	0.107067	0.0212877
chr4:105234309:CG:C	ENSG00000168769	LOFTEE-HC;SpliceAI-0.8;AlphaMissense-0.564	0.0001	3.23469e-09	3.20053e-08	2.37108e-07	0.101101	0.018282
chr4:105234309:CG:C	ENSG00000168769	LOFTEE-HC;SpliceAI-0.8;AlphaMissense-0.564	0.001	6.47804e-09	3.74205e-08	1.99952e-07	0.0959846	0.0174435
chr4:105234309:CG:C	ENSG00000168769	LOFTEE-HC;SpliceAI-0.8;AlphaMissense-0.564	0.01	6.47804e-09	3.74205e-08	1.99952e-07	0.0959846	0.0174435
chr4:105234309:CG:C	ENSG00000168769	Cauchy		1.44206e-08	9.90226e-08	5.86973e-07
chr4:105234310:G:GT	ENSG00000168769	AlphaMissense-0.564	0.0001	3.12667e-06	1.49505e-05	2.67707e-06	0.11346	0.0262068
chr4:105234310:G:GT	ENSG00000168769	AlphaMissense-0.564	0.001	3.14882e-06	6.95968e-05	2.85044e-06	0.0993508	0.0249772
chr4:105234310:G:GT	ENSG00000168769	AlphaMissense-0.564	0.01	3.14882e-06	6.95968e-05	2.85044e-06	0.0993508	0.0249772
chr4:105234310:G:GT	ENSG00000168769	LOFTEE-HC;SpliceAI-0.8	0.0001	5.69303e-07	4.87923e-07	7.89348e-05	0.107104	0.0212889
chr4:105234310:G:GT	ENSG00000168769	LOFTEE-HC;SpliceAI-0.8	0.001	5.69303e-07	4.87923e-07	7.89348e-05	0.107104	0.0212889
chr4:105234310:G:GT	ENSG00000168769	LOFTEE-HC;SpliceAI-0.8	0.01	5.69303e-07	4.87923e-07	7.89348e-05	0.107104	0.0212889
chr4:105234310:G:GT	ENSG00000168769	LOFTEE-HC;SpliceAI-0.8;AlphaMissense-0.564	0.0001	3.22043e-09	3.25633e-08	2.39863e-07	0.10106	0.0182846
chr4:105234310:G:GT	ENSG00000168769	LOFTEE-HC;SpliceAI-0.8;AlphaMissense-0.564	0.001	6.49467e-09	3.74597e-08	2.01684e-07	0.0959465	0.0174371
chr4:105234310:G:GT	ENSG00000168769	LOFTEE-HC;SpliceAI-0.8;AlphaMissense-0.564	0.01	6.49467e-09	3.74597e-08	2.01684e-07	0.0959465	0.0174371
chr4:105234310:G:GT	ENSG00000168769	Cauchy		1.44072e-08	9.9619e-08	5.92154e-07
chr4:105234312:AACTTCGGGGTAAGC:A	ENSG00000168769	AlphaMissense-0.564	0.0001	3.12667e-06	1.49505e-05	2.67707e-06	0.11346	0.0262068
chr4:105234312:AACTTCGGGGTAAGC:A	ENSG00000168769	AlphaMissense-0.564	0.001	3.14882e-06	6.95968e-05	2.85044e-06	0.0993508	0.0249772
chr4:105234312:AACTTCGGGGTAAGC:A	ENSG00000168769	AlphaMissense-0.564	0.01	3.14882e-06	6.95968e-05	2.85044e-06	0.0993508	0.0249772
chr4:105234312:AACTTCGGGGTAAGC:A	ENSG00000168769	LOFTEE-HC;SpliceAI-0.8	0.0001	5.69283e-07	4.87529e-07	7.88733e-05	0.107115	0.0212904
chr4:105234312:AACTTCGGGGTAAGC:A	ENSG00000168769	LOFTEE-HC;SpliceAI-0.8	0.001	5.69283e-07	4.87529e-07	7.88733e-05	0.107115	0.0212904
chr4:105234312:AACTTCGGGGTAAGC:A	ENSG00000168769	LOFTEE-HC;SpliceAI-0.8	0.01	5.69283e-07	4.87529e-07	7.88733e-05	0.107115	0.0212904
chr4:105234312:AACTTCGGGGTAAGC:A	ENSG00000168769	LOFTEE-HC;SpliceAI-0.8;AlphaMissense-0.564	0.0001	3.23452e-09	3.01349e-08	2.35718e-07	0.10113	0.0182523
chr4:105234312:AACTTCGGGGTAAGC:A	ENSG00000168769	LOFTEE-HC;SpliceAI-0.8;AlphaMissense-0.564	0.001	6.47041e-09	3.73998e-08	1.98652e-07	0.0960106	0.0174479
chr4:105234312:AACTTCGGGGTAAGC:A	ENSG00000168769	LOFTEE-HC;SpliceAI-0.8;AlphaMissense-0.564	0.01	6.47041e-09	3.73998e-08	1.98652e-07	0.0960106	0.0174479
chr4:105234312:AACTTCGGGGTAAGC:A	ENSG00000168769	Cauchy		1.44118e-08	9.68684e-08	5.83527e-07
chr4:105234314:C:T	ENSG00000168769	AlphaMissense-0.564	0.0001	3.12667e-06	1.49505e-05	2.67707e-06	0.11346	0.0262068
chr4:105234314:C:T	ENSG00000168769	AlphaMissense-0.564	0.001	3.14882e-06	6.95968e-05	2.85044e-06	0.0993508	0.0249772
chr4:105234314:C:T	ENSG00000168769	AlphaMissense-0.564	0.01	3.14882e-06	6.95968e-05	2.85044e-06	0.0993508	0.0249772
chr4:105234314:C:T	ENSG00000168769	LOFTEE-HC;SpliceAI-0.8	0.0001	5.69882e-07	5.00385e-07	8.05625e-05	0.106968	0.0212821
chr4:105234314:C:T	ENSG00000168769	LOFTEE-HC;SpliceAI-0.8	0.001	5.69882e-07	5.00385e-07	8.05625e-05	0.106968	0.0212821
chr4:105234314:C:T	ENSG00000168769	LOFTEE-HC;SpliceAI-0.8	0.01	5.69882e-07	5.00385e-07	8.05625e-05	0.106968	0.0212821
chr4:105234314:C:T	ENSG00000168769	LOFTEE-HC;SpliceAI-0.8;AlphaMissense-0.564	0.0001	3.22083e-09	3.27917e-08	2.40216e-07	0.101046	0.0182862
chr4:105234314:C:T	ENSG00000168769	LOFTEE-HC;SpliceAI-0.8;AlphaMissense-0.564	0.001	6.50228e-09	3.77577e-08	2.02772e-07	0.0959335	0.0174392
chr4:105234314:C:T	ENSG00000168769	LOFTEE-HC;SpliceAI-0.8;AlphaMissense-0.564	0.01	6.50228e-09	3.77577e-08	2.02772e-07	0.0959335	0.0174392
chr4:105234314:C:T	ENSG00000168769	Cauchy		1.44166e-08	1.00496e-07	5.94506e-07
chr4:105234317:C:T	ENSG00000168769	AlphaMissense-0.564	0.0001	3.12667e-06	1.49505e-05	2.67707e-06	0.11346	0.0262068
chr4:105234317:C:T	ENSG00000168769	AlphaMissense-0.564	0.001	3.14882e-06	6.95968e-05	2.85044e-06	0.0993508	0.0249772
chr4:105234317:C:T	ENSG00000168769	AlphaMissense-0.564	0.01	3.14882e-06	6.95968e-05	2.85044e-06	0.0993508	0.0249772
chr4:105234317:C:T	ENSG00000168769	LOFTEE-HC;SpliceAI-0.8	0.0001	5.69882e-07	5.00385e-07	8.05625e-05	0.106968	0.0212821
chr4:105234317:C:T	ENSG00000168769	LOFTEE-HC;SpliceAI-0.8	0.001	5.69882e-07	5.00385e-07	8.05625e-05	0.106968	0.0212821
chr4:105234317:C:T	ENSG00000168769	LOFTEE-HC;SpliceAI-0.8	0.01	5.69882e-07	5.00385e-07	8.05625e-05	0.106968	0.0212821
chr4:105234317:C:T	ENSG00000168769	LOFTEE-HC;SpliceAI-0.8;AlphaMissense-0.564	0.0001	3.22083e-09	3.27917e-08	2.40216e-07	0.101046	0.0182862
chr4:105234317:C:T	ENSG00000168769	LOFTEE-HC;SpliceAI-0.8;AlphaMissense-0.564	0.001	6.50228e-09	3.77577e-08	2.02772e-07	0.0959335	0.0174392
chr4:105234317:C:T	ENSG00000168769	LOFTEE-HC;SpliceAI-0.8;AlphaMissense-0.564	0.01	6.50228e-09	3.77577e-08	2.02772e-07	0.0959335	0.0174392
chr4:105234317:C:T	ENSG00000168769	Cauchy		1.44166e-08	1.00496e-07	5.94506e-07
chr4:105234317:CG:C	ENSG00000168769	AlphaMissense-0.564	0.0001	3.12667e-06	1.49505e-05	2.67707e-06	0.11346	0.0262068
chr4:105234317:CG:C	ENSG00000168769	AlphaMissense-0.564	0.001	3.14882e-06	6.95968e-05	2.85044e-06	0.0993508	0.0249772
chr4:105234317:CG:C	ENSG00000168769	AlphaMissense-0.564	0.01	3.14882e-06	6.95968e-05	2.85044e-06	0.0993508	0.0249772
chr4:105234317:CG:C	ENSG00000168769	LOFTEE-HC;SpliceAI-0.8	0.0001	5.69636e-07	4.95207e-07	7.98882e-05	0.107023	0.0212848
chr4:105234317:CG:C	ENSG00000168769	LOFTEE-HC;SpliceAI-0.8	0.001	5.69636e-07	4.95207e-07	7.98882e-05	0.107023	0.0212848
chr4:105234317:CG:C	ENSG00000168769	LOFTEE-HC;SpliceAI-0.8	0.01	5.69636e-07	4.95207e-07	7.98882e-05	0.107023	0.0212848
chr4:105234317:CG:C	ENSG00000168769	LOFTEE-HC;SpliceAI-0.8;AlphaMissense-0.564	0.0001	3.23543e-09	3.23585e-08	2.38842e-07	0.101077	0.018284
chr4:105234317:CG:C	ENSG00000168769	LOFTEE-HC;SpliceAI-0.8;AlphaMissense-0.564	0.001	6.48824e-09	3.74459e-08	2.00714e-07	0.0959622	0.0174398
chr4:105234317:CG:C	ENSG00000168769	LOFTEE-HC;SpliceAI-0.8;AlphaMissense-0.564	0.01	6.48824e-09	3.74459e-08	2.00714e-07	0.0959622	0.0174398
chr4:105234317:CG:C	ENSG00000168769	Cauchy		1.44335e-08	9.94829e-08	5.89621e-07
chr4:105234330:G:T	ENSG00000168769	AlphaMissense-0.564	0.0001	3.12667e-06	1.49505e-05	2.67707e-06	0.11346	0.0262068
chr4:105234330:G:T	ENSG00000168769	AlphaMissense-0.564	0.001	3.14882e-06	6.95968e-05	2.85044e-06	0.0993508	0.0249772
chr4:105234330:G:T	ENSG00000168769	AlphaMissense-0.564	0.01	3.14882e-06	6.95968e-05	2.85044e-06	0.0993508	0.0249772
chr4:105234330:G:T	ENSG00000168769	LOFTEE-HC;SpliceAI-0.8	0.0001	5.69882e-07	5.00385e-07	8.05625e-05	0.106968	0.0212821
chr4:105234330:G:T	ENSG00000168769	LOFTEE-HC;SpliceAI-0.8	0.001	5.69882e-07	5.00385e-07	8.05625e-05	0.106968	0.0212821
chr4:105234330:G:T	ENSG00000168769	LOFTEE-HC;SpliceAI-0.8	0.01	5.69882e-07	5.00385e-07	8.05625e-05	0.106968	0.0212821
chr4:105234330:G:T	ENSG00000168769	LOFTEE-HC;SpliceAI-0.8;AlphaMissense-0.564	0.0001	3.22083e-09	3.27917e-08	2.40216e-07	0.101046	0.0182862
chr4:105234330:G:T	ENSG00000168769	LOFTEE-HC;SpliceAI-0.8;AlphaMissense-0.564	0.001	6.50228e-09	3.77577e-08	2.02772e-07	0.0959335	0.0174392
chr4:105234330:G:T	ENSG00000168769	LOFTEE-HC;SpliceAI-0.8;AlphaMissense-0.564	0.01	6.50228e-09	3.77577e-08	2.02772e-07	0.0959335	0.0174392
chr4:105234330:G:T	ENSG00000168769	Cauchy		1.44166e-08	1.00496e-07	5.94506e-07
chr4:105234341:AG:A	ENSG00000168769	AlphaMissense-0.564	0.0001	3.12667e-06	1.49505e-05	2.67707e-06	0.11346	0.0262068
chr4:105234341:AG:A	ENSG00000168769	AlphaMissense-0.564	0.001	3.14882e-06	6.95968e-05	2.85044e-06	0.0993508	0.0249772
chr4:105234341:AG:A	ENSG00000168769	AlphaMissense-0.564	0.01	3.14882e-06	6.95968e-05	2.85044e-06	0.0993508	0.0249772
chr4:105234341:AG:A	ENSG00000168769	LOFTEE-HC;SpliceAI-0.8	0.0001	5.69685e-07	4.96297e-07	8.00593e-05	0.107008	0.0212835
chr4:105234341:AG:A	ENSG00000168769	LOFTEE-HC;SpliceAI-0.8	0.001	5.69685e-07	4.96297e-07	8.00593e-05	0.107008	0.0212835
chr4:105234341:AG:A	ENSG00000168769	LOFTEE-HC;SpliceAI-0.8	0.01	5.69685e-07	4.96297e-07	8.00593e-05	0.107008	0.0212835
chr4:105234341:AG:A	ENSG00000168769	LOFTEE-HC;SpliceAI-0.8;AlphaMissense-0.564	0.0001	3.22032e-09	3.24636e-08	2.39369e-07	0.101068	0.0182843
chr4:105234341:AG:A	ENSG00000168769	LOFTEE-HC;SpliceAI-0.8;AlphaMissense-0.564	0.001	6.49148e-09	3.74531e-08	2.01214e-07	0.0959541	0.0174384
chr4:105234341:AG:A	ENSG00000168769	LOFTEE-HC;SpliceAI-0.8;AlphaMissense-0.564	0.01	6.49148e-09	3.74531e-08	2.01214e-07	0.0959541	0.0174384
chr4:105234341:AG:A	ENSG00000168769	Cauchy		1.44036e-08	9.96188e-08	5.90941e-07
chr4:105234343:GT:G	ENSG00000168769	AlphaMissense-0.564	0.0001	3.12667e-06	1.49505e-05	2.67707e-06	0.11346	0.0262068
chr4:105234343:GT:G	ENSG00000168769	AlphaMissense-0.564	0.001	3.14882e-06	6.95968e-05	2.85044e-06	0.0993508	0.0249772
chr4:105234343:GT:G	ENSG00000168769	AlphaMissense-0.564	0.01	3.14882e-06	6.95968e-05	2.85044e-06	0.0993508	0.0249772
chr4:105234343:GT:G	ENSG00000168769	LOFTEE-HC;SpliceAI-0.8	0.0001	5.69646e-07	4.95495e-07	7.9936e-05	0.107019	0.0212844
chr4:105234343:GT:G	ENSG00000168769	LOFTEE-HC;SpliceAI-0.8	0.001	5.69646e-07	4.95495e-07	7.9936e-05	0.107019	0.0212844
chr4:105234343:GT:G	ENSG00000168769	LOFTEE-HC;SpliceAI-0.8	0.01	5.69646e-07	4.95495e-07	7.9936e-05	0.107019	0.0212844
chr4:105234343:GT:G	ENSG00000168769	LOFTEE-HC;SpliceAI-0.8;AlphaMissense-0.564	0.0001	3.22024e-09	3.23863e-08	2.38988e-07	0.101075	0.0182841
chr4:105234343:GT:G	ENSG00000168769	LOFTEE-HC;SpliceAI-0.8;AlphaMissense-0.564	0.001	6.48909e-09	3.74478e-08	2.00852e-07	0.09596	0.0174394
chr4:105234343:GT:G	ENSG00000168769	LOFTEE-HC;SpliceAI-0.8;AlphaMissense-0.564	0.01	6.48909e-09	3.74478e-08	2.00852e-07	0.09596	0.0174394
chr4:105234343:GT:G	ENSG00000168769	Cauchy		1.44008e-08	9.95189e-08	5.89985e-07
chr4:105234348:A:AG	ENSG00000168769	AlphaMissense-0.564	0.0001	3.12667e-06	1.49505e-05	2.67707e-06	0.11346	0.0262068
chr4:105234348:A:AG	ENSG00000168769	AlphaMissense-0.564	0.001	3.14882e-06	6.95968e-05	2.85044e-06	0.0993508	0.0249772
chr4:105234348:A:AG	ENSG00000168769	AlphaMissense-0.564	0.01	3.14882e-06	6.95968e-05	2.85044e-06	0.0993508	0.0249772
chr4:105234348:A:AG	ENSG00000168769	LOFTEE-HC;SpliceAI-0.8	0.0001	5.69882e-07	5.00385e-07	8.05625e-05	0.106968	0.0212821
chr4:105234348:A:AG	ENSG00000168769	LOFTEE-HC;SpliceAI-0.8	0.001	5.69882e-07	5.00385e-07	8.05625e-05	0.106968	0.0212821
chr4:105234348:A:AG	ENSG00000168769	LOFTEE-HC;SpliceAI-0.8	0.01	5.69882e-07	5.00385e-07	8.05625e-05	0.106968	0.0212821
chr4:105234348:A:AG	ENSG00000168769	LOFTEE-HC;SpliceAI-0.8;AlphaMissense-0.564	0.0001	3.22083e-09	3.27917e-08	2.40216e-07	0.101046	0.0182862
chr4:105234348:A:AG	ENSG00000168769	LOFTEE-HC;SpliceAI-0.8;AlphaMissense-0.564	0.001	6.50228e-09	3.77577e-08	2.02772e-07	0.0959335	0.0174392
chr4:105234348:A:AG	ENSG00000168769	LOFTEE-HC;SpliceAI-0.8;AlphaMissense-0.564	0.01	6.50228e-09	3.77577e-08	2.02772e-07	0.0959335	0.0174392
chr4:105234348:A:AG	ENSG00000168769	Cauchy		1.44166e-08	1.00496e-07	5.94506e-07
chr4:105234348:AG:A	ENSG00000168769	AlphaMissense-0.564	0.0001	3.12667e-06	1.49505e-05	2.67707e-06	0.11346	0.0262068
chr4:105234348:AG:A	ENSG00000168769	AlphaMissense-0.564	0.001	3.14882e-06	6.95968e-05	2.85044e-06	0.0993508	0.0249772
chr4:105234348:AG:A	ENSG00000168769	AlphaMissense-0.564	0.01	3.14882e-06	6.95968e-05	2.85044e-06	0.0993508	0.0249772
chr4:105234348:AG:A	ENSG00000168769	LOFTEE-HC;SpliceAI-0.8	0.0001	5.69616e-07	4.94762e-07	7.98211e-05	0.107029	0.0212853
chr4:105234348:AG:A	ENSG00000168769	LOFTEE-HC;SpliceAI-0.8	0.001	5.69616e-07	4.94762e-07	7.98211e-05	0.107029	0.0212853
chr4:105234348:AG:A	ENSG00000168769	LOFTEE-HC;SpliceAI-0.8	0.01	5.69616e-07	4.94762e-07	7.98211e-05	0.107029	0.0212853
chr4:105234348:AG:A	ENSG00000168769	LOFTEE-HC;SpliceAI-0.8;AlphaMissense-0.564	0.0001	3.23537e-09	3.23163e-08	2.38639e-07	0.101081	0.0182839
chr4:105234348:AG:A	ENSG00000168769	LOFTEE-HC;SpliceAI-0.8;AlphaMissense-0.564	0.001	6.48701e-09	3.74431e-08	2.00524e-07	0.0959653	0.0174403
chr4:105234348:AG:A	ENSG00000168769	LOFTEE-HC;SpliceAI-0.8;AlphaMissense-0.564	0.01	6.48701e-09	3.74431e-08	2.00524e-07	0.0959653	0.0174403
chr4:105234348:AG:A	ENSG00000168769	Cauchy		1.4432e-08	9.94281e-08	5.89117e-07
chr4:105234358:CA:C	ENSG00000168769	AlphaMissense-0.564	0.0001	3.12667e-06	1.49505e-05	2.67707e-06	0.11346	0.0262068
chr4:105234358:CA:C	ENSG00000168769	AlphaMissense-0.564	0.001	3.14882e-06	6.95968e-05	2.85044e-06	0.0993508	0.0249772
chr4:105234358:CA:C	ENSG00000168769	AlphaMissense-0.564	0.01	3.14882e-06	6.95968e-05	2.85044e-06	0.0993508	0.0249772
chr4:105234358:CA:C	ENSG00000168769	LOFTEE-HC;SpliceAI-0.8	0.0001	5.69654e-07	4.95657e-07	7.99601e-05	0.107017	0.0212842
chr4:105234358:CA:C	ENSG00000168769	LOFTEE-HC;SpliceAI-0.8	0.001	5.69654e-07	4.95657e-07	7.99601e-05	0.107017	0.0212842
chr4:105234358:CA:C	ENSG00000168769	LOFTEE-HC;SpliceAI-0.8	0.01	5.69654e-07	4.95657e-07	7.99601e-05	0.107017	0.0212842
chr4:105234358:CA:C	ENSG00000168769	LOFTEE-HC;SpliceAI-0.8;AlphaMissense-0.564	0.0001	3.22025e-09	3.24016e-08	2.39061e-07	0.101073	0.0182841
chr4:105234358:CA:C	ENSG00000168769	LOFTEE-HC;SpliceAI-0.8;AlphaMissense-0.564	0.001	6.48955e-09	3.74488e-08	2.00922e-07	0.0959588	0.0174392
chr4:105234358:CA:C	ENSG00000168769	LOFTEE-HC;SpliceAI-0.8;AlphaMissense-0.564	0.01	6.48955e-09	3.74488e-08	2.00922e-07	0.0959588	0.0174392
chr4:105234358:CA:C	ENSG00000168769	Cauchy		1.44013e-08	9.95387e-08	5.9017e-07
chr4:105234361:AT:A	ENSG00000168769	AlphaMissense-0.564	0.0001	3.12667e-06	1.49505e-05	2.67707e-06	0.11346	0.0262068
chr4:105234361:AT:A	ENSG00000168769	AlphaMissense-0.564	0.001	3.14882e-06	6.95968e-05	2.85044e-06	0.0993508	0.0249772
chr4:105234361:AT:A	ENSG00000168769	AlphaMissense-0.564	0.01	3.14882e-06	6.95968e-05	2.85044e-06	0.0993508	0.0249772
chr4:105234361:AT:A	ENSG00000168769	LOFTEE-HC;SpliceAI-0.8	0.0001	5.69319e-07	4.88271e-07	7.89843e-05	0.1071	0.0212886
chr4:105234361:AT:A	ENSG00000168769	LOFTEE-HC;SpliceAI-0.8	0.001	5.69319e-07	4.88271e-07	7.89843e-05	0.1071	0.0212886
chr4:105234361:AT:A	ENSG00000168769	LOFTEE-HC;SpliceAI-0.8	0.01	5.69319e-07	4.88271e-07	7.89843e-05	0.1071	0.0212886
chr4:105234361:AT:A	ENSG00000168769	LOFTEE-HC;SpliceAI-0.8;AlphaMissense-0.564	0.0001	3.2344e-09	3.01961e-08	2.35998e-07	0.10112	0.0182517
chr4:105234361:AT:A	ENSG00000168769	LOFTEE-HC;SpliceAI-0.8;AlphaMissense-0.564	0.001	6.47216e-09	3.74035e-08	1.989e-07	0.096002	0.0174464
chr4:105234361:AT:A	ENSG00000168769	LOFTEE-HC;SpliceAI-0.8;AlphaMissense-0.564	0.01	6.47216e-09	3.74035e-08	1.989e-07	0.096002	0.0174464
chr4:105234361:AT:A	ENSG00000168769	Cauchy		1.44135e-08	9.69541e-08	5.84196e-07
chr4:105234365:C:T	ENSG00000168769	AlphaMissense-0.564	0.0001	3.12667e-06	1.49505e-05	2.67707e-06	0.11346	0.0262068
chr4:105234365:C:T	ENSG00000168769	AlphaMissense-0.564	0.001	3.14882e-06	6.95968e-05	2.85044e-06	0.0993508	0.0249772
chr4:105234365:C:T	ENSG00000168769	AlphaMissense-0.564	0.01	3.14882e-06	6.95968e-05	2.85044e-06	0.0993508	0.0249772
chr4:105234365:C:T	ENSG00000168769	LOFTEE-HC;SpliceAI-0.8	0.0001	5.69882e-07	5.00385e-07	8.05625e-05	0.106968	0.0212821
chr4:105234365:C:T	ENSG00000168769	LOFTEE-HC;SpliceAI-0.8	0.001	5.69882e-07	5.00385e-07	8.05625e-05	0.106968	0.0212821
chr4:105234365:C:T	ENSG00000168769	LOFTEE-HC;SpliceAI-0.8	0.01	5.69882e-07	5.00385e-07	8.05625e-05	0.106968	0.0212821
chr4:105234365:C:T	ENSG00000168769	LOFTEE-HC;SpliceAI-0.8;AlphaMissense-0.564	0.0001	3.22083e-09	3.27917e-08	2.40216e-07	0.101046	0.0182862
chr4:105234365:C:T	ENSG00000168769	LOFTEE-HC;SpliceAI-0.8;AlphaMissense-0.564	0.001	6.50228e-09	3.77577e-08	2.02772e-07	0.0959335	0.0174392
chr4:105234365:C:T	ENSG00000168769	LOFTEE-HC;SpliceAI-0.8;AlphaMissense-0.564	0.01	6.50228e-09	3.77577e-08	2.02772e-07	0.0959335	0.0174392
chr4:105234365:C:T	ENSG00000168769	Cauchy		1.44166e-08	1.00496e-07	5.94506e-07
chr4:105234368:C:T	ENSG00000168769	AlphaMissense-0.564	0.0001	3.12667e-06	1.49505e-05	2.67707e-06	0.11346	0.0262068
chr4:105234368:C:T	ENSG00000168769	AlphaMissense-0.564	0.001	3.14882e-06	6.95968e-05	2.85044e-06	0.0993508	0.0249772
chr4:105234368:C:T	ENSG00000168769	AlphaMissense-0.564	0.01	3.14882e-06	6.95968e-05	2.85044e-06	0.0993508	0.0249772
chr4:105234368:C:T	ENSG00000168769	LOFTEE-HC;SpliceAI-0.8	0.0001	5.69882e-07	5.00385e-07	8.05625e-05	0.106968	0.0212821
chr4:105234368:C:T	ENSG00000168769	LOFTEE-HC;SpliceAI-0.8	0.001	5.69882e-07	5.00385e-07	8.05625e-05	0.106968	0.0212821
chr4:105234368:C:T	ENSG00000168769	LOFTEE-HC;SpliceAI-0.8	0.01	5.69882e-07	5.00385e-07	8.05625e-05	0.106968	0.0212821
chr4:105234368:C:T	ENSG00000168769	LOFTEE-HC;SpliceAI-0.8;AlphaMissense-0.564	0.0001	3.22083e-09	3.27917e-08	2.40216e-07	0.101046	0.0182862
chr4:105234368:C:T	ENSG00000168769	LOFTEE-HC;SpliceAI-0.8;AlphaMissense-0.564	0.001	6.50228e-09	3.77577e-08	2.02772e-07	0.0959335	0.0174392
chr4:105234368:C:T	ENSG00000168769	LOFTEE-HC;SpliceAI-0.8;AlphaMissense-0.564	0.01	6.50228e-09	3.77577e-08	2.02772e-07	0.0959335	0.0174392
chr4:105234368:C:T	ENSG00000168769	Cauchy		1.44166e-08	1.00496e-07	5.94506e-07
chr4:105234380:TAAGA:T	ENSG00000168769	AlphaMissense-0.564	0.0001	3.12667e-06	1.49505e-05	2.67707e-06	0.11346	0.0262068
chr4:105234380:TAAGA:T	ENSG00000168769	AlphaMissense-0.564	0.001	3.14882e-06	6.95968e-05	2.85044e-06	0.0993508	0.0249772
chr4:105234380:TAAGA:T	ENSG00000168769	AlphaMissense-0.564	0.01	3.14882e-06	6.95968e-05	2.85044e-06	0.0993508	0.0249772
chr4:105234380:TAAGA:T	ENSG00000168769	LOFTEE-HC;SpliceAI-0.8	0.0001	5.69739e-07	4.97428e-07	8.02341e-05	0.106992	0.0212822
chr4:105234380:TAAGA:T	ENSG00000168769	LOFTEE-HC;SpliceAI-0.8	0.001	5.69739e-07	4.97428e-07	8.02341e-05	0.106992	0.0212822
chr4:105234380:TAAGA:T	ENSG00000168769	LOFTEE-HC;SpliceAI-0.8	0.01	5.69739e-07	4.97428e-07	8.02341e-05	0.106992	0.0212822
chr4:105234380:TAAGA:T	ENSG00000168769	LOFTEE-HC;SpliceAI-0.8;AlphaMissense-0.564	0.0001	3.22044e-09	3.25714e-08	2.3912e-07	0.101059	0.0182846
chr4:105234380:TAAGA:T	ENSG00000168769	LOFTEE-HC;SpliceAI-0.8;AlphaMissense-0.564	0.001	6.49495e-09	3.74603e-08	2.01726e-07	0.0959459	0.017437
chr4:105234380:TAAGA:T	ENSG00000168769	LOFTEE-HC;SpliceAI-0.8;AlphaMissense-0.564	0.01	6.49495e-09	3.74603e-08	2.01726e-07	0.0959459	0.017437
chr4:105234380:TAAGA:T	ENSG00000168769	Cauchy		1.44076e-08	9.9758e-08	5.91753e-07
chr4:105234386:A:G	ENSG00000168769	AlphaMissense-0.564	0.0001	3.12667e-06	1.49505e-05	2.67707e-06	0.11346	0.0262068
chr4:105234386:A:G	ENSG00000168769	AlphaMissense-0.564	0.001	3.14882e-06	6.95968e-05	2.85044e-06	0.0993508	0.0249772
chr4:105234386:A:G	ENSG00000168769	AlphaMissense-0.564	0.01	3.14882e-06	6.95968e-05	2.85044e-06	0.0993508	0.0249772
chr4:105234386:A:G	ENSG00000168769	LOFTEE-HC;SpliceAI-0.8	0.0001	5.69882e-07	5.00385e-07	8.05625e-05	0.106968	0.0212821
chr4:105234386:A:G	ENSG00000168769	LOFTEE-HC;SpliceAI-0.8	0.001	5.69882e-07	5.00385e-07	8.05625e-05	0.106968	0.0212821
chr4:105234386:A:G	ENSG00000168769	LOFTEE-HC;SpliceAI-0.8	0.01	5.69882e-07	5.00385e-07	8.05625e-05	0.106968	0.0212821
chr4:105234386:A:G	ENSG00000168769	LOFTEE-HC;SpliceAI-0.8;AlphaMissense-0.564	0.0001	3.22083e-09	3.27917e-08	2.40216e-07	0.101046	0.0182862
chr4:105234386:A:G	ENSG00000168769	LOFTEE-HC;SpliceAI-0.8;AlphaMissense-0.564	0.001	6.50228e-09	3.77577e-08	2.02772e-07	0.0959335	0.0174392
chr4:105234386:A:G	ENSG00000168769	LOFTEE-HC;SpliceAI-0.8;AlphaMissense-0.564	0.01	6.50228e-09	3.77577e-08	2.02772e-07	0.0959335	0.0174392
chr4:105234386:A:G	ENSG00000168769	Cauchy		1.44166e-08	1.00496e-07	5.94506e-07
chr4:105234391:C:CT	ENSG00000168769	AlphaMissense-0.564	0.0001	3.12667e-06	1.49505e-05	2.67707e-06	0.11346	0.0262068
chr4:105234391:C:CT	ENSG00000168769	AlphaMissense-0.564	0.001	3.14882e-06	6.95968e-05	2.85044e-06	0.0993508	0.0249772
chr4:105234391:C:CT	ENSG00000168769	AlphaMissense-0.564	0.01	3.14882e-06	6.95968e-05	2.85044e-06	0.0993508	0.0249772
chr4:105234391:C:CT	ENSG00000168769	LOFTEE-HC;SpliceAI-0.8	0.0001	5.69644e-07	4.95456e-07	7.99287e-05	0.10702	0.0212844
chr4:105234391:C:CT	ENSG00000168769	LOFTEE-HC;SpliceAI-0.8	0.001	5.69644e-07	4.95456e-07	7.99287e-05	0.10702	0.0212844
chr4:105234391:C:CT	ENSG00000168769	LOFTEE-HC;SpliceAI-0.8	0.01	5.69644e-07	4.95456e-07	7.99287e-05	0.10702	0.0212844
chr4:105234391:C:CT	ENSG00000168769	LOFTEE-HC;SpliceAI-0.8;AlphaMissense-0.564	0.0001	3.22083e-09	3.27917e-08	2.40216e-07	0.101046	0.0182862
chr4:105234391:C:CT	ENSG00000168769	LOFTEE-HC;SpliceAI-0.8;AlphaMissense-0.564	0.001	6.50228e-09	3.77577e-08	2.02772e-07	0.0959335	0.0174392
chr4:105234391:C:CT	ENSG00000168769	LOFTEE-HC;SpliceAI-0.8;AlphaMissense-0.564	0.01	6.50228e-09	3.77577e-08	2.02772e-07	0.0959335	0.0174392
chr4:105234391:C:CT	ENSG00000168769	Cauchy		1.44165e-08	1.00429e-07	5.94494e-07
chr4:105234392:T:C	ENSG00000168769	AlphaMissense-0.564	0.0001	3.12667e-06	1.49505e-05	2.67707e-06	0.11346	0.0262068
chr4:105234392:T:C	ENSG00000168769	AlphaMissense-0.564	0.001	3.14882e-06	6.95968e-05	2.85044e-06	0.0993508	0.0249772
chr4:105234392:T:C	ENSG00000168769	AlphaMissense-0.564	0.01	3.14882e-06	6.95968e-05	2.85044e-06	0.0993508	0.0249772
chr4:105234392:T:C	ENSG00000168769	LOFTEE-HC;SpliceAI-0.8	0.0001	5.69882e-07	5.00385e-07	8.05625e-05	0.106968	0.0212821
chr4:105234392:T:C	ENSG00000168769	LOFTEE-HC;SpliceAI-0.8	0.001	5.69882e-07	5.00385e-07	8.05625e-05	0.106968	0.0212821
chr4:105234392:T:C	ENSG00000168769	LOFTEE-HC;SpliceAI-0.8	0.01	5.69882e-07	5.00385e-07	8.05625e-05	0.106968	0.0212821
chr4:105234392:T:C	ENSG00000168769	LOFTEE-HC;SpliceAI-0.8;AlphaMissense-0.564	0.0001	3.22083e-09	3.27917e-08	2.40216e-07	0.101046	0.0182862
chr4:105234392:T:C	ENSG00000168769	LOFTEE-HC;SpliceAI-0.8;AlphaMissense-0.564	0.001	6.50228e-09	3.77577e-08	2.02772e-07	0.0959335	0.0174392
chr4:105234392:T:C	ENSG00000168769	LOFTEE-HC;SpliceAI-0.8;AlphaMissense-0.564	0.01	6.50228e-09	3.77577e-08	2.02772e-07	0.0959335	0.0174392
chr4:105234392:T:C	ENSG00000168769	Cauchy		1.44166e-08	1.00496e-07	5.94506e-07
chr4:105234416:T:C	ENSG00000168769	AlphaMissense-0.564	0.0001	3.12667e-06	1.49505e-05	2.67707e-06	0.11346	0.0262068
chr4:105234416:T:C	ENSG00000168769	AlphaMissense-0.564	0.001	3.14882e-06	6.95968e-05	2.85044e-06	0.0993508	0.0249772
chr4:105234416:T:C	ENSG00000168769	AlphaMissense-0.564	0.01	3.14882e-06	6.95968e-05	2.85044e-06	0.0993508	0.0249772
chr4:105234416:T:C	ENSG00000168769	LOFTEE-HC;SpliceAI-0.8	0.0001	5.69882e-07	5.00385e-07	8.05625e-05	0.106968	0.0212821
chr4:105234416:T:C	ENSG00000168769	LOFTEE-HC;SpliceAI-0.8	0.001	5.69882e-07	5.00385e-07	8.05625e-05	0.106968	0.0212821
chr4:105234416:T:C	ENSG00000168769	LOFTEE-HC;SpliceAI-0.8	0.01	5.69882e-07	5.00385e-07	8.05625e-05	0.106968	0.0212821
chr4:105234416:T:C	ENSG00000168769	LOFTEE-HC;SpliceAI-0.8;AlphaMissense-0.564	0.0001	3.22083e-09	3.27917e-08	2.40216e-07	0.101046	0.0182862
chr4:105234416:T:C	ENSG00000168769	LOFTEE-HC;SpliceAI-0.8;AlphaMissense-0.564	0.001	6.50228e-09	3.77577e-08	2.02772e-07	0.0959335	0.0174392
chr4:105234416:T:C	ENSG00000168769	LOFTEE-HC;SpliceAI-0.8;AlphaMissense-0.564	0.01	6.50228e-09	3.77577e-08	2.02772e-07	0.0959335	0.0174392
chr4:105234416:T:C	ENSG00000168769	Cauchy		1.44166e-08	1.00496e-07	5.94506e-07
chr4:105234422:T:TA	ENSG00000168769	AlphaMissense-0.564	0.0001	3.12667e-06	1.49505e-05	2.67707e-06	0.11346	0.0262068
chr4:105234422:T:TA	ENSG00000168769	AlphaMissense-0.564	0.001	3.14882e-06	6.95968e-05	2.85044e-06	0.0993508	0.0249772
chr4:105234422:T:TA	ENSG00000168769	AlphaMissense-0.564	0.01	3.14882e-06	6.95968e-05	2.85044e-06	0.0993508	0.0249772
chr4:105234422:T:TA	ENSG00000168769	LOFTEE-HC;SpliceAI-0.8	0.0001	5.69673e-07	4.96056e-07	8.00212e-05	0.107011	0.0212838
chr4:105234422:T:TA	ENSG00000168769	LOFTEE-HC;SpliceAI-0.8	0.001	5.69673e-07	4.96056e-07	8.00212e-05	0.107011	0.0212838
chr4:105234422:T:TA	ENSG00000168769	LOFTEE-HC;SpliceAI-0.8	0.01	5.69673e-07	4.96056e-07	8.00212e-05	0.107011	0.0212838
chr4:105234422:T:TA	ENSG00000168769	LOFTEE-HC;SpliceAI-0.8;AlphaMissense-0.564	0.0001	3.22029e-09	3.24408e-08	2.39253e-07	0.10107	0.0182842
chr4:105234422:T:TA	ENSG00000168769	LOFTEE-HC;SpliceAI-0.8;AlphaMissense-0.564	0.001	6.49077e-09	3.74516e-08	2.01105e-07	0.0959558	0.0174387
chr4:105234422:T:TA	ENSG00000168769	LOFTEE-HC;SpliceAI-0.8;AlphaMissense-0.564	0.01	6.49077e-09	3.74516e-08	2.01105e-07	0.0959558	0.0174387
chr4:105234422:T:TA	ENSG00000168769	Cauchy		1.44027e-08	9.95895e-08	5.90652e-07
chr4:105234427:A:AT	ENSG00000168769	AlphaMissense-0.564	0.0001	3.12667e-06	1.49505e-05	2.67707e-06	0.11346	0.0262068
chr4:105234427:A:AT	ENSG00000168769	AlphaMissense-0.564	0.001	3.14882e-06	6.95968e-05	2.85044e-06	0.0993508	0.0249772
chr4:105234427:A:AT	ENSG00000168769	AlphaMissense-0.564	0.01	3.14882e-06	6.95968e-05	2.85044e-06	0.0993508	0.0249772
chr4:105234427:A:AT	ENSG00000168769	LOFTEE-HC;SpliceAI-0.8	0.0001	5.69882e-07	5.00385e-07	8.05625e-05	0.106968	0.0212821
chr4:105234427:A:AT	ENSG00000168769	LOFTEE-HC;SpliceAI-0.8	0.001	5.69882e-07	5.00385e-07	8.05625e-05	0.106968	0.0212821
chr4:105234427:A:AT	ENSG00000168769	LOFTEE-HC;SpliceAI-0.8	0.01	5.69882e-07	5.00385e-07	8.05625e-05	0.106968	0.0212821
chr4:105234427:A:AT	ENSG00000168769	LOFTEE-HC;SpliceAI-0.8;AlphaMissense-0.564	0.0001	3.22083e-09	3.27917e-08	2.40216e-07	0.101046	0.0182862
chr4:105234427:A:AT	ENSG00000168769	LOFTEE-HC;SpliceAI-0.8;AlphaMissense-0.564	0.001	6.50228e-09	3.77577e-08	2.02772e-07	0.0959335	0.0174392
chr4:105234427:A:AT	ENSG00000168769	LOFTEE-HC;SpliceAI-0.8;AlphaMissense-0.564	0.01	6.50228e-09	3.77577e-08	2.02772e-07	0.0959335	0.0174392
chr4:105234427:A:AT	ENSG00000168769	Cauchy		1.44166e-08	1.00496e-07	5.94506e-07
chr4:105234427:AT:A	ENSG00000168769	AlphaMissense-0.564	0.0001	3.12667e-06	1.49505e-05	2.67707e-06	0.11346	0.0262068
chr4:105234427:AT:A	ENSG00000168769	AlphaMissense-0.564	0.001	3.14882e-06	6.95968e-05	2.85044e-06	0.0993508	0.0249772
chr4:105234427:AT:A	ENSG00000168769	AlphaMissense-0.564	0.01	3.14882e-06	6.95968e-05	2.85044e-06	0.0993508	0.0249772
chr4:105234427:AT:A	ENSG00000168769	LOFTEE-HC;SpliceAI-0.8	0.0001	5.69674e-07	4.96078e-07	8.00222e-05	0.107011	0.0212838
chr4:105234427:AT:A	ENSG00000168769	LOFTEE-HC;SpliceAI-0.8	0.001	5.69674e-07	4.96078e-07	8.00222e-05	0.107011	0.0212838
chr4:105234427:AT:A	ENSG00000168769	LOFTEE-HC;SpliceAI-0.8	0.01	5.69674e-07	4.96078e-07	8.00222e-05	0.107011	0.0212838
chr4:105234427:AT:A	ENSG00000168769	LOFTEE-HC;SpliceAI-0.8;AlphaMissense-0.564	0.0001	3.22029e-09	3.24454e-08	2.39262e-07	0.10107	0.0182843
chr4:105234427:AT:A	ENSG00000168769	LOFTEE-HC;SpliceAI-0.8;AlphaMissense-0.564	0.001	6.49085e-09	3.74518e-08	2.01111e-07	0.0959557	0.0174387
chr4:105234427:AT:A	ENSG00000168769	LOFTEE-HC;SpliceAI-0.8;AlphaMissense-0.564	0.01	6.49085e-09	3.74518e-08	2.01111e-07	0.0959557	0.0174387
chr4:105234427:AT:A	ENSG00000168769	Cauchy		1.44028e-08	9.95949e-08	5.9067e-07
chr4:105234433:C:CT	ENSG00000168769	AlphaMissense-0.564	0.0001	3.12667e-06	1.49505e-05	2.67707e-06	0.11346	0.0262068
chr4:105234433:C:CT	ENSG00000168769	AlphaMissense-0.564	0.001	3.14882e-06	6.95968e-05	2.85044e-06	0.0993508	0.0249772
chr4:105234433:C:CT	ENSG00000168769	AlphaMissense-0.564	0.01	3.14882e-06	6.95968e-05	2.85044e-06	0.0993508	0.0249772
chr4:105234433:C:CT	ENSG00000168769	LOFTEE-HC;SpliceAI-0.8	0.0001	5.69662e-07	4.95809e-07	7.99832e-05	0.107015	0.0212841
chr4:105234433:C:CT	ENSG00000168769	LOFTEE-HC;SpliceAI-0.8	0.001	5.69662e-07	4.95809e-07	7.99832e-05	0.107015	0.0212841
chr4:105234433:C:CT	ENSG00000168769	LOFTEE-HC;SpliceAI-0.8	0.01	5.69662e-07	4.95809e-07	7.99832e-05	0.107015	0.0212841
chr4:105234433:C:CT	ENSG00000168769	LOFTEE-HC;SpliceAI-0.8;AlphaMissense-0.564	0.0001	3.22027e-09	3.24172e-08	2.39135e-07	0.101072	0.0182842
chr4:105234433:C:CT	ENSG00000168769	LOFTEE-HC;SpliceAI-0.8;AlphaMissense-0.564	0.001	6.49002e-09	3.74499e-08	2.00992e-07	0.0959577	0.017439
chr4:105234433:C:CT	ENSG00000168769	LOFTEE-HC;SpliceAI-0.8;AlphaMissense-0.564	0.01	6.49002e-09	3.74499e-08	2.00992e-07	0.0959577	0.017439
chr4:105234433:C:CT	ENSG00000168769	Cauchy		1.44018e-08	9.95588e-08	5.90354e-07
chr4:105234443:A:G	ENSG00000168769	AlphaMissense-0.564	0.0001	3.12667e-06	1.49505e-05	2.67707e-06	0.11346	0.0262068
chr4:105234443:A:G	ENSG00000168769	AlphaMissense-0.564	0.001	3.14882e-06	6.95968e-05	2.85044e-06	0.0993508	0.0249772
chr4:105234443:A:G	ENSG00000168769	AlphaMissense-0.564	0.01	3.14882e-06	6.95968e-05	2.85044e-06	0.0993508	0.0249772
chr4:105234443:A:G	ENSG00000168769	LOFTEE-HC;SpliceAI-0.8	0.0001	5.69882e-07	5.00385e-07	8.05625e-05	0.106968	0.0212821
chr4:105234443:A:G	ENSG00000168769	LOFTEE-HC;SpliceAI-0.8	0.001	5.69882e-07	5.00385e-07	8.05625e-05	0.106968	0.0212821
chr4:105234443:A:G	ENSG00000168769	LOFTEE-HC;SpliceAI-0.8	0.01	5.69882e-07	5.00385e-07	8.05625e-05	0.106968	0.0212821
chr4:105234443:A:G	ENSG00000168769	LOFTEE-HC;SpliceAI-0.8;AlphaMissense-0.564	0.0001	3.22083e-09	3.27917e-08	2.40216e-07	0.101046	0.0182862
chr4:105234443:A:G	ENSG00000168769	LOFTEE-HC;SpliceAI-0.8;AlphaMissense-0.564	0.001	6.50228e-09	3.77577e-08	2.02772e-07	0.0959335	0.0174392
chr4:105234443:A:G	ENSG00000168769	LOFTEE-HC;SpliceAI-0.8;AlphaMissense-0.564	0.01	6.50228e-09	3.77577e-08	2.02772e-07	0.0959335	0.0174392
chr4:105234443:A:G	ENSG00000168769	Cauchy		1.44166e-08	1.00496e-07	5.94506e-07
chr4:105234446:A:G	ENSG00000168769	AlphaMissense-0.564	0.0001	3.12667e-06	1.49505e-05	2.67707e-06	0.11346	0.0262068
chr4:105234446:A:G	ENSG00000168769	AlphaMissense-0.564	0.001	3.14882e-06	6.95968e-05	2.85044e-06	0.0993508	0.0249772
chr4:105234446:A:G	ENSG00000168769	AlphaMissense-0.564	0.01	3.14882e-06	6.95968e-05	2.85044e-06	0.0993508	0.0249772
chr4:105234446:A:G	ENSG00000168769	LOFTEE-HC;SpliceAI-0.8	0.0001	5.69882e-07	5.00385e-07	8.05625e-05	0.106968	0.0212821
chr4:105234446:A:G	ENSG00000168769	LOFTEE-HC;SpliceAI-0.8	0.001	5.69882e-07	5.00385e-07	8.05625e-05	0.106968	0.0212821
chr4:105234446:A:G	ENSG00000168769	LOFTEE-HC;SpliceAI-0.8	0.01	5.69882e-07	5.00385e-07	8.05625e-05	0.106968	0.0212821
chr4:105234446:A:G	ENSG00000168769	LOFTEE-HC;SpliceAI-0.8;AlphaMissense-0.564	0.0001	3.22083e-09	3.27917e-08	2.40216e-07	0.101046	0.0182862
chr4:105234446:A:G	ENSG00000168769	LOFTEE-HC;SpliceAI-0.8;AlphaMissense-0.564	0.001	6.50228e-09	3.77577e-08	2.02772e-07	0.0959335	0.0174392
chr4:105234446:A:G	ENSG00000168769	LOFTEE-HC;SpliceAI-0.8;AlphaMissense-0.564	0.01	6.50228e-09	3.77577e-08	2.02772e-07	0.0959335	0.0174392
chr4:105234446:A:G	ENSG00000168769	Cauchy		1.44166e-08	1.00496e-07	5.94506e-07
chr4:105234461:G:T	ENSG00000168769	AlphaMissense-0.564	0.0001	3.12667e-06	1.49505e-05	2.67707e-06	0.11346	0.0262068
chr4:105234461:G:T	ENSG00000168769	AlphaMissense-0.564	0.001	3.14882e-06	6.95968e-05	2.85044e-06	0.0993508	0.0249772
chr4:105234461:G:T	ENSG00000168769	AlphaMissense-0.564	0.01	3.14882e-06	6.95968e-05	2.85044e-06	0.0993508	0.0249772
chr4:105234461:G:T	ENSG00000168769	LOFTEE-HC;SpliceAI-0.8	0.0001	5.69882e-07	5.00385e-07	8.05625e-05	0.106968	0.0212821
chr4:105234461:G:T	ENSG00000168769	LOFTEE-HC;SpliceAI-0.8	0.001	5.69882e-07	5.00385e-07	8.05625e-05	0.106968	0.0212821
chr4:105234461:G:T	ENSG00000168769	LOFTEE-HC;SpliceAI-0.8	0.01	5.69882e-07	5.00385e-07	8.05625e-05	0.106968	0.0212821
chr4:105234461:G:T	ENSG00000168769	LOFTEE-HC;SpliceAI-0.8;AlphaMissense-0.564	0.0001	3.22083e-09	3.27917e-08	2.40216e-07	0.101046	0.0182862
chr4:105234461:G:T	ENSG00000168769	LOFTEE-HC;SpliceAI-0.8;AlphaMissense-0.564	0.001	6.50228e-09	3.77577e-08	2.02772e-07	0.0959335	0.0174392
chr4:105234461:G:T	ENSG00000168769	LOFTEE-HC;SpliceAI-0.8;AlphaMissense-0.564	0.01	6.50228e-09	3.77577e-08	2.02772e-07	0.0959335	0.0174392
chr4:105234461:G:T	ENSG00000168769	Cauchy		1.44166e-08	1.00496e-07	5.94506e-07
chr4:105234461:GC:G	ENSG00000168769	AlphaMissense-0.564	0.0001	3.12667e-06	1.49505e-05	2.67707e-06	0.11346	0.0262068
chr4:105234461:GC:G	ENSG00000168769	AlphaMissense-0.564	0.001	3.14882e-06	6.95968e-05	2.85044e-06	0.0993508	0.0249772
chr4:105234461:GC:G	ENSG00000168769	AlphaMissense-0.564	0.01	3.14882e-06	6.95968e-05	2.85044e-06	0.0993508	0.0249772
chr4:105234461:GC:G	ENSG00000168769	LOFTEE-HC;SpliceAI-0.8	0.0001	5.69723e-07	4.97089e-07	8.01813e-05	0.106997	0.0212826
chr4:105234461:GC:G	ENSG00000168769	LOFTEE-HC;SpliceAI-0.8	0.001	5.69723e-07	4.97089e-07	8.01813e-05	0.106997	0.0212826
chr4:105234461:GC:G	ENSG00000168769	LOFTEE-HC;SpliceAI-0.8	0.01	5.69723e-07	4.97089e-07	8.01813e-05	0.106997	0.0212826
chr4:105234461:GC:G	ENSG00000168769	LOFTEE-HC;SpliceAI-0.8;AlphaMissense-0.564	0.0001	3.2204e-09	3.25394e-08	2.39746e-07	0.101062	0.0182845
chr4:105234461:GC:G	ENSG00000168769	LOFTEE-HC;SpliceAI-0.8;AlphaMissense-0.564	0.001	6.49391e-09	3.74582e-08	2.01572e-07	0.0959483	0.0174374
chr4:105234461:GC:G	ENSG00000168769	LOFTEE-HC;SpliceAI-0.8;AlphaMissense-0.564	0.01	6.49391e-09	3.74582e-08	2.01572e-07	0.0959483	0.0174374
chr4:105234461:GC:G	ENSG00000168769	Cauchy		1.44064e-08	9.97167e-08	5.91883e-07
chr4:105234470:T:C	ENSG00000168769	AlphaMissense-0.564	0.0001	3.12667e-06	1.49505e-05	2.67707e-06	0.11346	0.0262068
chr4:105234470:T:C	ENSG00000168769	AlphaMissense-0.564	0.001	3.14882e-06	6.95968e-05	2.85044e-06	0.0993508	0.0249772
chr4:105234470:T:C	ENSG00000168769	AlphaMissense-0.564	0.01	3.14882e-06	6.95968e-05	2.85044e-06	0.0993508	0.0249772
chr4:105234470:T:C	ENSG00000168769	LOFTEE-HC;SpliceAI-0.8	0.0001	5.69882e-07	5.00385e-07	8.05625e-05	0.106968	0.0212821
chr4:105234470:T:C	ENSG00000168769	LOFTEE-HC;SpliceAI-0.8	0.001	5.69882e-07	5.00385e-07	8.05625e-05	0.106968	0.0212821
chr4:105234470:T:C	ENSG00000168769	LOFTEE-HC;SpliceAI-0.8	0.01	5.69882e-07	5.00385e-07	8.05625e-05	0.106968	0.0212821
chr4:105234470:T:C	ENSG00000168769	LOFTEE-HC;SpliceAI-0.8;AlphaMissense-0.564	0.0001	3.22083e-09	3.27917e-08	2.40216e-07	0.101046	0.0182862
chr4:105234470:T:C	ENSG00000168769	LOFTEE-HC;SpliceAI-0.8;AlphaMissense-0.564	0.001	6.50228e-09	3.77577e-08	2.02772e-07	0.0959335	0.0174392
chr4:105234470:T:C	ENSG00000168769	LOFTEE-HC;SpliceAI-0.8;AlphaMissense-0.564	0.01	6.50228e-09	3.77577e-08	2.02772e-07	0.0959335	0.0174392
chr4:105234470:T:C	ENSG00000168769	Cauchy		1.44166e-08	1.00496e-07	5.94506e-07
chr4:105234476:G:GCTTCAGATTCTGAATGAGCAGGAGGGGAAAAGTGCTAATTACCATGACAAGAACATTGTAT	ENSG00000168769	AlphaMissense-0.564	0.0001	3.12667e-06	1.49505e-05	2.67707e-06	0.11346	0.0262068
chr4:105234476:G:GCTTCAGATTCTGAATGAGCAGGAGGGGAAAAGTGCTAATTACCATGACAAGAACATTGTAT	ENSG00000168769	AlphaMissense-0.564	0.001	3.14882e-06	6.95968e-05	2.85044e-06	0.0993508	0.0249772
chr4:105234476:G:GCTTCAGATTCTGAATGAGCAGGAGGGGAAAAGTGCTAATTACCATGACAAGAACATTGTAT	ENSG00000168769	AlphaMissense-0.564	0.01	3.14882e-06	6.95968e-05	2.85044e-06	0.0993508	0.0249772
chr4:105234476:G:GCTTCAGATTCTGAATGAGCAGGAGGGGAAAAGTGCTAATTACCATGACAAGAACATTGTAT	ENSG00000168769	LOFTEE-HC;SpliceAI-0.8	0.0001	5.6974e-07	4.97456e-07	8.02362e-05	0.106992	0.0212822
chr4:105234476:G:GCTTCAGATTCTGAATGAGCAGGAGGGGAAAAGTGCTAATTACCATGACAAGAACATTGTAT	ENSG00000168769	LOFTEE-HC;SpliceAI-0.8	0.001	5.6974e-07	4.97456e-07	8.02362e-05	0.106992	0.0212822
chr4:105234476:G:GCTTCAGATTCTGAATGAGCAGGAGGGGAAAAGTGCTAATTACCATGACAAGAACATTGTAT	ENSG00000168769	LOFTEE-HC;SpliceAI-0.8	0.01	5.6974e-07	4.97456e-07	8.02362e-05	0.106992	0.0212822
chr4:105234476:G:GCTTCAGATTCTGAATGAGCAGGAGGGGAAAAGTGCTAATTACCATGACAAGAACATTGTAT	ENSG00000168769	LOFTEE-HC;SpliceAI-0.8;AlphaMissense-0.564	0.0001	3.22043e-09	3.25749e-08	2.39132e-07	0.101059	0.0182846
chr4:105234476:G:GCTTCAGATTCTGAATGAGCAGGAGGGGAAAAGTGCTAATTACCATGACAAGAACATTGTAT	ENSG00000168769	LOFTEE-HC;SpliceAI-0.8;AlphaMissense-0.564	0.001	6.49505e-09	3.74606e-08	2.01737e-07	0.0959455	0.017437
chr4:105234476:G:GCTTCAGATTCTGAATGAGCAGGAGGGGAAAAGTGCTAATTACCATGACAAGAACATTGTAT	ENSG00000168769	LOFTEE-HC;SpliceAI-0.8;AlphaMissense-0.564	0.01	6.49505e-09	3.74606e-08	2.01737e-07	0.0959455	0.017437
chr4:105234476:G:GCTTCAGATTCTGAATGAGCAGGAGGGGAAAAGTGCTAATTACCATGACAAGAACATTGTAT	ENSG00000168769	Cauchy		1.44077e-08	9.97625e-08	5.91784e-07
chr4:105234488:G:C	ENSG00000168769	AlphaMissense-0.564	0.0001	3.12667e-06	1.49505e-05	2.67707e-06	0.11346	0.0262068
chr4:105234488:G:C	ENSG00000168769	AlphaMissense-0.564	0.001	3.14882e-06	6.95968e-05	2.85044e-06	0.0993508	0.0249772
chr4:105234488:G:C	ENSG00000168769	AlphaMissense-0.564	0.01	3.14882e-06	6.95968e-05	2.85044e-06	0.0993508	0.0249772
chr4:105234488:G:C	ENSG00000168769	LOFTEE-HC;SpliceAI-0.8	0.0001	5.69882e-07	5.00385e-07	8.05625e-05	0.106968	0.0212821
chr4:105234488:G:C	ENSG00000168769	LOFTEE-HC;SpliceAI-0.8	0.001	5.69882e-07	5.00385e-07	8.05625e-05	0.106968	0.0212821
chr4:105234488:G:C	ENSG00000168769	LOFTEE-HC;SpliceAI-0.8	0.01	5.69882e-07	5.00385e-07	8.05625e-05	0.106968	0.0212821
chr4:105234488:G:C	ENSG00000168769	LOFTEE-HC;SpliceAI-0.8;AlphaMissense-0.564	0.0001	3.22083e-09	3.27917e-08	2.40216e-07	0.101046	0.0182862
chr4:105234488:G:C	ENSG00000168769	LOFTEE-HC;SpliceAI-0.8;AlphaMissense-0.564	0.001	6.50228e-09	3.77577e-08	2.02772e-07	0.0959335	0.0174392
chr4:105234488:G:C	ENSG00000168769	LOFTEE-HC;SpliceAI-0.8;AlphaMissense-0.564	0.01	6.50228e-09	3.77577e-08	2.02772e-07	0.0959335	0.0174392
chr4:105234488:G:C	ENSG00000168769	Cauchy		1.44166e-08	1.00496e-07	5.94506e-07
chr4:105234491:TGAGCA:T	ENSG00000168769	AlphaMissense-0.564	0.0001	3.12667e-06	1.49505e-05	2.67707e-06	0.11346	0.0262068
chr4:105234491:TGAGCA:T	ENSG00000168769	AlphaMissense-0.564	0.001	3.14882e-06	6.95968e-05	2.85044e-06	0.0993508	0.0249772
chr4:105234491:TGAGCA:T	ENSG00000168769	AlphaMissense-0.564	0.01	3.14882e-06	6.95968e-05	2.85044e-06	0.0993508	0.0249772
chr4:105234491:TGAGCA:T	ENSG00000168769	LOFTEE-HC;SpliceAI-0.8	0.0001	5.69735e-07	4.97356e-07	8.02199e-05	0.106993	0.0212823
chr4:105234491:TGAGCA:T	ENSG00000168769	LOFTEE-HC;SpliceAI-0.8	0.001	5.69735e-07	4.97356e-07	8.02199e-05	0.106993	0.0212823
chr4:105234491:TGAGCA:T	ENSG00000168769	LOFTEE-HC;SpliceAI-0.8	0.01	5.69735e-07	4.97356e-07	8.02199e-05	0.106993	0.0212823
chr4:105234491:TGAGCA:T	ENSG00000168769	LOFTEE-HC;SpliceAI-0.8;AlphaMissense-0.564	0.0001	3.22043e-09	3.25666e-08	2.39874e-07	0.10106	0.0182846
chr4:105234491:TGAGCA:T	ENSG00000168769	LOFTEE-HC;SpliceAI-0.8;AlphaMissense-0.564	0.001	6.49479e-09	3.746e-08	2.01695e-07	0.0959461	0.0174371
chr4:105234491:TGAGCA:T	ENSG00000168769	LOFTEE-HC;SpliceAI-0.8;AlphaMissense-0.564	0.01	6.49479e-09	3.746e-08	2.01695e-07	0.0959461	0.0174371
chr4:105234491:TGAGCA:T	ENSG00000168769	Cauchy		1.44074e-08	9.97516e-08	5.92206e-07
chr4:105234516:T:TA	ENSG00000168769	AlphaMissense-0.564	0.0001	3.12667e-06	1.49505e-05	2.67707e-06	0.11346	0.0262068
chr4:105234516:T:TA	ENSG00000168769	AlphaMissense-0.564	0.001	3.14882e-06	6.95968e-05	2.85044e-06	0.0993508	0.0249772
chr4:105234516:T:TA	ENSG00000168769	AlphaMissense-0.564	0.01	3.14882e-06	6.95968e-05	2.85044e-06	0.0993508	0.0249772
chr4:105234516:T:TA	ENSG00000168769	LOFTEE-HC;SpliceAI-0.8	0.0001	5.69209e-07	4.85873e-07	7.86228e-05	0.107133	0.0212912
chr4:105234516:T:TA	ENSG00000168769	LOFTEE-HC;SpliceAI-0.8	0.001	5.69209e-07	4.85873e-07	7.86228e-05	0.107133	0.0212912
chr4:105234516:T:TA	ENSG00000168769	LOFTEE-HC;SpliceAI-0.8	0.01	5.69209e-07	4.85873e-07	7.86228e-05	0.107133	0.0212912
chr4:105234516:T:TA	ENSG00000168769	LOFTEE-HC;SpliceAI-0.8;AlphaMissense-0.564	0.0001	3.23412e-09	2.99589e-08	2.34878e-07	0.101139	0.0182506
chr4:105234516:T:TA	ENSG00000168769	LOFTEE-HC;SpliceAI-0.8;AlphaMissense-0.564	0.001	6.46638e-09	3.70562e-08	1.97844e-07	0.0960194	0.0174443
chr4:105234516:T:TA	ENSG00000168769	LOFTEE-HC;SpliceAI-0.8;AlphaMissense-0.564	0.01	6.46638e-09	3.70562e-08	1.97844e-07	0.0960194	0.0174443
chr4:105234516:T:TA	ENSG00000168769	Cauchy		1.44064e-08	9.6132e-08	5.81401e-07
chr4:105234518:C:A	ENSG00000168769	AlphaMissense-0.564	0.0001	3.12667e-06	1.49505e-05	2.67707e-06	0.11346	0.0262068
chr4:105234518:C:A	ENSG00000168769	AlphaMissense-0.564	0.001	3.14882e-06	6.95968e-05	2.85044e-06	0.0993508	0.0249772
chr4:105234518:C:A	ENSG00000168769	AlphaMissense-0.564	0.01	3.14882e-06	6.95968e-05	2.85044e-06	0.0993508	0.0249772
chr4:105234518:C:A	ENSG00000168769	LOFTEE-HC;SpliceAI-0.8	0.0001	5.69668e-07	4.95952e-07	8.00046e-05	0.107013	0.0212839
chr4:105234518:C:A	ENSG00000168769	LOFTEE-HC;SpliceAI-0.8	0.001	5.69668e-07	4.95952e-07	8.00046e-05	0.107013	0.0212839
chr4:105234518:C:A	ENSG00000168769	LOFTEE-HC;SpliceAI-0.8	0.01	5.69668e-07	4.95952e-07	8.00046e-05	0.107013	0.0212839
chr4:105234518:C:A	ENSG00000168769	LOFTEE-HC;SpliceAI-0.8;AlphaMissense-0.564	0.0001	3.22028e-09	3.24304e-08	2.39202e-07	0.101071	0.0182842
chr4:105234518:C:A	ENSG00000168769	LOFTEE-HC;SpliceAI-0.8;AlphaMissense-0.564	0.001	6.49046e-09	3.74509e-08	2.01057e-07	0.0959566	0.0174388
chr4:105234518:C:A	ENSG00000168769	LOFTEE-HC;SpliceAI-0.8;AlphaMissense-0.564	0.01	6.49046e-09	3.74509e-08	2.01057e-07	0.0959566	0.0174388
chr4:105234518:C:A	ENSG00000168769	Cauchy		1.44024e-08	9.95761e-08	5.90524e-07
chr4:105234520:AT:A	ENSG00000168769	AlphaMissense-0.564	0.0001	3.12667e-06	1.49505e-05	2.67707e-06	0.11346	0.0262068
chr4:105234520:AT:A	ENSG00000168769	AlphaMissense-0.564	0.001	3.14882e-06	6.95968e-05	2.85044e-06	0.0993508	0.0249772
chr4:105234520:AT:A	ENSG00000168769	AlphaMissense-0.564	0.01	3.14882e-06	6.95968e-05	2.85044e-06	0.0993508	0.0249772
chr4:105234520:AT:A	ENSG00000168769	LOFTEE-HC;SpliceAI-0.8	0.0001	5.69353e-07	4.8899e-07	7.90984e-05	0.107095	0.0212888
chr4:105234520:AT:A	ENSG00000168769	LOFTEE-HC;SpliceAI-0.8	0.001	5.69353e-07	4.8899e-07	7.90984e-05	0.107095	0.0212888
chr4:105234520:AT:A	ENSG00000168769	LOFTEE-HC;SpliceAI-0.8	0.01	5.69353e-07	4.8899e-07	7.90984e-05	0.107095	0.0212888
chr4:105234520:AT:A	ENSG00000168769	LOFTEE-HC;SpliceAI-0.8;AlphaMissense-0.564	0.0001	3.23471e-09	3.02758e-08	2.36402e-07	0.101118	0.018253
chr4:105234520:AT:A	ENSG00000168769	LOFTEE-HC;SpliceAI-0.8;AlphaMissense-0.564	0.001	6.47426e-09	3.74102e-08	1.99298e-07	0.0960001	0.0174461
chr4:105234520:AT:A	ENSG00000168769	LOFTEE-HC;SpliceAI-0.8;AlphaMissense-0.564	0.01	6.47426e-09	3.74102e-08	1.99298e-07	0.0960001	0.0174461
chr4:105234520:AT:A	ENSG00000168769	Cauchy		1.44165e-08	9.70646e-08	5.85235e-07
chr4:105234526:AG:A	ENSG00000168769	AlphaMissense-0.564	0.0001	3.12667e-06	1.49505e-05	2.67707e-06	0.11346	0.0262068
chr4:105234526:AG:A	ENSG00000168769	AlphaMissense-0.564	0.001	3.14882e-06	6.95968e-05	2.85044e-06	0.0993508	0.0249772
chr4:105234526:AG:A	ENSG00000168769	AlphaMissense-0.564	0.01	3.14882e-06	6.95968e-05	2.85044e-06	0.0993508	0.0249772
chr4:105234526:AG:A	ENSG00000168769	LOFTEE-HC;SpliceAI-0.8	0.0001	5.69315e-07	4.88189e-07	7.89696e-05	0.107101	0.0212886
chr4:105234526:AG:A	ENSG00000168769	LOFTEE-HC;SpliceAI-0.8	0.001	5.69315e-07	4.88189e-07	7.89696e-05	0.107101	0.0212886
chr4:105234526:AG:A	ENSG00000168769	LOFTEE-HC;SpliceAI-0.8	0.01	5.69315e-07	4.88189e-07	7.89696e-05	0.107101	0.0212886
chr4:105234526:AG:A	ENSG00000168769	LOFTEE-HC;SpliceAI-0.8;AlphaMissense-0.564	0.0001	3.23437e-09	3.01895e-08	2.35968e-07	0.10112	0.0182516
chr4:105234526:AG:A	ENSG00000168769	LOFTEE-HC;SpliceAI-0.8;AlphaMissense-0.564	0.001	6.47202e-09	3.74031e-08	1.98872e-07	0.0960019	0.0174463
chr4:105234526:AG:A	ENSG00000168769	LOFTEE-HC;SpliceAI-0.8;AlphaMissense-0.564	0.01	6.47202e-09	3.74031e-08	1.98872e-07	0.0960019	0.0174463
chr4:105234526:AG:A	ENSG00000168769	Cauchy		1.44132e-08	9.69447e-08	5.84121e-07
chr4:105234533:TG:T	ENSG00000168769	AlphaMissense-0.564	0.0001	3.12667e-06	1.49505e-05	2.67707e-06	0.11346	0.0262068
chr4:105234533:TG:T	ENSG00000168769	AlphaMissense-0.564	0.001	3.14882e-06	6.95968e-05	2.85044e-06	0.0993508	0.0249772
chr4:105234533:TG:T	ENSG00000168769	AlphaMissense-0.564	0.01	3.14882e-06	6.95968e-05	2.85044e-06	0.0993508	0.0249772
chr4:105234533:TG:T	ENSG00000168769	LOFTEE-HC;SpliceAI-0.8	0.0001	5.69519e-07	4.92793e-07	7.95132e-05	0.107057	0.0212874
chr4:105234533:TG:T	ENSG00000168769	LOFTEE-HC;SpliceAI-0.8	0.001	5.69519e-07	4.92793e-07	7.95132e-05	0.107057	0.0212874
chr4:105234533:TG:T	ENSG00000168769	LOFTEE-HC;SpliceAI-0.8	0.01	5.69519e-07	4.92793e-07	7.95132e-05	0.107057	0.0212874
chr4:105234533:TG:T	ENSG00000168769	LOFTEE-HC;SpliceAI-0.8;AlphaMissense-0.564	0.0001	3.23507e-09	3.21285e-08	2.3771e-07	0.101096	0.0182832
chr4:105234533:TG:T	ENSG00000168769	LOFTEE-HC;SpliceAI-0.8;AlphaMissense-0.564	0.001	6.48165e-09	3.74298e-08	2.0053e-07	0.0959794	0.0174427
chr4:105234533:TG:T	ENSG00000168769	LOFTEE-HC;SpliceAI-0.8;AlphaMissense-0.564	0.01	6.48165e-09	3.74298e-08	2.0053e-07	0.0959794	0.0174427
chr4:105234533:TG:T	ENSG00000168769	Cauchy		1.44254e-08	9.91826e-08	5.88494e-07
chr4:105234536:A:G	ENSG00000168769	AlphaMissense-0.564	0.0001	3.12667e-06	1.49505e-05	2.67707e-06	0.11346	0.0262068
chr4:105234536:A:G	ENSG00000168769	AlphaMissense-0.564	0.001	3.14882e-06	6.95968e-05	2.85044e-06	0.0993508	0.0249772
chr4:105234536:A:G	ENSG00000168769	AlphaMissense-0.564	0.01	3.14882e-06	6.95968e-05	2.85044e-06	0.0993508	0.0249772
chr4:105234536:A:G	ENSG00000168769	LOFTEE-HC;SpliceAI-0.8	0.0001	5.69882e-07	5.00385e-07	8.05625e-05	0.106968	0.0212821
chr4:105234536:A:G	ENSG00000168769	LOFTEE-HC;SpliceAI-0.8	0.001	5.69882e-07	5.00385e-07	8.05625e-05	0.106968	0.0212821
chr4:105234536:A:G	ENSG00000168769	LOFTEE-HC;SpliceAI-0.8	0.01	5.69882e-07	5.00385e-07	8.05625e-05	0.106968	0.0212821
chr4:105234536:A:G	ENSG00000168769	LOFTEE-HC;SpliceAI-0.8;AlphaMissense-0.564	0.0001	3.22083e-09	3.27917e-08	2.40216e-07	0.101046	0.0182862
chr4:105234536:A:G	ENSG00000168769	LOFTEE-HC;SpliceAI-0.8;AlphaMissense-0.564	0.001	6.50228e-09	3.77577e-08	2.02772e-07	0.0959335	0.0174392
chr4:105234536:A:G	ENSG00000168769	LOFTEE-HC;SpliceAI-0.8;AlphaMissense-0.564	0.01	6.50228e-09	3.77577e-08	2.02772e-07	0.0959335	0.0174392
chr4:105234536:A:G	ENSG00000168769	Cauchy		1.44166e-08	1.00496e-07	5.94506e-07
chr4:105234538:T:A	ENSG00000168769	AlphaMissense-0.564	0.0001	3.12667e-06	1.49505e-05	2.67707e-06	0.11346	0.0262068
chr4:105234538:T:A	ENSG00000168769	AlphaMissense-0.564	0.001	3.14882e-06	6.95968e-05	2.85044e-06	0.0993508	0.0249772
chr4:105234538:T:A	ENSG00000168769	AlphaMissense-0.564	0.01	3.14882e-06	6.95968e-05	2.85044e-06	0.0993508	0.0249772
chr4:105234538:T:A	ENSG00000168769	LOFTEE-HC;SpliceAI-0.8	0.0001	5.69538e-07	4.93195e-07	7.95776e-05	0.107051	0.021287
chr4:105234538:T:A	ENSG00000168769	LOFTEE-HC;SpliceAI-0.8	0.001	5.69538e-07	4.93195e-07	7.95776e-05	0.107051	0.021287
chr4:105234538:T:A	ENSG00000168769	LOFTEE-HC;SpliceAI-0.8	0.01	5.69538e-07	4.93195e-07	7.95776e-05	0.107051	0.021287
chr4:105234538:T:A	ENSG00000168769	LOFTEE-HC;SpliceAI-0.8;AlphaMissense-0.564	0.0001	3.22083e-09	3.27917e-08	2.40216e-07	0.101046	0.0182862
chr4:105234538:T:A	ENSG00000168769	LOFTEE-HC;SpliceAI-0.8;AlphaMissense-0.564	0.001	6.50228e-09	3.77577e-08	2.02772e-07	0.0959335	0.0174392
chr4:105234538:T:A	ENSG00000168769	LOFTEE-HC;SpliceAI-0.8;AlphaMissense-0.564	0.01	6.50228e-09	3.77577e-08	2.02772e-07	0.0959335	0.0174392
chr4:105234538:T:A	ENSG00000168769	Cauchy		1.44165e-08	1.00398e-07	5.94488e-07
chr4:105234548:C:T	ENSG00000168769	AlphaMissense-0.564	0.0001	3.12667e-06	1.49505e-05	2.67707e-06	0.11346	0.0262068
chr4:105234548:C:T	ENSG00000168769	AlphaMissense-0.564	0.001	3.14882e-06	6.95968e-05	2.85044e-06	0.0993508	0.0249772
chr4:105234548:C:T	ENSG00000168769	AlphaMissense-0.564	0.01	3.14882e-06	6.95968e-05	2.85044e-06	0.0993508	0.0249772
chr4:105234548:C:T	ENSG00000168769	LOFTEE-HC;SpliceAI-0.8	0.0001	5.69882e-07	5.00385e-07	8.05625e-05	0.106968	0.0212821
chr4:105234548:C:T	ENSG00000168769	LOFTEE-HC;SpliceAI-0.8	0.001	5.69882e-07	5.00385e-07	8.05625e-05	0.106968	0.0212821
chr4:105234548:C:T	ENSG00000168769	LOFTEE-HC;SpliceAI-0.8	0.01	5.69882e-07	5.00385e-07	8.05625e-05	0.106968	0.0212821
chr4:105234548:C:T	ENSG00000168769	LOFTEE-HC;SpliceAI-0.8;AlphaMissense-0.564	0.0001	3.22083e-09	3.27917e-08	2.40216e-07	0.101046	0.0182862
chr4:105234548:C:T	ENSG00000168769	LOFTEE-HC;SpliceAI-0.8;AlphaMissense-0.564	0.001	6.50228e-09	3.77577e-08	2.02772e-07	0.0959335	0.0174392
chr4:105234548:C:T	ENSG00000168769	LOFTEE-HC;SpliceAI-0.8;AlphaMissense-0.564	0.01	6.50228e-09	3.77577e-08	2.02772e-07	0.0959335	0.0174392
chr4:105234548:C:T	ENSG00000168769	Cauchy		1.44166e-08	1.00496e-07	5.94506e-07
chr4:105234549:A:T	ENSG00000168769	AlphaMissense-0.564	0.0001	3.12667e-06	1.49505e-05	2.67707e-06	0.11346	0.0262068
chr4:105234549:A:T	ENSG00000168769	AlphaMissense-0.564	0.001	3.14882e-06	6.95968e-05	2.85044e-06	0.0993508	0.0249772
chr4:105234549:A:T	ENSG00000168769	AlphaMissense-0.564	0.01	3.14882e-06	6.95968e-05	2.85044e-06	0.0993508	0.0249772
chr4:105234549:A:T	ENSG00000168769	LOFTEE-HC;SpliceAI-0.8	0.0001	5.69556e-07	4.93579e-07	7.96375e-05	0.107046	0.0212866
chr4:105234549:A:T	ENSG00000168769	LOFTEE-HC;SpliceAI-0.8	0.001	5.69556e-07	4.93579e-07	7.96375e-05	0.107046	0.0212866
chr4:105234549:A:T	ENSG00000168769	LOFTEE-HC;SpliceAI-0.8	0.01	5.69556e-07	4.93579e-07	7.96375e-05	0.107046	0.0212866
chr4:105234549:A:T	ENSG00000168769	LOFTEE-HC;SpliceAI-0.8;AlphaMissense-0.564	0.0001	3.2352e-09	3.22027e-08	2.3808e-07	0.10109	0.0182835
chr4:105234549:A:T	ENSG00000168769	LOFTEE-HC;SpliceAI-0.8;AlphaMissense-0.564	0.001	6.48373e-09	3.74351e-08	2.00882e-07	0.0959739	0.0174417
chr4:105234549:A:T	ENSG00000168769	LOFTEE-HC;SpliceAI-0.8;AlphaMissense-0.564	0.01	6.48373e-09	3.74351e-08	2.00882e-07	0.0959739	0.0174417
chr4:105234549:A:T	ENSG00000168769	Cauchy		1.4428e-08	9.92799e-08	5.89421e-07
chr4:105234557:G:A	ENSG00000168769	AlphaMissense-0.564	0.0001	3.12667e-06	1.49505e-05	2.67707e-06	0.11346	0.0262068
chr4:105234557:G:A	ENSG00000168769	AlphaMissense-0.564	0.001	3.14882e-06	6.95968e-05	2.85044e-06	0.0993508	0.0249772
chr4:105234557:G:A	ENSG00000168769	AlphaMissense-0.564	0.01	3.14882e-06	6.95968e-05	2.85044e-06	0.0993508	0.0249772
chr4:105234557:G:A	ENSG00000168769	LOFTEE-HC;SpliceAI-0.8	0.0001	5.69882e-07	5.00385e-07	8.05625e-05	0.106968	0.0212821
chr4:105234557:G:A	ENSG00000168769	LOFTEE-HC;SpliceAI-0.8	0.001	5.69882e-07	5.00385e-07	8.05625e-05	0.106968	0.0212821
chr4:105234557:G:A	ENSG00000168769	LOFTEE-HC;SpliceAI-0.8	0.01	5.69882e-07	5.00385e-07	8.05625e-05	0.106968	0.0212821
chr4:105234557:G:A	ENSG00000168769	LOFTEE-HC;SpliceAI-0.8;AlphaMissense-0.564	0.0001	3.22083e-09	3.27917e-08	2.40216e-07	0.101046	0.0182862
chr4:105234557:G:A	ENSG00000168769	LOFTEE-HC;SpliceAI-0.8;AlphaMissense-0.564	0.001	6.50228e-09	3.77577e-08	2.02772e-07	0.0959335	0.0174392
chr4:105234557:G:A	ENSG00000168769	LOFTEE-HC;SpliceAI-0.8;AlphaMissense-0.564	0.01	6.50228e-09	3.77577e-08	2.02772e-07	0.0959335	0.0174392
chr4:105234557:G:A	ENSG00000168769	Cauchy		1.44166e-08	1.00496e-07	5.94506e-07
chr4:105234559:TA:T	ENSG00000168769	AlphaMissense-0.564	0.0001	3.12667e-06	1.49505e-05	2.67707e-06	0.11346	0.0262068
chr4:105234559:TA:T	ENSG00000168769	AlphaMissense-0.564	0.001	3.14882e-06	6.95968e-05	2.85044e-06	0.0993508	0.0249772
chr4:105234559:TA:T	ENSG00000168769	AlphaMissense-0.564	0.01	3.14882e-06	6.95968e-05	2.85044e-06	0.0993508	0.0249772
chr4:105234559:TA:T	ENSG00000168769	LOFTEE-HC;SpliceAI-0.8	0.0001	5.69882e-07	5.00385e-07	8.05625e-05	0.106968	0.0212821
chr4:105234559:TA:T	ENSG00000168769	LOFTEE-HC;SpliceAI-0.8	0.001	5.69882e-07	5.00385e-07	8.05625e-05	0.106968	0.0212821
chr4:105234559:TA:T	ENSG00000168769	LOFTEE-HC;SpliceAI-0.8	0.01	5.69882e-07	5.00385e-07	8.05625e-05	0.106968	0.0212821
chr4:105234559:TA:T	ENSG00000168769	LOFTEE-HC;SpliceAI-0.8;AlphaMissense-0.564	0.0001	3.22083e-09	3.27917e-08	2.40216e-07	0.101046	0.0182862
chr4:105234559:TA:T	ENSG00000168769	LOFTEE-HC;SpliceAI-0.8;AlphaMissense-0.564	0.001	6.50228e-09	3.77577e-08	2.02772e-07	0.0959335	0.0174392
chr4:105234559:TA:T	ENSG00000168769	LOFTEE-HC;SpliceAI-0.8;AlphaMissense-0.564	0.01	6.50228e-09	3.77577e-08	2.02772e-07	0.0959335	0.0174392
chr4:105234559:TA:T	ENSG00000168769	Cauchy		1.44166e-08	1.00496e-07	5.94506e-07
chr4:105234566:T:G	ENSG00000168769	AlphaMissense-0.564	0.0001	3.12667e-06	1.49505e-05	2.67707e-06	0.11346	0.0262068
chr4:105234566:T:G	ENSG00000168769	AlphaMissense-0.564	0.001	3.14882e-06	6.95968e-05	2.85044e-06	0.0993508	0.0249772
chr4:105234566:T:G	ENSG00000168769	AlphaMissense-0.564	0.01	3.14882e-06	6.95968e-05	2.85044e-06	0.0993508	0.0249772
chr4:105234566:T:G	ENSG00000168769	LOFTEE-HC;SpliceAI-0.8	0.0001	5.69882e-07	5.00385e-07	8.05625e-05	0.106968	0.0212821
chr4:105234566:T:G	ENSG00000168769	LOFTEE-HC;SpliceAI-0.8	0.001	5.69882e-07	5.00385e-07	8.05625e-05	0.106968	0.0212821
chr4:105234566:T:G	ENSG00000168769	LOFTEE-HC;SpliceAI-0.8	0.01	5.69882e-07	5.00385e-07	8.05625e-05	0.106968	0.0212821
chr4:105234566:T:G	ENSG00000168769	LOFTEE-HC;SpliceAI-0.8;AlphaMissense-0.564	0.0001	3.22083e-09	3.27917e-08	2.40216e-07	0.101046	0.0182862
chr4:105234566:T:G	ENSG00000168769	LOFTEE-HC;SpliceAI-0.8;AlphaMissense-0.564	0.001	6.50228e-09	3.77577e-08	2.02772e-07	0.0959335	0.0174392
chr4:105234566:T:G	ENSG00000168769	LOFTEE-HC;SpliceAI-0.8;AlphaMissense-0.564	0.01	6.50228e-09	3.77577e-08	2.02772e-07	0.0959335	0.0174392
chr4:105234566:T:G	ENSG00000168769	Cauchy		1.44166e-08	1.00496e-07	5.94506e-07
chr4:105234573:G:C	ENSG00000168769	AlphaMissense-0.564	0.0001	3.12298e-06	1.454e-05	2.58538e-06	0.113693	0.0262235
chr4:105234573:G:C	ENSG00000168769	AlphaMissense-0.564	0.001	3.14094e-06	6.80168e-05	2.75804e-06	0.0995457	0.0249919
chr4:105234573:G:C	ENSG00000168769	AlphaMissense-0.564	0.01	3.14094e-06	6.80168e-05	2.75804e-06	0.0995457	0.0249919
chr4:105234573:G:C	ENSG00000168769	LOFTEE-HC;SpliceAI-0.8	0.0001	5.69882e-07	5.00385e-07	8.05625e-05	0.106968	0.0212821
chr4:105234573:G:C	ENSG00000168769	LOFTEE-HC;SpliceAI-0.8	0.001	5.69882e-07	5.00385e-07	8.05625e-05	0.106968	0.0212821
chr4:105234573:G:C	ENSG00000168769	LOFTEE-HC;SpliceAI-0.8	0.01	5.69882e-07	5.00385e-07	8.05625e-05	0.106968	0.0212821
chr4:105234573:G:C	ENSG00000168769	LOFTEE-HC;SpliceAI-0.8;AlphaMissense-0.564	0.0001	3.23457e-09	3.03143e-08	2.36588e-07	0.10111	0.0182522
chr4:105234573:G:C	ENSG00000168769	LOFTEE-HC;SpliceAI-0.8;AlphaMissense-0.564	0.001	6.47518e-09	3.74124e-08	1.99461e-07	0.0959929	0.0174448
chr4:105234573:G:C	ENSG00000168769	LOFTEE-HC;SpliceAI-0.8;AlphaMissense-0.564	0.01	6.47518e-09	3.74124e-08	1.99461e-07	0.0959929	0.0174448
chr4:105234573:G:C	ENSG00000168769	Cauchy		1.44172e-08	9.72558e-08	5.84303e-07
chr4:105234578:A:C	ENSG00000168769	AlphaMissense-0.564	0.0001	3.12667e-06	1.49505e-05	2.67707e-06	0.11346	0.0262068
chr4:105234578:A:C	ENSG00000168769	AlphaMissense-0.564	0.001	3.14882e-06	6.95968e-05	2.85044e-06	0.0993508	0.0249772
chr4:105234578:A:C	ENSG00000168769	AlphaMissense-0.564	0.01	3.14882e-06	6.95968e-05	2.85044e-06	0.0993508	0.0249772
chr4:105234578:A:C	ENSG00000168769	LOFTEE-HC;SpliceAI-0.8	0.0001	5.69882e-07	5.00385e-07	8.05625e-05	0.106968	0.0212821
chr4:105234578:A:C	ENSG00000168769	LOFTEE-HC;SpliceAI-0.8	0.001	5.69882e-07	5.00385e-07	8.05625e-05	0.106968	0.0212821
chr4:105234578:A:C	ENSG00000168769	LOFTEE-HC;SpliceAI-0.8	0.01	5.69882e-07	5.00385e-07	8.05625e-05	0.106968	0.0212821
chr4:105234578:A:C	ENSG00000168769	LOFTEE-HC;SpliceAI-0.8;AlphaMissense-0.564	0.0001	3.22083e-09	3.27917e-08	2.40216e-07	0.101046	0.0182862
chr4:105234578:A:C	ENSG00000168769	LOFTEE-HC;SpliceAI-0.8;AlphaMissense-0.564	0.001	6.50228e-09	3.77577e-08	2.02772e-07	0.0959335	0.0174392
chr4:105234578:A:C	ENSG00000168769	LOFTEE-HC;SpliceAI-0.8;AlphaMissense-0.564	0.01	6.50228e-09	3.77577e-08	2.02772e-07	0.0959335	0.0174392
chr4:105234578:A:C	ENSG00000168769	Cauchy		1.44166e-08	1.00496e-07	5.94506e-07
chr4:105234578:A:G	ENSG00000168769	AlphaMissense-0.564	0.0001	3.12667e-06	1.49505e-05	2.67707e-06	0.11346	0.0262068
chr4:105234578:A:G	ENSG00000168769	AlphaMissense-0.564	0.001	3.14882e-06	6.95968e-05	2.85044e-06	0.0993508	0.0249772
chr4:105234578:A:G	ENSG00000168769	AlphaMissense-0.564	0.01	3.14882e-06	6.95968e-05	2.85044e-06	0.0993508	0.0249772
chr4:105234578:A:G	ENSG00000168769	LOFTEE-HC;SpliceAI-0.8	0.0001	5.69882e-07	5.00385e-07	8.05625e-05	0.106968	0.0212821
chr4:105234578:A:G	ENSG00000168769	LOFTEE-HC;SpliceAI-0.8	0.001	5.69882e-07	5.00385e-07	8.05625e-05	0.106968	0.0212821
chr4:105234578:A:G	ENSG00000168769	LOFTEE-HC;SpliceAI-0.8	0.01	5.69882e-07	5.00385e-07	8.05625e-05	0.106968	0.0212821
chr4:105234578:A:G	ENSG00000168769	LOFTEE-HC;SpliceAI-0.8;AlphaMissense-0.564	0.0001	3.22083e-09	3.27917e-08	2.40216e-07	0.101046	0.0182862
chr4:105234578:A:G	ENSG00000168769	LOFTEE-HC;SpliceAI-0.8;AlphaMissense-0.564	0.001	6.50228e-09	3.77577e-08	2.02772e-07	0.0959335	0.0174392
chr4:105234578:A:G	ENSG00000168769	LOFTEE-HC;SpliceAI-0.8;AlphaMissense-0.564	0.01	6.50228e-09	3.77577e-08	2.02772e-07	0.0959335	0.0174392
chr4:105234578:A:G	ENSG00000168769	Cauchy		1.44166e-08	1.00496e-07	5.94506e-07
chr4:105234587:C:G	ENSG00000168769	AlphaMissense-0.564	0.0001	3.12667e-06	1.49505e-05	2.67707e-06	0.11346	0.0262068
chr4:105234587:C:G	ENSG00000168769	AlphaMissense-0.564	0.001	3.14882e-06	6.95968e-05	2.85044e-06	0.0993508	0.0249772
chr4:105234587:C:G	ENSG00000168769	AlphaMissense-0.564	0.01	3.14882e-06	6.95968e-05	2.85044e-06	0.0993508	0.0249772
chr4:105234587:C:G	ENSG00000168769	LOFTEE-HC;SpliceAI-0.8	0.0001	5.69882e-07	5.00385e-07	8.05625e-05	0.106968	0.0212821
chr4:105234587:C:G	ENSG00000168769	LOFTEE-HC;SpliceAI-0.8	0.001	5.69882e-07	5.00385e-07	8.05625e-05	0.106968	0.0212821
chr4:105234587:C:G	ENSG00000168769	LOFTEE-HC;SpliceAI-0.8	0.01	5.69882e-07	5.00385e-07	8.05625e-05	0.106968	0.0212821
chr4:105234587:C:G	ENSG00000168769	LOFTEE-HC;SpliceAI-0.8;AlphaMissense-0.564	0.0001	3.22083e-09	3.27917e-08	2.40216e-07	0.101046	0.0182862
chr4:105234587:C:G	ENSG00000168769	LOFTEE-HC;SpliceAI-0.8;AlphaMissense-0.564	0.001	6.50228e-09	3.77577e-08	2.02772e-07	0.0959335	0.0174392
chr4:105234587:C:G	ENSG00000168769	LOFTEE-HC;SpliceAI-0.8;AlphaMissense-0.564	0.01	6.50228e-09	3.77577e-08	2.02772e-07	0.0959335	0.0174392
chr4:105234587:C:G	ENSG00000168769	Cauchy		1.44166e-08	1.00496e-07	5.94506e-07
chr4:105234591:TC:T	ENSG00000168769	AlphaMissense-0.564	0.0001	3.12667e-06	1.49505e-05	2.67707e-06	0.11346	0.0262068
chr4:105234591:TC:T	ENSG00000168769	AlphaMissense-0.564	0.001	3.14882e-06	6.95968e-05	2.85044e-06	0.0993508	0.0249772
chr4:105234591:TC:T	ENSG00000168769	AlphaMissense-0.564	0.01	3.14882e-06	6.95968e-05	2.85044e-06	0.0993508	0.0249772
chr4:105234591:TC:T	ENSG00000168769	LOFTEE-HC;SpliceAI-0.8	0.0001	5.68814e-07	4.76803e-07	7.74535e-05	0.107216	0.0212923
chr4:105234591:TC:T	ENSG00000168769	LOFTEE-HC;SpliceAI-0.8	0.001	5.68814e-07	4.76803e-07	7.74535e-05	0.107216	0.0212923
chr4:105234591:TC:T	ENSG00000168769	LOFTEE-HC;SpliceAI-0.8	0.01	5.68814e-07	4.76803e-07	7.74535e-05	0.107216	0.0212923
chr4:105234591:TC:T	ENSG00000168769	LOFTEE-HC;SpliceAI-0.8;AlphaMissense-0.564	0.0001	3.25365e-09	2.75702e-08	2.31719e-07	0.101181	0.0182104
chr4:105234591:TC:T	ENSG00000168769	LOFTEE-HC;SpliceAI-0.8;AlphaMissense-0.564	0.001	6.45111e-09	3.69647e-08	1.94071e-07	0.0960595	0.0174502
chr4:105234591:TC:T	ENSG00000168769	LOFTEE-HC;SpliceAI-0.8;AlphaMissense-0.564	0.01	6.45111e-09	3.69647e-08	1.94071e-07	0.0960595	0.0174502
chr4:105234591:TC:T	ENSG00000168769	Cauchy		1.44323e-08	9.30096e-08	5.71974e-07
chr4:105234593:C:T	ENSG00000168769	AlphaMissense-0.564	0.0001	3.12667e-06	1.49505e-05	2.67707e-06	0.11346	0.0262068
chr4:105234593:C:T	ENSG00000168769	AlphaMissense-0.564	0.001	3.14882e-06	6.95968e-05	2.85044e-06	0.0993508	0.0249772
chr4:105234593:C:T	ENSG00000168769	AlphaMissense-0.564	0.01	3.14882e-06	6.95968e-05	2.85044e-06	0.0993508	0.0249772
chr4:105234593:C:T	ENSG00000168769	LOFTEE-HC;SpliceAI-0.8	0.0001	5.69882e-07	5.00385e-07	8.05625e-05	0.106968	0.0212821
chr4:105234593:C:T	ENSG00000168769	LOFTEE-HC;SpliceAI-0.8	0.001	5.69882e-07	5.00385e-07	8.05625e-05	0.106968	0.0212821
chr4:105234593:C:T	ENSG00000168769	LOFTEE-HC;SpliceAI-0.8	0.01	5.69882e-07	5.00385e-07	8.05625e-05	0.106968	0.0212821
chr4:105234593:C:T	ENSG00000168769	LOFTEE-HC;SpliceAI-0.8;AlphaMissense-0.564	0.0001	3.22083e-09	3.27917e-08	2.40216e-07	0.101046	0.0182862
chr4:105234593:C:T	ENSG00000168769	LOFTEE-HC;SpliceAI-0.8;AlphaMissense-0.564	0.001	6.50228e-09	3.77577e-08	2.02772e-07	0.0959335	0.0174392
chr4:105234593:C:T	ENSG00000168769	LOFTEE-HC;SpliceAI-0.8;AlphaMissense-0.564	0.01	6.50228e-09	3.77577e-08	2.02772e-07	0.0959335	0.0174392
chr4:105234593:C:T	ENSG00000168769	Cauchy		1.44166e-08	1.00496e-07	5.94506e-07
chr4:105234599:A:G	ENSG00000168769	AlphaMissense-0.564	0.0001	3.12667e-06	1.49505e-05	2.67707e-06	0.11346	0.0262068
chr4:105234599:A:G	ENSG00000168769	AlphaMissense-0.564	0.001	3.14882e-06	6.95968e-05	2.85044e-06	0.0993508	0.0249772
chr4:105234599:A:G	ENSG00000168769	AlphaMissense-0.564	0.01	3.14882e-06	6.95968e-05	2.85044e-06	0.0993508	0.0249772
chr4:105234599:A:G	ENSG00000168769	LOFTEE-HC;SpliceAI-0.8	0.0001	5.69882e-07	5.00385e-07	8.05625e-05	0.106968	0.0212821
chr4:105234599:A:G	ENSG00000168769	LOFTEE-HC;SpliceAI-0.8	0.001	5.69882e-07	5.00385e-07	8.05625e-05	0.106968	0.0212821
chr4:105234599:A:G	ENSG00000168769	LOFTEE-HC;SpliceAI-0.8	0.01	5.69882e-07	5.00385e-07	8.05625e-05	0.106968	0.0212821
chr4:105234599:A:G	ENSG00000168769	LOFTEE-HC;SpliceAI-0.8;AlphaMissense-0.564	0.0001	3.22083e-09	3.27917e-08	2.40216e-07	0.101046	0.0182862
chr4:105234599:A:G	ENSG00000168769	LOFTEE-HC;SpliceAI-0.8;AlphaMissense-0.564	0.001	6.50228e-09	3.77577e-08	2.02772e-07	0.0959335	0.0174392
chr4:105234599:A:G	ENSG00000168769	LOFTEE-HC;SpliceAI-0.8;AlphaMissense-0.564	0.01	6.50228e-09	3.77577e-08	2.02772e-07	0.0959335	0.0174392
chr4:105234599:A:G	ENSG00000168769	Cauchy		1.44166e-08	1.00496e-07	5.94506e-07
chr4:105234603:A:AAT	ENSG00000168769	AlphaMissense-0.564	0.0001	3.12667e-06	1.49505e-05	2.67707e-06	0.11346	0.0262068
chr4:105234603:A:AAT	ENSG00000168769	AlphaMissense-0.564	0.001	3.14882e-06	6.95968e-05	2.85044e-06	0.0993508	0.0249772
chr4:105234603:A:AAT	ENSG00000168769	AlphaMissense-0.564	0.01	3.14882e-06	6.95968e-05	2.85044e-06	0.0993508	0.0249772
chr4:105234603:A:AAT	ENSG00000168769	LOFTEE-HC;SpliceAI-0.8	0.0001	5.69882e-07	5.00385e-07	8.05625e-05	0.106968	0.0212821
chr4:105234603:A:AAT	ENSG00000168769	LOFTEE-HC;SpliceAI-0.8	0.001	5.69882e-07	5.00385e-07	8.05625e-05	0.106968	0.0212821
chr4:105234603:A:AAT	ENSG00000168769	LOFTEE-HC;SpliceAI-0.8	0.01	5.69882e-07	5.00385e-07	8.05625e-05	0.106968	0.0212821
chr4:105234603:A:AAT	ENSG00000168769	LOFTEE-HC;SpliceAI-0.8;AlphaMissense-0.564	0.0001	3.22083e-09	3.27917e-08	2.40216e-07	0.101046	0.0182862
chr4:105234603:A:AAT	ENSG00000168769	LOFTEE-HC;SpliceAI-0.8;AlphaMissense-0.564	0.001	6.50228e-09	3.77577e-08	2.02772e-07	0.0959335	0.0174392
chr4:105234603:A:AAT	ENSG00000168769	LOFTEE-HC;SpliceAI-0.8;AlphaMissense-0.564	0.01	6.50228e-09	3.77577e-08	2.02772e-07	0.0959335	0.0174392
chr4:105234603:A:AAT	ENSG00000168769	Cauchy		1.44166e-08	1.00496e-07	5.94506e-07
chr4:105234608:T:C	ENSG00000168769	AlphaMissense-0.564	0.0001	3.12667e-06	1.49505e-05	2.67707e-06	0.11346	0.0262068
chr4:105234608:T:C	ENSG00000168769	AlphaMissense-0.564	0.001	3.14882e-06	6.95968e-05	2.85044e-06	0.0993508	0.0249772
chr4:105234608:T:C	ENSG00000168769	AlphaMissense-0.564	0.01	3.14882e-06	6.95968e-05	2.85044e-06	0.0993508	0.0249772
chr4:105234608:T:C	ENSG00000168769	LOFTEE-HC;SpliceAI-0.8	0.0001	5.69882e-07	5.00385e-07	8.05625e-05	0.106968	0.0212821
chr4:105234608:T:C	ENSG00000168769	LOFTEE-HC;SpliceAI-0.8	0.001	5.69882e-07	5.00385e-07	8.05625e-05	0.106968	0.0212821
chr4:105234608:T:C	ENSG00000168769	LOFTEE-HC;SpliceAI-0.8	0.01	5.69882e-07	5.00385e-07	8.05625e-05	0.106968	0.0212821
chr4:105234608:T:C	ENSG00000168769	LOFTEE-HC;SpliceAI-0.8;AlphaMissense-0.564	0.0001	3.22083e-09	3.27917e-08	2.40216e-07	0.101046	0.0182862
chr4:105234608:T:C	ENSG00000168769	LOFTEE-HC;SpliceAI-0.8;AlphaMissense-0.564	0.001	6.50228e-09	3.77577e-08	2.02772e-07	0.0959335	0.0174392
chr4:105234608:T:C	ENSG00000168769	LOFTEE-HC;SpliceAI-0.8;AlphaMissense-0.564	0.01	6.50228e-09	3.77577e-08	2.02772e-07	0.0959335	0.0174392
chr4:105234608:T:C	ENSG00000168769	Cauchy		1.44166e-08	1.00496e-07	5.94506e-07
chr4:105234616:TC:T	ENSG00000168769	AlphaMissense-0.564	0.0001	3.12667e-06	1.49505e-05	2.67707e-06	0.11346	0.0262068
chr4:105234616:TC:T	ENSG00000168769	AlphaMissense-0.564	0.001	3.14882e-06	6.95968e-05	2.85044e-06	0.0993508	0.0249772
chr4:105234616:TC:T	ENSG00000168769	AlphaMissense-0.564	0.01	3.14882e-06	6.95968e-05	2.85044e-06	0.0993508	0.0249772
chr4:105234616:TC:T	ENSG00000168769	LOFTEE-HC;SpliceAI-0.8	0.0001	5.69882e-07	5.00385e-07	8.05625e-05	0.106968	0.0212821
chr4:105234616:TC:T	ENSG00000168769	LOFTEE-HC;SpliceAI-0.8	0.001	5.69882e-07	5.00385e-07	8.05625e-05	0.106968	0.0212821
chr4:105234616:TC:T	ENSG00000168769	LOFTEE-HC;SpliceAI-0.8	0.01	5.69882e-07	5.00385e-07	8.05625e-05	0.106968	0.0212821
chr4:105234616:TC:T	ENSG00000168769	LOFTEE-HC;SpliceAI-0.8;AlphaMissense-0.564	0.0001	3.22083e-09	3.27917e-08	2.40216e-07	0.101046	0.0182862
chr4:105234616:TC:T	ENSG00000168769	LOFTEE-HC;SpliceAI-0.8;AlphaMissense-0.564	0.001	6.50228e-09	3.77577e-08	2.02772e-07	0.0959335	0.0174392
chr4:105234616:TC:T	ENSG00000168769	LOFTEE-HC;SpliceAI-0.8;AlphaMissense-0.564	0.01	6.50228e-09	3.77577e-08	2.02772e-07	0.0959335	0.0174392
chr4:105234616:TC:T	ENSG00000168769	Cauchy		1.44166e-08	1.00496e-07	5.94506e-07
chr4:105234620:G:A	ENSG00000168769	AlphaMissense-0.564	0.0001	3.12667e-06	1.49505e-05	2.67707e-06	0.11346	0.0262068
chr4:105234620:G:A	ENSG00000168769	AlphaMissense-0.564	0.001	3.14882e-06	6.95968e-05	2.85044e-06	0.0993508	0.0249772
chr4:105234620:G:A	ENSG00000168769	AlphaMissense-0.564	0.01	3.14882e-06	6.95968e-05	2.85044e-06	0.0993508	0.0249772
chr4:105234620:G:A	ENSG00000168769	LOFTEE-HC;SpliceAI-0.8	0.0001	5.69882e-07	5.00385e-07	8.05625e-05	0.106968	0.0212821
chr4:105234620:G:A	ENSG00000168769	LOFTEE-HC;SpliceAI-0.8	0.001	5.69882e-07	5.00385e-07	8.05625e-05	0.106968	0.0212821
chr4:105234620:G:A	ENSG00000168769	LOFTEE-HC;SpliceAI-0.8	0.01	5.69882e-07	5.00385e-07	8.05625e-05	0.106968	0.0212821
chr4:105234620:G:A	ENSG00000168769	LOFTEE-HC;SpliceAI-0.8;AlphaMissense-0.564	0.0001	3.22083e-09	3.27917e-08	2.40216e-07	0.101046	0.0182862
chr4:105234620:G:A	ENSG00000168769	LOFTEE-HC;SpliceAI-0.8;AlphaMissense-0.564	0.001	6.50228e-09	3.77577e-08	2.02772e-07	0.0959335	0.0174392
chr4:105234620:G:A	ENSG00000168769	LOFTEE-HC;SpliceAI-0.8;AlphaMissense-0.564	0.01	6.50228e-09	3.77577e-08	2.02772e-07	0.0959335	0.0174392
chr4:105234620:G:A	ENSG00000168769	Cauchy		1.44166e-08	1.00496e-07	5.94506e-07
chr4:105234621:G:GA	ENSG00000168769	AlphaMissense-0.564	0.0001	3.12667e-06	1.49505e-05	2.67707e-06	0.11346	0.0262068
chr4:105234621:G:GA	ENSG00000168769	AlphaMissense-0.564	0.001	3.14882e-06	6.95968e-05	2.85044e-06	0.0993508	0.0249772
chr4:105234621:G:GA	ENSG00000168769	AlphaMissense-0.564	0.01	3.14882e-06	6.95968e-05	2.85044e-06	0.0993508	0.0249772
chr4:105234621:G:GA	ENSG00000168769	LOFTEE-HC;SpliceAI-0.8	0.0001	5.68821e-07	4.76934e-07	7.74777e-05	0.107229	0.0212951
chr4:105234621:G:GA	ENSG00000168769	LOFTEE-HC;SpliceAI-0.8	0.001	5.68821e-07	4.76934e-07	7.74777e-05	0.107229	0.0212951
chr4:105234621:G:GA	ENSG00000168769	LOFTEE-HC;SpliceAI-0.8	0.01	5.68821e-07	4.76934e-07	7.74777e-05	0.107229	0.0212951
chr4:105234621:G:GA	ENSG00000168769	LOFTEE-HC;SpliceAI-0.8;AlphaMissense-0.564	0.0001	3.28308e-09	2.40553e-08	2.28143e-07	0.101308	0.0181557
chr4:105234621:G:GA	ENSG00000168769	LOFTEE-HC;SpliceAI-0.8;AlphaMissense-0.564	0.001	6.43532e-09	3.59349e-08	1.92118e-07	0.0961624	0.0174531
chr4:105234621:G:GA	ENSG00000168769	LOFTEE-HC;SpliceAI-0.8;AlphaMissense-0.564	0.01	6.43532e-09	3.59349e-08	1.92118e-07	0.0961624	0.0174531
chr4:105234621:G:GA	ENSG00000168769	Cauchy		1.44786e-08	8.68619e-08	5.65775e-07
chr4:105234621:GA:G	ENSG00000168769	AlphaMissense-0.564	0.0001	3.12667e-06	1.49505e-05	2.67707e-06	0.11346	0.0262068
chr4:105234621:GA:G	ENSG00000168769	AlphaMissense-0.564	0.001	3.14882e-06	6.95968e-05	2.85044e-06	0.0993508	0.0249772
chr4:105234621:GA:G	ENSG00000168769	AlphaMissense-0.564	0.01	3.14882e-06	6.95968e-05	2.85044e-06	0.0993508	0.0249772
chr4:105234621:GA:G	ENSG00000168769	LOFTEE-HC;SpliceAI-0.8	0.0001	5.69636e-07	4.95213e-07	7.98903e-05	0.107023	0.0212847
chr4:105234621:GA:G	ENSG00000168769	LOFTEE-HC;SpliceAI-0.8	0.001	5.69636e-07	4.95213e-07	7.98903e-05	0.107023	0.0212847
chr4:105234621:GA:G	ENSG00000168769	LOFTEE-HC;SpliceAI-0.8	0.01	5.69636e-07	4.95213e-07	7.98903e-05	0.107023	0.0212847
chr4:105234621:GA:G	ENSG00000168769	LOFTEE-HC;SpliceAI-0.8;AlphaMissense-0.564	0.0001	3.23543e-09	3.23596e-08	2.38851e-07	0.101077	0.018284
chr4:105234621:GA:G	ENSG00000168769	LOFTEE-HC;SpliceAI-0.8;AlphaMissense-0.564	0.001	6.48833e-09	3.74461e-08	2.00726e-07	0.0959618	0.0174397
chr4:105234621:GA:G	ENSG00000168769	LOFTEE-HC;SpliceAI-0.8;AlphaMissense-0.564	0.01	6.48833e-09	3.74461e-08	2.00726e-07	0.0959618	0.0174397
chr4:105234621:GA:G	ENSG00000168769	Cauchy		1.44336e-08	9.94845e-08	5.8965e-07
chr4:105234623:A:G	ENSG00000168769	AlphaMissense-0.564	0.0001	3.12667e-06	1.49505e-05	2.67707e-06	0.11346	0.0262068
chr4:105234623:A:G	ENSG00000168769	AlphaMissense-0.564	0.001	3.14882e-06	6.95968e-05	2.85044e-06	0.0993508	0.0249772
chr4:105234623:A:G	ENSG00000168769	AlphaMissense-0.564	0.01	3.14882e-06	6.95968e-05	2.85044e-06	0.0993508	0.0249772
chr4:105234623:A:G	ENSG00000168769	LOFTEE-HC;SpliceAI-0.8	0.0001	5.69882e-07	5.00385e-07	8.05625e-05	0.106968	0.0212821
chr4:105234623:A:G	ENSG00000168769	LOFTEE-HC;SpliceAI-0.8	0.001	5.69882e-07	5.00385e-07	8.05625e-05	0.106968	0.0212821
chr4:105234623:A:G	ENSG00000168769	LOFTEE-HC;SpliceAI-0.8	0.01	5.69882e-07	5.00385e-07	8.05625e-05	0.106968	0.0212821
chr4:105234623:A:G	ENSG00000168769	LOFTEE-HC;SpliceAI-0.8;AlphaMissense-0.564	0.0001	3.22083e-09	3.27917e-08	2.40216e-07	0.101046	0.0182862
chr4:105234623:A:G	ENSG00000168769	LOFTEE-HC;SpliceAI-0.8;AlphaMissense-0.564	0.001	6.50228e-09	3.77577e-08	2.02772e-07	0.0959335	0.0174392
chr4:105234623:A:G	ENSG00000168769	LOFTEE-HC;SpliceAI-0.8;AlphaMissense-0.564	0.01	6.50228e-09	3.77577e-08	2.02772e-07	0.0959335	0.0174392
chr4:105234623:A:G	ENSG00000168769	Cauchy		1.44166e-08	1.00496e-07	5.94506e-07
chr4:105234626:AAC:A	ENSG00000168769	AlphaMissense-0.564	0.0001	3.12667e-06	1.49505e-05	2.67707e-06	0.11346	0.0262068
chr4:105234626:AAC:A	ENSG00000168769	AlphaMissense-0.564	0.001	3.14882e-06	6.95968e-05	2.85044e-06	0.0993508	0.0249772
chr4:105234626:AAC:A	ENSG00000168769	AlphaMissense-0.564	0.01	3.14882e-06	6.95968e-05	2.85044e-06	0.0993508	0.0249772
chr4:105234626:AAC:A	ENSG00000168769	LOFTEE-HC;SpliceAI-0.8	0.0001	5.69707e-07	4.96761e-07	8.01307e-05	0.107001	0.021283
chr4:105234626:AAC:A	ENSG00000168769	LOFTEE-HC;SpliceAI-0.8	0.001	5.69707e-07	4.96761e-07	8.01307e-05	0.107001	0.021283
chr4:105234626:AAC:A	ENSG00000168769	LOFTEE-HC;SpliceAI-0.8	0.01	5.69707e-07	4.96761e-07	8.01307e-05	0.107001	0.021283
chr4:105234626:AAC:A	ENSG00000168769	LOFTEE-HC;SpliceAI-0.8;AlphaMissense-0.564	0.0001	3.22037e-09	3.25077e-08	2.39587e-07	0.101065	0.0182844
chr4:105234626:AAC:A	ENSG00000168769	LOFTEE-HC;SpliceAI-0.8;AlphaMissense-0.564	0.001	6.49289e-09	3.74561e-08	2.01422e-07	0.0959507	0.0174378
chr4:105234626:AAC:A	ENSG00000168769	LOFTEE-HC;SpliceAI-0.8;AlphaMissense-0.564	0.01	6.49289e-09	3.74561e-08	2.01422e-07	0.0959507	0.0174378
chr4:105234626:AAC:A	ENSG00000168769	Cauchy		1.44052e-08	9.9676e-08	5.91487e-07
chr4:105234630:C:CT	ENSG00000168769	AlphaMissense-0.564	0.0001	3.12667e-06	1.49505e-05	2.67707e-06	0.11346	0.0262068
chr4:105234630:C:CT	ENSG00000168769	AlphaMissense-0.564	0.001	3.14882e-06	6.95968e-05	2.85044e-06	0.0993508	0.0249772
chr4:105234630:C:CT	ENSG00000168769	AlphaMissense-0.564	0.01	3.14882e-06	6.95968e-05	2.85044e-06	0.0993508	0.0249772
chr4:105234630:C:CT	ENSG00000168769	LOFTEE-HC;SpliceAI-0.8	0.0001	5.69659e-07	4.95753e-07	7.99752e-05	0.107015	0.0212841
chr4:105234630:C:CT	ENSG00000168769	LOFTEE-HC;SpliceAI-0.8	0.001	5.69659e-07	4.95753e-07	7.99752e-05	0.107015	0.0212841
chr4:105234630:C:CT	ENSG00000168769	LOFTEE-HC;SpliceAI-0.8	0.01	5.69659e-07	4.95753e-07	7.99752e-05	0.107015	0.0212841
chr4:105234630:C:CT	ENSG00000168769	LOFTEE-HC;SpliceAI-0.8;AlphaMissense-0.564	0.0001	3.22026e-09	3.24104e-08	2.39105e-07	0.101073	0.0182842
chr4:105234630:C:CT	ENSG00000168769	LOFTEE-HC;SpliceAI-0.8;AlphaMissense-0.564	0.001	6.48983e-09	3.74494e-08	2.00963e-07	0.0959582	0.0174391
chr4:105234630:C:CT	ENSG00000168769	LOFTEE-HC;SpliceAI-0.8;AlphaMissense-0.564	0.01	6.48983e-09	3.74494e-08	2.00963e-07	0.0959582	0.0174391
chr4:105234630:C:CT	ENSG00000168769	Cauchy		1.44016e-08	9.95502e-08	5.90279e-07
chr4:105234632:G:T	ENSG00000168769	AlphaMissense-0.564	0.0001	3.12667e-06	1.49505e-05	2.67707e-06	0.11346	0.0262068
chr4:105234632:G:T	ENSG00000168769	AlphaMissense-0.564	0.001	3.14882e-06	6.95968e-05	2.85044e-06	0.0993508	0.0249772
chr4:105234632:G:T	ENSG00000168769	AlphaMissense-0.564	0.01	3.14882e-06	6.95968e-05	2.85044e-06	0.0993508	0.0249772
chr4:105234632:G:T	ENSG00000168769	LOFTEE-HC;SpliceAI-0.8	0.0001	5.69882e-07	5.00385e-07	8.05625e-05	0.106968	0.0212821
chr4:105234632:G:T	ENSG00000168769	LOFTEE-HC;SpliceAI-0.8	0.001	5.69882e-07	5.00385e-07	8.05625e-05	0.106968	0.0212821
chr4:105234632:G:T	ENSG00000168769	LOFTEE-HC;SpliceAI-0.8	0.01	5.69882e-07	5.00385e-07	8.05625e-05	0.106968	0.0212821
chr4:105234632:G:T	ENSG00000168769	LOFTEE-HC;SpliceAI-0.8;AlphaMissense-0.564	0.0001	3.22083e-09	3.27917e-08	2.40216e-07	0.101046	0.0182862
chr4:105234632:G:T	ENSG00000168769	LOFTEE-HC;SpliceAI-0.8;AlphaMissense-0.564	0.001	6.50228e-09	3.77577e-08	2.02772e-07	0.0959335	0.0174392
chr4:105234632:G:T	ENSG00000168769	LOFTEE-HC;SpliceAI-0.8;AlphaMissense-0.564	0.01	6.50228e-09	3.77577e-08	2.02772e-07	0.0959335	0.0174392
chr4:105234632:G:T	ENSG00000168769	Cauchy		1.44166e-08	1.00496e-07	5.94506e-07
chr4:105234636:C:T	ENSG00000168769	AlphaMissense-0.564	0.0001	3.12667e-06	1.49505e-05	2.67707e-06	0.11346	0.0262068
chr4:105234636:C:T	ENSG00000168769	AlphaMissense-0.564	0.001	3.14882e-06	6.95968e-05	2.85044e-06	0.0993508	0.0249772
chr4:105234636:C:T	ENSG00000168769	AlphaMissense-0.564	0.01	3.14882e-06	6.95968e-05	2.85044e-06	0.0993508	0.0249772
chr4:105234636:C:T	ENSG00000168769	LOFTEE-HC;SpliceAI-0.8	0.0001	5.68872e-07	4.78271e-07	7.76798e-05	0.107215	0.0212947
chr4:105234636:C:T	ENSG00000168769	LOFTEE-HC;SpliceAI-0.8	0.001	5.68872e-07	4.78271e-07	7.76798e-05	0.107215	0.0212947
chr4:105234636:C:T	ENSG00000168769	LOFTEE-HC;SpliceAI-0.8	0.01	5.68872e-07	4.78271e-07	7.76798e-05	0.107215	0.0212947
chr4:105234636:C:T	ENSG00000168769	LOFTEE-HC;SpliceAI-0.8;AlphaMissense-0.564	0.0001	3.25499e-09	2.9321e-08	2.3268e-07	0.101185	0.0182465
chr4:105234636:C:T	ENSG00000168769	LOFTEE-HC;SpliceAI-0.8;AlphaMissense-0.564	0.001	6.45469e-09	3.69896e-08	1.95019e-07	0.0960621	0.0174511
chr4:105234636:C:T	ENSG00000168769	LOFTEE-HC;SpliceAI-0.8;AlphaMissense-0.564	0.01	6.45469e-09	3.69896e-08	1.95019e-07	0.0960621	0.0174511
chr4:105234636:C:T	ENSG00000168769	Cauchy		1.44392e-08	9.5195e-08	5.74456e-07
chr4:105234638:A:G	ENSG00000168769	AlphaMissense-0.564	0.0001	3.12667e-06	1.49505e-05	2.67707e-06	0.11346	0.0262068
chr4:105234638:A:G	ENSG00000168769	AlphaMissense-0.564	0.001	3.14882e-06	6.95968e-05	2.85044e-06	0.0993508	0.0249772
chr4:105234638:A:G	ENSG00000168769	AlphaMissense-0.564	0.01	3.14882e-06	6.95968e-05	2.85044e-06	0.0993508	0.0249772
chr4:105234638:A:G	ENSG00000168769	LOFTEE-HC;SpliceAI-0.8	0.0001	5.69882e-07	5.00385e-07	8.05625e-05	0.106968	0.0212821
chr4:105234638:A:G	ENSG00000168769	LOFTEE-HC;SpliceAI-0.8	0.001	5.69882e-07	5.00385e-07	8.05625e-05	0.106968	0.0212821
chr4:105234638:A:G	ENSG00000168769	LOFTEE-HC;SpliceAI-0.8	0.01	5.69882e-07	5.00385e-07	8.05625e-05	0.106968	0.0212821
chr4:105234638:A:G	ENSG00000168769	LOFTEE-HC;SpliceAI-0.8;AlphaMissense-0.564	0.0001	3.22083e-09	3.27917e-08	2.40216e-07	0.101046	0.0182862
chr4:105234638:A:G	ENSG00000168769	LOFTEE-HC;SpliceAI-0.8;AlphaMissense-0.564	0.001	6.50228e-09	3.77577e-08	2.02772e-07	0.0959335	0.0174392
chr4:105234638:A:G	ENSG00000168769	LOFTEE-HC;SpliceAI-0.8;AlphaMissense-0.564	0.01	6.50228e-09	3.77577e-08	2.02772e-07	0.0959335	0.0174392
chr4:105234638:A:G	ENSG00000168769	Cauchy		1.44166e-08	1.00496e-07	5.94506e-07
chr4:105234644:T:A	ENSG00000168769	AlphaMissense-0.564	0.0001	3.12667e-06	1.49505e-05	2.67707e-06	0.11346	0.0262068
chr4:105234644:T:A	ENSG00000168769	AlphaMissense-0.564	0.001	3.14882e-06	6.95968e-05	2.85044e-06	0.0993508	0.0249772
chr4:105234644:T:A	ENSG00000168769	AlphaMissense-0.564	0.01	3.14882e-06	6.95968e-05	2.85044e-06	0.0993508	0.0249772
chr4:105234644:T:A	ENSG00000168769	LOFTEE-HC;SpliceAI-0.8	0.0001	5.69882e-07	5.00385e-07	8.05625e-05	0.106968	0.0212821
chr4:105234644:T:A	ENSG00000168769	LOFTEE-HC;SpliceAI-0.8	0.001	5.69882e-07	5.00385e-07	8.05625e-05	0.106968	0.0212821
chr4:105234644:T:A	ENSG00000168769	LOFTEE-HC;SpliceAI-0.8	0.01	5.69882e-07	5.00385e-07	8.05625e-05	0.106968	0.0212821
chr4:105234644:T:A	ENSG00000168769	LOFTEE-HC;SpliceAI-0.8;AlphaMissense-0.564	0.0001	3.22083e-09	3.27917e-08	2.40216e-07	0.101046	0.0182862
chr4:105234644:T:A	ENSG00000168769	LOFTEE-HC;SpliceAI-0.8;AlphaMissense-0.564	0.001	6.50228e-09	3.77577e-08	2.02772e-07	0.0959335	0.0174392
chr4:105234644:T:A	ENSG00000168769	LOFTEE-HC;SpliceAI-0.8;AlphaMissense-0.564	0.01	6.50228e-09	3.77577e-08	2.02772e-07	0.0959335	0.0174392
chr4:105234644:T:A	ENSG00000168769	Cauchy		1.44166e-08	1.00496e-07	5.94506e-07
chr4:105234644:TC:T	ENSG00000168769	AlphaMissense-0.564	0.0001	3.12667e-06	1.49505e-05	2.67707e-06	0.11346	0.0262068
chr4:105234644:TC:T	ENSG00000168769	AlphaMissense-0.564	0.001	3.14882e-06	6.95968e-05	2.85044e-06	0.0993508	0.0249772
chr4:105234644:TC:T	ENSG00000168769	AlphaMissense-0.564	0.01	3.14882e-06	6.95968e-05	2.85044e-06	0.0993508	0.0249772
chr4:105234644:TC:T	ENSG00000168769	LOFTEE-HC;SpliceAI-0.8	0.0001	5.69506e-07	4.92508e-07	7.94658e-05	0.107061	0.0212878
chr4:105234644:TC:T	ENSG00000168769	LOFTEE-HC;SpliceAI-0.8	0.001	5.69506e-07	4.92508e-07	7.94658e-05	0.107061	0.0212878
chr4:105234644:TC:T	ENSG00000168769	LOFTEE-HC;SpliceAI-0.8	0.01	5.69506e-07	4.92508e-07	7.94658e-05	0.107061	0.0212878
chr4:105234644:TC:T	ENSG00000168769	LOFTEE-HC;SpliceAI-0.8;AlphaMissense-0.564	0.0001	3.23502e-09	3.21061e-08	2.37574e-07	0.101098	0.0182832
chr4:105234644:TC:T	ENSG00000168769	LOFTEE-HC;SpliceAI-0.8;AlphaMissense-0.564	0.001	6.48094e-09	3.74281e-08	2.00401e-07	0.0959813	0.017443
chr4:105234644:TC:T	ENSG00000168769	LOFTEE-HC;SpliceAI-0.8;AlphaMissense-0.564	0.01	6.48094e-09	3.74281e-08	2.00401e-07	0.0959813	0.017443
chr4:105234644:TC:T	ENSG00000168769	Cauchy		1.44245e-08	9.91524e-08	5.88153e-07
chr4:105234649:AT:A	ENSG00000168769	AlphaMissense-0.564	0.0001	3.12667e-06	1.49505e-05	2.67707e-06	0.11346	0.0262068
chr4:105234649:AT:A	ENSG00000168769	AlphaMissense-0.564	0.001	3.14882e-06	6.95968e-05	2.85044e-06	0.0993508	0.0249772
chr4:105234649:AT:A	ENSG00000168769	AlphaMissense-0.564	0.01	3.14882e-06	6.95968e-05	2.85044e-06	0.0993508	0.0249772
chr4:105234649:AT:A	ENSG00000168769	LOFTEE-HC;SpliceAI-0.8	0.0001	5.6968e-07	4.96203e-07	8.00443e-05	0.107009	0.0212836
chr4:105234649:AT:A	ENSG00000168769	LOFTEE-HC;SpliceAI-0.8	0.001	5.6968e-07	4.96203e-07	8.00443e-05	0.107009	0.0212836
chr4:105234649:AT:A	ENSG00000168769	LOFTEE-HC;SpliceAI-0.8	0.01	5.6968e-07	4.96203e-07	8.00443e-05	0.107009	0.0212836
chr4:105234649:AT:A	ENSG00000168769	LOFTEE-HC;SpliceAI-0.8;AlphaMissense-0.564	0.0001	3.22031e-09	3.24551e-08	2.39326e-07	0.101069	0.0182843
chr4:105234649:AT:A	ENSG00000168769	LOFTEE-HC;SpliceAI-0.8;AlphaMissense-0.564	0.001	6.4912e-09	3.74524e-08	2.01171e-07	0.0959547	0.0174385
chr4:105234649:AT:A	ENSG00000168769	LOFTEE-HC;SpliceAI-0.8;AlphaMissense-0.564	0.01	6.4912e-09	3.74524e-08	2.01171e-07	0.0959547	0.0174385
chr4:105234649:AT:A	ENSG00000168769	Cauchy		1.44032e-08	9.96077e-08	5.90829e-07
chr4:105234655:T:A	ENSG00000168769	AlphaMissense-0.564	0.0001	3.12559e-06	1.48452e-05	2.65435e-06	0.113515	0.0262101
chr4:105234655:T:A	ENSG00000168769	AlphaMissense-0.564	0.001	3.14744e-06	6.9188e-05	2.82724e-06	0.0993975	0.0249801
chr4:105234655:T:A	ENSG00000168769	AlphaMissense-0.564	0.01	3.14744e-06	6.9188e-05	2.82724e-06	0.0993975	0.0249801
chr4:105234655:T:A	ENSG00000168769	LOFTEE-HC;SpliceAI-0.8	0.0001	5.69882e-07	5.00385e-07	8.05625e-05	0.106968	0.0212821
chr4:105234655:T:A	ENSG00000168769	LOFTEE-HC;SpliceAI-0.8	0.001	5.69882e-07	5.00385e-07	8.05625e-05	0.106968	0.0212821
chr4:105234655:T:A	ENSG00000168769	LOFTEE-HC;SpliceAI-0.8	0.01	5.69882e-07	5.00385e-07	8.05625e-05	0.106968	0.0212821
chr4:105234655:T:A	ENSG00000168769	LOFTEE-HC;SpliceAI-0.8;AlphaMissense-0.564	0.0001	3.22043e-09	3.25647e-08	2.3987e-07	0.10106	0.0182846
chr4:105234655:T:A	ENSG00000168769	LOFTEE-HC;SpliceAI-0.8;AlphaMissense-0.564	0.001	6.49471e-09	3.74598e-08	2.0169e-07	0.0959464	0.0174371
chr4:105234655:T:A	ENSG00000168769	LOFTEE-HC;SpliceAI-0.8;AlphaMissense-0.564	0.01	6.49471e-09	3.74598e-08	2.0169e-07	0.0959464	0.0174371
chr4:105234655:T:A	ENSG00000168769	Cauchy		1.44074e-08	9.9789e-08	5.91851e-07
chr4:105234659:C:T	ENSG00000168769	AlphaMissense-0.564	0.0001	3.12667e-06	1.49505e-05	2.67707e-06	0.11346	0.0262068
chr4:105234659:C:T	ENSG00000168769	AlphaMissense-0.564	0.001	3.14882e-06	6.95968e-05	2.85044e-06	0.0993508	0.0249772
chr4:105234659:C:T	ENSG00000168769	AlphaMissense-0.564	0.01	3.14882e-06	6.95968e-05	2.85044e-06	0.0993508	0.0249772
chr4:105234659:C:T	ENSG00000168769	LOFTEE-HC;SpliceAI-0.8	0.0001	5.69882e-07	5.00385e-07	8.05625e-05	0.106968	0.0212821
chr4:105234659:C:T	ENSG00000168769	LOFTEE-HC;SpliceAI-0.8	0.001	5.69882e-07	5.00385e-07	8.05625e-05	0.106968	0.0212821
chr4:105234659:C:T	ENSG00000168769	LOFTEE-HC;SpliceAI-0.8	0.01	5.69882e-07	5.00385e-07	8.05625e-05	0.106968	0.0212821
chr4:105234659:C:T	ENSG00000168769	LOFTEE-HC;SpliceAI-0.8;AlphaMissense-0.564	0.0001	3.22083e-09	3.27917e-08	2.40216e-07	0.101046	0.0182862
chr4:105234659:C:T	ENSG00000168769	LOFTEE-HC;SpliceAI-0.8;AlphaMissense-0.564	0.001	6.50228e-09	3.77577e-08	2.02772e-07	0.0959335	0.0174392
chr4:105234659:C:T	ENSG00000168769	LOFTEE-HC;SpliceAI-0.8;AlphaMissense-0.564	0.01	6.50228e-09	3.77577e-08	2.02772e-07	0.0959335	0.0174392
chr4:105234659:C:T	ENSG00000168769	Cauchy		1.44166e-08	1.00496e-07	5.94506e-07
chr4:105234665:G:A	ENSG00000168769	AlphaMissense-0.564	0.0001	3.12667e-06	1.49505e-05	2.67707e-06	0.11346	0.0262068
chr4:105234665:G:A	ENSG00000168769	AlphaMissense-0.564	0.001	3.14882e-06	6.95968e-05	2.85044e-06	0.0993508	0.0249772
chr4:105234665:G:A	ENSG00000168769	AlphaMissense-0.564	0.01	3.14882e-06	6.95968e-05	2.85044e-06	0.0993508	0.0249772
chr4:105234665:G:A	ENSG00000168769	LOFTEE-HC;SpliceAI-0.8	0.0001	5.69882e-07	5.00385e-07	8.05625e-05	0.106968	0.0212821
chr4:105234665:G:A	ENSG00000168769	LOFTEE-HC;SpliceAI-0.8	0.001	5.69882e-07	5.00385e-07	8.05625e-05	0.106968	0.0212821
chr4:105234665:G:A	ENSG00000168769	LOFTEE-HC;SpliceAI-0.8	0.01	5.69882e-07	5.00385e-07	8.05625e-05	0.106968	0.0212821
chr4:105234665:G:A	ENSG00000168769	LOFTEE-HC;SpliceAI-0.8;AlphaMissense-0.564	0.0001	3.22083e-09	3.27917e-08	2.40216e-07	0.101046	0.0182862
chr4:105234665:G:A	ENSG00000168769	LOFTEE-HC;SpliceAI-0.8;AlphaMissense-0.564	0.001	6.50228e-09	3.77577e-08	2.02772e-07	0.0959335	0.0174392
chr4:105234665:G:A	ENSG00000168769	LOFTEE-HC;SpliceAI-0.8;AlphaMissense-0.564	0.01	6.50228e-09	3.77577e-08	2.02772e-07	0.0959335	0.0174392
chr4:105234665:G:A	ENSG00000168769	Cauchy		1.44166e-08	1.00496e-07	5.94506e-07
chr4:105234669:C:T	ENSG00000168769	AlphaMissense-0.564	0.0001	3.12667e-06	1.49505e-05	2.67707e-06	0.11346	0.0262068
chr4:105234669:C:T	ENSG00000168769	AlphaMissense-0.564	0.001	3.14882e-06	6.95968e-05	2.85044e-06	0.0993508	0.0249772
chr4:105234669:C:T	ENSG00000168769	AlphaMissense-0.564	0.01	3.14882e-06	6.95968e-05	2.85044e-06	0.0993508	0.0249772
chr4:105234669:C:T	ENSG00000168769	LOFTEE-HC;SpliceAI-0.8	0.0001	5.69566e-07	4.93806e-07	7.96707e-05	0.107038	0.0212853
chr4:105234669:C:T	ENSG00000168769	LOFTEE-HC;SpliceAI-0.8	0.001	5.69566e-07	4.93806e-07	7.96707e-05	0.107038	0.0212853
chr4:105234669:C:T	ENSG00000168769	LOFTEE-HC;SpliceAI-0.8	0.01	5.69566e-07	4.93806e-07	7.96707e-05	0.107038	0.0212853
chr4:105234669:C:T	ENSG00000168769	LOFTEE-HC;SpliceAI-0.8;AlphaMissense-0.564	0.0001	3.23499e-09	3.22056e-08	2.381e-07	0.101084	0.0182826
chr4:105234669:C:T	ENSG00000168769	LOFTEE-HC;SpliceAI-0.8;AlphaMissense-0.564	0.001	6.48383e-09	3.74349e-08	2.00893e-07	0.0959692	0.0174409
chr4:105234669:C:T	ENSG00000168769	LOFTEE-HC;SpliceAI-0.8;AlphaMissense-0.564	0.01	6.48383e-09	3.74349e-08	2.00893e-07	0.0959692	0.0174409
chr4:105234669:C:T	ENSG00000168769	Cauchy		1.44277e-08	9.92859e-08	5.89456e-07
chr4:105234696:AT:A	ENSG00000168769	AlphaMissense-0.564	0.0001	3.12667e-06	1.49505e-05	2.67707e-06	0.11346	0.0262068
chr4:105234696:AT:A	ENSG00000168769	AlphaMissense-0.564	0.001	3.14882e-06	6.95968e-05	2.85044e-06	0.0993508	0.0249772
chr4:105234696:AT:A	ENSG00000168769	AlphaMissense-0.564	0.01	3.14882e-06	6.95968e-05	2.85044e-06	0.0993508	0.0249772
chr4:105234696:AT:A	ENSG00000168769	LOFTEE-HC;SpliceAI-0.8	0.0001	5.694e-07	4.89993e-07	7.92526e-05	0.107082	0.0212878
chr4:105234696:AT:A	ENSG00000168769	LOFTEE-HC;SpliceAI-0.8	0.001	5.694e-07	4.89993e-07	7.92526e-05	0.107082	0.0212878
chr4:105234696:AT:A	ENSG00000168769	LOFTEE-HC;SpliceAI-0.8	0.01	5.694e-07	4.89993e-07	7.92526e-05	0.107082	0.0212878
chr4:105234696:AT:A	ENSG00000168769	LOFTEE-HC;SpliceAI-0.8;AlphaMissense-0.564	0.0001	3.23486e-09	3.03703e-08	2.36861e-07	0.101111	0.0182534
chr4:105234696:AT:A	ENSG00000168769	LOFTEE-HC;SpliceAI-0.8;AlphaMissense-0.564	0.001	6.47672e-09	3.74172e-08	1.99735e-07	0.0959932	0.017445
chr4:105234696:AT:A	ENSG00000168769	LOFTEE-HC;SpliceAI-0.8;AlphaMissense-0.564	0.01	6.47672e-09	3.74172e-08	1.99735e-07	0.0959932	0.017445
chr4:105234696:AT:A	ENSG00000168769	Cauchy		1.44195e-08	9.71961e-08	5.86388e-07
chr4:105234700:ACAGT:A	ENSG00000168769	AlphaMissense-0.564	0.0001	3.12667e-06	1.49505e-05	2.67707e-06	0.11346	0.0262068
chr4:105234700:ACAGT:A	ENSG00000168769	AlphaMissense-0.564	0.001	3.14882e-06	6.95968e-05	2.85044e-06	0.0993508	0.0249772
chr4:105234700:ACAGT:A	ENSG00000168769	AlphaMissense-0.564	0.01	3.14882e-06	6.95968e-05	2.85044e-06	0.0993508	0.0249772
chr4:105234700:ACAGT:A	ENSG00000168769	LOFTEE-HC;SpliceAI-0.8	0.0001	5.69709e-07	4.96805e-07	8.01385e-05	0.107001	0.0212829
chr4:105234700:ACAGT:A	ENSG00000168769	LOFTEE-HC;SpliceAI-0.8	0.001	5.69709e-07	4.96805e-07	8.01385e-05	0.107001	0.0212829
chr4:105234700:ACAGT:A	ENSG00000168769	LOFTEE-HC;SpliceAI-0.8	0.01	5.69709e-07	4.96805e-07	8.01385e-05	0.107001	0.0212829
chr4:105234700:ACAGT:A	ENSG00000168769	LOFTEE-HC;SpliceAI-0.8;AlphaMissense-0.564	0.0001	3.22038e-09	3.25113e-08	2.39608e-07	0.101065	0.0182845
chr4:105234700:ACAGT:A	ENSG00000168769	LOFTEE-HC;SpliceAI-0.8;AlphaMissense-0.564	0.001	6.493e-09	3.74563e-08	2.01442e-07	0.0959505	0.0174378
chr4:105234700:ACAGT:A	ENSG00000168769	LOFTEE-HC;SpliceAI-0.8;AlphaMissense-0.564	0.01	6.493e-09	3.74563e-08	2.01442e-07	0.0959505	0.0174378
chr4:105234700:ACAGT:A	ENSG00000168769	Cauchy		1.44054e-08	9.96807e-08	5.91539e-07
chr4:105234705:C:T	ENSG00000168769	AlphaMissense-0.564	0.0001	3.12667e-06	1.49505e-05	2.67707e-06	0.11346	0.0262068
chr4:105234705:C:T	ENSG00000168769	AlphaMissense-0.564	0.001	3.14882e-06	6.95968e-05	2.85044e-06	0.0993508	0.0249772
chr4:105234705:C:T	ENSG00000168769	AlphaMissense-0.564	0.01	3.14882e-06	6.95968e-05	2.85044e-06	0.0993508	0.0249772
chr4:105234705:C:T	ENSG00000168769	LOFTEE-HC;SpliceAI-0.8	0.0001	5.69399e-07	4.89991e-07	7.92471e-05	0.107076	0.0212867
chr4:105234705:C:T	ENSG00000168769	LOFTEE-HC;SpliceAI-0.8	0.001	5.69399e-07	4.89991e-07	7.92471e-05	0.107076	0.0212867
chr4:105234705:C:T	ENSG00000168769	LOFTEE-HC;SpliceAI-0.8	0.01	5.69399e-07	4.89991e-07	7.92471e-05	0.107076	0.0212867
chr4:105234705:C:T	ENSG00000168769	LOFTEE-HC;SpliceAI-0.8;AlphaMissense-0.564	0.0001	3.22038e-09	3.25217e-08	2.39657e-07	0.101064	0.0182845
chr4:105234705:C:T	ENSG00000168769	LOFTEE-HC;SpliceAI-0.8;AlphaMissense-0.564	0.001	6.49334e-09	3.7457e-08	2.01489e-07	0.0959496	0.0174377
chr4:105234705:C:T	ENSG00000168769	LOFTEE-HC;SpliceAI-0.8;AlphaMissense-0.564	0.01	6.49334e-09	3.7457e-08	2.01489e-07	0.0959496	0.0174377
chr4:105234705:C:T	ENSG00000168769	Cauchy		1.44057e-08	9.96e-08	5.91646e-07
chr4:105234706:AG:A	ENSG00000168769	AlphaMissense-0.564	0.0001	3.12667e-06	1.49505e-05	2.67707e-06	0.11346	0.0262068
chr4:105234706:AG:A	ENSG00000168769	AlphaMissense-0.564	0.001	3.14882e-06	6.95968e-05	2.85044e-06	0.0993508	0.0249772
chr4:105234706:AG:A	ENSG00000168769	AlphaMissense-0.564	0.01	3.14882e-06	6.95968e-05	2.85044e-06	0.0993508	0.0249772
chr4:105234706:AG:A	ENSG00000168769	LOFTEE-HC;SpliceAI-0.8	0.0001	5.69323e-07	4.88363e-07	7.90007e-05	0.107099	0.0212885
chr4:105234706:AG:A	ENSG00000168769	LOFTEE-HC;SpliceAI-0.8	0.001	5.69323e-07	4.88363e-07	7.90007e-05	0.107099	0.0212885
chr4:105234706:AG:A	ENSG00000168769	LOFTEE-HC;SpliceAI-0.8	0.01	5.69323e-07	4.88363e-07	7.90007e-05	0.107099	0.0212885
chr4:105234706:AG:A	ENSG00000168769	LOFTEE-HC;SpliceAI-0.8;AlphaMissense-0.564	0.0001	3.23441e-09	3.02031e-08	2.36047e-07	0.101119	0.0182517
chr4:105234706:AG:A	ENSG00000168769	LOFTEE-HC;SpliceAI-0.8;AlphaMissense-0.564	0.001	6.47238e-09	3.74041e-08	1.98947e-07	0.0960012	0.0174462
chr4:105234706:AG:A	ENSG00000168769	LOFTEE-HC;SpliceAI-0.8;AlphaMissense-0.564	0.01	6.47238e-09	3.74041e-08	1.98947e-07	0.0960012	0.0174462
chr4:105234706:AG:A	ENSG00000168769	Cauchy		1.44137e-08	9.69641e-08	5.84319e-07
chr4:105234715:A:AT	ENSG00000168769	AlphaMissense-0.564	0.0001	3.12667e-06	1.49505e-05	2.67707e-06	0.11346	0.0262068
chr4:105234715:A:AT	ENSG00000168769	AlphaMissense-0.564	0.001	3.14882e-06	6.95968e-05	2.85044e-06	0.0993508	0.0249772
chr4:105234715:A:AT	ENSG00000168769	AlphaMissense-0.564	0.01	3.14882e-06	6.95968e-05	2.85044e-06	0.0993508	0.0249772
chr4:105234715:A:AT	ENSG00000168769	LOFTEE-HC;SpliceAI-0.8	0.0001	5.69584e-07	4.94204e-07	7.97351e-05	0.107037	0.0212859
chr4:105234715:A:AT	ENSG00000168769	LOFTEE-HC;SpliceAI-0.8	0.001	5.69584e-07	4.94204e-07	7.97351e-05	0.107037	0.0212859
chr4:105234715:A:AT	ENSG00000168769	LOFTEE-HC;SpliceAI-0.8	0.01	5.69584e-07	4.94204e-07	7.97351e-05	0.107037	0.0212859
chr4:105234715:A:AT	ENSG00000168769	LOFTEE-HC;SpliceAI-0.8;AlphaMissense-0.564	0.0001	3.23529e-09	3.22623e-08	2.38375e-07	0.101085	0.0182837
chr4:105234715:A:AT	ENSG00000168769	LOFTEE-HC;SpliceAI-0.8;AlphaMissense-0.564	0.001	6.48546e-09	3.74394e-08	2.00274e-07	0.0959693	0.017441
chr4:105234715:A:AT	ENSG00000168769	LOFTEE-HC;SpliceAI-0.8;AlphaMissense-0.564	0.01	6.48546e-09	3.74394e-08	2.00274e-07	0.0959693	0.017441
chr4:105234715:A:AT	ENSG00000168769	Cauchy		1.44301e-08	9.93579e-08	5.88458e-07
chr4:105234724:C:CCTGTGAG	ENSG00000168769	AlphaMissense-0.564	0.0001	3.12667e-06	1.49505e-05	2.67707e-06	0.11346	0.0262068
chr4:105234724:C:CCTGTGAG	ENSG00000168769	AlphaMissense-0.564	0.001	3.14882e-06	6.95968e-05	2.85044e-06	0.0993508	0.0249772
chr4:105234724:C:CCTGTGAG	ENSG00000168769	AlphaMissense-0.564	0.01	3.14882e-06	6.95968e-05	2.85044e-06	0.0993508	0.0249772
chr4:105234724:C:CCTGTGAG	ENSG00000168769	LOFTEE-HC;SpliceAI-0.8	0.0001	5.69699e-07	4.966e-07	8.01073e-05	0.107004	0.0212832
chr4:105234724:C:CCTGTGAG	ENSG00000168769	LOFTEE-HC;SpliceAI-0.8	0.001	5.69699e-07	4.966e-07	8.01073e-05	0.107004	0.0212832
chr4:105234724:C:CCTGTGAG	ENSG00000168769	LOFTEE-HC;SpliceAI-0.8	0.01	5.69699e-07	4.966e-07	8.01073e-05	0.107004	0.0212832
chr4:105234724:C:CCTGTGAG	ENSG00000168769	LOFTEE-HC;SpliceAI-0.8;AlphaMissense-0.564	0.0001	3.22036e-09	3.24917e-08	2.3951e-07	0.101066	0.0182844
chr4:105234724:C:CCTGTGAG	ENSG00000168769	LOFTEE-HC;SpliceAI-0.8;AlphaMissense-0.564	0.001	6.49236e-09	3.74549e-08	2.01348e-07	0.0959521	0.0174381
chr4:105234724:C:CCTGTGAG	ENSG00000168769	LOFTEE-HC;SpliceAI-0.8;AlphaMissense-0.564	0.01	6.49236e-09	3.74549e-08	2.01348e-07	0.0959521	0.0174381
chr4:105234724:C:CCTGTGAG	ENSG00000168769	Cauchy		1.44046e-08	9.96553e-08	5.91292e-07
chr4:105234734:C:T	ENSG00000168769	AlphaMissense-0.564	0.0001	3.12667e-06	1.49505e-05	2.67707e-06	0.11346	0.0262068
chr4:105234734:C:T	ENSG00000168769	AlphaMissense-0.564	0.001	3.14882e-06	6.95968e-05	2.85044e-06	0.0993508	0.0249772
chr4:105234734:C:T	ENSG00000168769	AlphaMissense-0.564	0.01	3.14882e-06	6.95968e-05	2.85044e-06	0.0993508	0.0249772
chr4:105234734:C:T	ENSG00000168769	LOFTEE-HC;SpliceAI-0.8	0.0001	5.69882e-07	5.00385e-07	8.05625e-05	0.106968	0.0212821
chr4:105234734:C:T	ENSG00000168769	LOFTEE-HC;SpliceAI-0.8	0.001	5.69882e-07	5.00385e-07	8.05625e-05	0.106968	0.0212821
chr4:105234734:C:T	ENSG00000168769	LOFTEE-HC;SpliceAI-0.8	0.01	5.69882e-07	5.00385e-07	8.05625e-05	0.106968	0.0212821
chr4:105234734:C:T	ENSG00000168769	LOFTEE-HC;SpliceAI-0.8;AlphaMissense-0.564	0.0001	3.22083e-09	3.27917e-08	2.40216e-07	0.101046	0.0182862
chr4:105234734:C:T	ENSG00000168769	LOFTEE-HC;SpliceAI-0.8;AlphaMissense-0.564	0.001	6.50228e-09	3.77577e-08	2.02772e-07	0.0959335	0.0174392
chr4:105234734:C:T	ENSG00000168769	LOFTEE-HC;SpliceAI-0.8;AlphaMissense-0.564	0.01	6.50228e-09	3.77577e-08	2.02772e-07	0.0959335	0.0174392
chr4:105234734:C:T	ENSG00000168769	Cauchy		1.44166e-08	1.00496e-07	5.94506e-07
chr4:105234743:A:G	ENSG00000168769	AlphaMissense-0.564	0.0001	3.12667e-06	1.49505e-05	2.67707e-06	0.11346	0.0262068
chr4:105234743:A:G	ENSG00000168769	AlphaMissense-0.564	0.001	3.14882e-06	6.95968e-05	2.85044e-06	0.0993508	0.0249772
chr4:105234743:A:G	ENSG00000168769	AlphaMissense-0.564	0.01	3.14882e-06	6.95968e-05	2.85044e-06	0.0993508	0.0249772
chr4:105234743:A:G	ENSG00000168769	LOFTEE-HC;SpliceAI-0.8	0.0001	5.69882e-07	5.00385e-07	8.05625e-05	0.106968	0.0212821
chr4:105234743:A:G	ENSG00000168769	LOFTEE-HC;SpliceAI-0.8	0.001	5.69882e-07	5.00385e-07	8.05625e-05	0.106968	0.0212821
chr4:105234743:A:G	ENSG00000168769	LOFTEE-HC;SpliceAI-0.8	0.01	5.69882e-07	5.00385e-07	8.05625e-05	0.106968	0.0212821
chr4:105234743:A:G	ENSG00000168769	LOFTEE-HC;SpliceAI-0.8;AlphaMissense-0.564	0.0001	3.22083e-09	3.27917e-08	2.40216e-07	0.101046	0.0182862
chr4:105234743:A:G	ENSG00000168769	LOFTEE-HC;SpliceAI-0.8;AlphaMissense-0.564	0.001	6.50228e-09	3.77577e-08	2.02772e-07	0.0959335	0.0174392
chr4:105234743:A:G	ENSG00000168769	LOFTEE-HC;SpliceAI-0.8;AlphaMissense-0.564	0.01	6.50228e-09	3.77577e-08	2.02772e-07	0.0959335	0.0174392
chr4:105234743:A:G	ENSG00000168769	Cauchy		1.44166e-08	1.00496e-07	5.94506e-07
chr4:105234745:C:A	ENSG00000168769	AlphaMissense-0.564	0.0001	3.12667e-06	1.49505e-05	2.67707e-06	0.11346	0.0262068
chr4:105234745:C:A	ENSG00000168769	AlphaMissense-0.564	0.001	3.14882e-06	6.95968e-05	2.85044e-06	0.0993508	0.0249772
chr4:105234745:C:A	ENSG00000168769	AlphaMissense-0.564	0.01	3.14882e-06	6.95968e-05	2.85044e-06	0.0993508	0.0249772
chr4:105234745:C:A	ENSG00000168769	LOFTEE-HC;SpliceAI-0.8	0.0001	5.6964e-07	4.95293e-07	7.99046e-05	0.107022	0.0212847
chr4:105234745:C:A	ENSG00000168769	LOFTEE-HC;SpliceAI-0.8	0.001	5.6964e-07	4.95293e-07	7.99046e-05	0.107022	0.0212847
chr4:105234745:C:A	ENSG00000168769	LOFTEE-HC;SpliceAI-0.8	0.01	5.6964e-07	4.95293e-07	7.99046e-05	0.107022	0.0212847
chr4:105234745:C:A	ENSG00000168769	LOFTEE-HC;SpliceAI-0.8;AlphaMissense-0.564	0.0001	3.22083e-09	3.27917e-08	2.40216e-07	0.101046	0.0182862
chr4:105234745:C:A	ENSG00000168769	LOFTEE-HC;SpliceAI-0.8;AlphaMissense-0.564	0.001	6.50228e-09	3.77577e-08	2.02772e-07	0.0959335	0.0174392
chr4:105234745:C:A	ENSG00000168769	LOFTEE-HC;SpliceAI-0.8;AlphaMissense-0.564	0.01	6.50228e-09	3.77577e-08	2.02772e-07	0.0959335	0.0174392
chr4:105234745:C:A	ENSG00000168769	Cauchy		1.44165e-08	1.00427e-07	5.94494e-07
chr4:105234745:C:CG	ENSG00000168769	AlphaMissense-0.564	0.0001	3.12667e-06	1.49505e-05	2.67707e-06	0.11346	0.0262068
chr4:105234745:C:CG	ENSG00000168769	AlphaMissense-0.564	0.001	3.14882e-06	6.95968e-05	2.85044e-06	0.0993508	0.0249772
chr4:105234745:C:CG	ENSG00000168769	AlphaMissense-0.564	0.01	3.14882e-06	6.95968e-05	2.85044e-06	0.0993508	0.0249772
chr4:105234745:C:CG	ENSG00000168769	LOFTEE-HC;SpliceAI-0.8	0.0001	5.69684e-07	4.96278e-07	8.00569e-05	0.107008	0.0212835
chr4:105234745:C:CG	ENSG00000168769	LOFTEE-HC;SpliceAI-0.8	0.001	5.69684e-07	4.96278e-07	8.00569e-05	0.107008	0.0212835
chr4:105234745:C:CG	ENSG00000168769	LOFTEE-HC;SpliceAI-0.8	0.01	5.69684e-07	4.96278e-07	8.00569e-05	0.107008	0.0212835
chr4:105234745:C:CG	ENSG00000168769	LOFTEE-HC;SpliceAI-0.8;AlphaMissense-0.564	0.0001	3.22032e-09	3.24616e-08	2.39359e-07	0.101069	0.0182843
chr4:105234745:C:CG	ENSG00000168769	LOFTEE-HC;SpliceAI-0.8;AlphaMissense-0.564	0.001	6.49142e-09	3.7453e-08	2.01205e-07	0.0959543	0.0174384
chr4:105234745:C:CG	ENSG00000168769	LOFTEE-HC;SpliceAI-0.8;AlphaMissense-0.564	0.01	6.49142e-09	3.7453e-08	2.01205e-07	0.0959543	0.0174384
chr4:105234745:C:CG	ENSG00000168769	Cauchy		1.44035e-08	9.96164e-08	5.90916e-07
chr4:105234746:G:A	ENSG00000168769	AlphaMissense-0.564	0.0001	3.12667e-06	1.49505e-05	2.67707e-06	0.11346	0.0262068
chr4:105234746:G:A	ENSG00000168769	AlphaMissense-0.564	0.001	3.14882e-06	6.95968e-05	2.85044e-06	0.0993508	0.0249772
chr4:105234746:G:A	ENSG00000168769	AlphaMissense-0.564	0.01	3.14882e-06	6.95968e-05	2.85044e-06	0.0993508	0.0249772
chr4:105234746:G:A	ENSG00000168769	LOFTEE-HC;SpliceAI-0.8	0.0001	5.69882e-07	5.00385e-07	8.05625e-05	0.106968	0.0212821
chr4:105234746:G:A	ENSG00000168769	LOFTEE-HC;SpliceAI-0.8	0.001	5.69882e-07	5.00385e-07	8.05625e-05	0.106968	0.0212821
chr4:105234746:G:A	ENSG00000168769	LOFTEE-HC;SpliceAI-0.8	0.01	5.69882e-07	5.00385e-07	8.05625e-05	0.106968	0.0212821
chr4:105234746:G:A	ENSG00000168769	LOFTEE-HC;SpliceAI-0.8;AlphaMissense-0.564	0.0001	3.22083e-09	3.27917e-08	2.40216e-07	0.101046	0.0182862
chr4:105234746:G:A	ENSG00000168769	LOFTEE-HC;SpliceAI-0.8;AlphaMissense-0.564	0.001	6.50228e-09	3.77577e-08	2.02772e-07	0.0959335	0.0174392
chr4:105234746:G:A	ENSG00000168769	LOFTEE-HC;SpliceAI-0.8;AlphaMissense-0.564	0.01	6.50228e-09	3.77577e-08	2.02772e-07	0.0959335	0.0174392
chr4:105234746:G:A	ENSG00000168769	Cauchy		1.44166e-08	1.00496e-07	5.94506e-07
chr4:105234746:G:C	ENSG00000168769	AlphaMissense-0.564	0.0001	3.12667e-06	1.49505e-05	2.67707e-06	0.11346	0.0262068
chr4:105234746:G:C	ENSG00000168769	AlphaMissense-0.564	0.001	3.14882e-06	6.95968e-05	2.85044e-06	0.0993508	0.0249772
chr4:105234746:G:C	ENSG00000168769	AlphaMissense-0.564	0.01	3.14882e-06	6.95968e-05	2.85044e-06	0.0993508	0.0249772
chr4:105234746:G:C	ENSG00000168769	LOFTEE-HC;SpliceAI-0.8	0.0001	5.69882e-07	5.00385e-07	8.05625e-05	0.106968	0.0212821
chr4:105234746:G:C	ENSG00000168769	LOFTEE-HC;SpliceAI-0.8	0.001	5.69882e-07	5.00385e-07	8.05625e-05	0.106968	0.0212821
chr4:105234746:G:C	ENSG00000168769	LOFTEE-HC;SpliceAI-0.8	0.01	5.69882e-07	5.00385e-07	8.05625e-05	0.106968	0.0212821
chr4:105234746:G:C	ENSG00000168769	LOFTEE-HC;SpliceAI-0.8;AlphaMissense-0.564	0.0001	3.22083e-09	3.27917e-08	2.40216e-07	0.101046	0.0182862
chr4:105234746:G:C	ENSG00000168769	LOFTEE-HC;SpliceAI-0.8;AlphaMissense-0.564	0.001	6.50228e-09	3.77577e-08	2.02772e-07	0.0959335	0.0174392
chr4:105234746:G:C	ENSG00000168769	LOFTEE-HC;SpliceAI-0.8;AlphaMissense-0.564	0.01	6.50228e-09	3.77577e-08	2.02772e-07	0.0959335	0.0174392
chr4:105234746:G:C	ENSG00000168769	Cauchy		1.44166e-08	1.00496e-07	5.94506e-07
chr4:105234759:C:T	ENSG00000168769	AlphaMissense-0.564	0.0001	3.12667e-06	1.49505e-05	2.67707e-06	0.11346	0.0262068
chr4:105234759:C:T	ENSG00000168769	AlphaMissense-0.564	0.001	3.14882e-06	6.95968e-05	2.85044e-06	0.0993508	0.0249772
chr4:105234759:C:T	ENSG00000168769	AlphaMissense-0.564	0.01	3.14882e-06	6.95968e-05	2.85044e-06	0.0993508	0.0249772
chr4:105234759:C:T	ENSG00000168769	LOFTEE-HC;SpliceAI-0.8	0.0001	5.69594e-07	4.94408e-07	7.97669e-05	0.107034	0.0212857
chr4:105234759:C:T	ENSG00000168769	LOFTEE-HC;SpliceAI-0.8	0.001	5.69594e-07	4.94408e-07	7.97669e-05	0.107034	0.0212857
chr4:105234759:C:T	ENSG00000168769	LOFTEE-HC;SpliceAI-0.8	0.01	5.69594e-07	4.94408e-07	7.97669e-05	0.107034	0.0212857
chr4:105234759:C:T	ENSG00000168769	LOFTEE-HC;SpliceAI-0.8;AlphaMissense-0.564	0.0001	3.23532e-09	3.22816e-08	2.3847e-07	0.101083	0.0182838
chr4:105234759:C:T	ENSG00000168769	LOFTEE-HC;SpliceAI-0.8;AlphaMissense-0.564	0.001	6.48597e-09	3.74406e-08	2.0036e-07	0.095968	0.0174408
chr4:105234759:C:T	ENSG00000168769	LOFTEE-HC;SpliceAI-0.8;AlphaMissense-0.564	0.01	6.48597e-09	3.74406e-08	2.0036e-07	0.095968	0.0174408
chr4:105234759:C:T	ENSG00000168769	Cauchy		1.44308e-08	9.93828e-08	5.88687e-07
chr4:105234762:ATC:A	ENSG00000168769	AlphaMissense-0.564	0.0001	3.12667e-06	1.49505e-05	2.67707e-06	0.11346	0.0262068
chr4:105234762:ATC:A	ENSG00000168769	AlphaMissense-0.564	0.001	3.14882e-06	6.95968e-05	2.85044e-06	0.0993508	0.0249772
chr4:105234762:ATC:A	ENSG00000168769	AlphaMissense-0.564	0.01	3.14882e-06	6.95968e-05	2.85044e-06	0.0993508	0.0249772
chr4:105234762:ATC:A	ENSG00000168769	LOFTEE-HC;SpliceAI-0.8	0.0001	5.69882e-07	5.00385e-07	8.05625e-05	0.106968	0.0212821
chr4:105234762:ATC:A	ENSG00000168769	LOFTEE-HC;SpliceAI-0.8	0.001	5.69882e-07	5.00385e-07	8.05625e-05	0.106968	0.0212821
chr4:105234762:ATC:A	ENSG00000168769	LOFTEE-HC;SpliceAI-0.8	0.01	5.69882e-07	5.00385e-07	8.05625e-05	0.106968	0.0212821
chr4:105234762:ATC:A	ENSG00000168769	LOFTEE-HC;SpliceAI-0.8;AlphaMissense-0.564	0.0001	3.22083e-09	3.27917e-08	2.40216e-07	0.101046	0.0182862
chr4:105234762:ATC:A	ENSG00000168769	LOFTEE-HC;SpliceAI-0.8;AlphaMissense-0.564	0.001	6.50228e-09	3.77577e-08	2.02772e-07	0.0959335	0.0174392
chr4:105234762:ATC:A	ENSG00000168769	LOFTEE-HC;SpliceAI-0.8;AlphaMissense-0.564	0.01	6.50228e-09	3.77577e-08	2.02772e-07	0.0959335	0.0174392
chr4:105234762:ATC:A	ENSG00000168769	Cauchy		1.44166e-08	1.00496e-07	5.94506e-07
chr4:105234763:TC:T	ENSG00000168769	AlphaMissense-0.564	0.0001	3.12667e-06	1.49505e-05	2.67707e-06	0.11346	0.0262068
chr4:105234763:TC:T	ENSG00000168769	AlphaMissense-0.564	0.001	3.14882e-06	6.95968e-05	2.85044e-06	0.0993508	0.0249772
chr4:105234763:TC:T	ENSG00000168769	AlphaMissense-0.564	0.01	3.14882e-06	6.95968e-05	2.85044e-06	0.0993508	0.0249772
chr4:105234763:TC:T	ENSG00000168769	LOFTEE-HC;SpliceAI-0.8	0.0001	2.90184e-07	3.5218e-07	7.99163e-05	0.108565	0.021316
chr4:105234763:TC:T	ENSG00000168769	LOFTEE-HC;SpliceAI-0.8	0.001	2.90184e-07	3.5218e-07	7.99163e-05	0.108565	0.021316
chr4:105234763:TC:T	ENSG00000168769	LOFTEE-HC;SpliceAI-0.8	0.01	2.90184e-07	3.5218e-07	7.99163e-05	0.108565	0.021316
chr4:105234763:TC:T	ENSG00000168769	LOFTEE-HC;SpliceAI-0.8;AlphaMissense-0.564	0.0001	3.25143e-09	4.00604e-09	2.26339e-07	0.101981	0.0173321
chr4:105234763:TC:T	ENSG00000168769	LOFTEE-HC;SpliceAI-0.8;AlphaMissense-0.564	0.001	3.27647e-09	2.70447e-08	1.9313e-07	0.096773	0.0174066
chr4:105234763:TC:T	ENSG00000168769	LOFTEE-HC;SpliceAI-0.8;AlphaMissense-0.564	0.01	3.27647e-09	2.70447e-08	1.9313e-07	0.096773	0.0174066
chr4:105234763:TC:T	ENSG00000168769	Cauchy		9.68511e-09	2.7093e-08	5.66514e-07
chr4:105234766:AT:A	ENSG00000168769	AlphaMissense-0.564	0.0001	3.12667e-06	1.49505e-05	2.67707e-06	0.11346	0.0262068
chr4:105234766:AT:A	ENSG00000168769	AlphaMissense-0.564	0.001	3.14882e-06	6.95968e-05	2.85044e-06	0.0993508	0.0249772
chr4:105234766:AT:A	ENSG00000168769	AlphaMissense-0.564	0.01	3.14882e-06	6.95968e-05	2.85044e-06	0.0993508	0.0249772
chr4:105234766:AT:A	ENSG00000168769	LOFTEE-HC;SpliceAI-0.8	0.0001	5.69706e-07	4.96744e-07	8.01289e-05	0.107002	0.021283
chr4:105234766:AT:A	ENSG00000168769	LOFTEE-HC;SpliceAI-0.8	0.001	5.69706e-07	4.96744e-07	8.01289e-05	0.107002	0.021283
chr4:105234766:AT:A	ENSG00000168769	LOFTEE-HC;SpliceAI-0.8	0.01	5.69706e-07	4.96744e-07	8.01289e-05	0.107002	0.021283
chr4:105234766:AT:A	ENSG00000168769	LOFTEE-HC;SpliceAI-0.8;AlphaMissense-0.564	0.0001	3.22037e-09	3.25053e-08	2.39578e-07	0.101065	0.0182844
chr4:105234766:AT:A	ENSG00000168769	LOFTEE-HC;SpliceAI-0.8;AlphaMissense-0.564	0.001	6.49281e-09	3.74559e-08	2.01413e-07	0.095951	0.0174379
chr4:105234766:AT:A	ENSG00000168769	LOFTEE-HC;SpliceAI-0.8;AlphaMissense-0.564	0.01	6.49281e-09	3.74559e-08	2.01413e-07	0.095951	0.0174379
chr4:105234766:AT:A	ENSG00000168769	Cauchy		1.44051e-08	9.96729e-08	5.91463e-07
chr4:105234770:C:T	ENSG00000168769	AlphaMissense-0.564	0.0001	3.12667e-06	1.49505e-05	2.67707e-06	0.11346	0.0262068
chr4:105234770:C:T	ENSG00000168769	AlphaMissense-0.564	0.001	3.14882e-06	6.95968e-05	2.85044e-06	0.0993508	0.0249772
chr4:105234770:C:T	ENSG00000168769	AlphaMissense-0.564	0.01	3.14882e-06	6.95968e-05	2.85044e-06	0.0993508	0.0249772
chr4:105234770:C:T	ENSG00000168769	LOFTEE-HC;SpliceAI-0.8	0.0001	5.69882e-07	5.00385e-07	8.05625e-05	0.106968	0.0212821
chr4:105234770:C:T	ENSG00000168769	LOFTEE-HC;SpliceAI-0.8	0.001	5.69882e-07	5.00385e-07	8.05625e-05	0.106968	0.0212821
chr4:105234770:C:T	ENSG00000168769	LOFTEE-HC;SpliceAI-0.8	0.01	5.69882e-07	5.00385e-07	8.05625e-05	0.106968	0.0212821
chr4:105234770:C:T	ENSG00000168769	LOFTEE-HC;SpliceAI-0.8;AlphaMissense-0.564	0.0001	3.22083e-09	3.27917e-08	2.40216e-07	0.101046	0.0182862
chr4:105234770:C:T	ENSG00000168769	LOFTEE-HC;SpliceAI-0.8;AlphaMissense-0.564	0.001	6.50228e-09	3.77577e-08	2.02772e-07	0.0959335	0.0174392
chr4:105234770:C:T	ENSG00000168769	LOFTEE-HC;SpliceAI-0.8;AlphaMissense-0.564	0.01	6.50228e-09	3.77577e-08	2.02772e-07	0.0959335	0.0174392
chr4:105234770:C:T	ENSG00000168769	Cauchy		1.44166e-08	1.00496e-07	5.94506e-07
chr4:105234779:C:T	ENSG00000168769	AlphaMissense-0.564	0.0001	3.12667e-06	1.49505e-05	2.67707e-06	0.11346	0.0262068
chr4:105234779:C:T	ENSG00000168769	AlphaMissense-0.564	0.001	3.14882e-06	6.95968e-05	2.85044e-06	0.0993508	0.0249772
chr4:105234779:C:T	ENSG00000168769	AlphaMissense-0.564	0.01	3.14882e-06	6.95968e-05	2.85044e-06	0.0993508	0.0249772
chr4:105234779:C:T	ENSG00000168769	LOFTEE-HC;SpliceAI-0.8	0.0001	5.69882e-07	5.00385e-07	8.05625e-05	0.106968	0.0212821
chr4:105234779:C:T	ENSG00000168769	LOFTEE-HC;SpliceAI-0.8	0.001	5.69882e-07	5.00385e-07	8.05625e-05	0.106968	0.0212821
chr4:105234779:C:T	ENSG00000168769	LOFTEE-HC;SpliceAI-0.8	0.01	5.69882e-07	5.00385e-07	8.05625e-05	0.106968	0.0212821
chr4:105234779:C:T	ENSG00000168769	LOFTEE-HC;SpliceAI-0.8;AlphaMissense-0.564	0.0001	3.22083e-09	3.27917e-08	2.40216e-07	0.101046	0.0182862
chr4:105234779:C:T	ENSG00000168769	LOFTEE-HC;SpliceAI-0.8;AlphaMissense-0.564	0.001	6.50228e-09	3.77577e-08	2.02772e-07	0.0959335	0.0174392
chr4:105234779:C:T	ENSG00000168769	LOFTEE-HC;SpliceAI-0.8;AlphaMissense-0.564	0.01	6.50228e-09	3.77577e-08	2.02772e-07	0.0959335	0.0174392
chr4:105234779:C:T	ENSG00000168769	Cauchy		1.44166e-08	1.00496e-07	5.94506e-07
chr4:105234781:C:CT	ENSG00000168769	AlphaMissense-0.564	0.0001	3.12667e-06	1.49505e-05	2.67707e-06	0.11346	0.0262068
chr4:105234781:C:CT	ENSG00000168769	AlphaMissense-0.564	0.001	3.14882e-06	6.95968e-05	2.85044e-06	0.0993508	0.0249772
chr4:105234781:C:CT	ENSG00000168769	AlphaMissense-0.564	0.01	3.14882e-06	6.95968e-05	2.85044e-06	0.0993508	0.0249772
chr4:105234781:C:CT	ENSG00000168769	LOFTEE-HC;SpliceAI-0.8	0.0001	5.69575e-07	4.93997e-07	7.97034e-05	0.10704	0.0212861
chr4:105234781:C:CT	ENSG00000168769	LOFTEE-HC;SpliceAI-0.8	0.001	5.69575e-07	4.93997e-07	7.97034e-05	0.10704	0.0212861
chr4:105234781:C:CT	ENSG00000168769	LOFTEE-HC;SpliceAI-0.8	0.01	5.69575e-07	4.93997e-07	7.97034e-05	0.10704	0.0212861
chr4:105234781:C:CT	ENSG00000168769	LOFTEE-HC;SpliceAI-0.8;AlphaMissense-0.564	0.0001	3.22083e-09	3.27917e-08	2.40216e-07	0.101046	0.0182862
chr4:105234781:C:CT	ENSG00000168769	LOFTEE-HC;SpliceAI-0.8;AlphaMissense-0.564	0.001	6.50228e-09	3.77577e-08	2.02772e-07	0.0959335	0.0174392
chr4:105234781:C:CT	ENSG00000168769	LOFTEE-HC;SpliceAI-0.8;AlphaMissense-0.564	0.01	6.50228e-09	3.77577e-08	2.02772e-07	0.0959335	0.0174392
chr4:105234781:C:CT	ENSG00000168769	Cauchy		1.44165e-08	1.00409e-07	5.9449e-07
chr4:105234781:C:CTA	ENSG00000168769	AlphaMissense-0.564	0.0001	3.12667e-06	1.49505e-05	2.67707e-06	0.11346	0.0262068
chr4:105234781:C:CTA	ENSG00000168769	AlphaMissense-0.564	0.001	3.14882e-06	6.95968e-05	2.85044e-06	0.0993508	0.0249772
chr4:105234781:C:CTA	ENSG00000168769	AlphaMissense-0.564	0.01	3.14882e-06	6.95968e-05	2.85044e-06	0.0993508	0.0249772
chr4:105234781:C:CTA	ENSG00000168769	LOFTEE-HC;SpliceAI-0.8	0.0001	5.6966e-07	4.95767e-07	7.99784e-05	0.107015	0.0212841
chr4:105234781:C:CTA	ENSG00000168769	LOFTEE-HC;SpliceAI-0.8	0.001	5.6966e-07	4.95767e-07	7.99784e-05	0.107015	0.0212841
chr4:105234781:C:CTA	ENSG00000168769	LOFTEE-HC;SpliceAI-0.8	0.01	5.6966e-07	4.95767e-07	7.99784e-05	0.107015	0.0212841
chr4:105234781:C:CTA	ENSG00000168769	LOFTEE-HC;SpliceAI-0.8;AlphaMissense-0.564	0.0001	3.22026e-09	3.24118e-08	2.39116e-07	0.101073	0.0182841
chr4:105234781:C:CTA	ENSG00000168769	LOFTEE-HC;SpliceAI-0.8;AlphaMissense-0.564	0.001	6.4899e-09	3.74496e-08	2.00976e-07	0.095958	0.0174391
chr4:105234781:C:CTA	ENSG00000168769	LOFTEE-HC;SpliceAI-0.8;AlphaMissense-0.564	0.01	6.4899e-09	3.74496e-08	2.00976e-07	0.095958	0.0174391
chr4:105234781:C:CTA	ENSG00000168769	Cauchy		1.44017e-08	9.95521e-08	5.9031e-07
chr4:105234784:ACT:A	ENSG00000168769	AlphaMissense-0.564	0.0001	3.12667e-06	1.49505e-05	2.67707e-06	0.11346	0.0262068
chr4:105234784:ACT:A	ENSG00000168769	AlphaMissense-0.564	0.001	3.14882e-06	6.95968e-05	2.85044e-06	0.0993508	0.0249772
chr4:105234784:ACT:A	ENSG00000168769	AlphaMissense-0.564	0.01	3.14882e-06	6.95968e-05	2.85044e-06	0.0993508	0.0249772
chr4:105234784:ACT:A	ENSG00000168769	LOFTEE-HC;SpliceAI-0.8	0.0001	5.69339e-07	4.88694e-07	7.90505e-05	0.107094	0.0212881
chr4:105234784:ACT:A	ENSG00000168769	LOFTEE-HC;SpliceAI-0.8	0.001	5.69339e-07	4.88694e-07	7.90505e-05	0.107094	0.0212881
chr4:105234784:ACT:A	ENSG00000168769	LOFTEE-HC;SpliceAI-0.8	0.01	5.69339e-07	4.88694e-07	7.90505e-05	0.107094	0.0212881
chr4:105234784:ACT:A	ENSG00000168769	LOFTEE-HC;SpliceAI-0.8;AlphaMissense-0.564	0.0001	3.23445e-09	3.02298e-08	2.36182e-07	0.101117	0.0182518
chr4:105234784:ACT:A	ENSG00000168769	LOFTEE-HC;SpliceAI-0.8;AlphaMissense-0.564	0.001	6.4731e-09	3.74063e-08	1.9908e-07	0.0959991	0.0174459
chr4:105234784:ACT:A	ENSG00000168769	LOFTEE-HC;SpliceAI-0.8;AlphaMissense-0.564	0.01	6.4731e-09	3.74063e-08	1.9908e-07	0.0959991	0.0174459
chr4:105234784:ACT:A	ENSG00000168769	Cauchy		1.44146e-08	9.70024e-08	5.84666e-07
chr4:105234785:CT:C	ENSG00000168769	AlphaMissense-0.564	0.0001	3.12667e-06	1.49505e-05	2.67707e-06	0.11346	0.0262068
chr4:105234785:CT:C	ENSG00000168769	AlphaMissense-0.564	0.001	3.14882e-06	6.95968e-05	2.85044e-06	0.0993508	0.0249772
chr4:105234785:CT:C	ENSG00000168769	AlphaMissense-0.564	0.01	3.14882e-06	6.95968e-05	2.85044e-06	0.0993508	0.0249772
chr4:105234785:CT:C	ENSG00000168769	LOFTEE-HC;SpliceAI-0.8	0.0001	5.6933e-07	4.88468e-07	7.90134e-05	0.107102	0.0212892
chr4:105234785:CT:C	ENSG00000168769	LOFTEE-HC;SpliceAI-0.8	0.001	5.6933e-07	4.88468e-07	7.90134e-05	0.107102	0.0212892
chr4:105234785:CT:C	ENSG00000168769	LOFTEE-HC;SpliceAI-0.8	0.01	5.6933e-07	4.88468e-07	7.90134e-05	0.107102	0.0212892
chr4:105234785:CT:C	ENSG00000168769	LOFTEE-HC;SpliceAI-0.8;AlphaMissense-0.564	0.0001	3.23461e-09	3.02361e-08	2.36184e-07	0.101121	0.0182527
chr4:105234785:CT:C	ENSG00000168769	LOFTEE-HC;SpliceAI-0.8;AlphaMissense-0.564	0.001	6.47316e-09	3.7407e-08	1.99086e-07	0.0960028	0.0174466
chr4:105234785:CT:C	ENSG00000168769	LOFTEE-HC;SpliceAI-0.8;AlphaMissense-0.564	0.01	6.47316e-09	3.7407e-08	1.99086e-07	0.0960028	0.0174466
chr4:105234785:CT:C	ENSG00000168769	Cauchy		1.4415e-08	9.70076e-08	5.84679e-07
chr4:105234787:C:CT	ENSG00000168769	AlphaMissense-0.564	0.0001	3.12667e-06	1.49505e-05	2.67707e-06	0.11346	0.0262068
chr4:105234787:C:CT	ENSG00000168769	AlphaMissense-0.564	0.001	3.14882e-06	6.95968e-05	2.85044e-06	0.0993508	0.0249772
chr4:105234787:C:CT	ENSG00000168769	AlphaMissense-0.564	0.01	3.14882e-06	6.95968e-05	2.85044e-06	0.0993508	0.0249772
chr4:105234787:C:CT	ENSG00000168769	LOFTEE-HC;SpliceAI-0.8	0.0001	5.69643e-07	4.95362e-07	7.99146e-05	0.107021	0.0212846
chr4:105234787:C:CT	ENSG00000168769	LOFTEE-HC;SpliceAI-0.8	0.001	5.69643e-07	4.95362e-07	7.99146e-05	0.107021	0.0212846
chr4:105234787:C:CT	ENSG00000168769	LOFTEE-HC;SpliceAI-0.8	0.01	5.69643e-07	4.95362e-07	7.99146e-05	0.107021	0.0212846
chr4:105234787:C:CT	ENSG00000168769	LOFTEE-HC;SpliceAI-0.8;AlphaMissense-0.564	0.0001	3.23546e-09	3.23742e-08	2.38925e-07	0.101076	0.018284
chr4:105234787:C:CT	ENSG00000168769	LOFTEE-HC;SpliceAI-0.8;AlphaMissense-0.564	0.001	6.48872e-09	3.7447e-08	2.00793e-07	0.0959609	0.0174396
chr4:105234787:C:CT	ENSG00000168769	LOFTEE-HC;SpliceAI-0.8;AlphaMissense-0.564	0.01	6.48872e-09	3.7447e-08	2.00793e-07	0.0959609	0.0174396
chr4:105234787:C:CT	ENSG00000168769	Cauchy		1.44341e-08	9.95031e-08	5.89829e-07
chr4:105234799:CAAAG:C	ENSG00000168769	AlphaMissense-0.564	0.0001	3.12667e-06	1.49505e-05	2.67707e-06	0.11346	0.0262068
chr4:105234799:CAAAG:C	ENSG00000168769	AlphaMissense-0.564	0.001	3.14882e-06	6.95968e-05	2.85044e-06	0.0993508	0.0249772
chr4:105234799:CAAAG:C	ENSG00000168769	AlphaMissense-0.564	0.01	3.14882e-06	6.95968e-05	2.85044e-06	0.0993508	0.0249772
chr4:105234799:CAAAG:C	ENSG00000168769	LOFTEE-HC;SpliceAI-0.8	0.0001	5.69667e-07	4.95918e-07	8.00004e-05	0.107013	0.0212839
chr4:105234799:CAAAG:C	ENSG00000168769	LOFTEE-HC;SpliceAI-0.8	0.001	5.69667e-07	4.95918e-07	8.00004e-05	0.107013	0.0212839
chr4:105234799:CAAAG:C	ENSG00000168769	LOFTEE-HC;SpliceAI-0.8	0.01	5.69667e-07	4.95918e-07	8.00004e-05	0.107013	0.0212839
chr4:105234799:CAAAG:C	ENSG00000168769	LOFTEE-HC;SpliceAI-0.8;AlphaMissense-0.564	0.0001	3.22028e-09	3.24275e-08	2.39189e-07	0.101071	0.0182842
chr4:105234799:CAAAG:C	ENSG00000168769	LOFTEE-HC;SpliceAI-0.8;AlphaMissense-0.564	0.001	6.49041e-09	3.74508e-08	2.01047e-07	0.0959566	0.0174388
chr4:105234799:CAAAG:C	ENSG00000168769	LOFTEE-HC;SpliceAI-0.8;AlphaMissense-0.564	0.01	6.49041e-09	3.74508e-08	2.01047e-07	0.0959566	0.0174388
chr4:105234799:CAAAG:C	ENSG00000168769	Cauchy		1.44023e-08	9.95724e-08	5.90495e-07
chr4:105234806:A:G	ENSG00000168769	AlphaMissense-0.564	0.0001	3.12667e-06	1.49505e-05	2.67707e-06	0.11346	0.0262068
chr4:105234806:A:G	ENSG00000168769	AlphaMissense-0.564	0.001	3.14882e-06	6.95968e-05	2.85044e-06	0.0993508	0.0249772
chr4:105234806:A:G	ENSG00000168769	AlphaMissense-0.564	0.01	3.14882e-06	6.95968e-05	2.85044e-06	0.0993508	0.0249772
chr4:105234806:A:G	ENSG00000168769	LOFTEE-HC;SpliceAI-0.8	0.0001	5.69882e-07	5.00385e-07	8.05625e-05	0.106968	0.0212821
chr4:105234806:A:G	ENSG00000168769	LOFTEE-HC;SpliceAI-0.8	0.001	5.69882e-07	5.00385e-07	8.05625e-05	0.106968	0.0212821
chr4:105234806:A:G	ENSG00000168769	LOFTEE-HC;SpliceAI-0.8	0.01	5.69882e-07	5.00385e-07	8.05625e-05	0.106968	0.0212821
chr4:105234806:A:G	ENSG00000168769	LOFTEE-HC;SpliceAI-0.8;AlphaMissense-0.564	0.0001	3.22083e-09	3.27917e-08	2.40216e-07	0.101046	0.0182862
chr4:105234806:A:G	ENSG00000168769	LOFTEE-HC;SpliceAI-0.8;AlphaMissense-0.564	0.001	6.50228e-09	3.77577e-08	2.02772e-07	0.0959335	0.0174392
chr4:105234806:A:G	ENSG00000168769	LOFTEE-HC;SpliceAI-0.8;AlphaMissense-0.564	0.01	6.50228e-09	3.77577e-08	2.02772e-07	0.0959335	0.0174392
chr4:105234806:A:G	ENSG00000168769	Cauchy		1.44166e-08	1.00496e-07	5.94506e-07
chr4:105234809:T:C	ENSG00000168769	AlphaMissense-0.564	0.0001	3.12667e-06	1.49505e-05	2.67707e-06	0.11346	0.0262068
chr4:105234809:T:C	ENSG00000168769	AlphaMissense-0.564	0.001	3.14882e-06	6.95968e-05	2.85044e-06	0.0993508	0.0249772
chr4:105234809:T:C	ENSG00000168769	AlphaMissense-0.564	0.01	3.14882e-06	6.95968e-05	2.85044e-06	0.0993508	0.0249772
chr4:105234809:T:C	ENSG00000168769	LOFTEE-HC;SpliceAI-0.8	0.0001	5.69882e-07	5.00385e-07	8.05625e-05	0.106968	0.0212821
chr4:105234809:T:C	ENSG00000168769	LOFTEE-HC;SpliceAI-0.8	0.001	5.69882e-07	5.00385e-07	8.05625e-05	0.106968	0.0212821
chr4:105234809:T:C	ENSG00000168769	LOFTEE-HC;SpliceAI-0.8	0.01	5.69882e-07	5.00385e-07	8.05625e-05	0.106968	0.0212821
chr4:105234809:T:C	ENSG00000168769	LOFTEE-HC;SpliceAI-0.8;AlphaMissense-0.564	0.0001	3.22083e-09	3.27917e-08	2.40216e-07	0.101046	0.0182862
chr4:105234809:T:C	ENSG00000168769	LOFTEE-HC;SpliceAI-0.8;AlphaMissense-0.564	0.001	6.50228e-09	3.77577e-08	2.02772e-07	0.0959335	0.0174392
chr4:105234809:T:C	ENSG00000168769	LOFTEE-HC;SpliceAI-0.8;AlphaMissense-0.564	0.01	6.50228e-09	3.77577e-08	2.02772e-07	0.0959335	0.0174392
chr4:105234809:T:C	ENSG00000168769	Cauchy		1.44166e-08	1.00496e-07	5.94506e-07
chr4:105234814:T:TA	ENSG00000168769	AlphaMissense-0.564	0.0001	3.12667e-06	1.49505e-05	2.67707e-06	0.11346	0.0262068
chr4:105234814:T:TA	ENSG00000168769	AlphaMissense-0.564	0.001	3.14882e-06	6.95968e-05	2.85044e-06	0.0993508	0.0249772
chr4:105234814:T:TA	ENSG00000168769	AlphaMissense-0.564	0.01	3.14882e-06	6.95968e-05	2.85044e-06	0.0993508	0.0249772
chr4:105234814:T:TA	ENSG00000168769	LOFTEE-HC;SpliceAI-0.8	0.0001	5.69724e-07	4.97112e-07	8.01833e-05	0.106996	0.0212826
chr4:105234814:T:TA	ENSG00000168769	LOFTEE-HC;SpliceAI-0.8	0.001	5.69724e-07	4.97112e-07	8.01833e-05	0.106996	0.0212826
chr4:105234814:T:TA	ENSG00000168769	LOFTEE-HC;SpliceAI-0.8	0.01	5.69724e-07	4.97112e-07	8.01833e-05	0.106996	0.0212826
chr4:105234814:T:TA	ENSG00000168769	LOFTEE-HC;SpliceAI-0.8;AlphaMissense-0.564	0.0001	3.22083e-09	3.27917e-08	2.40216e-07	0.101046	0.0182862
chr4:105234814:T:TA	ENSG00000168769	LOFTEE-HC;SpliceAI-0.8;AlphaMissense-0.564	0.001	6.50228e-09	3.77577e-08	2.02772e-07	0.0959335	0.0174392
chr4:105234814:T:TA	ENSG00000168769	LOFTEE-HC;SpliceAI-0.8;AlphaMissense-0.564	0.01	6.50228e-09	3.77577e-08	2.02772e-07	0.0959335	0.0174392
chr4:105234814:T:TA	ENSG00000168769	Cauchy		1.44165e-08	1.00452e-07	5.94499e-07
chr4:105234815:G:A	ENSG00000168769	AlphaMissense-0.564	0.0001	3.12667e-06	1.49505e-05	2.67707e-06	0.11346	0.0262068
chr4:105234815:G:A	ENSG00000168769	AlphaMissense-0.564	0.001	3.14882e-06	6.95968e-05	2.85044e-06	0.0993508	0.0249772
chr4:105234815:G:A	ENSG00000168769	AlphaMissense-0.564	0.01	3.14882e-06	6.95968e-05	2.85044e-06	0.0993508	0.0249772
chr4:105234815:G:A	ENSG00000168769	LOFTEE-HC;SpliceAI-0.8	0.0001	5.69882e-07	5.00385e-07	8.05625e-05	0.106968	0.0212821
chr4:105234815:G:A	ENSG00000168769	LOFTEE-HC;SpliceAI-0.8	0.001	5.69882e-07	5.00385e-07	8.05625e-05	0.106968	0.0212821
chr4:105234815:G:A	ENSG00000168769	LOFTEE-HC;SpliceAI-0.8	0.01	5.69882e-07	5.00385e-07	8.05625e-05	0.106968	0.0212821
chr4:105234815:G:A	ENSG00000168769	LOFTEE-HC;SpliceAI-0.8;AlphaMissense-0.564	0.0001	3.22083e-09	3.27917e-08	2.40216e-07	0.101046	0.0182862
chr4:105234815:G:A	ENSG00000168769	LOFTEE-HC;SpliceAI-0.8;AlphaMissense-0.564	0.001	6.50228e-09	3.77577e-08	2.02772e-07	0.0959335	0.0174392
chr4:105234815:G:A	ENSG00000168769	LOFTEE-HC;SpliceAI-0.8;AlphaMissense-0.564	0.01	6.50228e-09	3.77577e-08	2.02772e-07	0.0959335	0.0174392
chr4:105234815:G:A	ENSG00000168769	Cauchy		1.44166e-08	1.00496e-07	5.94506e-07
chr4:105234815:GGTGA:G	ENSG00000168769	AlphaMissense-0.564	0.0001	3.12667e-06	1.49505e-05	2.67707e-06	0.11346	0.0262068
chr4:105234815:GGTGA:G	ENSG00000168769	AlphaMissense-0.564	0.001	3.14882e-06	6.95968e-05	2.85044e-06	0.0993508	0.0249772
chr4:105234815:GGTGA:G	ENSG00000168769	AlphaMissense-0.564	0.01	3.14882e-06	6.95968e-05	2.85044e-06	0.0993508	0.0249772
chr4:105234815:GGTGA:G	ENSG00000168769	LOFTEE-HC;SpliceAI-0.8	0.0001	5.69791e-07	4.98494e-07	8.03979e-05	0.106977	0.021281
chr4:105234815:GGTGA:G	ENSG00000168769	LOFTEE-HC;SpliceAI-0.8	0.001	5.69791e-07	4.98494e-07	8.03979e-05	0.106977	0.021281
chr4:105234815:GGTGA:G	ENSG00000168769	LOFTEE-HC;SpliceAI-0.8	0.01	5.69791e-07	4.98494e-07	8.03979e-05	0.106977	0.021281
chr4:105234815:GGTGA:G	ENSG00000168769	LOFTEE-HC;SpliceAI-0.8;AlphaMissense-0.564	0.0001	3.22056e-09	3.26743e-08	2.39632e-07	0.101051	0.0182849
chr4:105234815:GGTGA:G	ENSG00000168769	LOFTEE-HC;SpliceAI-0.8;AlphaMissense-0.564	0.001	6.49831e-09	3.74671e-08	2.02211e-07	0.095938	0.0174357
chr4:105234815:GGTGA:G	ENSG00000168769	LOFTEE-HC;SpliceAI-0.8;AlphaMissense-0.564	0.01	6.49831e-09	3.74671e-08	2.02211e-07	0.095938	0.0174357
chr4:105234815:GGTGA:G	ENSG00000168769	Cauchy		1.44116e-08	9.989e-08	5.93032e-07
chr4:105234818:G:T	ENSG00000168769	AlphaMissense-0.564	0.0001	3.12667e-06	1.49505e-05	2.67707e-06	0.11346	0.0262068
chr4:105234818:G:T	ENSG00000168769	AlphaMissense-0.564	0.001	3.14882e-06	6.95968e-05	2.85044e-06	0.0993508	0.0249772
chr4:105234818:G:T	ENSG00000168769	AlphaMissense-0.564	0.01	3.14882e-06	6.95968e-05	2.85044e-06	0.0993508	0.0249772
chr4:105234818:G:T	ENSG00000168769	LOFTEE-HC;SpliceAI-0.8	0.0001	5.69882e-07	5.00385e-07	8.05625e-05	0.106968	0.0212821
chr4:105234818:G:T	ENSG00000168769	LOFTEE-HC;SpliceAI-0.8	0.001	5.69882e-07	5.00385e-07	8.05625e-05	0.106968	0.0212821
chr4:105234818:G:T	ENSG00000168769	LOFTEE-HC;SpliceAI-0.8	0.01	5.69882e-07	5.00385e-07	8.05625e-05	0.106968	0.0212821
chr4:105234818:G:T	ENSG00000168769	LOFTEE-HC;SpliceAI-0.8;AlphaMissense-0.564	0.0001	3.22083e-09	3.27917e-08	2.40216e-07	0.101046	0.0182862
chr4:105234818:G:T	ENSG00000168769	LOFTEE-HC;SpliceAI-0.8;AlphaMissense-0.564	0.001	6.50228e-09	3.77577e-08	2.02772e-07	0.0959335	0.0174392
chr4:105234818:G:T	ENSG00000168769	LOFTEE-HC;SpliceAI-0.8;AlphaMissense-0.564	0.01	6.50228e-09	3.77577e-08	2.02772e-07	0.0959335	0.0174392
chr4:105234818:G:T	ENSG00000168769	Cauchy		1.44166e-08	1.00496e-07	5.94506e-07
chr4:105234821:T:C	ENSG00000168769	AlphaMissense-0.564	0.0001	3.12667e-06	1.49505e-05	2.67707e-06	0.11346	0.0262068
chr4:105234821:T:C	ENSG00000168769	AlphaMissense-0.564	0.001	3.14882e-06	6.95968e-05	2.85044e-06	0.0993508	0.0249772
chr4:105234821:T:C	ENSG00000168769	AlphaMissense-0.564	0.01	3.14882e-06	6.95968e-05	2.85044e-06	0.0993508	0.0249772
chr4:105234821:T:C	ENSG00000168769	LOFTEE-HC;SpliceAI-0.8	0.0001	5.69882e-07	5.00385e-07	8.05625e-05	0.106968	0.0212821
chr4:105234821:T:C	ENSG00000168769	LOFTEE-HC;SpliceAI-0.8	0.001	5.69882e-07	5.00385e-07	8.05625e-05	0.106968	0.0212821
chr4:105234821:T:C	ENSG00000168769	LOFTEE-HC;SpliceAI-0.8	0.01	5.69882e-07	5.00385e-07	8.05625e-05	0.106968	0.0212821
chr4:105234821:T:C	ENSG00000168769	LOFTEE-HC;SpliceAI-0.8;AlphaMissense-0.564	0.0001	3.22083e-09	3.27917e-08	2.40216e-07	0.101046	0.0182862
chr4:105234821:T:C	ENSG00000168769	LOFTEE-HC;SpliceAI-0.8;AlphaMissense-0.564	0.001	6.50228e-09	3.77577e-08	2.02772e-07	0.0959335	0.0174392
chr4:105234821:T:C	ENSG00000168769	LOFTEE-HC;SpliceAI-0.8;AlphaMissense-0.564	0.01	6.50228e-09	3.77577e-08	2.02772e-07	0.0959335	0.0174392
chr4:105234821:T:C	ENSG00000168769	Cauchy		1.44166e-08	1.00496e-07	5.94506e-07
chr4:105234821:TG:T	ENSG00000168769	AlphaMissense-0.564	0.0001	3.12667e-06	1.49505e-05	2.67707e-06	0.11346	0.0262068
chr4:105234821:TG:T	ENSG00000168769	AlphaMissense-0.564	0.001	3.14882e-06	6.95968e-05	2.85044e-06	0.0993508	0.0249772
chr4:105234821:TG:T	ENSG00000168769	AlphaMissense-0.564	0.01	3.14882e-06	6.95968e-05	2.85044e-06	0.0993508	0.0249772
chr4:105234821:TG:T	ENSG00000168769	LOFTEE-HC;SpliceAI-0.8	0.0001	5.69882e-07	5.00385e-07	8.05625e-05	0.106968	0.0212821
chr4:105234821:TG:T	ENSG00000168769	LOFTEE-HC;SpliceAI-0.8	0.001	5.69882e-07	5.00385e-07	8.05625e-05	0.106968	0.0212821
chr4:105234821:TG:T	ENSG00000168769	LOFTEE-HC;SpliceAI-0.8	0.01	5.69882e-07	5.00385e-07	8.05625e-05	0.106968	0.0212821
chr4:105234821:TG:T	ENSG00000168769	LOFTEE-HC;SpliceAI-0.8;AlphaMissense-0.564	0.0001	3.22083e-09	3.27917e-08	2.40216e-07	0.101046	0.0182862
chr4:105234821:TG:T	ENSG00000168769	LOFTEE-HC;SpliceAI-0.8;AlphaMissense-0.564	0.001	6.50228e-09	3.77577e-08	2.02772e-07	0.0959335	0.0174392
chr4:105234821:TG:T	ENSG00000168769	LOFTEE-HC;SpliceAI-0.8;AlphaMissense-0.564	0.01	6.50228e-09	3.77577e-08	2.02772e-07	0.0959335	0.0174392
chr4:105234821:TG:T	ENSG00000168769	Cauchy		1.44166e-08	1.00496e-07	5.94506e-07
chr4:105234829:GTGATGCT:G	ENSG00000168769	AlphaMissense-0.564	0.0001	3.12667e-06	1.49505e-05	2.67707e-06	0.11346	0.0262068
chr4:105234829:GTGATGCT:G	ENSG00000168769	AlphaMissense-0.564	0.001	3.14882e-06	6.95968e-05	2.85044e-06	0.0993508	0.0249772
chr4:105234829:GTGATGCT:G	ENSG00000168769	AlphaMissense-0.564	0.01	3.14882e-06	6.95968e-05	2.85044e-06	0.0993508	0.0249772
chr4:105234829:GTGATGCT:G	ENSG00000168769	LOFTEE-HC;SpliceAI-0.8	0.0001	5.69691e-07	4.96424e-07	8.00787e-05	0.107006	0.0212833
chr4:105234829:GTGATGCT:G	ENSG00000168769	LOFTEE-HC;SpliceAI-0.8	0.001	5.69691e-07	4.96424e-07	8.00787e-05	0.107006	0.0212833
chr4:105234829:GTGATGCT:G	ENSG00000168769	LOFTEE-HC;SpliceAI-0.8	0.01	5.69691e-07	4.96424e-07	8.00787e-05	0.107006	0.0212833
chr4:105234829:GTGATGCT:G	ENSG00000168769	LOFTEE-HC;SpliceAI-0.8;AlphaMissense-0.564	0.0001	3.22033e-09	3.24754e-08	2.39428e-07	0.101067	0.0182843
chr4:105234829:GTGATGCT:G	ENSG00000168769	LOFTEE-HC;SpliceAI-0.8;AlphaMissense-0.564	0.001	6.49187e-09	3.74539e-08	2.01272e-07	0.0959531	0.0174382
chr4:105234829:GTGATGCT:G	ENSG00000168769	LOFTEE-HC;SpliceAI-0.8;AlphaMissense-0.564	0.01	6.49187e-09	3.74539e-08	2.01272e-07	0.0959531	0.0174382
chr4:105234829:GTGATGCT:G	ENSG00000168769	Cauchy		1.4404e-08	9.96343e-08	5.91092e-07
chr4:105234830:T:TG	ENSG00000168769	AlphaMissense-0.564	0.0001	3.12667e-06	1.49505e-05	2.67707e-06	0.11346	0.0262068
chr4:105234830:T:TG	ENSG00000168769	AlphaMissense-0.564	0.001	3.14882e-06	6.95968e-05	2.85044e-06	0.0993508	0.0249772
chr4:105234830:T:TG	ENSG00000168769	AlphaMissense-0.564	0.01	3.14882e-06	6.95968e-05	2.85044e-06	0.0993508	0.0249772
chr4:105234830:T:TG	ENSG00000168769	LOFTEE-HC;SpliceAI-0.8	0.0001	5.69698e-07	4.9657e-07	8.01011e-05	0.107004	0.0212832
chr4:105234830:T:TG	ENSG00000168769	LOFTEE-HC;SpliceAI-0.8	0.001	5.69698e-07	4.9657e-07	8.01011e-05	0.107004	0.0212832
chr4:105234830:T:TG	ENSG00000168769	LOFTEE-HC;SpliceAI-0.8	0.01	5.69698e-07	4.9657e-07	8.01011e-05	0.107004	0.0212832
chr4:105234830:T:TG	ENSG00000168769	LOFTEE-HC;SpliceAI-0.8;AlphaMissense-0.564	0.0001	3.22035e-09	3.24901e-08	2.39499e-07	0.101066	0.0182844
chr4:105234830:T:TG	ENSG00000168769	LOFTEE-HC;SpliceAI-0.8;AlphaMissense-0.564	0.001	6.49233e-09	3.74549e-08	2.01339e-07	0.095952	0.0174381
chr4:105234830:T:TG	ENSG00000168769	LOFTEE-HC;SpliceAI-0.8;AlphaMissense-0.564	0.01	6.49233e-09	3.74549e-08	2.01339e-07	0.095952	0.0174381
chr4:105234830:T:TG	ENSG00000168769	Cauchy		1.44046e-08	9.96532e-08	5.91267e-07
chr4:105234857:TA:T	ENSG00000168769	AlphaMissense-0.564	0.0001	3.12667e-06	1.49505e-05	2.67707e-06	0.11346	0.0262068
chr4:105234857:TA:T	ENSG00000168769	AlphaMissense-0.564	0.001	3.14882e-06	6.95968e-05	2.85044e-06	0.0993508	0.0249772
chr4:105234857:TA:T	ENSG00000168769	AlphaMissense-0.564	0.01	3.14882e-06	6.95968e-05	2.85044e-06	0.0993508	0.0249772
chr4:105234857:TA:T	ENSG00000168769	LOFTEE-HC;SpliceAI-0.8	0.0001	5.69546e-07	4.93368e-07	7.96031e-05	0.107049	0.0212868
chr4:105234857:TA:T	ENSG00000168769	LOFTEE-HC;SpliceAI-0.8	0.001	5.69546e-07	4.93368e-07	7.96031e-05	0.107049	0.0212868
chr4:105234857:TA:T	ENSG00000168769	LOFTEE-HC;SpliceAI-0.8	0.01	5.69546e-07	4.93368e-07	7.96031e-05	0.107049	0.0212868
chr4:105234857:TA:T	ENSG00000168769	LOFTEE-HC;SpliceAI-0.8;AlphaMissense-0.564	0.0001	3.23516e-09	3.21817e-08	2.37972e-07	0.101092	0.0182835
chr4:105234857:TA:T	ENSG00000168769	LOFTEE-HC;SpliceAI-0.8;AlphaMissense-0.564	0.001	6.48311e-09	3.74335e-08	2.00778e-07	0.0959756	0.017442
chr4:105234857:TA:T	ENSG00000168769	LOFTEE-HC;SpliceAI-0.8;AlphaMissense-0.564	0.01	6.48311e-09	3.74335e-08	2.00778e-07	0.0959756	0.017442
chr4:105234857:TA:T	ENSG00000168769	Cauchy		1.44272e-08	9.92524e-08	5.89148e-07
chr4:105234863:A:G	ENSG00000168769	AlphaMissense-0.564	0.0001	3.12667e-06	1.49505e-05	2.67707e-06	0.11346	0.0262068
chr4:105234863:A:G	ENSG00000168769	AlphaMissense-0.564	0.001	3.14882e-06	6.95968e-05	2.85044e-06	0.0993508	0.0249772
chr4:105234863:A:G	ENSG00000168769	AlphaMissense-0.564	0.01	3.14882e-06	6.95968e-05	2.85044e-06	0.0993508	0.0249772
chr4:105234863:A:G	ENSG00000168769	LOFTEE-HC;SpliceAI-0.8	0.0001	5.69882e-07	5.00385e-07	8.05625e-05	0.106968	0.0212821
chr4:105234863:A:G	ENSG00000168769	LOFTEE-HC;SpliceAI-0.8	0.001	5.69882e-07	5.00385e-07	8.05625e-05	0.106968	0.0212821
chr4:105234863:A:G	ENSG00000168769	LOFTEE-HC;SpliceAI-0.8	0.01	5.69882e-07	5.00385e-07	8.05625e-05	0.106968	0.0212821
chr4:105234863:A:G	ENSG00000168769	LOFTEE-HC;SpliceAI-0.8;AlphaMissense-0.564	0.0001	3.22083e-09	3.27917e-08	2.40216e-07	0.101046	0.0182862
chr4:105234863:A:G	ENSG00000168769	LOFTEE-HC;SpliceAI-0.8;AlphaMissense-0.564	0.001	6.50228e-09	3.77577e-08	2.02772e-07	0.0959335	0.0174392
chr4:105234863:A:G	ENSG00000168769	LOFTEE-HC;SpliceAI-0.8;AlphaMissense-0.564	0.01	6.50228e-09	3.77577e-08	2.02772e-07	0.0959335	0.0174392
chr4:105234863:A:G	ENSG00000168769	Cauchy		1.44166e-08	1.00496e-07	5.94506e-07
chr4:105234877:ATACCTGTTCCT:A	ENSG00000168769	AlphaMissense-0.564	0.0001	3.12667e-06	1.49505e-05	2.67707e-06	0.11346	0.0262068
chr4:105234877:ATACCTGTTCCT:A	ENSG00000168769	AlphaMissense-0.564	0.001	3.14882e-06	6.95968e-05	2.85044e-06	0.0993508	0.0249772
chr4:105234877:ATACCTGTTCCT:A	ENSG00000168769	AlphaMissense-0.564	0.01	3.14882e-06	6.95968e-05	2.85044e-06	0.0993508	0.0249772
chr4:105234877:ATACCTGTTCCT:A	ENSG00000168769	LOFTEE-HC;SpliceAI-0.8	0.0001	5.69623e-07	4.94924e-07	7.98461e-05	0.107027	0.0212851
chr4:105234877:ATACCTGTTCCT:A	ENSG00000168769	LOFTEE-HC;SpliceAI-0.8	0.001	5.69623e-07	4.94924e-07	7.98461e-05	0.107027	0.0212851
chr4:105234877:ATACCTGTTCCT:A	ENSG00000168769	LOFTEE-HC;SpliceAI-0.8	0.01	5.69623e-07	4.94924e-07	7.98461e-05	0.107027	0.0212851
chr4:105234877:ATACCTGTTCCT:A	ENSG00000168769	LOFTEE-HC;SpliceAI-0.8;AlphaMissense-0.564	0.0001	3.2354e-09	3.23314e-08	2.38714e-07	0.101079	0.0182839
chr4:105234877:ATACCTGTTCCT:A	ENSG00000168769	LOFTEE-HC;SpliceAI-0.8;AlphaMissense-0.564	0.001	6.48746e-09	3.74441e-08	2.00595e-07	0.0959642	0.0174401
chr4:105234877:ATACCTGTTCCT:A	ENSG00000168769	LOFTEE-HC;SpliceAI-0.8;AlphaMissense-0.564	0.01	6.48746e-09	3.74441e-08	2.00595e-07	0.0959642	0.0174401
chr4:105234877:ATACCTGTTCCT:A	ENSG00000168769	Cauchy		1.44326e-08	9.94478e-08	5.89306e-07
chr4:105234879:AC:A	ENSG00000168769	AlphaMissense-0.564	0.0001	3.12667e-06	1.49505e-05	2.67707e-06	0.11346	0.0262068
chr4:105234879:AC:A	ENSG00000168769	AlphaMissense-0.564	0.001	3.14882e-06	6.95968e-05	2.85044e-06	0.0993508	0.0249772
chr4:105234879:AC:A	ENSG00000168769	AlphaMissense-0.564	0.01	3.14882e-06	6.95968e-05	2.85044e-06	0.0993508	0.0249772
chr4:105234879:AC:A	ENSG00000168769	LOFTEE-HC;SpliceAI-0.8	0.0001	5.69646e-07	4.95499e-07	7.9937e-05	0.107019	0.0212844
chr4:105234879:AC:A	ENSG00000168769	LOFTEE-HC;SpliceAI-0.8	0.001	5.69646e-07	4.95499e-07	7.9937e-05	0.107019	0.0212844
chr4:105234879:AC:A	ENSG00000168769	LOFTEE-HC;SpliceAI-0.8	0.01	5.69646e-07	4.95499e-07	7.9937e-05	0.107019	0.0212844
chr4:105234879:AC:A	ENSG00000168769	LOFTEE-HC;SpliceAI-0.8;AlphaMissense-0.564	0.0001	3.22024e-09	3.2386e-08	2.38987e-07	0.101075	0.0182841
chr4:105234879:AC:A	ENSG00000168769	LOFTEE-HC;SpliceAI-0.8;AlphaMissense-0.564	0.001	6.48912e-09	3.74479e-08	2.00854e-07	0.09596	0.0174394
chr4:105234879:AC:A	ENSG00000168769	LOFTEE-HC;SpliceAI-0.8;AlphaMissense-0.564	0.01	6.48912e-09	3.74479e-08	2.00854e-07	0.09596	0.0174394
chr4:105234879:AC:A	ENSG00000168769	Cauchy		1.44008e-08	9.95188e-08	5.89988e-07
chr4:105234883:GT:G	ENSG00000168769	AlphaMissense-0.564	0.0001	3.12667e-06	1.49505e-05	2.67707e-06	0.11346	0.0262068
chr4:105234883:GT:G	ENSG00000168769	AlphaMissense-0.564	0.001	3.14882e-06	6.95968e-05	2.85044e-06	0.0993508	0.0249772
chr4:105234883:GT:G	ENSG00000168769	AlphaMissense-0.564	0.01	3.14882e-06	6.95968e-05	2.85044e-06	0.0993508	0.0249772
chr4:105234883:GT:G	ENSG00000168769	LOFTEE-HC;SpliceAI-0.8	0.0001	5.69294e-07	4.8779e-07	7.89069e-05	0.107107	0.0212891
chr4:105234883:GT:G	ENSG00000168769	LOFTEE-HC;SpliceAI-0.8	0.001	5.69294e-07	4.8779e-07	7.89069e-05	0.107107	0.0212891
chr4:105234883:GT:G	ENSG00000168769	LOFTEE-HC;SpliceAI-0.8	0.01	5.69294e-07	4.8779e-07	7.89069e-05	0.107107	0.0212891
chr4:105234883:GT:G	ENSG00000168769	LOFTEE-HC;SpliceAI-0.8;AlphaMissense-0.564	0.0001	3.23432e-09	3.01547e-08	2.35782e-07	0.101123	0.0182515
chr4:105234883:GT:G	ENSG00000168769	LOFTEE-HC;SpliceAI-0.8;AlphaMissense-0.564	0.001	6.47071e-09	3.74004e-08	1.98696e-07	0.0960049	0.0174468
chr4:105234883:GT:G	ENSG00000168769	LOFTEE-HC;SpliceAI-0.8;AlphaMissense-0.564	0.01	6.47071e-09	3.74004e-08	1.98696e-07	0.0960049	0.0174468
chr4:105234883:GT:G	ENSG00000168769	Cauchy		1.44117e-08	9.68956e-08	5.83656e-07
chr4:105234883:GTTCC:G	ENSG00000168769	AlphaMissense-0.564	0.0001	3.12667e-06	1.49505e-05	2.67707e-06	0.11346	0.0262068
chr4:105234883:GTTCC:G	ENSG00000168769	AlphaMissense-0.564	0.001	3.14882e-06	6.95968e-05	2.85044e-06	0.0993508	0.0249772
chr4:105234883:GTTCC:G	ENSG00000168769	AlphaMissense-0.564	0.01	3.14882e-06	6.95968e-05	2.85044e-06	0.0993508	0.0249772
chr4:105234883:GTTCC:G	ENSG00000168769	LOFTEE-HC;SpliceAI-0.8	0.0001	5.69681e-07	4.96221e-07	8.00461e-05	0.107009	0.0212836
chr4:105234883:GTTCC:G	ENSG00000168769	LOFTEE-HC;SpliceAI-0.8	0.001	5.69681e-07	4.96221e-07	8.00461e-05	0.107009	0.0212836
chr4:105234883:GTTCC:G	ENSG00000168769	LOFTEE-HC;SpliceAI-0.8	0.01	5.69681e-07	4.96221e-07	8.00461e-05	0.107009	0.0212836
chr4:105234883:GTTCC:G	ENSG00000168769	LOFTEE-HC;SpliceAI-0.8;AlphaMissense-0.564	0.0001	3.22031e-09	3.24568e-08	2.39329e-07	0.101069	0.0182843
chr4:105234883:GTTCC:G	ENSG00000168769	LOFTEE-HC;SpliceAI-0.8;AlphaMissense-0.564	0.001	6.49125e-09	3.74526e-08	2.01176e-07	0.0959546	0.0174385
chr4:105234883:GTTCC:G	ENSG00000168769	LOFTEE-HC;SpliceAI-0.8;AlphaMissense-0.564	0.01	6.49125e-09	3.74526e-08	2.01176e-07	0.0959546	0.0174385
chr4:105234883:GTTCC:G	ENSG00000168769	Cauchy		1.44033e-08	9.961e-08	5.9084e-07
chr4:105234885:TC:T	ENSG00000168769	AlphaMissense-0.564	0.0001	3.12667e-06	1.49505e-05	2.67707e-06	0.11346	0.0262068
chr4:105234885:TC:T	ENSG00000168769	AlphaMissense-0.564	0.001	3.14882e-06	6.95968e-05	2.85044e-06	0.0993508	0.0249772
chr4:105234885:TC:T	ENSG00000168769	AlphaMissense-0.564	0.01	3.14882e-06	6.95968e-05	2.85044e-06	0.0993508	0.0249772
chr4:105234885:TC:T	ENSG00000168769	LOFTEE-HC;SpliceAI-0.8	0.0001	5.69684e-07	4.9629e-07	8.00583e-05	0.107008	0.0212835
chr4:105234885:TC:T	ENSG00000168769	LOFTEE-HC;SpliceAI-0.8	0.001	5.69684e-07	4.9629e-07	8.00583e-05	0.107008	0.0212835
chr4:105234885:TC:T	ENSG00000168769	LOFTEE-HC;SpliceAI-0.8	0.01	5.69684e-07	4.9629e-07	8.00583e-05	0.107008	0.0212835
chr4:105234885:TC:T	ENSG00000168769	LOFTEE-HC;SpliceAI-0.8;AlphaMissense-0.564	0.0001	3.22032e-09	3.24627e-08	2.39363e-07	0.101069	0.0182843
chr4:105234885:TC:T	ENSG00000168769	LOFTEE-HC;SpliceAI-0.8;AlphaMissense-0.564	0.001	6.49146e-09	3.7453e-08	2.01209e-07	0.0959542	0.0174384
chr4:105234885:TC:T	ENSG00000168769	LOFTEE-HC;SpliceAI-0.8;AlphaMissense-0.564	0.01	6.49146e-09	3.7453e-08	2.01209e-07	0.0959542	0.0174384
chr4:105234885:TC:T	ENSG00000168769	Cauchy		1.44035e-08	9.96178e-08	5.90927e-07
chr4:105234887:CT:C	ENSG00000168769	AlphaMissense-0.564	0.0001	3.12667e-06	1.49505e-05	2.67707e-06	0.11346	0.0262068
chr4:105234887:CT:C	ENSG00000168769	AlphaMissense-0.564	0.001	3.14882e-06	6.95968e-05	2.85044e-06	0.0993508	0.0249772
chr4:105234887:CT:C	ENSG00000168769	AlphaMissense-0.564	0.01	3.14882e-06	6.95968e-05	2.85044e-06	0.0993508	0.0249772
chr4:105234887:CT:C	ENSG00000168769	LOFTEE-HC;SpliceAI-0.8	0.0001	5.69245e-07	4.86666e-07	7.87418e-05	0.107122	0.0212903
chr4:105234887:CT:C	ENSG00000168769	LOFTEE-HC;SpliceAI-0.8	0.001	5.69245e-07	4.86666e-07	7.87418e-05	0.107122	0.0212903
chr4:105234887:CT:C	ENSG00000168769	LOFTEE-HC;SpliceAI-0.8	0.01	5.69245e-07	4.86666e-07	7.87418e-05	0.107122	0.0212903
chr4:105234887:CT:C	ENSG00000168769	LOFTEE-HC;SpliceAI-0.8;AlphaMissense-0.564	0.0001	3.23421e-09	3.00405e-08	2.35256e-07	0.101132	0.018251
chr4:105234887:CT:C	ENSG00000168769	LOFTEE-HC;SpliceAI-0.8;AlphaMissense-0.564	0.001	6.46815e-09	3.73918e-08	1.98198e-07	0.0960133	0.0174483
chr4:105234887:CT:C	ENSG00000168769	LOFTEE-HC;SpliceAI-0.8;AlphaMissense-0.564	0.01	6.46815e-09	3.73918e-08	1.98198e-07	0.0960133	0.0174483
chr4:105234887:CT:C	ENSG00000168769	Cauchy		1.44086e-08	9.67367e-08	5.8234e-07
chr4:105234891:C:T	ENSG00000168769	AlphaMissense-0.564	0.0001	3.12667e-06	1.49505e-05	2.67707e-06	0.11346	0.0262068
chr4:105234891:C:T	ENSG00000168769	AlphaMissense-0.564	0.001	3.14882e-06	6.95968e-05	2.85044e-06	0.0993508	0.0249772
chr4:105234891:C:T	ENSG00000168769	AlphaMissense-0.564	0.01	3.14882e-06	6.95968e-05	2.85044e-06	0.0993508	0.0249772
chr4:105234891:C:T	ENSG00000168769	LOFTEE-HC;SpliceAI-0.8	0.0001	5.69349e-07	4.88923e-07	7.90872e-05	0.107091	0.0212878
chr4:105234891:C:T	ENSG00000168769	LOFTEE-HC;SpliceAI-0.8	0.001	5.69349e-07	4.88923e-07	7.90872e-05	0.107091	0.0212878
chr4:105234891:C:T	ENSG00000168769	LOFTEE-HC;SpliceAI-0.8	0.01	5.69349e-07	4.88923e-07	7.90872e-05	0.107091	0.0212878
chr4:105234891:C:T	ENSG00000168769	LOFTEE-HC;SpliceAI-0.8;AlphaMissense-0.564	0.0001	3.23448e-09	3.02544e-08	2.36299e-07	0.101115	0.0182519
chr4:105234891:C:T	ENSG00000168769	LOFTEE-HC;SpliceAI-0.8;AlphaMissense-0.564	0.001	6.4737e-09	3.74082e-08	1.99191e-07	0.0959972	0.0174456
chr4:105234891:C:T	ENSG00000168769	LOFTEE-HC;SpliceAI-0.8;AlphaMissense-0.564	0.01	6.4737e-09	3.74082e-08	1.99191e-07	0.0959972	0.0174456
chr4:105234891:C:T	ENSG00000168769	Cauchy		1.44153e-08	9.70363e-08	5.8496e-07
chr4:105234893:G:GA	ENSG00000168769	AlphaMissense-0.564	0.0001	3.12667e-06	1.49505e-05	2.67707e-06	0.11346	0.0262068
chr4:105234893:G:GA	ENSG00000168769	AlphaMissense-0.564	0.001	3.14882e-06	6.95968e-05	2.85044e-06	0.0993508	0.0249772
chr4:105234893:G:GA	ENSG00000168769	AlphaMissense-0.564	0.01	3.14882e-06	6.95968e-05	2.85044e-06	0.0993508	0.0249772
chr4:105234893:G:GA	ENSG00000168769	LOFTEE-HC;SpliceAI-0.8	0.0001	5.68778e-07	4.75682e-07	7.97351e-05	0.107054	0.0212583
chr4:105234893:G:GA	ENSG00000168769	LOFTEE-HC;SpliceAI-0.8	0.001	5.68778e-07	4.75682e-07	7.97351e-05	0.107054	0.0212583
chr4:105234893:G:GA	ENSG00000168769	LOFTEE-HC;SpliceAI-0.8	0.01	5.68778e-07	4.75682e-07	7.97351e-05	0.107054	0.0212583
chr4:105234893:G:GA	ENSG00000168769	LOFTEE-HC;SpliceAI-0.8;AlphaMissense-0.564	0.0001	3.23533e-09	2.77072e-08	2.39281e-07	0.101068	0.0181929
chr4:105234893:G:GA	ENSG00000168769	LOFTEE-HC;SpliceAI-0.8;AlphaMissense-0.564	0.001	6.46952e-09	3.69981e-08	2.01475e-07	0.0959439	0.0174297
chr4:105234893:G:GA	ENSG00000168769	LOFTEE-HC;SpliceAI-0.8;AlphaMissense-0.564	0.01	6.46952e-09	3.69981e-08	2.01475e-07	0.0959439	0.0174297
chr4:105234893:G:GA	ENSG00000168769	Cauchy		1.44125e-08	9.32151e-08	5.91374e-07
chr4:105234897:CCA:C	ENSG00000168769	AlphaMissense-0.564	0.0001	3.12667e-06	1.49505e-05	2.67707e-06	0.11346	0.0262068
chr4:105234897:CCA:C	ENSG00000168769	AlphaMissense-0.564	0.001	3.14882e-06	6.95968e-05	2.85044e-06	0.0993508	0.0249772
chr4:105234897:CCA:C	ENSG00000168769	AlphaMissense-0.564	0.01	3.14882e-06	6.95968e-05	2.85044e-06	0.0993508	0.0249772
chr4:105234897:CCA:C	ENSG00000168769	LOFTEE-HC;SpliceAI-0.8	0.0001	5.69641e-07	4.95304e-07	7.99061e-05	0.107022	0.0212846
chr4:105234897:CCA:C	ENSG00000168769	LOFTEE-HC;SpliceAI-0.8	0.001	5.69641e-07	4.95304e-07	7.99061e-05	0.107022	0.0212846
chr4:105234897:CCA:C	ENSG00000168769	LOFTEE-HC;SpliceAI-0.8	0.01	5.69641e-07	4.95304e-07	7.99061e-05	0.107022	0.0212846
chr4:105234897:CCA:C	ENSG00000168769	LOFTEE-HC;SpliceAI-0.8;AlphaMissense-0.564	0.0001	3.23545e-09	3.23684e-08	2.38897e-07	0.101076	0.018284
chr4:105234897:CCA:C	ENSG00000168769	LOFTEE-HC;SpliceAI-0.8;AlphaMissense-0.564	0.001	6.48855e-09	3.74466e-08	2.00766e-07	0.0959614	0.0174396
chr4:105234897:CCA:C	ENSG00000168769	LOFTEE-HC;SpliceAI-0.8;AlphaMissense-0.564	0.01	6.48855e-09	3.74466e-08	2.00766e-07	0.0959614	0.0174396
chr4:105234897:CCA:C	ENSG00000168769	Cauchy		1.44339e-08	9.94956e-08	5.89758e-07
chr4:105234902:A:G	ENSG00000168769	AlphaMissense-0.564	0.0001	3.12667e-06	1.49505e-05	2.67707e-06	0.11346	0.0262068
chr4:105234902:A:G	ENSG00000168769	AlphaMissense-0.564	0.001	3.14882e-06	6.95968e-05	2.85044e-06	0.0993508	0.0249772
chr4:105234902:A:G	ENSG00000168769	AlphaMissense-0.564	0.01	3.14882e-06	6.95968e-05	2.85044e-06	0.0993508	0.0249772
chr4:105234902:A:G	ENSG00000168769	LOFTEE-HC;SpliceAI-0.8	0.0001	5.69882e-07	5.00385e-07	8.05625e-05	0.106968	0.0212821
chr4:105234902:A:G	ENSG00000168769	LOFTEE-HC;SpliceAI-0.8	0.001	5.69882e-07	5.00385e-07	8.05625e-05	0.106968	0.0212821
chr4:105234902:A:G	ENSG00000168769	LOFTEE-HC;SpliceAI-0.8	0.01	5.69882e-07	5.00385e-07	8.05625e-05	0.106968	0.0212821
chr4:105234902:A:G	ENSG00000168769	LOFTEE-HC;SpliceAI-0.8;AlphaMissense-0.564	0.0001	3.22083e-09	3.27917e-08	2.40216e-07	0.101046	0.0182862
chr4:105234902:A:G	ENSG00000168769	LOFTEE-HC;SpliceAI-0.8;AlphaMissense-0.564	0.001	6.50228e-09	3.77577e-08	2.02772e-07	0.0959335	0.0174392
chr4:105234902:A:G	ENSG00000168769	LOFTEE-HC;SpliceAI-0.8;AlphaMissense-0.564	0.01	6.50228e-09	3.77577e-08	2.02772e-07	0.0959335	0.0174392
chr4:105234902:A:G	ENSG00000168769	Cauchy		1.44166e-08	1.00496e-07	5.94506e-07
chr4:105234903:C:T	ENSG00000168769	AlphaMissense-0.564	0.0001	3.12667e-06	1.49505e-05	2.67707e-06	0.11346	0.0262068
chr4:105234903:C:T	ENSG00000168769	AlphaMissense-0.564	0.001	3.14882e-06	6.95968e-05	2.85044e-06	0.0993508	0.0249772
chr4:105234903:C:T	ENSG00000168769	AlphaMissense-0.564	0.01	3.14882e-06	6.95968e-05	2.85044e-06	0.0993508	0.0249772
chr4:105234903:C:T	ENSG00000168769	LOFTEE-HC;SpliceAI-0.8	0.0001	5.69129e-07	4.841e-07	7.8356e-05	0.107157	0.0212929
chr4:105234903:C:T	ENSG00000168769	LOFTEE-HC;SpliceAI-0.8	0.001	5.69129e-07	4.841e-07	7.8356e-05	0.107157	0.0212929
chr4:105234903:C:T	ENSG00000168769	LOFTEE-HC;SpliceAI-0.8	0.01	5.69129e-07	4.841e-07	7.8356e-05	0.107157	0.0212929
chr4:105234903:C:T	ENSG00000168769	LOFTEE-HC;SpliceAI-0.8;AlphaMissense-0.564	0.0001	3.23515e-09	3.21777e-08	2.37952e-07	0.101092	0.0182834
chr4:105234903:C:T	ENSG00000168769	LOFTEE-HC;SpliceAI-0.8;AlphaMissense-0.564	0.001	6.48303e-09	3.74334e-08	2.00762e-07	0.0959756	0.017442
chr4:105234903:C:T	ENSG00000168769	LOFTEE-HC;SpliceAI-0.8;AlphaMissense-0.564	0.01	6.48303e-09	3.74334e-08	2.00762e-07	0.0959756	0.017442
chr4:105234903:C:T	ENSG00000168769	Cauchy		1.4427e-08	9.91207e-08	5.8908e-07
chr4:105234908:AC:A	ENSG00000168769	AlphaMissense-0.564	0.0001	3.12667e-06	1.49505e-05	2.67707e-06	0.11346	0.0262068
chr4:105234908:AC:A	ENSG00000168769	AlphaMissense-0.564	0.001	3.14882e-06	6.95968e-05	2.85044e-06	0.0993508	0.0249772
chr4:105234908:AC:A	ENSG00000168769	AlphaMissense-0.564	0.01	3.14882e-06	6.95968e-05	2.85044e-06	0.0993508	0.0249772
chr4:105234908:AC:A	ENSG00000168769	LOFTEE-HC;SpliceAI-0.8	0.0001	5.69132e-07	4.84173e-07	7.83648e-05	0.107156	0.0212929
chr4:105234908:AC:A	ENSG00000168769	LOFTEE-HC;SpliceAI-0.8	0.001	5.69132e-07	4.84173e-07	7.83648e-05	0.107156	0.0212929
chr4:105234908:AC:A	ENSG00000168769	LOFTEE-HC;SpliceAI-0.8	0.01	5.69132e-07	4.84173e-07	7.83648e-05	0.107156	0.0212929
chr4:105234908:AC:A	ENSG00000168769	LOFTEE-HC;SpliceAI-0.8;AlphaMissense-0.564	0.0001	3.23392e-09	2.98057e-08	2.34119e-07	0.101151	0.0182498
chr4:105234908:AC:A	ENSG00000168769	LOFTEE-HC;SpliceAI-0.8;AlphaMissense-0.564	0.001	6.46379e-09	3.70401e-08	1.97118e-07	0.0960309	0.0174462
chr4:105234908:AC:A	ENSG00000168769	LOFTEE-HC;SpliceAI-0.8;AlphaMissense-0.564	0.01	6.46379e-09	3.70401e-08	1.97118e-07	0.0960309	0.0174462
chr4:105234908:AC:A	ENSG00000168769	Cauchy		1.44031e-08	9.59101e-08	5.79486e-07
chr4:105234909:C:T	ENSG00000168769	AlphaMissense-0.564	0.0001	3.12667e-06	1.49505e-05	2.67707e-06	0.11346	0.0262068
chr4:105234909:C:T	ENSG00000168769	AlphaMissense-0.564	0.001	3.14882e-06	6.95968e-05	2.85044e-06	0.0993508	0.0249772
chr4:105234909:C:T	ENSG00000168769	AlphaMissense-0.564	0.01	3.14882e-06	6.95968e-05	2.85044e-06	0.0993508	0.0249772
chr4:105234909:C:T	ENSG00000168769	LOFTEE-HC;SpliceAI-0.8	0.0001	5.69501e-07	4.92406e-07	7.94574e-05	0.107057	0.0212869
chr4:105234909:C:T	ENSG00000168769	LOFTEE-HC;SpliceAI-0.8	0.001	5.69501e-07	4.92406e-07	7.94574e-05	0.107057	0.0212869
chr4:105234909:C:T	ENSG00000168769	LOFTEE-HC;SpliceAI-0.8	0.01	5.69501e-07	4.92406e-07	7.94574e-05	0.107057	0.0212869
chr4:105234909:C:T	ENSG00000168769	LOFTEE-HC;SpliceAI-0.8;AlphaMissense-0.564	0.0001	3.23544e-09	3.23612e-08	2.38867e-07	0.101077	0.018284
chr4:105234909:C:T	ENSG00000168769	LOFTEE-HC;SpliceAI-0.8;AlphaMissense-0.564	0.001	6.48837e-09	3.74462e-08	2.00741e-07	0.0959619	0.0174397
chr4:105234909:C:T	ENSG00000168769	LOFTEE-HC;SpliceAI-0.8;AlphaMissense-0.564	0.01	6.48837e-09	3.74462e-08	2.00741e-07	0.0959619	0.0174397
chr4:105234909:C:T	ENSG00000168769	Cauchy		1.44336e-08	9.94483e-08	5.89682e-07
chr4:105234912:C:T	ENSG00000168769	AlphaMissense-0.564	0.0001	3.12667e-06	1.49505e-05	2.67707e-06	0.11346	0.0262068
chr4:105234912:C:T	ENSG00000168769	AlphaMissense-0.564	0.001	3.14882e-06	6.95968e-05	2.85044e-06	0.0993508	0.0249772
chr4:105234912:C:T	ENSG00000168769	AlphaMissense-0.564	0.01	3.14882e-06	6.95968e-05	2.85044e-06	0.0993508	0.0249772
chr4:105234912:C:T	ENSG00000168769	LOFTEE-HC;SpliceAI-0.8	0.0001	5.69882e-07	5.00385e-07	8.05625e-05	0.106968	0.0212821
chr4:105234912:C:T	ENSG00000168769	LOFTEE-HC;SpliceAI-0.8	0.001	5.69882e-07	5.00385e-07	8.05625e-05	0.106968	0.0212821
chr4:105234912:C:T	ENSG00000168769	LOFTEE-HC;SpliceAI-0.8	0.01	5.69882e-07	5.00385e-07	8.05625e-05	0.106968	0.0212821
chr4:105234912:C:T	ENSG00000168769	LOFTEE-HC;SpliceAI-0.8;AlphaMissense-0.564	0.0001	3.22083e-09	3.27917e-08	2.40216e-07	0.101046	0.0182862
chr4:105234912:C:T	ENSG00000168769	LOFTEE-HC;SpliceAI-0.8;AlphaMissense-0.564	0.001	6.50228e-09	3.77577e-08	2.02772e-07	0.0959335	0.0174392
chr4:105234912:C:T	ENSG00000168769	LOFTEE-HC;SpliceAI-0.8;AlphaMissense-0.564	0.01	6.50228e-09	3.77577e-08	2.02772e-07	0.0959335	0.0174392
chr4:105234912:C:T	ENSG00000168769	Cauchy		1.44166e-08	1.00496e-07	5.94506e-07
chr4:105234914:A:G	ENSG00000168769	AlphaMissense-0.564	0.0001	3.12667e-06	1.49505e-05	2.67707e-06	0.11346	0.0262068
chr4:105234914:A:G	ENSG00000168769	AlphaMissense-0.564	0.001	3.14882e-06	6.95968e-05	2.85044e-06	0.0993508	0.0249772
chr4:105234914:A:G	ENSG00000168769	AlphaMissense-0.564	0.01	3.14882e-06	6.95968e-05	2.85044e-06	0.0993508	0.0249772
chr4:105234914:A:G	ENSG00000168769	LOFTEE-HC;SpliceAI-0.8	0.0001	5.69882e-07	5.00385e-07	8.05625e-05	0.106968	0.0212821
chr4:105234914:A:G	ENSG00000168769	LOFTEE-HC;SpliceAI-0.8	0.001	5.69882e-07	5.00385e-07	8.05625e-05	0.106968	0.0212821
chr4:105234914:A:G	ENSG00000168769	LOFTEE-HC;SpliceAI-0.8	0.01	5.69882e-07	5.00385e-07	8.05625e-05	0.106968	0.0212821
chr4:105234914:A:G	ENSG00000168769	LOFTEE-HC;SpliceAI-0.8;AlphaMissense-0.564	0.0001	3.22083e-09	3.27917e-08	2.40216e-07	0.101046	0.0182862
chr4:105234914:A:G	ENSG00000168769	LOFTEE-HC;SpliceAI-0.8;AlphaMissense-0.564	0.001	6.50228e-09	3.77577e-08	2.02772e-07	0.0959335	0.0174392
chr4:105234914:A:G	ENSG00000168769	LOFTEE-HC;SpliceAI-0.8;AlphaMissense-0.564	0.01	6.50228e-09	3.77577e-08	2.02772e-07	0.0959335	0.0174392
chr4:105234914:A:G	ENSG00000168769	Cauchy		1.44166e-08	1.00496e-07	5.94506e-07
chr4:105234915:C:T	ENSG00000168769	AlphaMissense-0.564	0.0001	3.12667e-06	1.49505e-05	2.67707e-06	0.11346	0.0262068
chr4:105234915:C:T	ENSG00000168769	AlphaMissense-0.564	0.001	3.14882e-06	6.95968e-05	2.85044e-06	0.0993508	0.0249772
chr4:105234915:C:T	ENSG00000168769	AlphaMissense-0.564	0.01	3.14882e-06	6.95968e-05	2.85044e-06	0.0993508	0.0249772
chr4:105234915:C:T	ENSG00000168769	LOFTEE-HC;SpliceAI-0.8	0.0001	5.69608e-07	4.94595e-07	7.97965e-05	0.107032	0.0212854
chr4:105234915:C:T	ENSG00000168769	LOFTEE-HC;SpliceAI-0.8	0.001	5.69608e-07	4.94595e-07	7.97965e-05	0.107032	0.0212854
chr4:105234915:C:T	ENSG00000168769	LOFTEE-HC;SpliceAI-0.8	0.01	5.69608e-07	4.94595e-07	7.97965e-05	0.107032	0.0212854
chr4:105234915:C:T	ENSG00000168769	LOFTEE-HC;SpliceAI-0.8;AlphaMissense-0.564	0.0001	3.23535e-09	3.22999e-08	2.38563e-07	0.101082	0.0182838
chr4:105234915:C:T	ENSG00000168769	LOFTEE-HC;SpliceAI-0.8;AlphaMissense-0.564	0.001	6.48655e-09	3.7442e-08	2.00452e-07	0.0959665	0.0174405
chr4:105234915:C:T	ENSG00000168769	LOFTEE-HC;SpliceAI-0.8;AlphaMissense-0.564	0.01	6.48655e-09	3.7442e-08	2.00452e-07	0.0959665	0.0174405
chr4:105234915:C:T	ENSG00000168769	Cauchy		1.44315e-08	9.94068e-08	5.88927e-07
chr4:105234920:A:G	ENSG00000168769	AlphaMissense-0.564	0.0001	3.12667e-06	1.49505e-05	2.67707e-06	0.11346	0.0262068
chr4:105234920:A:G	ENSG00000168769	AlphaMissense-0.564	0.001	3.14882e-06	6.95968e-05	2.85044e-06	0.0993508	0.0249772
chr4:105234920:A:G	ENSG00000168769	AlphaMissense-0.564	0.01	3.14882e-06	6.95968e-05	2.85044e-06	0.0993508	0.0249772
chr4:105234920:A:G	ENSG00000168769	LOFTEE-HC;SpliceAI-0.8	0.0001	5.69882e-07	5.00385e-07	8.05625e-05	0.106968	0.0212821
chr4:105234920:A:G	ENSG00000168769	LOFTEE-HC;SpliceAI-0.8	0.001	5.69882e-07	5.00385e-07	8.05625e-05	0.106968	0.0212821
chr4:105234920:A:G	ENSG00000168769	LOFTEE-HC;SpliceAI-0.8	0.01	5.69882e-07	5.00385e-07	8.05625e-05	0.106968	0.0212821
chr4:105234920:A:G	ENSG00000168769	LOFTEE-HC;SpliceAI-0.8;AlphaMissense-0.564	0.0001	3.22083e-09	3.27917e-08	2.40216e-07	0.101046	0.0182862
chr4:105234920:A:G	ENSG00000168769	LOFTEE-HC;SpliceAI-0.8;AlphaMissense-0.564	0.001	6.50228e-09	3.77577e-08	2.02772e-07	0.0959335	0.0174392
chr4:105234920:A:G	ENSG00000168769	LOFTEE-HC;SpliceAI-0.8;AlphaMissense-0.564	0.01	6.50228e-09	3.77577e-08	2.02772e-07	0.0959335	0.0174392
chr4:105234920:A:G	ENSG00000168769	Cauchy		1.44166e-08	1.00496e-07	5.94506e-07
chr4:105234922:C:A	ENSG00000168769	AlphaMissense-0.564	0.0001	3.12667e-06	1.49505e-05	2.67707e-06	0.11346	0.0262068
chr4:105234922:C:A	ENSG00000168769	AlphaMissense-0.564	0.001	3.14882e-06	6.95968e-05	2.85044e-06	0.0993508	0.0249772
chr4:105234922:C:A	ENSG00000168769	AlphaMissense-0.564	0.01	3.14882e-06	6.95968e-05	2.85044e-06	0.0993508	0.0249772
chr4:105234922:C:A	ENSG00000168769	LOFTEE-HC;SpliceAI-0.8	0.0001	5.69638e-07	4.9525e-07	7.98974e-05	0.107023	0.0212847
chr4:105234922:C:A	ENSG00000168769	LOFTEE-HC;SpliceAI-0.8	0.001	5.69638e-07	4.9525e-07	7.98974e-05	0.107023	0.0212847
chr4:105234922:C:A	ENSG00000168769	LOFTEE-HC;SpliceAI-0.8	0.01	5.69638e-07	4.9525e-07	7.98974e-05	0.107023	0.0212847
chr4:105234922:C:A	ENSG00000168769	LOFTEE-HC;SpliceAI-0.8;AlphaMissense-0.564	0.0001	3.23545e-09	3.23629e-08	2.38869e-07	0.101077	0.018284
chr4:105234922:C:A	ENSG00000168769	LOFTEE-HC;SpliceAI-0.8;AlphaMissense-0.564	0.001	6.48839e-09	3.74462e-08	2.00741e-07	0.0959618	0.0174397
chr4:105234922:C:A	ENSG00000168769	LOFTEE-HC;SpliceAI-0.8;AlphaMissense-0.564	0.01	6.48839e-09	3.74462e-08	2.00741e-07	0.0959618	0.0174397
chr4:105234922:C:A	ENSG00000168769	Cauchy		1.44337e-08	9.94885e-08	5.89691e-07
chr4:105234923:A:T	ENSG00000168769	AlphaMissense-0.564	0.0001	3.12667e-06	1.49505e-05	2.67707e-06	0.11346	0.0262068
chr4:105234923:A:T	ENSG00000168769	AlphaMissense-0.564	0.001	3.14882e-06	6.95968e-05	2.85044e-06	0.0993508	0.0249772
chr4:105234923:A:T	ENSG00000168769	AlphaMissense-0.564	0.01	3.14882e-06	6.95968e-05	2.85044e-06	0.0993508	0.0249772
chr4:105234923:A:T	ENSG00000168769	LOFTEE-HC;SpliceAI-0.8	0.0001	5.69882e-07	5.00385e-07	8.05625e-05	0.106968	0.0212821
chr4:105234923:A:T	ENSG00000168769	LOFTEE-HC;SpliceAI-0.8	0.001	5.69882e-07	5.00385e-07	8.05625e-05	0.106968	0.0212821
chr4:105234923:A:T	ENSG00000168769	LOFTEE-HC;SpliceAI-0.8	0.01	5.69882e-07	5.00385e-07	8.05625e-05	0.106968	0.0212821
chr4:105234923:A:T	ENSG00000168769	LOFTEE-HC;SpliceAI-0.8;AlphaMissense-0.564	0.0001	3.22083e-09	3.27917e-08	2.40216e-07	0.101046	0.0182862
chr4:105234923:A:T	ENSG00000168769	LOFTEE-HC;SpliceAI-0.8;AlphaMissense-0.564	0.001	6.50228e-09	3.77577e-08	2.02772e-07	0.0959335	0.0174392
chr4:105234923:A:T	ENSG00000168769	LOFTEE-HC;SpliceAI-0.8;AlphaMissense-0.564	0.01	6.50228e-09	3.77577e-08	2.02772e-07	0.0959335	0.0174392
chr4:105234923:A:T	ENSG00000168769	Cauchy		1.44166e-08	1.00496e-07	5.94506e-07
chr4:105234932:G:A	ENSG00000168769	AlphaMissense-0.564	0.0001	3.12667e-06	1.49505e-05	2.67707e-06	0.11346	0.0262068
chr4:105234932:G:A	ENSG00000168769	AlphaMissense-0.564	0.001	3.14882e-06	6.95968e-05	2.85044e-06	0.0993508	0.0249772
chr4:105234932:G:A	ENSG00000168769	AlphaMissense-0.564	0.01	3.14882e-06	6.95968e-05	2.85044e-06	0.0993508	0.0249772
chr4:105234932:G:A	ENSG00000168769	LOFTEE-HC;SpliceAI-0.8	0.0001	5.69882e-07	5.00385e-07	8.05625e-05	0.106968	0.0212821
chr4:105234932:G:A	ENSG00000168769	LOFTEE-HC;SpliceAI-0.8	0.001	5.69882e-07	5.00385e-07	8.05625e-05	0.106968	0.0212821
chr4:105234932:G:A	ENSG00000168769	LOFTEE-HC;SpliceAI-0.8	0.01	5.69882e-07	5.00385e-07	8.05625e-05	0.106968	0.0212821
chr4:105234932:G:A	ENSG00000168769	LOFTEE-HC;SpliceAI-0.8;AlphaMissense-0.564	0.0001	3.22083e-09	3.27917e-08	2.40216e-07	0.101046	0.0182862
chr4:105234932:G:A	ENSG00000168769	LOFTEE-HC;SpliceAI-0.8;AlphaMissense-0.564	0.001	6.50228e-09	3.77577e-08	2.02772e-07	0.0959335	0.0174392
chr4:105234932:G:A	ENSG00000168769	LOFTEE-HC;SpliceAI-0.8;AlphaMissense-0.564	0.01	6.50228e-09	3.77577e-08	2.02772e-07	0.0959335	0.0174392
chr4:105234932:G:A	ENSG00000168769	Cauchy		1.44166e-08	1.00496e-07	5.94506e-07
chr4:105234934:T:TA	ENSG00000168769	AlphaMissense-0.564	0.0001	3.12667e-06	1.49505e-05	2.67707e-06	0.11346	0.0262068
chr4:105234934:T:TA	ENSG00000168769	AlphaMissense-0.564	0.001	3.14882e-06	6.95968e-05	2.85044e-06	0.0993508	0.0249772
chr4:105234934:T:TA	ENSG00000168769	AlphaMissense-0.564	0.01	3.14882e-06	6.95968e-05	2.85044e-06	0.0993508	0.0249772
chr4:105234934:T:TA	ENSG00000168769	LOFTEE-HC;SpliceAI-0.8	0.0001	5.69579e-07	4.94096e-07	7.9717e-05	0.107038	0.021286
chr4:105234934:T:TA	ENSG00000168769	LOFTEE-HC;SpliceAI-0.8	0.001	5.69579e-07	4.94096e-07	7.9717e-05	0.107038	0.021286
chr4:105234934:T:TA	ENSG00000168769	LOFTEE-HC;SpliceAI-0.8	0.01	5.69579e-07	4.94096e-07	7.9717e-05	0.107038	0.021286
chr4:105234934:T:TA	ENSG00000168769	LOFTEE-HC;SpliceAI-0.8;AlphaMissense-0.564	0.0001	3.23527e-09	3.22516e-08	2.38319e-07	0.101086	0.0182837
chr4:105234934:T:TA	ENSG00000168769	LOFTEE-HC;SpliceAI-0.8;AlphaMissense-0.564	0.001	6.4851e-09	3.74385e-08	2.00217e-07	0.0959702	0.0174411
chr4:105234934:T:TA	ENSG00000168769	LOFTEE-HC;SpliceAI-0.8;AlphaMissense-0.564	0.01	6.4851e-09	3.74385e-08	2.00217e-07	0.0959702	0.0174411
chr4:105234934:T:TA	ENSG00000168769	Cauchy		1.44297e-08	9.93438e-08	5.88311e-07
chr4:105234951:GA:G	ENSG00000168769	AlphaMissense-0.564	0.0001	3.12667e-06	1.49505e-05	2.67707e-06	0.11346	0.0262068
chr4:105234951:GA:G	ENSG00000168769	AlphaMissense-0.564	0.001	3.14882e-06	6.95968e-05	2.85044e-06	0.0993508	0.0249772
chr4:105234951:GA:G	ENSG00000168769	AlphaMissense-0.564	0.01	3.14882e-06	6.95968e-05	2.85044e-06	0.0993508	0.0249772
chr4:105234951:GA:G	ENSG00000168769	LOFTEE-HC;SpliceAI-0.8	0.0001	5.69616e-07	4.94776e-07	7.98223e-05	0.107029	0.0212852
chr4:105234951:GA:G	ENSG00000168769	LOFTEE-HC;SpliceAI-0.8	0.001	5.69616e-07	4.94776e-07	7.98223e-05	0.107029	0.0212852
chr4:105234951:GA:G	ENSG00000168769	LOFTEE-HC;SpliceAI-0.8	0.01	5.69616e-07	4.94776e-07	7.98223e-05	0.107029	0.0212852
chr4:105234951:GA:G	ENSG00000168769	LOFTEE-HC;SpliceAI-0.8;AlphaMissense-0.564	0.0001	3.23536e-09	3.23172e-08	2.38642e-07	0.10108	0.0182839
chr4:105234951:GA:G	ENSG00000168769	LOFTEE-HC;SpliceAI-0.8;AlphaMissense-0.564	0.001	6.48703e-09	3.74431e-08	2.00526e-07	0.0959652	0.0174403
chr4:105234951:GA:G	ENSG00000168769	LOFTEE-HC;SpliceAI-0.8;AlphaMissense-0.564	0.01	6.48703e-09	3.74431e-08	2.00526e-07	0.0959652	0.0174403
chr4:105234951:GA:G	ENSG00000168769	Cauchy		1.4432e-08	9.94293e-08	5.89124e-07
chr4:105234963:C:T	ENSG00000168769	AlphaMissense-0.564	0.0001	3.12667e-06	1.49505e-05	2.67707e-06	0.11346	0.0262068
chr4:105234963:C:T	ENSG00000168769	AlphaMissense-0.564	0.001	3.14882e-06	6.95968e-05	2.85044e-06	0.0993508	0.0249772
chr4:105234963:C:T	ENSG00000168769	AlphaMissense-0.564	0.01	3.14882e-06	6.95968e-05	2.85044e-06	0.0993508	0.0249772
chr4:105234963:C:T	ENSG00000168769	LOFTEE-HC;SpliceAI-0.8	0.0001	5.69882e-07	5.00385e-07	8.05625e-05	0.106968	0.0212821
chr4:105234963:C:T	ENSG00000168769	LOFTEE-HC;SpliceAI-0.8	0.001	5.69882e-07	5.00385e-07	8.05625e-05	0.106968	0.0212821
chr4:105234963:C:T	ENSG00000168769	LOFTEE-HC;SpliceAI-0.8	0.01	5.69882e-07	5.00385e-07	8.05625e-05	0.106968	0.0212821
chr4:105234963:C:T	ENSG00000168769	LOFTEE-HC;SpliceAI-0.8;AlphaMissense-0.564	0.0001	3.22083e-09	3.27917e-08	2.40216e-07	0.101046	0.0182862
chr4:105234963:C:T	ENSG00000168769	LOFTEE-HC;SpliceAI-0.8;AlphaMissense-0.564	0.001	6.50228e-09	3.77577e-08	2.02772e-07	0.0959335	0.0174392
chr4:105234963:C:T	ENSG00000168769	LOFTEE-HC;SpliceAI-0.8;AlphaMissense-0.564	0.01	6.50228e-09	3.77577e-08	2.02772e-07	0.0959335	0.0174392
chr4:105234963:C:T	ENSG00000168769	Cauchy		1.44166e-08	1.00496e-07	5.94506e-07
chr4:105234983:G:A	ENSG00000168769	AlphaMissense-0.564	0.0001	3.12667e-06	1.49505e-05	2.67707e-06	0.11346	0.0262068
chr4:105234983:G:A	ENSG00000168769	AlphaMissense-0.564	0.001	3.14882e-06	6.95968e-05	2.85044e-06	0.0993508	0.0249772
chr4:105234983:G:A	ENSG00000168769	AlphaMissense-0.564	0.01	3.14882e-06	6.95968e-05	2.85044e-06	0.0993508	0.0249772
chr4:105234983:G:A	ENSG00000168769	LOFTEE-HC;SpliceAI-0.8	0.0001	5.69882e-07	5.00385e-07	8.05625e-05	0.106968	0.0212821
chr4:105234983:G:A	ENSG00000168769	LOFTEE-HC;SpliceAI-0.8	0.001	5.69882e-07	5.00385e-07	8.05625e-05	0.106968	0.0212821
chr4:105234983:G:A	ENSG00000168769	LOFTEE-HC;SpliceAI-0.8	0.01	5.69882e-07	5.00385e-07	8.05625e-05	0.106968	0.0212821
chr4:105234983:G:A	ENSG00000168769	LOFTEE-HC;SpliceAI-0.8;AlphaMissense-0.564	0.0001	3.22083e-09	3.27917e-08	2.40216e-07	0.101046	0.0182862
chr4:105234983:G:A	ENSG00000168769	LOFTEE-HC;SpliceAI-0.8;AlphaMissense-0.564	0.001	6.50228e-09	3.77577e-08	2.02772e-07	0.0959335	0.0174392
chr4:105234983:G:A	ENSG00000168769	LOFTEE-HC;SpliceAI-0.8;AlphaMissense-0.564	0.01	6.50228e-09	3.77577e-08	2.02772e-07	0.0959335	0.0174392
chr4:105234983:G:A	ENSG00000168769	Cauchy		1.44166e-08	1.00496e-07	5.94506e-07
chr4:105234988:G:GTGAAGAATTCTGTTCAT	ENSG00000168769	AlphaMissense-0.564	0.0001	3.12667e-06	1.49505e-05	2.67707e-06	0.11346	0.0262068
chr4:105234988:G:GTGAAGAATTCTGTTCAT	ENSG00000168769	AlphaMissense-0.564	0.001	3.14882e-06	6.95968e-05	2.85044e-06	0.0993508	0.0249772
chr4:105234988:G:GTGAAGAATTCTGTTCAT	ENSG00000168769	AlphaMissense-0.564	0.01	3.14882e-06	6.95968e-05	2.85044e-06	0.0993508	0.0249772
chr4:105234988:G:GTGAAGAATTCTGTTCAT	ENSG00000168769	LOFTEE-HC;SpliceAI-0.8	0.0001	5.69652e-07	4.956e-07	7.99508e-05	0.107017	0.0212843
chr4:105234988:G:GTGAAGAATTCTGTTCAT	ENSG00000168769	LOFTEE-HC;SpliceAI-0.8	0.001	5.69652e-07	4.956e-07	7.99508e-05	0.107017	0.0212843
chr4:105234988:G:GTGAAGAATTCTGTTCAT	ENSG00000168769	LOFTEE-HC;SpliceAI-0.8	0.01	5.69652e-07	4.956e-07	7.99508e-05	0.107017	0.0212843
chr4:105234988:G:GTGAAGAATTCTGTTCAT	ENSG00000168769	LOFTEE-HC;SpliceAI-0.8;AlphaMissense-0.564	0.0001	3.22024e-09	3.23972e-08	2.39037e-07	0.101074	0.0182841
chr4:105234988:G:GTGAAGAATTCTGTTCAT	ENSG00000168769	LOFTEE-HC;SpliceAI-0.8;AlphaMissense-0.564	0.001	6.48941e-09	3.74485e-08	2.00899e-07	0.0959591	0.0174392
chr4:105234988:G:GTGAAGAATTCTGTTCAT	ENSG00000168769	LOFTEE-HC;SpliceAI-0.8;AlphaMissense-0.564	0.01	6.48941e-09	3.74485e-08	2.00899e-07	0.0959591	0.0174392
chr4:105234988:G:GTGAAGAATTCTGTTCAT	ENSG00000168769	Cauchy		1.44011e-08	9.95328e-08	5.90109e-07
chr4:105235000:G:GTT	ENSG00000168769	AlphaMissense-0.564	0.0001	3.12667e-06	1.49505e-05	2.67707e-06	0.11346	0.0262068
chr4:105235000:G:GTT	ENSG00000168769	AlphaMissense-0.564	0.001	3.14882e-06	6.95968e-05	2.85044e-06	0.0993508	0.0249772
chr4:105235000:G:GTT	ENSG00000168769	AlphaMissense-0.564	0.01	3.14882e-06	6.95968e-05	2.85044e-06	0.0993508	0.0249772
chr4:105235000:G:GTT	ENSG00000168769	LOFTEE-HC;SpliceAI-0.8	0.0001	5.69569e-07	4.93887e-07	7.96846e-05	0.107042	0.0212863
chr4:105235000:G:GTT	ENSG00000168769	LOFTEE-HC;SpliceAI-0.8	0.001	5.69569e-07	4.93887e-07	7.96846e-05	0.107042	0.0212863
chr4:105235000:G:GTT	ENSG00000168769	LOFTEE-HC;SpliceAI-0.8	0.01	5.69569e-07	4.93887e-07	7.96846e-05	0.107042	0.0212863
chr4:105235000:G:GTT	ENSG00000168769	LOFTEE-HC;SpliceAI-0.8;AlphaMissense-0.564	0.0001	3.25413e-09	2.49912e-08	2.33152e-07	0.101236	0.0181644
chr4:105235000:G:GTT	ENSG00000168769	LOFTEE-HC;SpliceAI-0.8;AlphaMissense-0.564	0.001	6.44876e-09	3.649e-08	1.9686e-07	0.0960922	0.0174489
chr4:105235000:G:GTT	ENSG00000168769	LOFTEE-HC;SpliceAI-0.8;AlphaMissense-0.564	0.01	6.44876e-09	3.649e-08	1.9686e-07	0.0960922	0.0174489
chr4:105235000:G:GTT	ENSG00000168769	Cauchy		1.44309e-08	8.91146e-08	5.78354e-07
chr4:105235003:C:G	ENSG00000168769	AlphaMissense-0.564	0.0001	3.12667e-06	1.49505e-05	2.67707e-06	0.11346	0.0262068
chr4:105235003:C:G	ENSG00000168769	AlphaMissense-0.564	0.001	3.14882e-06	6.95968e-05	2.85044e-06	0.0993508	0.0249772
chr4:105235003:C:G	ENSG00000168769	AlphaMissense-0.564	0.01	3.14882e-06	6.95968e-05	2.85044e-06	0.0993508	0.0249772
chr4:105235003:C:G	ENSG00000168769	LOFTEE-HC;SpliceAI-0.8	0.0001	5.69001e-07	4.81263e-07	7.81121e-05	0.10718	0.0212927
chr4:105235003:C:G	ENSG00000168769	LOFTEE-HC;SpliceAI-0.8	0.001	5.69001e-07	4.81263e-07	7.81121e-05	0.10718	0.0212927
chr4:105235003:C:G	ENSG00000168769	LOFTEE-HC;SpliceAI-0.8	0.01	5.69001e-07	4.81263e-07	7.81121e-05	0.10718	0.0212927
chr4:105235003:C:G	ENSG00000168769	LOFTEE-HC;SpliceAI-0.8;AlphaMissense-0.564	0.0001	3.23376e-09	2.96348e-08	2.33329e-07	0.101165	0.018249
chr4:105235003:C:G	ENSG00000168769	LOFTEE-HC;SpliceAI-0.8;AlphaMissense-0.564	0.001	6.46042e-09	3.70227e-08	1.96371e-07	0.0960436	0.0174482
chr4:105235003:C:G	ENSG00000168769	LOFTEE-HC;SpliceAI-0.8;AlphaMissense-0.564	0.01	6.46042e-09	3.70227e-08	1.96371e-07	0.0960436	0.0174482
chr4:105235003:C:G	ENSG00000168769	Cauchy		1.4399e-08	9.56488e-08	5.77508e-07
chr4:105235016:C:T	ENSG00000168769	AlphaMissense-0.564	0.0001	3.12667e-06	1.49505e-05	2.67707e-06	0.11346	0.0262068
chr4:105235016:C:T	ENSG00000168769	AlphaMissense-0.564	0.001	3.14882e-06	6.95968e-05	2.85044e-06	0.0993508	0.0249772
chr4:105235016:C:T	ENSG00000168769	AlphaMissense-0.564	0.01	3.14882e-06	6.95968e-05	2.85044e-06	0.0993508	0.0249772
chr4:105235016:C:T	ENSG00000168769	LOFTEE-HC;SpliceAI-0.8	0.0001	5.69882e-07	5.00385e-07	8.05625e-05	0.106968	0.0212821
chr4:105235016:C:T	ENSG00000168769	LOFTEE-HC;SpliceAI-0.8	0.001	5.69882e-07	5.00385e-07	8.05625e-05	0.106968	0.0212821
chr4:105235016:C:T	ENSG00000168769	LOFTEE-HC;SpliceAI-0.8	0.01	5.69882e-07	5.00385e-07	8.05625e-05	0.106968	0.0212821
chr4:105235016:C:T	ENSG00000168769	LOFTEE-HC;SpliceAI-0.8;AlphaMissense-0.564	0.0001	3.22083e-09	3.27917e-08	2.40216e-07	0.101046	0.0182862
chr4:105235016:C:T	ENSG00000168769	LOFTEE-HC;SpliceAI-0.8;AlphaMissense-0.564	0.001	6.50228e-09	3.77577e-08	2.02772e-07	0.0959335	0.0174392
chr4:105235016:C:T	ENSG00000168769	LOFTEE-HC;SpliceAI-0.8;AlphaMissense-0.564	0.01	6.50228e-09	3.77577e-08	2.02772e-07	0.0959335	0.0174392
chr4:105235016:C:T	ENSG00000168769	Cauchy		1.44166e-08	1.00496e-07	5.94506e-07
chr4:105235025:A:G	ENSG00000168769	AlphaMissense-0.564	0.0001	3.12667e-06	1.49505e-05	2.67707e-06	0.11346	0.0262068
chr4:105235025:A:G	ENSG00000168769	AlphaMissense-0.564	0.001	3.14882e-06	6.95968e-05	2.85044e-06	0.0993508	0.0249772
chr4:105235025:A:G	ENSG00000168769	AlphaMissense-0.564	0.01	3.14882e-06	6.95968e-05	2.85044e-06	0.0993508	0.0249772
chr4:105235025:A:G	ENSG00000168769	LOFTEE-HC;SpliceAI-0.8	0.0001	5.69882e-07	5.00385e-07	8.05625e-05	0.106968	0.0212821
chr4:105235025:A:G	ENSG00000168769	LOFTEE-HC;SpliceAI-0.8	0.001	5.69882e-07	5.00385e-07	8.05625e-05	0.106968	0.0212821
chr4:105235025:A:G	ENSG00000168769	LOFTEE-HC;SpliceAI-0.8	0.01	5.69882e-07	5.00385e-07	8.05625e-05	0.106968	0.0212821
chr4:105235025:A:G	ENSG00000168769	LOFTEE-HC;SpliceAI-0.8;AlphaMissense-0.564	0.0001	3.22083e-09	3.27917e-08	2.40216e-07	0.101046	0.0182862
chr4:105235025:A:G	ENSG00000168769	LOFTEE-HC;SpliceAI-0.8;AlphaMissense-0.564	0.001	6.50228e-09	3.77577e-08	2.02772e-07	0.0959335	0.0174392
chr4:105235025:A:G	ENSG00000168769	LOFTEE-HC;SpliceAI-0.8;AlphaMissense-0.564	0.01	6.50228e-09	3.77577e-08	2.02772e-07	0.0959335	0.0174392
chr4:105235025:A:G	ENSG00000168769	Cauchy		1.44166e-08	1.00496e-07	5.94506e-07
chr4:105235034:T:C	ENSG00000168769	AlphaMissense-0.564	0.0001	3.12667e-06	1.49505e-05	2.67707e-06	0.11346	0.0262068
chr4:105235034:T:C	ENSG00000168769	AlphaMissense-0.564	0.001	3.14882e-06	6.95968e-05	2.85044e-06	0.0993508	0.0249772
chr4:105235034:T:C	ENSG00000168769	AlphaMissense-0.564	0.01	3.14882e-06	6.95968e-05	2.85044e-06	0.0993508	0.0249772
chr4:105235034:T:C	ENSG00000168769	LOFTEE-HC;SpliceAI-0.8	0.0001	5.69882e-07	5.00385e-07	8.05625e-05	0.106968	0.0212821
chr4:105235034:T:C	ENSG00000168769	LOFTEE-HC;SpliceAI-0.8	0.001	5.69882e-07	5.00385e-07	8.05625e-05	0.106968	0.0212821
chr4:105235034:T:C	ENSG00000168769	LOFTEE-HC;SpliceAI-0.8	0.01	5.69882e-07	5.00385e-07	8.05625e-05	0.106968	0.0212821
chr4:105235034:T:C	ENSG00000168769	LOFTEE-HC;SpliceAI-0.8;AlphaMissense-0.564	0.0001	3.22083e-09	3.27917e-08	2.40216e-07	0.101046	0.0182862
chr4:105235034:T:C	ENSG00000168769	LOFTEE-HC;SpliceAI-0.8;AlphaMissense-0.564	0.001	6.50228e-09	3.77577e-08	2.02772e-07	0.0959335	0.0174392
chr4:105235034:T:C	ENSG00000168769	LOFTEE-HC;SpliceAI-0.8;AlphaMissense-0.564	0.01	6.50228e-09	3.77577e-08	2.02772e-07	0.0959335	0.0174392
chr4:105235034:T:C	ENSG00000168769	Cauchy		1.44166e-08	1.00496e-07	5.94506e-07
chr4:105235049:G:T	ENSG00000168769	AlphaMissense-0.564	0.0001	3.12667e-06	1.49505e-05	2.67707e-06	0.11346	0.0262068
chr4:105235049:G:T	ENSG00000168769	AlphaMissense-0.564	0.001	3.14882e-06	6.95968e-05	2.85044e-06	0.0993508	0.0249772
chr4:105235049:G:T	ENSG00000168769	AlphaMissense-0.564	0.01	3.14882e-06	6.95968e-05	2.85044e-06	0.0993508	0.0249772
chr4:105235049:G:T	ENSG00000168769	LOFTEE-HC;SpliceAI-0.8	0.0001	5.69882e-07	5.00385e-07	8.05625e-05	0.106968	0.0212821
chr4:105235049:G:T	ENSG00000168769	LOFTEE-HC;SpliceAI-0.8	0.001	5.69882e-07	5.00385e-07	8.05625e-05	0.106968	0.0212821
chr4:105235049:G:T	ENSG00000168769	LOFTEE-HC;SpliceAI-0.8	0.01	5.69882e-07	5.00385e-07	8.05625e-05	0.106968	0.0212821
chr4:105235049:G:T	ENSG00000168769	LOFTEE-HC;SpliceAI-0.8;AlphaMissense-0.564	0.0001	3.22083e-09	3.27917e-08	2.40216e-07	0.101046	0.0182862
chr4:105235049:G:T	ENSG00000168769	LOFTEE-HC;SpliceAI-0.8;AlphaMissense-0.564	0.001	6.50228e-09	3.77577e-08	2.02772e-07	0.0959335	0.0174392
chr4:105235049:G:T	ENSG00000168769	LOFTEE-HC;SpliceAI-0.8;AlphaMissense-0.564	0.01	6.50228e-09	3.77577e-08	2.02772e-07	0.0959335	0.0174392
chr4:105235049:G:T	ENSG00000168769	Cauchy		1.44166e-08	1.00496e-07	5.94506e-07
chr4:105235054:T:A	ENSG00000168769	AlphaMissense-0.564	0.0001	3.12667e-06	1.49505e-05	2.67707e-06	0.11346	0.0262068
chr4:105235054:T:A	ENSG00000168769	AlphaMissense-0.564	0.001	3.14882e-06	6.95968e-05	2.85044e-06	0.0993508	0.0249772
chr4:105235054:T:A	ENSG00000168769	AlphaMissense-0.564	0.01	3.14882e-06	6.95968e-05	2.85044e-06	0.0993508	0.0249772
chr4:105235054:T:A	ENSG00000168769	LOFTEE-HC;SpliceAI-0.8	0.0001	5.69628e-07	4.9502e-07	7.98609e-05	0.107026	0.021285
chr4:105235054:T:A	ENSG00000168769	LOFTEE-HC;SpliceAI-0.8	0.001	5.69628e-07	4.9502e-07	7.98609e-05	0.107026	0.021285
chr4:105235054:T:A	ENSG00000168769	LOFTEE-HC;SpliceAI-0.8	0.01	5.69628e-07	4.9502e-07	7.98609e-05	0.107026	0.021285
chr4:105235054:T:A	ENSG00000168769	LOFTEE-HC;SpliceAI-0.8;AlphaMissense-0.564	0.0001	3.2354e-09	3.23399e-08	2.38754e-07	0.101079	0.0182839
chr4:105235054:T:A	ENSG00000168769	LOFTEE-HC;SpliceAI-0.8;AlphaMissense-0.564	0.001	6.48771e-09	3.74447e-08	2.00632e-07	0.0959635	0.01744
chr4:105235054:T:A	ENSG00000168769	LOFTEE-HC;SpliceAI-0.8;AlphaMissense-0.564	0.01	6.48771e-09	3.74447e-08	2.00632e-07	0.0959635	0.01744
chr4:105235054:T:A	ENSG00000168769	Cauchy		1.44329e-08	9.94589e-08	5.89405e-07
chr4:105235058:A:G	ENSG00000168769	AlphaMissense-0.564	0.0001	3.12667e-06	1.49505e-05	2.67707e-06	0.11346	0.0262068
chr4:105235058:A:G	ENSG00000168769	AlphaMissense-0.564	0.001	3.14882e-06	6.95968e-05	2.85044e-06	0.0993508	0.0249772
chr4:105235058:A:G	ENSG00000168769	AlphaMissense-0.564	0.01	3.14882e-06	6.95968e-05	2.85044e-06	0.0993508	0.0249772
chr4:105235058:A:G	ENSG00000168769	LOFTEE-HC;SpliceAI-0.8	0.0001	5.69882e-07	5.00385e-07	8.05625e-05	0.106968	0.0212821
chr4:105235058:A:G	ENSG00000168769	LOFTEE-HC;SpliceAI-0.8	0.001	5.69882e-07	5.00385e-07	8.05625e-05	0.106968	0.0212821
chr4:105235058:A:G	ENSG00000168769	LOFTEE-HC;SpliceAI-0.8	0.01	5.69882e-07	5.00385e-07	8.05625e-05	0.106968	0.0212821
chr4:105235058:A:G	ENSG00000168769	LOFTEE-HC;SpliceAI-0.8;AlphaMissense-0.564	0.0001	3.22083e-09	3.27917e-08	2.40216e-07	0.101046	0.0182862
chr4:105235058:A:G	ENSG00000168769	LOFTEE-HC;SpliceAI-0.8;AlphaMissense-0.564	0.001	6.50228e-09	3.77577e-08	2.02772e-07	0.0959335	0.0174392
chr4:105235058:A:G	ENSG00000168769	LOFTEE-HC;SpliceAI-0.8;AlphaMissense-0.564	0.01	6.50228e-09	3.77577e-08	2.02772e-07	0.0959335	0.0174392
chr4:105235058:A:G	ENSG00000168769	Cauchy		1.44166e-08	1.00496e-07	5.94506e-07
chr4:105235059:C:T	ENSG00000168769	AlphaMissense-0.564	0.0001	3.12667e-06	1.49505e-05	2.67707e-06	0.11346	0.0262068
chr4:105235059:C:T	ENSG00000168769	AlphaMissense-0.564	0.001	3.14882e-06	6.95968e-05	2.85044e-06	0.0993508	0.0249772
chr4:105235059:C:T	ENSG00000168769	AlphaMissense-0.564	0.01	3.14882e-06	6.95968e-05	2.85044e-06	0.0993508	0.0249772
chr4:105235059:C:T	ENSG00000168769	LOFTEE-HC;SpliceAI-0.8	0.0001	5.69246e-07	4.86686e-07	7.87386e-05	0.107121	0.0212902
chr4:105235059:C:T	ENSG00000168769	LOFTEE-HC;SpliceAI-0.8	0.001	5.69246e-07	4.86686e-07	7.87386e-05	0.107121	0.0212902
chr4:105235059:C:T	ENSG00000168769	LOFTEE-HC;SpliceAI-0.8	0.01	5.69246e-07	4.86686e-07	7.87386e-05	0.107121	0.0212902
chr4:105235059:C:T	ENSG00000168769	LOFTEE-HC;SpliceAI-0.8;AlphaMissense-0.564	0.0001	3.23419e-09	3.00459e-08	2.35262e-07	0.101132	0.0182509
chr4:105235059:C:T	ENSG00000168769	LOFTEE-HC;SpliceAI-0.8;AlphaMissense-0.564	0.001	6.4684e-09	3.7393e-08	1.9822e-07	0.0960123	0.0174481
chr4:105235059:C:T	ENSG00000168769	LOFTEE-HC;SpliceAI-0.8;AlphaMissense-0.564	0.01	6.4684e-09	3.7393e-08	1.9822e-07	0.0960123	0.0174481
chr4:105235059:C:T	ENSG00000168769	Cauchy		1.44088e-08	9.6745e-08	5.82386e-07
chr4:105235059:CA:C	ENSG00000168769	AlphaMissense-0.564	0.0001	3.12667e-06	1.49505e-05	2.67707e-06	0.11346	0.0262068
chr4:105235059:CA:C	ENSG00000168769	AlphaMissense-0.564	0.001	3.14882e-06	6.95968e-05	2.85044e-06	0.0993508	0.0249772
chr4:105235059:CA:C	ENSG00000168769	AlphaMissense-0.564	0.01	3.14882e-06	6.95968e-05	2.85044e-06	0.0993508	0.0249772
chr4:105235059:CA:C	ENSG00000168769	LOFTEE-HC;SpliceAI-0.8	0.0001	5.69882e-07	5.00385e-07	8.05625e-05	0.106968	0.0212821
chr4:105235059:CA:C	ENSG00000168769	LOFTEE-HC;SpliceAI-0.8	0.001	5.69882e-07	5.00385e-07	8.05625e-05	0.106968	0.0212821
chr4:105235059:CA:C	ENSG00000168769	LOFTEE-HC;SpliceAI-0.8	0.01	5.69882e-07	5.00385e-07	8.05625e-05	0.106968	0.0212821
chr4:105235059:CA:C	ENSG00000168769	LOFTEE-HC;SpliceAI-0.8;AlphaMissense-0.564	0.0001	3.22083e-09	3.27917e-08	2.40216e-07	0.101046	0.0182862
chr4:105235059:CA:C	ENSG00000168769	LOFTEE-HC;SpliceAI-0.8;AlphaMissense-0.564	0.001	6.50228e-09	3.77577e-08	2.02772e-07	0.0959335	0.0174392
chr4:105235059:CA:C	ENSG00000168769	LOFTEE-HC;SpliceAI-0.8;AlphaMissense-0.564	0.01	6.50228e-09	3.77577e-08	2.02772e-07	0.0959335	0.0174392
chr4:105235059:CA:C	ENSG00000168769	Cauchy		1.44166e-08	1.00496e-07	5.94506e-07
chr4:105235059:CAAAAT:C	ENSG00000168769	AlphaMissense-0.564	0.0001	3.12667e-06	1.49505e-05	2.67707e-06	0.11346	0.0262068
chr4:105235059:CAAAAT:C	ENSG00000168769	AlphaMissense-0.564	0.001	3.14882e-06	6.95968e-05	2.85044e-06	0.0993508	0.0249772
chr4:105235059:CAAAAT:C	ENSG00000168769	AlphaMissense-0.564	0.01	3.14882e-06	6.95968e-05	2.85044e-06	0.0993508	0.0249772
chr4:105235059:CAAAAT:C	ENSG00000168769	LOFTEE-HC;SpliceAI-0.8	0.0001	5.69637e-07	4.95229e-07	7.9892e-05	0.107023	0.0212847
chr4:105235059:CAAAAT:C	ENSG00000168769	LOFTEE-HC;SpliceAI-0.8	0.001	5.69637e-07	4.95229e-07	7.9892e-05	0.107023	0.0212847
chr4:105235059:CAAAAT:C	ENSG00000168769	LOFTEE-HC;SpliceAI-0.8	0.01	5.69637e-07	4.95229e-07	7.9892e-05	0.107023	0.0212847
chr4:105235059:CAAAAT:C	ENSG00000168769	LOFTEE-HC;SpliceAI-0.8;AlphaMissense-0.564	0.0001	3.23544e-09	3.23611e-08	2.38853e-07	0.101077	0.018284
chr4:105235059:CAAAAT:C	ENSG00000168769	LOFTEE-HC;SpliceAI-0.8;AlphaMissense-0.564	0.001	6.48841e-09	3.74464e-08	2.00732e-07	0.0959617	0.0174397
chr4:105235059:CAAAAT:C	ENSG00000168769	LOFTEE-HC;SpliceAI-0.8;AlphaMissense-0.564	0.01	6.48841e-09	3.74464e-08	2.00732e-07	0.0959617	0.0174397
chr4:105235059:CAAAAT:C	ENSG00000168769	Cauchy		1.44337e-08	9.94866e-08	5.89664e-07
chr4:105235065:GA:G	ENSG00000168769	AlphaMissense-0.564	0.0001	3.12667e-06	1.49505e-05	2.67707e-06	0.11346	0.0262068
chr4:105235065:GA:G	ENSG00000168769	AlphaMissense-0.564	0.001	3.14882e-06	6.95968e-05	2.85044e-06	0.0993508	0.0249772
chr4:105235065:GA:G	ENSG00000168769	AlphaMissense-0.564	0.01	3.14882e-06	6.95968e-05	2.85044e-06	0.0993508	0.0249772
chr4:105235065:GA:G	ENSG00000168769	LOFTEE-HC;SpliceAI-0.8	0.0001	5.69736e-07	4.97376e-07	8.02257e-05	0.106993	0.0212823
chr4:105235065:GA:G	ENSG00000168769	LOFTEE-HC;SpliceAI-0.8	0.001	5.69736e-07	4.97376e-07	8.02257e-05	0.106993	0.0212823
chr4:105235065:GA:G	ENSG00000168769	LOFTEE-HC;SpliceAI-0.8	0.01	5.69736e-07	4.97376e-07	8.02257e-05	0.106993	0.0212823
chr4:105235065:GA:G	ENSG00000168769	LOFTEE-HC;SpliceAI-0.8;AlphaMissense-0.564	0.0001	3.22044e-09	3.25665e-08	2.39095e-07	0.10106	0.0182846
chr4:105235065:GA:G	ENSG00000168769	LOFTEE-HC;SpliceAI-0.8;AlphaMissense-0.564	0.001	6.49479e-09	3.746e-08	2.01702e-07	0.0959462	0.0174371
chr4:105235065:GA:G	ENSG00000168769	LOFTEE-HC;SpliceAI-0.8;AlphaMissense-0.564	0.01	6.49479e-09	3.746e-08	2.01702e-07	0.0959462	0.0174371
chr4:105235065:GA:G	ENSG00000168769	Cauchy		1.44075e-08	9.97518e-08	5.91691e-07
chr4:105235073:T:C	ENSG00000168769	AlphaMissense-0.564	0.0001	3.12667e-06	1.49505e-05	2.67707e-06	0.11346	0.0262068
chr4:105235073:T:C	ENSG00000168769	AlphaMissense-0.564	0.001	3.14882e-06	6.95968e-05	2.85044e-06	0.0993508	0.0249772
chr4:105235073:T:C	ENSG00000168769	AlphaMissense-0.564	0.01	3.14882e-06	6.95968e-05	2.85044e-06	0.0993508	0.0249772
chr4:105235073:T:C	ENSG00000168769	LOFTEE-HC;SpliceAI-0.8	0.0001	5.69882e-07	5.00385e-07	8.05625e-05	0.106968	0.0212821
chr4:105235073:T:C	ENSG00000168769	LOFTEE-HC;SpliceAI-0.8	0.001	5.69882e-07	5.00385e-07	8.05625e-05	0.106968	0.0212821
chr4:105235073:T:C	ENSG00000168769	LOFTEE-HC;SpliceAI-0.8	0.01	5.69882e-07	5.00385e-07	8.05625e-05	0.106968	0.0212821
chr4:105235073:T:C	ENSG00000168769	LOFTEE-HC;SpliceAI-0.8;AlphaMissense-0.564	0.0001	3.22083e-09	3.27917e-08	2.40216e-07	0.101046	0.0182862
chr4:105235073:T:C	ENSG00000168769	LOFTEE-HC;SpliceAI-0.8;AlphaMissense-0.564	0.001	6.50228e-09	3.77577e-08	2.02772e-07	0.0959335	0.0174392
chr4:105235073:T:C	ENSG00000168769	LOFTEE-HC;SpliceAI-0.8;AlphaMissense-0.564	0.01	6.50228e-09	3.77577e-08	2.02772e-07	0.0959335	0.0174392
chr4:105235073:T:C	ENSG00000168769	Cauchy		1.44166e-08	1.00496e-07	5.94506e-07
chr4:105235079:T:C	ENSG00000168769	AlphaMissense-0.564	0.0001	3.12667e-06	1.49505e-05	2.67707e-06	0.11346	0.0262068
chr4:105235079:T:C	ENSG00000168769	AlphaMissense-0.564	0.001	3.14882e-06	6.95968e-05	2.85044e-06	0.0993508	0.0249772
chr4:105235079:T:C	ENSG00000168769	AlphaMissense-0.564	0.01	3.14882e-06	6.95968e-05	2.85044e-06	0.0993508	0.0249772
chr4:105235079:T:C	ENSG00000168769	LOFTEE-HC;SpliceAI-0.8	0.0001	5.69882e-07	5.00385e-07	8.05625e-05	0.106968	0.0212821
chr4:105235079:T:C	ENSG00000168769	LOFTEE-HC;SpliceAI-0.8	0.001	5.69882e-07	5.00385e-07	8.05625e-05	0.106968	0.0212821
chr4:105235079:T:C	ENSG00000168769	LOFTEE-HC;SpliceAI-0.8	0.01	5.69882e-07	5.00385e-07	8.05625e-05	0.106968	0.0212821
chr4:105235079:T:C	ENSG00000168769	LOFTEE-HC;SpliceAI-0.8;AlphaMissense-0.564	0.0001	3.22083e-09	3.27917e-08	2.40216e-07	0.101046	0.0182862
chr4:105235079:T:C	ENSG00000168769	LOFTEE-HC;SpliceAI-0.8;AlphaMissense-0.564	0.001	6.50228e-09	3.77577e-08	2.02772e-07	0.0959335	0.0174392
chr4:105235079:T:C	ENSG00000168769	LOFTEE-HC;SpliceAI-0.8;AlphaMissense-0.564	0.01	6.50228e-09	3.77577e-08	2.02772e-07	0.0959335	0.0174392
chr4:105235079:T:C	ENSG00000168769	Cauchy		1.44166e-08	1.00496e-07	5.94506e-07
chr4:105235085:C:A	ENSG00000168769	AlphaMissense-0.564	0.0001	3.12483e-06	1.47709e-05	2.63781e-06	0.11356	0.0262138
chr4:105235085:C:A	ENSG00000168769	AlphaMissense-0.564	0.001	3.14208e-06	6.89048e-05	2.81035e-06	0.0994346	0.0249833
chr4:105235085:C:A	ENSG00000168769	AlphaMissense-0.564	0.01	3.14208e-06	6.89048e-05	2.81035e-06	0.0994346	0.0249833
chr4:105235085:C:A	ENSG00000168769	LOFTEE-HC;SpliceAI-0.8	0.0001	5.69882e-07	5.00385e-07	8.05625e-05	0.106968	0.0212821
chr4:105235085:C:A	ENSG00000168769	LOFTEE-HC;SpliceAI-0.8	0.001	5.69882e-07	5.00385e-07	8.05625e-05	0.106968	0.0212821
chr4:105235085:C:A	ENSG00000168769	LOFTEE-HC;SpliceAI-0.8	0.01	5.69882e-07	5.00385e-07	8.05625e-05	0.106968	0.0212821
chr4:105235085:C:A	ENSG00000168769	LOFTEE-HC;SpliceAI-0.8;AlphaMissense-0.564	0.0001	3.22026e-09	3.24037e-08	2.39075e-07	0.101073	0.0182841
chr4:105235085:C:A	ENSG00000168769	LOFTEE-HC;SpliceAI-0.8;AlphaMissense-0.564	0.001	6.48964e-09	3.7449e-08	2.00935e-07	0.0959586	0.0174392
chr4:105235085:C:A	ENSG00000168769	LOFTEE-HC;SpliceAI-0.8;AlphaMissense-0.564	0.01	6.48964e-09	3.7449e-08	2.00935e-07	0.0959586	0.0174392
chr4:105235085:C:A	ENSG00000168769	Cauchy		1.44014e-08	9.9603e-08	5.89613e-07
chr4:105235085:C:G	ENSG00000168769	AlphaMissense-0.564	0.0001	3.12496e-06	1.47835e-05	2.6406e-06	0.113553	0.0262132
chr4:105235085:C:G	ENSG00000168769	AlphaMissense-0.564	0.001	3.14225e-06	6.89549e-05	2.8132e-06	0.0994283	0.0249828
chr4:105235085:C:G	ENSG00000168769	AlphaMissense-0.564	0.01	3.14225e-06	6.89549e-05	2.8132e-06	0.0994283	0.0249828
chr4:105235085:C:G	ENSG00000168769	LOFTEE-HC;SpliceAI-0.8	0.0001	5.69882e-07	5.00385e-07	8.05625e-05	0.106968	0.0212821
chr4:105235085:C:G	ENSG00000168769	LOFTEE-HC;SpliceAI-0.8	0.001	5.69882e-07	5.00385e-07	8.05625e-05	0.106968	0.0212821
chr4:105235085:C:G	ENSG00000168769	LOFTEE-HC;SpliceAI-0.8	0.01	5.69882e-07	5.00385e-07	8.05625e-05	0.106968	0.0212821
chr4:105235085:C:G	ENSG00000168769	LOFTEE-HC;SpliceAI-0.8;AlphaMissense-0.564	0.0001	3.22028e-09	3.24337e-08	2.3922e-07	0.101071	0.0182842
chr4:105235085:C:G	ENSG00000168769	LOFTEE-HC;SpliceAI-0.8;AlphaMissense-0.564	0.001	6.49059e-09	3.74512e-08	2.01075e-07	0.0959562	0.0174388
chr4:105235085:C:G	ENSG00000168769	LOFTEE-HC;SpliceAI-0.8;AlphaMissense-0.564	0.01	6.49059e-09	3.74512e-08	2.01075e-07	0.0959562	0.0174388
chr4:105235085:C:G	ENSG00000168769	Cauchy		1.44025e-08	9.96379e-08	5.90023e-07
chr4:105235097:A:G	ENSG00000168769	AlphaMissense-0.564	0.0001	3.12667e-06	1.49505e-05	2.67707e-06	0.11346	0.0262068
chr4:105235097:A:G	ENSG00000168769	AlphaMissense-0.564	0.001	3.14882e-06	6.95968e-05	2.85044e-06	0.0993508	0.0249772
chr4:105235097:A:G	ENSG00000168769	AlphaMissense-0.564	0.01	3.14882e-06	6.95968e-05	2.85044e-06	0.0993508	0.0249772
chr4:105235097:A:G	ENSG00000168769	LOFTEE-HC;SpliceAI-0.8	0.0001	5.69882e-07	5.00385e-07	8.05625e-05	0.106968	0.0212821
chr4:105235097:A:G	ENSG00000168769	LOFTEE-HC;SpliceAI-0.8	0.001	5.69882e-07	5.00385e-07	8.05625e-05	0.106968	0.0212821
chr4:105235097:A:G	ENSG00000168769	LOFTEE-HC;SpliceAI-0.8	0.01	5.69882e-07	5.00385e-07	8.05625e-05	0.106968	0.0212821
chr4:105235097:A:G	ENSG00000168769	LOFTEE-HC;SpliceAI-0.8;AlphaMissense-0.564	0.0001	3.22083e-09	3.27917e-08	2.40216e-07	0.101046	0.0182862
chr4:105235097:A:G	ENSG00000168769	LOFTEE-HC;SpliceAI-0.8;AlphaMissense-0.564	0.001	6.50228e-09	3.77577e-08	2.02772e-07	0.0959335	0.0174392
chr4:105235097:A:G	ENSG00000168769	LOFTEE-HC;SpliceAI-0.8;AlphaMissense-0.564	0.01	6.50228e-09	3.77577e-08	2.02772e-07	0.0959335	0.0174392
chr4:105235097:A:G	ENSG00000168769	Cauchy		1.44166e-08	1.00496e-07	5.94506e-07
chr4:105235106:TA:T	ENSG00000168769	AlphaMissense-0.564	0.0001	3.12667e-06	1.49505e-05	2.67707e-06	0.11346	0.0262068
chr4:105235106:TA:T	ENSG00000168769	AlphaMissense-0.564	0.001	3.14882e-06	6.95968e-05	2.85044e-06	0.0993508	0.0249772
chr4:105235106:TA:T	ENSG00000168769	AlphaMissense-0.564	0.01	3.14882e-06	6.95968e-05	2.85044e-06	0.0993508	0.0249772
chr4:105235106:TA:T	ENSG00000168769	LOFTEE-HC;SpliceAI-0.8	0.0001	5.69601e-07	4.94552e-07	7.97876e-05	0.107032	0.0212855
chr4:105235106:TA:T	ENSG00000168769	LOFTEE-HC;SpliceAI-0.8	0.001	5.69601e-07	4.94552e-07	7.97876e-05	0.107032	0.0212855
chr4:105235106:TA:T	ENSG00000168769	LOFTEE-HC;SpliceAI-0.8	0.01	5.69601e-07	4.94552e-07	7.97876e-05	0.107032	0.0212855
chr4:105235106:TA:T	ENSG00000168769	LOFTEE-HC;SpliceAI-0.8;AlphaMissense-0.564	0.0001	3.23534e-09	3.22952e-08	2.38534e-07	0.101082	0.0182838
chr4:105235106:TA:T	ENSG00000168769	LOFTEE-HC;SpliceAI-0.8;AlphaMissense-0.564	0.001	6.48639e-09	3.74416e-08	2.00423e-07	0.0959669	0.0174406
chr4:105235106:TA:T	ENSG00000168769	LOFTEE-HC;SpliceAI-0.8;AlphaMissense-0.564	0.01	6.48639e-09	3.74416e-08	2.00423e-07	0.0959669	0.0174406
chr4:105235106:TA:T	ENSG00000168769	Cauchy		1.44313e-08	9.94008e-08	5.88853e-07
chr4:105235116:T:C	ENSG00000168769	AlphaMissense-0.564	0.0001	3.1248e-06	1.47687e-05	2.6373e-06	0.113562	0.0262139
chr4:105235116:T:C	ENSG00000168769	AlphaMissense-0.564	0.001	3.14205e-06	6.88962e-05	2.80984e-06	0.0994357	0.0249834
chr4:105235116:T:C	ENSG00000168769	AlphaMissense-0.564	0.01	3.14205e-06	6.88962e-05	2.80984e-06	0.0994357	0.0249834
chr4:105235116:T:C	ENSG00000168769	LOFTEE-HC;SpliceAI-0.8	0.0001	5.69882e-07	5.00385e-07	8.05625e-05	0.106968	0.0212821
chr4:105235116:T:C	ENSG00000168769	LOFTEE-HC;SpliceAI-0.8	0.001	5.69882e-07	5.00385e-07	8.05625e-05	0.106968	0.0212821
chr4:105235116:T:C	ENSG00000168769	LOFTEE-HC;SpliceAI-0.8	0.01	5.69882e-07	5.00385e-07	8.05625e-05	0.106968	0.0212821
chr4:105235116:T:C	ENSG00000168769	LOFTEE-HC;SpliceAI-0.8;AlphaMissense-0.564	0.0001	3.22025e-09	3.24013e-08	2.39054e-07	0.101074	0.0182841
chr4:105235116:T:C	ENSG00000168769	LOFTEE-HC;SpliceAI-0.8;AlphaMissense-0.564	0.001	6.48952e-09	3.74488e-08	2.00914e-07	0.095959	0.0174392
chr4:105235116:T:C	ENSG00000168769	LOFTEE-HC;SpliceAI-0.8;AlphaMissense-0.564	0.01	6.48952e-09	3.74488e-08	2.00914e-07	0.095959	0.0174392
chr4:105235116:T:C	ENSG00000168769	Cauchy		1.44013e-08	9.96001e-08	5.89551e-07
chr4:105235128:AC:A	ENSG00000168769	AlphaMissense-0.564	0.0001	3.12667e-06	1.49505e-05	2.67707e-06	0.11346	0.0262068
chr4:105235128:AC:A	ENSG00000168769	AlphaMissense-0.564	0.001	3.14882e-06	6.95968e-05	2.85044e-06	0.0993508	0.0249772
chr4:105235128:AC:A	ENSG00000168769	AlphaMissense-0.564	0.01	3.14882e-06	6.95968e-05	2.85044e-06	0.0993508	0.0249772
chr4:105235128:AC:A	ENSG00000168769	LOFTEE-HC;SpliceAI-0.8	0.0001	5.69742e-07	4.97486e-07	8.02414e-05	0.106991	0.0212821
chr4:105235128:AC:A	ENSG00000168769	LOFTEE-HC;SpliceAI-0.8	0.001	5.69742e-07	4.97486e-07	8.02414e-05	0.106991	0.0212821
chr4:105235128:AC:A	ENSG00000168769	LOFTEE-HC;SpliceAI-0.8	0.01	5.69742e-07	4.97486e-07	8.02414e-05	0.106991	0.0212821
chr4:105235128:AC:A	ENSG00000168769	LOFTEE-HC;SpliceAI-0.8;AlphaMissense-0.564	0.0001	3.22083e-09	3.27917e-08	2.40216e-07	0.101046	0.0182862
chr4:105235128:AC:A	ENSG00000168769	LOFTEE-HC;SpliceAI-0.8;AlphaMissense-0.564	0.001	6.50228e-09	3.77577e-08	2.02772e-07	0.0959335	0.0174392
chr4:105235128:AC:A	ENSG00000168769	LOFTEE-HC;SpliceAI-0.8;AlphaMissense-0.564	0.01	6.50228e-09	3.77577e-08	2.02772e-07	0.0959335	0.0174392
chr4:105235128:AC:A	ENSG00000168769	Cauchy		1.44165e-08	1.00457e-07	5.945e-07
chr4:105235133:A:C	ENSG00000168769	AlphaMissense-0.564	0.0001	3.12667e-06	1.49505e-05	2.67707e-06	0.11346	0.0262068
chr4:105235133:A:C	ENSG00000168769	AlphaMissense-0.564	0.001	3.14882e-06	6.95968e-05	2.85044e-06	0.0993508	0.0249772
chr4:105235133:A:C	ENSG00000168769	AlphaMissense-0.564	0.01	3.14882e-06	6.95968e-05	2.85044e-06	0.0993508	0.0249772
chr4:105235133:A:C	ENSG00000168769	LOFTEE-HC;SpliceAI-0.8	0.0001	5.69882e-07	5.00385e-07	8.05625e-05	0.106968	0.0212821
chr4:105235133:A:C	ENSG00000168769	LOFTEE-HC;SpliceAI-0.8	0.001	5.69882e-07	5.00385e-07	8.05625e-05	0.106968	0.0212821
chr4:105235133:A:C	ENSG00000168769	LOFTEE-HC;SpliceAI-0.8	0.01	5.69882e-07	5.00385e-07	8.05625e-05	0.106968	0.0212821
chr4:105235133:A:C	ENSG00000168769	LOFTEE-HC;SpliceAI-0.8;AlphaMissense-0.564	0.0001	3.22083e-09	3.27917e-08	2.40216e-07	0.101046	0.0182862
chr4:105235133:A:C	ENSG00000168769	LOFTEE-HC;SpliceAI-0.8;AlphaMissense-0.564	0.001	6.50228e-09	3.77577e-08	2.02772e-07	0.0959335	0.0174392
chr4:105235133:A:C	ENSG00000168769	LOFTEE-HC;SpliceAI-0.8;AlphaMissense-0.564	0.01	6.50228e-09	3.77577e-08	2.02772e-07	0.0959335	0.0174392
chr4:105235133:A:C	ENSG00000168769	Cauchy		1.44166e-08	1.00496e-07	5.94506e-07
chr4:105235147:C:A	ENSG00000168769	AlphaMissense-0.564	0.0001	3.12667e-06	1.49505e-05	2.67707e-06	0.11346	0.0262068
chr4:105235147:C:A	ENSG00000168769	AlphaMissense-0.564	0.001	3.14882e-06	6.95968e-05	2.85044e-06	0.0993508	0.0249772
chr4:105235147:C:A	ENSG00000168769	AlphaMissense-0.564	0.01	3.14882e-06	6.95968e-05	2.85044e-06	0.0993508	0.0249772
chr4:105235147:C:A	ENSG00000168769	LOFTEE-HC;SpliceAI-0.8	0.0001	5.69626e-07	4.94983e-07	7.98528e-05	0.107026	0.021285
chr4:105235147:C:A	ENSG00000168769	LOFTEE-HC;SpliceAI-0.8	0.001	5.69626e-07	4.94983e-07	7.98528e-05	0.107026	0.021285
chr4:105235147:C:A	ENSG00000168769	LOFTEE-HC;SpliceAI-0.8	0.01	5.69626e-07	4.94983e-07	7.98528e-05	0.107026	0.021285
chr4:105235147:C:A	ENSG00000168769	LOFTEE-HC;SpliceAI-0.8;AlphaMissense-0.564	0.0001	3.2354e-09	3.23401e-08	2.38741e-07	0.101079	0.018284
chr4:105235147:C:A	ENSG00000168769	LOFTEE-HC;SpliceAI-0.8;AlphaMissense-0.564	0.001	6.48764e-09	3.74446e-08	2.00617e-07	0.0959637	0.01744
chr4:105235147:C:A	ENSG00000168769	LOFTEE-HC;SpliceAI-0.8;AlphaMissense-0.564	0.01	6.48764e-09	3.74446e-08	2.00617e-07	0.0959637	0.01744
chr4:105235147:C:A	ENSG00000168769	Cauchy		1.44328e-08	9.94584e-08	5.89366e-07
chr4:105235149:C:T	ENSG00000168769	AlphaMissense-0.564	0.0001	3.12667e-06	1.49505e-05	2.67707e-06	0.11346	0.0262068
chr4:105235149:C:T	ENSG00000168769	AlphaMissense-0.564	0.001	3.14882e-06	6.95968e-05	2.85044e-06	0.0993508	0.0249772
chr4:105235149:C:T	ENSG00000168769	AlphaMissense-0.564	0.01	3.14882e-06	6.95968e-05	2.85044e-06	0.0993508	0.0249772
chr4:105235149:C:T	ENSG00000168769	LOFTEE-HC;SpliceAI-0.8	0.0001	5.69538e-07	4.93202e-07	7.95757e-05	0.107051	0.021287
chr4:105235149:C:T	ENSG00000168769	LOFTEE-HC;SpliceAI-0.8	0.001	5.69538e-07	4.93202e-07	7.95757e-05	0.107051	0.021287
chr4:105235149:C:T	ENSG00000168769	LOFTEE-HC;SpliceAI-0.8	0.01	5.69538e-07	4.93202e-07	7.95757e-05	0.107051	0.021287
chr4:105235149:C:T	ENSG00000168769	LOFTEE-HC;SpliceAI-0.8;AlphaMissense-0.564	0.0001	3.23514e-09	3.21694e-08	2.37898e-07	0.101093	0.0182834
chr4:105235149:C:T	ENSG00000168769	LOFTEE-HC;SpliceAI-0.8;AlphaMissense-0.564	0.001	6.48272e-09	3.74326e-08	2.00708e-07	0.0959767	0.0174422
chr4:105235149:C:T	ENSG00000168769	LOFTEE-HC;SpliceAI-0.8;AlphaMissense-0.564	0.01	6.48272e-09	3.74326e-08	2.00708e-07	0.0959767	0.0174422
chr4:105235149:C:T	ENSG00000168769	Cauchy		1.44268e-08	9.92358e-08	5.88963e-07
chr4:105235149:CAATT:C	ENSG00000168769	AlphaMissense-0.564	0.0001	3.12667e-06	1.49505e-05	2.67707e-06	0.11346	0.0262068
chr4:105235149:CAATT:C	ENSG00000168769	AlphaMissense-0.564	0.001	3.14882e-06	6.95968e-05	2.85044e-06	0.0993508	0.0249772
chr4:105235149:CAATT:C	ENSG00000168769	AlphaMissense-0.564	0.01	3.14882e-06	6.95968e-05	2.85044e-06	0.0993508	0.0249772
chr4:105235149:CAATT:C	ENSG00000168769	LOFTEE-HC;SpliceAI-0.8	0.0001	5.69719e-07	4.97012e-07	8.01692e-05	0.106998	0.0212827
chr4:105235149:CAATT:C	ENSG00000168769	LOFTEE-HC;SpliceAI-0.8	0.001	5.69719e-07	4.97012e-07	8.01692e-05	0.106998	0.0212827
chr4:105235149:CAATT:C	ENSG00000168769	LOFTEE-HC;SpliceAI-0.8	0.01	5.69719e-07	4.97012e-07	8.01692e-05	0.106998	0.0212827
chr4:105235149:CAATT:C	ENSG00000168769	LOFTEE-HC;SpliceAI-0.8;AlphaMissense-0.564	0.0001	3.22039e-09	3.25321e-08	2.39709e-07	0.101063	0.0182845
chr4:105235149:CAATT:C	ENSG00000168769	LOFTEE-HC;SpliceAI-0.8;AlphaMissense-0.564	0.001	6.49366e-09	3.74577e-08	2.01537e-07	0.0959489	0.0174375
chr4:105235149:CAATT:C	ENSG00000168769	LOFTEE-HC;SpliceAI-0.8;AlphaMissense-0.564	0.01	6.49366e-09	3.74577e-08	2.01537e-07	0.0959489	0.0174375
chr4:105235149:CAATT:C	ENSG00000168769	Cauchy		1.44061e-08	9.97074e-08	5.91791e-07
chr4:105235155:CT:C	ENSG00000168769	AlphaMissense-0.564	0.0001	3.12667e-06	1.49505e-05	2.67707e-06	0.11346	0.0262068
chr4:105235155:CT:C	ENSG00000168769	AlphaMissense-0.564	0.001	3.14882e-06	6.95968e-05	2.85044e-06	0.0993508	0.0249772
chr4:105235155:CT:C	ENSG00000168769	AlphaMissense-0.564	0.01	3.14882e-06	6.95968e-05	2.85044e-06	0.0993508	0.0249772
chr4:105235155:CT:C	ENSG00000168769	LOFTEE-HC;SpliceAI-0.8	0.0001	5.69882e-07	5.00385e-07	8.05625e-05	0.106968	0.0212821
chr4:105235155:CT:C	ENSG00000168769	LOFTEE-HC;SpliceAI-0.8	0.001	5.69882e-07	5.00385e-07	8.05625e-05	0.106968	0.0212821
chr4:105235155:CT:C	ENSG00000168769	LOFTEE-HC;SpliceAI-0.8	0.01	5.69882e-07	5.00385e-07	8.05625e-05	0.106968	0.0212821
chr4:105235155:CT:C	ENSG00000168769	LOFTEE-HC;SpliceAI-0.8;AlphaMissense-0.564	0.0001	3.22083e-09	3.27917e-08	2.40216e-07	0.101046	0.0182862
chr4:105235155:CT:C	ENSG00000168769	LOFTEE-HC;SpliceAI-0.8;AlphaMissense-0.564	0.001	6.50228e-09	3.77577e-08	2.02772e-07	0.0959335	0.0174392
chr4:105235155:CT:C	ENSG00000168769	LOFTEE-HC;SpliceAI-0.8;AlphaMissense-0.564	0.01	6.50228e-09	3.77577e-08	2.02772e-07	0.0959335	0.0174392
chr4:105235155:CT:C	ENSG00000168769	Cauchy		1.44166e-08	1.00496e-07	5.94506e-07
chr4:105235157:TC:T	ENSG00000168769	AlphaMissense-0.564	0.0001	3.12667e-06	1.49505e-05	2.67707e-06	0.11346	0.0262068
chr4:105235157:TC:T	ENSG00000168769	AlphaMissense-0.564	0.001	3.14882e-06	6.95968e-05	2.85044e-06	0.0993508	0.0249772
chr4:105235157:TC:T	ENSG00000168769	AlphaMissense-0.564	0.01	3.14882e-06	6.95968e-05	2.85044e-06	0.0993508	0.0249772
chr4:105235157:TC:T	ENSG00000168769	LOFTEE-HC;SpliceAI-0.8	0.0001	5.69882e-07	5.00385e-07	8.05625e-05	0.106968	0.0212821
chr4:105235157:TC:T	ENSG00000168769	LOFTEE-HC;SpliceAI-0.8	0.001	5.69882e-07	5.00385e-07	8.05625e-05	0.106968	0.0212821
chr4:105235157:TC:T	ENSG00000168769	LOFTEE-HC;SpliceAI-0.8	0.01	5.69882e-07	5.00385e-07	8.05625e-05	0.106968	0.0212821
chr4:105235157:TC:T	ENSG00000168769	LOFTEE-HC;SpliceAI-0.8;AlphaMissense-0.564	0.0001	3.22083e-09	3.27917e-08	2.40216e-07	0.101046	0.0182862
chr4:105235157:TC:T	ENSG00000168769	LOFTEE-HC;SpliceAI-0.8;AlphaMissense-0.564	0.001	6.50228e-09	3.77577e-08	2.02772e-07	0.0959335	0.0174392
chr4:105235157:TC:T	ENSG00000168769	LOFTEE-HC;SpliceAI-0.8;AlphaMissense-0.564	0.01	6.50228e-09	3.77577e-08	2.02772e-07	0.0959335	0.0174392
chr4:105235157:TC:T	ENSG00000168769	Cauchy		1.44166e-08	1.00496e-07	5.94506e-07
chr4:105235163:T:TC	ENSG00000168769	AlphaMissense-0.564	0.0001	3.12667e-06	1.49505e-05	2.67707e-06	0.11346	0.0262068
chr4:105235163:T:TC	ENSG00000168769	AlphaMissense-0.564	0.001	3.14882e-06	6.95968e-05	2.85044e-06	0.0993508	0.0249772
chr4:105235163:T:TC	ENSG00000168769	AlphaMissense-0.564	0.01	3.14882e-06	6.95968e-05	2.85044e-06	0.0993508	0.0249772
chr4:105235163:T:TC	ENSG00000168769	LOFTEE-HC;SpliceAI-0.8	0.0001	5.69882e-07	5.00385e-07	8.05625e-05	0.106968	0.0212821
chr4:105235163:T:TC	ENSG00000168769	LOFTEE-HC;SpliceAI-0.8	0.001	5.69882e-07	5.00385e-07	8.05625e-05	0.106968	0.0212821
chr4:105235163:T:TC	ENSG00000168769	LOFTEE-HC;SpliceAI-0.8	0.01	5.69882e-07	5.00385e-07	8.05625e-05	0.106968	0.0212821
chr4:105235163:T:TC	ENSG00000168769	LOFTEE-HC;SpliceAI-0.8;AlphaMissense-0.564	0.0001	3.22083e-09	3.27917e-08	2.40216e-07	0.101046	0.0182862
chr4:105235163:T:TC	ENSG00000168769	LOFTEE-HC;SpliceAI-0.8;AlphaMissense-0.564	0.001	6.50228e-09	3.77577e-08	2.02772e-07	0.0959335	0.0174392
chr4:105235163:T:TC	ENSG00000168769	LOFTEE-HC;SpliceAI-0.8;AlphaMissense-0.564	0.01	6.50228e-09	3.77577e-08	2.02772e-07	0.0959335	0.0174392
chr4:105235163:T:TC	ENSG00000168769	Cauchy		1.44166e-08	1.00496e-07	5.94506e-07
chr4:105235163:TC:T	ENSG00000168769	AlphaMissense-0.564	0.0001	3.12667e-06	1.49505e-05	2.67707e-06	0.11346	0.0262068
chr4:105235163:TC:T	ENSG00000168769	AlphaMissense-0.564	0.001	3.14882e-06	6.95968e-05	2.85044e-06	0.0993508	0.0249772
chr4:105235163:TC:T	ENSG00000168769	AlphaMissense-0.564	0.01	3.14882e-06	6.95968e-05	2.85044e-06	0.0993508	0.0249772
chr4:105235163:TC:T	ENSG00000168769	LOFTEE-HC;SpliceAI-0.8	0.0001	3.1634e-06	2.70493e-06	0.000349711	0.102533	0.0218525
chr4:105235163:TC:T	ENSG00000168769	LOFTEE-HC;SpliceAI-0.8	0.001	3.1634e-06	2.70493e-06	0.000349711	0.102533	0.0218525
chr4:105235163:TC:T	ENSG00000168769	LOFTEE-HC;SpliceAI-0.8	0.01	3.1634e-06	2.70493e-06	0.000349711	0.102533	0.0218525
chr4:105235163:TC:T	ENSG00000168769	LOFTEE-HC;SpliceAI-0.8;AlphaMissense-0.564	0.0001	1.34765e-08	1.29847e-08	1.27405e-06	0.0981295	0.0172573
chr4:105235163:TC:T	ENSG00000168769	LOFTEE-HC;SpliceAI-0.8;AlphaMissense-0.564	0.001	6.27247e-08	6.63604e-08	1.15592e-06	0.0930336	0.017226
chr4:105235163:TC:T	ENSG00000168769	LOFTEE-HC;SpliceAI-0.8;AlphaMissense-0.564	0.01	6.27247e-08	6.63604e-08	1.15592e-06	0.0930336	0.017226
chr4:105235163:TC:T	ENSG00000168769	Cauchy		8.33397e-08	8.30587e-08	2.50078e-06
chr4:105235178:T:A	ENSG00000168769	AlphaMissense-0.564	0.0001	3.12667e-06	1.49505e-05	2.67707e-06	0.11346	0.0262068
chr4:105235178:T:A	ENSG00000168769	AlphaMissense-0.564	0.001	3.14882e-06	6.95968e-05	2.85044e-06	0.0993508	0.0249772
chr4:105235178:T:A	ENSG00000168769	AlphaMissense-0.564	0.01	3.14882e-06	6.95968e-05	2.85044e-06	0.0993508	0.0249772
chr4:105235178:T:A	ENSG00000168769	LOFTEE-HC;SpliceAI-0.8	0.0001	5.69882e-07	5.00385e-07	8.05625e-05	0.106968	0.0212821
chr4:105235178:T:A	ENSG00000168769	LOFTEE-HC;SpliceAI-0.8	0.001	5.69882e-07	5.00385e-07	8.05625e-05	0.106968	0.0212821
chr4:105235178:T:A	ENSG00000168769	LOFTEE-HC;SpliceAI-0.8	0.01	5.69882e-07	5.00385e-07	8.05625e-05	0.106968	0.0212821
chr4:105235178:T:A	ENSG00000168769	LOFTEE-HC;SpliceAI-0.8;AlphaMissense-0.564	0.0001	3.22083e-09	3.27917e-08	2.40216e-07	0.101046	0.0182862
chr4:105235178:T:A	ENSG00000168769	LOFTEE-HC;SpliceAI-0.8;AlphaMissense-0.564	0.001	6.50228e-09	3.77577e-08	2.02772e-07	0.0959335	0.0174392
chr4:105235178:T:A	ENSG00000168769	LOFTEE-HC;SpliceAI-0.8;AlphaMissense-0.564	0.01	6.50228e-09	3.77577e-08	2.02772e-07	0.0959335	0.0174392
chr4:105235178:T:A	ENSG00000168769	Cauchy		1.44166e-08	1.00496e-07	5.94506e-07
chr4:105235178:TC:T	ENSG00000168769	AlphaMissense-0.564	0.0001	3.12667e-06	1.49505e-05	2.67707e-06	0.11346	0.0262068
chr4:105235178:TC:T	ENSG00000168769	AlphaMissense-0.564	0.001	3.14882e-06	6.95968e-05	2.85044e-06	0.0993508	0.0249772
chr4:105235178:TC:T	ENSG00000168769	AlphaMissense-0.564	0.01	3.14882e-06	6.95968e-05	2.85044e-06	0.0993508	0.0249772
chr4:105235178:TC:T	ENSG00000168769	LOFTEE-HC;SpliceAI-0.8	0.0001	5.69618e-07	4.94805e-07	7.9828e-05	0.107029	0.0212852
chr4:105235178:TC:T	ENSG00000168769	LOFTEE-HC;SpliceAI-0.8	0.001	5.69618e-07	4.94805e-07	7.9828e-05	0.107029	0.0212852
chr4:105235178:TC:T	ENSG00000168769	LOFTEE-HC;SpliceAI-0.8	0.01	5.69618e-07	4.94805e-07	7.9828e-05	0.107029	0.0212852
chr4:105235178:TC:T	ENSG00000168769	LOFTEE-HC;SpliceAI-0.8;AlphaMissense-0.564	0.0001	3.23538e-09	3.23186e-08	2.38653e-07	0.10108	0.0182839
chr4:105235178:TC:T	ENSG00000168769	LOFTEE-HC;SpliceAI-0.8;AlphaMissense-0.564	0.001	6.48708e-09	3.74432e-08	2.00536e-07	0.0959651	0.0174403
chr4:105235178:TC:T	ENSG00000168769	LOFTEE-HC;SpliceAI-0.8;AlphaMissense-0.564	0.01	6.48708e-09	3.74432e-08	2.00536e-07	0.0959651	0.0174403
chr4:105235178:TC:T	ENSG00000168769	Cauchy		1.44321e-08	9.94312e-08	5.8915e-07
chr4:105235191:C:T	ENSG00000168769	AlphaMissense-0.564	0.0001	3.12667e-06	1.49505e-05	2.67707e-06	0.11346	0.0262068
chr4:105235191:C:T	ENSG00000168769	AlphaMissense-0.564	0.001	3.14882e-06	6.95968e-05	2.85044e-06	0.0993508	0.0249772
chr4:105235191:C:T	ENSG00000168769	AlphaMissense-0.564	0.01	3.14882e-06	6.95968e-05	2.85044e-06	0.0993508	0.0249772
chr4:105235191:C:T	ENSG00000168769	LOFTEE-HC;SpliceAI-0.8	0.0001	5.69692e-07	4.96442e-07	8.00819e-05	0.107006	0.0212833
chr4:105235191:C:T	ENSG00000168769	LOFTEE-HC;SpliceAI-0.8	0.001	5.69692e-07	4.96442e-07	8.00819e-05	0.107006	0.0212833
chr4:105235191:C:T	ENSG00000168769	LOFTEE-HC;SpliceAI-0.8	0.01	5.69692e-07	4.96442e-07	8.00819e-05	0.107006	0.0212833
chr4:105235191:C:T	ENSG00000168769	LOFTEE-HC;SpliceAI-0.8;AlphaMissense-0.564	0.0001	3.22033e-09	3.24771e-08	2.39436e-07	0.101067	0.0182843
chr4:105235191:C:T	ENSG00000168769	LOFTEE-HC;SpliceAI-0.8;AlphaMissense-0.564	0.001	6.49193e-09	3.7454e-08	2.01279e-07	0.095953	0.0174382
chr4:105235191:C:T	ENSG00000168769	LOFTEE-HC;SpliceAI-0.8;AlphaMissense-0.564	0.01	6.49193e-09	3.7454e-08	2.01279e-07	0.095953	0.0174382
chr4:105235191:C:T	ENSG00000168769	Cauchy		1.44041e-08	9.96365e-08	5.91111e-07
chr4:105235203:GA:G	ENSG00000168769	AlphaMissense-0.564	0.0001	3.12667e-06	1.49505e-05	2.67707e-06	0.11346	0.0262068
chr4:105235203:GA:G	ENSG00000168769	AlphaMissense-0.564	0.001	3.14882e-06	6.95968e-05	2.85044e-06	0.0993508	0.0249772
chr4:105235203:GA:G	ENSG00000168769	AlphaMissense-0.564	0.01	3.14882e-06	6.95968e-05	2.85044e-06	0.0993508	0.0249772
chr4:105235203:GA:G	ENSG00000168769	LOFTEE-HC;SpliceAI-0.8	0.0001	5.69598e-07	4.94497e-07	7.97811e-05	0.107033	0.0212856
chr4:105235203:GA:G	ENSG00000168769	LOFTEE-HC;SpliceAI-0.8	0.001	5.69598e-07	4.94497e-07	7.97811e-05	0.107033	0.0212856
chr4:105235203:GA:G	ENSG00000168769	LOFTEE-HC;SpliceAI-0.8	0.01	5.69598e-07	4.94497e-07	7.97811e-05	0.107033	0.0212856
chr4:105235203:GA:G	ENSG00000168769	LOFTEE-HC;SpliceAI-0.8;AlphaMissense-0.564	0.0001	3.23534e-09	3.22873e-08	2.38504e-07	0.101083	0.0182838
chr4:105235203:GA:G	ENSG00000168769	LOFTEE-HC;SpliceAI-0.8;AlphaMissense-0.564	0.001	6.48621e-09	3.74412e-08	2.00397e-07	0.0959675	0.0174407
chr4:105235203:GA:G	ENSG00000168769	LOFTEE-HC;SpliceAI-0.8;AlphaMissense-0.564	0.01	6.48621e-09	3.74412e-08	2.00397e-07	0.0959675	0.0174407
chr4:105235203:GA:G	ENSG00000168769	Cauchy		1.44311e-08	9.9391e-08	5.88782e-07
chr4:105235203:GAAGGA:G	ENSG00000168769	AlphaMissense-0.564	0.0001	3.12667e-06	1.49505e-05	2.67707e-06	0.11346	0.0262068
chr4:105235203:GAAGGA:G	ENSG00000168769	AlphaMissense-0.564	0.001	3.14882e-06	6.95968e-05	2.85044e-06	0.0993508	0.0249772
chr4:105235203:GAAGGA:G	ENSG00000168769	AlphaMissense-0.564	0.01	3.14882e-06	6.95968e-05	2.85044e-06	0.0993508	0.0249772
chr4:105235203:GAAGGA:G	ENSG00000168769	LOFTEE-HC;SpliceAI-0.8	0.0001	5.69619e-07	4.94842e-07	7.98335e-05	0.107028	0.0212852
chr4:105235203:GAAGGA:G	ENSG00000168769	LOFTEE-HC;SpliceAI-0.8	0.001	5.69619e-07	4.94842e-07	7.98335e-05	0.107028	0.0212852
chr4:105235203:GAAGGA:G	ENSG00000168769	LOFTEE-HC;SpliceAI-0.8	0.01	5.69619e-07	4.94842e-07	7.98335e-05	0.107028	0.0212852
chr4:105235203:GAAGGA:G	ENSG00000168769	LOFTEE-HC;SpliceAI-0.8;AlphaMissense-0.564	0.0001	3.23538e-09	3.23237e-08	2.38674e-07	0.10108	0.0182839
chr4:105235203:GAAGGA:G	ENSG00000168769	LOFTEE-HC;SpliceAI-0.8;AlphaMissense-0.564	0.001	6.48725e-09	3.74437e-08	2.00558e-07	0.0959647	0.0174402
chr4:105235203:GAAGGA:G	ENSG00000168769	LOFTEE-HC;SpliceAI-0.8;AlphaMissense-0.564	0.01	6.48725e-09	3.74437e-08	2.00558e-07	0.0959647	0.0174402
chr4:105235203:GAAGGA:G	ENSG00000168769	Cauchy		1.44323e-08	9.94379e-08	5.89208e-07
chr4:105235207:G:GA	ENSG00000168769	AlphaMissense-0.564	0.0001	3.12667e-06	1.49505e-05	2.67707e-06	0.11346	0.0262068
chr4:105235207:G:GA	ENSG00000168769	AlphaMissense-0.564	0.001	3.14882e-06	6.95968e-05	2.85044e-06	0.0993508	0.0249772
chr4:105235207:G:GA	ENSG00000168769	AlphaMissense-0.564	0.01	3.14882e-06	6.95968e-05	2.85044e-06	0.0993508	0.0249772
chr4:105235207:G:GA	ENSG00000168769	LOFTEE-HC;SpliceAI-0.8	0.0001	5.69686e-07	4.96329e-07	8.00638e-05	0.107007	0.0212835
chr4:105235207:G:GA	ENSG00000168769	LOFTEE-HC;SpliceAI-0.8	0.001	5.69686e-07	4.96329e-07	8.00638e-05	0.107007	0.0212835
chr4:105235207:G:GA	ENSG00000168769	LOFTEE-HC;SpliceAI-0.8	0.01	5.69686e-07	4.96329e-07	8.00638e-05	0.107007	0.0212835
chr4:105235207:G:GA	ENSG00000168769	LOFTEE-HC;SpliceAI-0.8;AlphaMissense-0.564	0.0001	3.22032e-09	3.24666e-08	2.39383e-07	0.101068	0.0182843
chr4:105235207:G:GA	ENSG00000168769	LOFTEE-HC;SpliceAI-0.8;AlphaMissense-0.564	0.001	6.49159e-09	3.74533e-08	2.01229e-07	0.0959538	0.0174384
chr4:105235207:G:GA	ENSG00000168769	LOFTEE-HC;SpliceAI-0.8;AlphaMissense-0.564	0.01	6.49159e-09	3.74533e-08	2.01229e-07	0.0959538	0.0174384
chr4:105235207:G:GA	ENSG00000168769	Cauchy		1.44037e-08	9.96229e-08	5.90977e-07
chr4:105235209:A:T	ENSG00000168769	AlphaMissense-0.564	0.0001	3.12667e-06	1.49505e-05	2.67707e-06	0.11346	0.0262068
chr4:105235209:A:T	ENSG00000168769	AlphaMissense-0.564	0.001	3.14882e-06	6.95968e-05	2.85044e-06	0.0993508	0.0249772
chr4:105235209:A:T	ENSG00000168769	AlphaMissense-0.564	0.01	3.14882e-06	6.95968e-05	2.85044e-06	0.0993508	0.0249772
chr4:105235209:A:T	ENSG00000168769	LOFTEE-HC;SpliceAI-0.8	0.0001	5.69617e-07	4.94797e-07	7.98257e-05	0.107029	0.0212852
chr4:105235209:A:T	ENSG00000168769	LOFTEE-HC;SpliceAI-0.8	0.001	5.69617e-07	4.94797e-07	7.98257e-05	0.107029	0.0212852
chr4:105235209:A:T	ENSG00000168769	LOFTEE-HC;SpliceAI-0.8	0.01	5.69617e-07	4.94797e-07	7.98257e-05	0.107029	0.0212852
chr4:105235209:A:T	ENSG00000168769	LOFTEE-HC;SpliceAI-0.8;AlphaMissense-0.564	0.0001	3.23538e-09	3.23192e-08	2.3865e-07	0.10108	0.0182839
chr4:105235209:A:T	ENSG00000168769	LOFTEE-HC;SpliceAI-0.8;AlphaMissense-0.564	0.001	6.48706e-09	3.74432e-08	2.00532e-07	0.0959652	0.0174403
chr4:105235209:A:T	ENSG00000168769	LOFTEE-HC;SpliceAI-0.8;AlphaMissense-0.564	0.01	6.48706e-09	3.74432e-08	2.00532e-07	0.0959652	0.0174403
chr4:105235209:A:T	ENSG00000168769	Cauchy		1.44321e-08	9.94318e-08	5.89141e-07
chr4:105235211:A:G	ENSG00000168769	AlphaMissense-0.564	0.0001	3.12667e-06	1.49505e-05	2.67707e-06	0.11346	0.0262068
chr4:105235211:A:G	ENSG00000168769	AlphaMissense-0.564	0.001	3.14882e-06	6.95968e-05	2.85044e-06	0.0993508	0.0249772
chr4:105235211:A:G	ENSG00000168769	AlphaMissense-0.564	0.01	3.14882e-06	6.95968e-05	2.85044e-06	0.0993508	0.0249772
chr4:105235211:A:G	ENSG00000168769	LOFTEE-HC;SpliceAI-0.8	0.0001	5.69882e-07	5.00385e-07	8.05625e-05	0.106968	0.0212821
chr4:105235211:A:G	ENSG00000168769	LOFTEE-HC;SpliceAI-0.8	0.001	5.69882e-07	5.00385e-07	8.05625e-05	0.106968	0.0212821
chr4:105235211:A:G	ENSG00000168769	LOFTEE-HC;SpliceAI-0.8	0.01	5.69882e-07	5.00385e-07	8.05625e-05	0.106968	0.0212821
chr4:105235211:A:G	ENSG00000168769	LOFTEE-HC;SpliceAI-0.8;AlphaMissense-0.564	0.0001	3.22083e-09	3.27917e-08	2.40216e-07	0.101046	0.0182862
chr4:105235211:A:G	ENSG00000168769	LOFTEE-HC;SpliceAI-0.8;AlphaMissense-0.564	0.001	6.50228e-09	3.77577e-08	2.02772e-07	0.0959335	0.0174392
chr4:105235211:A:G	ENSG00000168769	LOFTEE-HC;SpliceAI-0.8;AlphaMissense-0.564	0.01	6.50228e-09	3.77577e-08	2.02772e-07	0.0959335	0.0174392
chr4:105235211:A:G	ENSG00000168769	Cauchy		1.44166e-08	1.00496e-07	5.94506e-07
chr4:105235226:TG:T	ENSG00000168769	AlphaMissense-0.564	0.0001	3.12667e-06	1.49505e-05	2.67707e-06	0.11346	0.0262068
chr4:105235226:TG:T	ENSG00000168769	AlphaMissense-0.564	0.001	3.14882e-06	6.95968e-05	2.85044e-06	0.0993508	0.0249772
chr4:105235226:TG:T	ENSG00000168769	AlphaMissense-0.564	0.01	3.14882e-06	6.95968e-05	2.85044e-06	0.0993508	0.0249772
chr4:105235226:TG:T	ENSG00000168769	LOFTEE-HC;SpliceAI-0.8	0.0001	5.69882e-07	5.00385e-07	8.05625e-05	0.106968	0.0212821
chr4:105235226:TG:T	ENSG00000168769	LOFTEE-HC;SpliceAI-0.8	0.001	5.69882e-07	5.00385e-07	8.05625e-05	0.106968	0.0212821
chr4:105235226:TG:T	ENSG00000168769	LOFTEE-HC;SpliceAI-0.8	0.01	5.69882e-07	5.00385e-07	8.05625e-05	0.106968	0.0212821
chr4:105235226:TG:T	ENSG00000168769	LOFTEE-HC;SpliceAI-0.8;AlphaMissense-0.564	0.0001	3.22083e-09	3.27917e-08	2.40216e-07	0.101046	0.0182862
chr4:105235226:TG:T	ENSG00000168769	LOFTEE-HC;SpliceAI-0.8;AlphaMissense-0.564	0.001	6.50228e-09	3.77577e-08	2.02772e-07	0.0959335	0.0174392
chr4:105235226:TG:T	ENSG00000168769	LOFTEE-HC;SpliceAI-0.8;AlphaMissense-0.564	0.01	6.50228e-09	3.77577e-08	2.02772e-07	0.0959335	0.0174392
chr4:105235226:TG:T	ENSG00000168769	Cauchy		1.44166e-08	1.00496e-07	5.94506e-07
chr4:105235230:GT:G	ENSG00000168769	AlphaMissense-0.564	0.0001	3.12667e-06	1.49505e-05	2.67707e-06	0.11346	0.0262068
chr4:105235230:GT:G	ENSG00000168769	AlphaMissense-0.564	0.001	3.14882e-06	6.95968e-05	2.85044e-06	0.0993508	0.0249772
chr4:105235230:GT:G	ENSG00000168769	AlphaMissense-0.564	0.01	3.14882e-06	6.95968e-05	2.85044e-06	0.0993508	0.0249772
chr4:105235230:GT:G	ENSG00000168769	LOFTEE-HC;SpliceAI-0.8	0.0001	5.69882e-07	5.00385e-07	8.05625e-05	0.106968	0.0212821
chr4:105235230:GT:G	ENSG00000168769	LOFTEE-HC;SpliceAI-0.8	0.001	5.69882e-07	5.00385e-07	8.05625e-05	0.106968	0.0212821
chr4:105235230:GT:G	ENSG00000168769	LOFTEE-HC;SpliceAI-0.8	0.01	5.69882e-07	5.00385e-07	8.05625e-05	0.106968	0.0212821
chr4:105235230:GT:G	ENSG00000168769	LOFTEE-HC;SpliceAI-0.8;AlphaMissense-0.564	0.0001	3.22083e-09	3.27917e-08	2.40216e-07	0.101046	0.0182862
chr4:105235230:GT:G	ENSG00000168769	LOFTEE-HC;SpliceAI-0.8;AlphaMissense-0.564	0.001	6.50228e-09	3.77577e-08	2.02772e-07	0.0959335	0.0174392
chr4:105235230:GT:G	ENSG00000168769	LOFTEE-HC;SpliceAI-0.8;AlphaMissense-0.564	0.01	6.50228e-09	3.77577e-08	2.02772e-07	0.0959335	0.0174392
chr4:105235230:GT:G	ENSG00000168769	Cauchy		1.44166e-08	1.00496e-07	5.94506e-07
chr4:105235244:C:T	ENSG00000168769	AlphaMissense-0.564	0.0001	3.12667e-06	1.49505e-05	2.67707e-06	0.11346	0.0262068
chr4:105235244:C:T	ENSG00000168769	AlphaMissense-0.564	0.001	3.14882e-06	6.95968e-05	2.85044e-06	0.0993508	0.0249772
chr4:105235244:C:T	ENSG00000168769	AlphaMissense-0.564	0.01	3.14882e-06	6.95968e-05	2.85044e-06	0.0993508	0.0249772
chr4:105235244:C:T	ENSG00000168769	LOFTEE-HC;SpliceAI-0.8	0.0001	5.69882e-07	5.00385e-07	8.05625e-05	0.106968	0.0212821
chr4:105235244:C:T	ENSG00000168769	LOFTEE-HC;SpliceAI-0.8	0.001	5.69882e-07	5.00385e-07	8.05625e-05	0.106968	0.0212821
chr4:105235244:C:T	ENSG00000168769	LOFTEE-HC;SpliceAI-0.8	0.01	5.69882e-07	5.00385e-07	8.05625e-05	0.106968	0.0212821
chr4:105235244:C:T	ENSG00000168769	LOFTEE-HC;SpliceAI-0.8;AlphaMissense-0.564	0.0001	3.22083e-09	3.27917e-08	2.40216e-07	0.101046	0.0182862
chr4:105235244:C:T	ENSG00000168769	LOFTEE-HC;SpliceAI-0.8;AlphaMissense-0.564	0.001	6.50228e-09	3.77577e-08	2.02772e-07	0.0959335	0.0174392
chr4:105235244:C:T	ENSG00000168769	LOFTEE-HC;SpliceAI-0.8;AlphaMissense-0.564	0.01	6.50228e-09	3.77577e-08	2.02772e-07	0.0959335	0.0174392
chr4:105235244:C:T	ENSG00000168769	Cauchy		1.44166e-08	1.00496e-07	5.94506e-07
chr4:105235252:AC:A	ENSG00000168769	AlphaMissense-0.564	0.0001	3.12667e-06	1.49505e-05	2.67707e-06	0.11346	0.0262068
chr4:105235252:AC:A	ENSG00000168769	AlphaMissense-0.564	0.001	3.14882e-06	6.95968e-05	2.85044e-06	0.0993508	0.0249772
chr4:105235252:AC:A	ENSG00000168769	AlphaMissense-0.564	0.01	3.14882e-06	6.95968e-05	2.85044e-06	0.0993508	0.0249772
chr4:105235252:AC:A	ENSG00000168769	LOFTEE-HC;SpliceAI-0.8	0.0001	5.69616e-07	4.94769e-07	7.98197e-05	0.107029	0.0212853
chr4:105235252:AC:A	ENSG00000168769	LOFTEE-HC;SpliceAI-0.8	0.001	5.69616e-07	4.94769e-07	7.98197e-05	0.107029	0.0212853
chr4:105235252:AC:A	ENSG00000168769	LOFTEE-HC;SpliceAI-0.8	0.01	5.69616e-07	4.94769e-07	7.98197e-05	0.107029	0.0212853
chr4:105235252:AC:A	ENSG00000168769	LOFTEE-HC;SpliceAI-0.8;AlphaMissense-0.564	0.0001	3.23536e-09	3.23197e-08	2.38641e-07	0.10108	0.0182839
chr4:105235252:AC:A	ENSG00000168769	LOFTEE-HC;SpliceAI-0.8;AlphaMissense-0.564	0.001	6.48704e-09	3.74432e-08	2.00523e-07	0.0959652	0.0174403
chr4:105235252:AC:A	ENSG00000168769	LOFTEE-HC;SpliceAI-0.8;AlphaMissense-0.564	0.01	6.48704e-09	3.74432e-08	2.00523e-07	0.0959652	0.0174403
chr4:105235252:AC:A	ENSG00000168769	Cauchy		1.4432e-08	9.94319e-08	5.89117e-07
chr4:105235265:TAACAC:T	ENSG00000168769	AlphaMissense-0.564	0.0001	3.12667e-06	1.49505e-05	2.67707e-06	0.11346	0.0262068
chr4:105235265:TAACAC:T	ENSG00000168769	AlphaMissense-0.564	0.001	3.14882e-06	6.95968e-05	2.85044e-06	0.0993508	0.0249772
chr4:105235265:TAACAC:T	ENSG00000168769	AlphaMissense-0.564	0.01	3.14882e-06	6.95968e-05	2.85044e-06	0.0993508	0.0249772
chr4:105235265:TAACAC:T	ENSG00000168769	LOFTEE-HC;SpliceAI-0.8	0.0001	5.69624e-07	4.94932e-07	7.98471e-05	0.107027	0.0212851
chr4:105235265:TAACAC:T	ENSG00000168769	LOFTEE-HC;SpliceAI-0.8	0.001	5.69624e-07	4.94932e-07	7.98471e-05	0.107027	0.0212851
chr4:105235265:TAACAC:T	ENSG00000168769	LOFTEE-HC;SpliceAI-0.8	0.01	5.69624e-07	4.94932e-07	7.98471e-05	0.107027	0.0212851
chr4:105235265:TAACAC:T	ENSG00000168769	LOFTEE-HC;SpliceAI-0.8;AlphaMissense-0.564	0.0001	3.2354e-09	3.23322e-08	2.38717e-07	0.101079	0.0182839
chr4:105235265:TAACAC:T	ENSG00000168769	LOFTEE-HC;SpliceAI-0.8;AlphaMissense-0.564	0.001	6.48746e-09	3.74441e-08	2.00595e-07	0.0959641	0.0174401
chr4:105235265:TAACAC:T	ENSG00000168769	LOFTEE-HC;SpliceAI-0.8;AlphaMissense-0.564	0.01	6.48746e-09	3.74441e-08	2.00595e-07	0.0959641	0.0174401
chr4:105235265:TAACAC:T	ENSG00000168769	Cauchy		1.44326e-08	9.94487e-08	5.89308e-07
chr4:105235266:AAC:A	ENSG00000168769	AlphaMissense-0.564	0.0001	3.12667e-06	1.49505e-05	2.67707e-06	0.11346	0.0262068
chr4:105235266:AAC:A	ENSG00000168769	AlphaMissense-0.564	0.001	3.14882e-06	6.95968e-05	2.85044e-06	0.0993508	0.0249772
chr4:105235266:AAC:A	ENSG00000168769	AlphaMissense-0.564	0.01	3.14882e-06	6.95968e-05	2.85044e-06	0.0993508	0.0249772
chr4:105235266:AAC:A	ENSG00000168769	LOFTEE-HC;SpliceAI-0.8	0.0001	5.69406e-07	4.90151e-07	7.9273e-05	0.107074	0.0212865
chr4:105235266:AAC:A	ENSG00000168769	LOFTEE-HC;SpliceAI-0.8	0.001	5.69406e-07	4.90151e-07	7.9273e-05	0.107074	0.0212865
chr4:105235266:AAC:A	ENSG00000168769	LOFTEE-HC;SpliceAI-0.8	0.01	5.69406e-07	4.90151e-07	7.9273e-05	0.107074	0.0212865
chr4:105235266:AAC:A	ENSG00000168769	LOFTEE-HC;SpliceAI-0.8;AlphaMissense-0.564	0.0001	3.23463e-09	3.03744e-08	2.36878e-07	0.101105	0.0182524
chr4:105235266:AAC:A	ENSG00000168769	LOFTEE-HC;SpliceAI-0.8;AlphaMissense-0.564	0.001	6.47673e-09	3.74168e-08	1.99734e-07	0.0959882	0.0174441
chr4:105235266:AAC:A	ENSG00000168769	LOFTEE-HC;SpliceAI-0.8;AlphaMissense-0.564	0.01	6.47673e-09	3.74168e-08	1.99734e-07	0.0959882	0.0174441
chr4:105235266:AAC:A	ENSG00000168769	Cauchy		1.4419e-08	9.72021e-08	5.86398e-07
chr4:105235274:A:G	ENSG00000168769	AlphaMissense-0.564	0.0001	3.12667e-06	1.49505e-05	2.67707e-06	0.11346	0.0262068
chr4:105235274:A:G	ENSG00000168769	AlphaMissense-0.564	0.001	3.14882e-06	6.95968e-05	2.85044e-06	0.0993508	0.0249772
chr4:105235274:A:G	ENSG00000168769	AlphaMissense-0.564	0.01	3.14882e-06	6.95968e-05	2.85044e-06	0.0993508	0.0249772
chr4:105235274:A:G	ENSG00000168769	LOFTEE-HC;SpliceAI-0.8	0.0001	5.69882e-07	5.00385e-07	8.05625e-05	0.106968	0.0212821
chr4:105235274:A:G	ENSG00000168769	LOFTEE-HC;SpliceAI-0.8	0.001	5.69882e-07	5.00385e-07	8.05625e-05	0.106968	0.0212821
chr4:105235274:A:G	ENSG00000168769	LOFTEE-HC;SpliceAI-0.8	0.01	5.69882e-07	5.00385e-07	8.05625e-05	0.106968	0.0212821
chr4:105235274:A:G	ENSG00000168769	LOFTEE-HC;SpliceAI-0.8;AlphaMissense-0.564	0.0001	3.22083e-09	3.27917e-08	2.40216e-07	0.101046	0.0182862
chr4:105235274:A:G	ENSG00000168769	LOFTEE-HC;SpliceAI-0.8;AlphaMissense-0.564	0.001	6.50228e-09	3.77577e-08	2.02772e-07	0.0959335	0.0174392
chr4:105235274:A:G	ENSG00000168769	LOFTEE-HC;SpliceAI-0.8;AlphaMissense-0.564	0.01	6.50228e-09	3.77577e-08	2.02772e-07	0.0959335	0.0174392
chr4:105235274:A:G	ENSG00000168769	Cauchy		1.44166e-08	1.00496e-07	5.94506e-07
chr4:105235275:C:CT	ENSG00000168769	AlphaMissense-0.564	0.0001	3.12667e-06	1.49505e-05	2.67707e-06	0.11346	0.0262068
chr4:105235275:C:CT	ENSG00000168769	AlphaMissense-0.564	0.001	3.14882e-06	6.95968e-05	2.85044e-06	0.0993508	0.0249772
chr4:105235275:C:CT	ENSG00000168769	AlphaMissense-0.564	0.01	3.14882e-06	6.95968e-05	2.85044e-06	0.0993508	0.0249772
chr4:105235275:C:CT	ENSG00000168769	LOFTEE-HC;SpliceAI-0.8	0.0001	5.69684e-07	4.96283e-07	8.00563e-05	0.107008	0.0212835
chr4:105235275:C:CT	ENSG00000168769	LOFTEE-HC;SpliceAI-0.8	0.001	5.69684e-07	4.96283e-07	8.00563e-05	0.107008	0.0212835
chr4:105235275:C:CT	ENSG00000168769	LOFTEE-HC;SpliceAI-0.8	0.01	5.69684e-07	4.96283e-07	8.00563e-05	0.107008	0.0212835
chr4:105235275:C:CT	ENSG00000168769	LOFTEE-HC;SpliceAI-0.8;AlphaMissense-0.564	0.0001	3.22032e-09	3.2462e-08	2.39358e-07	0.101069	0.0182843
chr4:105235275:C:CT	ENSG00000168769	LOFTEE-HC;SpliceAI-0.8;AlphaMissense-0.564	0.001	6.49144e-09	3.7453e-08	2.01205e-07	0.0959542	0.0174384
chr4:105235275:C:CT	ENSG00000168769	LOFTEE-HC;SpliceAI-0.8;AlphaMissense-0.564	0.01	6.49144e-09	3.7453e-08	2.01205e-07	0.0959542	0.0174384
chr4:105235275:C:CT	ENSG00000168769	Cauchy		1.44035e-08	9.96169e-08	5.90915e-07
chr4:105235275:CT:C	ENSG00000168769	AlphaMissense-0.564	0.0001	3.12667e-06	1.49505e-05	2.67707e-06	0.11346	0.0262068
chr4:105235275:CT:C	ENSG00000168769	AlphaMissense-0.564	0.001	3.14882e-06	6.95968e-05	2.85044e-06	0.0993508	0.0249772
chr4:105235275:CT:C	ENSG00000168769	AlphaMissense-0.564	0.01	3.14882e-06	6.95968e-05	2.85044e-06	0.0993508	0.0249772
chr4:105235275:CT:C	ENSG00000168769	LOFTEE-HC;SpliceAI-0.8	0.0001	5.69503e-07	4.92444e-07	7.94587e-05	0.107062	0.0212879
chr4:105235275:CT:C	ENSG00000168769	LOFTEE-HC;SpliceAI-0.8	0.001	5.69503e-07	4.92444e-07	7.94587e-05	0.107062	0.0212879
chr4:105235275:CT:C	ENSG00000168769	LOFTEE-HC;SpliceAI-0.8	0.01	5.69503e-07	4.92444e-07	7.94587e-05	0.107062	0.0212879
chr4:105235275:CT:C	ENSG00000168769	LOFTEE-HC;SpliceAI-0.8;AlphaMissense-0.564	0.0001	3.23502e-09	3.20978e-08	2.37542e-07	0.101099	0.0182832
chr4:105235275:CT:C	ENSG00000168769	LOFTEE-HC;SpliceAI-0.8;AlphaMissense-0.564	0.001	6.48074e-09	3.74276e-08	2.00371e-07	0.0959821	0.0174431
chr4:105235275:CT:C	ENSG00000168769	LOFTEE-HC;SpliceAI-0.8;AlphaMissense-0.564	0.01	6.48074e-09	3.74276e-08	2.00371e-07	0.0959821	0.0174431
chr4:105235275:CT:C	ENSG00000168769	Cauchy		1.44243e-08	9.91418e-08	5.88073e-07
chr4:105235279:T:A	ENSG00000168769	AlphaMissense-0.564	0.0001	3.12667e-06	1.49505e-05	2.67707e-06	0.11346	0.0262068
chr4:105235279:T:A	ENSG00000168769	AlphaMissense-0.564	0.001	3.14882e-06	6.95968e-05	2.85044e-06	0.0993508	0.0249772
chr4:105235279:T:A	ENSG00000168769	AlphaMissense-0.564	0.01	3.14882e-06	6.95968e-05	2.85044e-06	0.0993508	0.0249772
chr4:105235279:T:A	ENSG00000168769	LOFTEE-HC;SpliceAI-0.8	0.0001	5.69635e-07	4.95193e-07	7.98835e-05	0.107023	0.0212848
chr4:105235279:T:A	ENSG00000168769	LOFTEE-HC;SpliceAI-0.8	0.001	5.69635e-07	4.95193e-07	7.98835e-05	0.107023	0.0212848
chr4:105235279:T:A	ENSG00000168769	LOFTEE-HC;SpliceAI-0.8	0.01	5.69635e-07	4.95193e-07	7.98835e-05	0.107023	0.0212848
chr4:105235279:T:A	ENSG00000168769	LOFTEE-HC;SpliceAI-0.8;AlphaMissense-0.564	0.0001	3.23543e-09	3.23616e-08	2.38839e-07	0.101077	0.018284
chr4:105235279:T:A	ENSG00000168769	LOFTEE-HC;SpliceAI-0.8;AlphaMissense-0.564	0.001	6.48826e-09	3.74461e-08	2.0071e-07	0.0959621	0.0174398
chr4:105235279:T:A	ENSG00000168769	LOFTEE-HC;SpliceAI-0.8;AlphaMissense-0.564	0.01	6.48826e-09	3.74461e-08	2.0071e-07	0.0959621	0.0174398
chr4:105235279:T:A	ENSG00000168769	Cauchy		1.44335e-08	9.94861e-08	5.89612e-07
chr4:105235281:A:C	ENSG00000168769	AlphaMissense-0.564	0.0001	3.12667e-06	1.49505e-05	2.67707e-06	0.11346	0.0262068
chr4:105235281:A:C	ENSG00000168769	AlphaMissense-0.564	0.001	3.14882e-06	6.95968e-05	2.85044e-06	0.0993508	0.0249772
chr4:105235281:A:C	ENSG00000168769	AlphaMissense-0.564	0.01	3.14882e-06	6.95968e-05	2.85044e-06	0.0993508	0.0249772
chr4:105235281:A:C	ENSG00000168769	LOFTEE-HC;SpliceAI-0.8	0.0001	5.69882e-07	5.00385e-07	8.05625e-05	0.106968	0.0212821
chr4:105235281:A:C	ENSG00000168769	LOFTEE-HC;SpliceAI-0.8	0.001	5.69882e-07	5.00385e-07	8.05625e-05	0.106968	0.0212821
chr4:105235281:A:C	ENSG00000168769	LOFTEE-HC;SpliceAI-0.8	0.01	5.69882e-07	5.00385e-07	8.05625e-05	0.106968	0.0212821
chr4:105235281:A:C	ENSG00000168769	LOFTEE-HC;SpliceAI-0.8;AlphaMissense-0.564	0.0001	3.22083e-09	3.27917e-08	2.40216e-07	0.101046	0.0182862
chr4:105235281:A:C	ENSG00000168769	LOFTEE-HC;SpliceAI-0.8;AlphaMissense-0.564	0.001	6.50228e-09	3.77577e-08	2.02772e-07	0.0959335	0.0174392
chr4:105235281:A:C	ENSG00000168769	LOFTEE-HC;SpliceAI-0.8;AlphaMissense-0.564	0.01	6.50228e-09	3.77577e-08	2.02772e-07	0.0959335	0.0174392
chr4:105235281:A:C	ENSG00000168769	Cauchy		1.44166e-08	1.00496e-07	5.94506e-07
chr4:105235284:G:T	ENSG00000168769	AlphaMissense-0.564	0.0001	3.12667e-06	1.49505e-05	2.67707e-06	0.11346	0.0262068
chr4:105235284:G:T	ENSG00000168769	AlphaMissense-0.564	0.001	3.14882e-06	6.95968e-05	2.85044e-06	0.0993508	0.0249772
chr4:105235284:G:T	ENSG00000168769	AlphaMissense-0.564	0.01	3.14882e-06	6.95968e-05	2.85044e-06	0.0993508	0.0249772
chr4:105235284:G:T	ENSG00000168769	LOFTEE-HC;SpliceAI-0.8	0.0001	5.69113e-07	4.83766e-07	7.83079e-05	0.107157	0.0212924
chr4:105235284:G:T	ENSG00000168769	LOFTEE-HC;SpliceAI-0.8	0.001	5.69113e-07	4.83766e-07	7.83079e-05	0.107157	0.0212924
chr4:105235284:G:T	ENSG00000168769	LOFTEE-HC;SpliceAI-0.8	0.01	5.69113e-07	4.83766e-07	7.83079e-05	0.107157	0.0212924
chr4:105235284:G:T	ENSG00000168769	LOFTEE-HC;SpliceAI-0.8;AlphaMissense-0.564	0.0001	3.23369e-09	2.97382e-08	2.33841e-07	0.101151	0.0182486
chr4:105235284:G:T	ENSG00000168769	LOFTEE-HC;SpliceAI-0.8;AlphaMissense-0.564	0.001	6.46253e-09	3.7033e-08	1.96851e-07	0.0960314	0.0174461
chr4:105235284:G:T	ENSG00000168769	LOFTEE-HC;SpliceAI-0.8;AlphaMissense-0.564	0.01	6.46253e-09	3.7033e-08	1.96851e-07	0.0960314	0.0174461
chr4:105235284:G:T	ENSG00000168769	Cauchy		1.44012e-08	9.58165e-08	5.78782e-07
chr4:105235297:AG:A	ENSG00000168769	AlphaMissense-0.564	0.0001	3.12667e-06	1.49505e-05	2.67707e-06	0.11346	0.0262068
chr4:105235297:AG:A	ENSG00000168769	AlphaMissense-0.564	0.001	3.14882e-06	6.95968e-05	2.85044e-06	0.0993508	0.0249772
chr4:105235297:AG:A	ENSG00000168769	AlphaMissense-0.564	0.01	3.14882e-06	6.95968e-05	2.85044e-06	0.0993508	0.0249772
chr4:105235297:AG:A	ENSG00000168769	LOFTEE-HC;SpliceAI-0.8	0.0001	5.69479e-07	4.91926e-07	7.938e-05	0.107068	0.0212884
chr4:105235297:AG:A	ENSG00000168769	LOFTEE-HC;SpliceAI-0.8	0.001	5.69479e-07	4.91926e-07	7.938e-05	0.107068	0.0212884
chr4:105235297:AG:A	ENSG00000168769	LOFTEE-HC;SpliceAI-0.8	0.01	5.69479e-07	4.91926e-07	7.938e-05	0.107068	0.0212884
chr4:105235297:AG:A	ENSG00000168769	LOFTEE-HC;SpliceAI-0.8;AlphaMissense-0.564	0.0001	3.23494e-09	3.20442e-08	2.37295e-07	0.101103	0.018283
chr4:105235297:AG:A	ENSG00000168769	LOFTEE-HC;SpliceAI-0.8;AlphaMissense-0.564	0.001	6.47934e-09	3.74238e-08	2.00139e-07	0.0959857	0.0174437
chr4:105235297:AG:A	ENSG00000168769	LOFTEE-HC;SpliceAI-0.8;AlphaMissense-0.564	0.01	6.47934e-09	3.74238e-08	2.00139e-07	0.0959857	0.0174437
chr4:105235297:AG:A	ENSG00000168769	Cauchy		1.44226e-08	9.90721e-08	5.8746e-07
chr4:105235323:C:T	ENSG00000168769	AlphaMissense-0.564	0.0001	3.12667e-06	1.49505e-05	2.67707e-06	0.11346	0.0262068
chr4:105235323:C:T	ENSG00000168769	AlphaMissense-0.564	0.001	3.14882e-06	6.95968e-05	2.85044e-06	0.0993508	0.0249772
chr4:105235323:C:T	ENSG00000168769	AlphaMissense-0.564	0.01	3.14882e-06	6.95968e-05	2.85044e-06	0.0993508	0.0249772
chr4:105235323:C:T	ENSG00000168769	LOFTEE-HC;SpliceAI-0.8	0.0001	5.6967e-07	4.95993e-07	8.00129e-05	0.107012	0.0212839
chr4:105235323:C:T	ENSG00000168769	LOFTEE-HC;SpliceAI-0.8	0.001	5.6967e-07	4.95993e-07	8.00129e-05	0.107012	0.0212839
chr4:105235323:C:T	ENSG00000168769	LOFTEE-HC;SpliceAI-0.8	0.01	5.6967e-07	4.95993e-07	8.00129e-05	0.107012	0.0212839
chr4:105235323:C:T	ENSG00000168769	LOFTEE-HC;SpliceAI-0.8;AlphaMissense-0.564	0.0001	3.22029e-09	3.24333e-08	2.3922e-07	0.101071	0.0182842
chr4:105235323:C:T	ENSG00000168769	LOFTEE-HC;SpliceAI-0.8;AlphaMissense-0.564	0.001	6.49058e-09	3.74511e-08	2.01076e-07	0.0959564	0.0174388
chr4:105235323:C:T	ENSG00000168769	LOFTEE-HC;SpliceAI-0.8;AlphaMissense-0.564	0.01	6.49058e-09	3.74511e-08	2.01076e-07	0.0959564	0.0174388
chr4:105235323:C:T	ENSG00000168769	Cauchy		1.44025e-08	9.95801e-08	5.90574e-07
chr4:105235328:T:C	ENSG00000168769	AlphaMissense-0.564	0.0001	3.12667e-06	1.49505e-05	2.67707e-06	0.11346	0.0262068
chr4:105235328:T:C	ENSG00000168769	AlphaMissense-0.564	0.001	3.14882e-06	6.95968e-05	2.85044e-06	0.0993508	0.0249772
chr4:105235328:T:C	ENSG00000168769	AlphaMissense-0.564	0.01	3.14882e-06	6.95968e-05	2.85044e-06	0.0993508	0.0249772
chr4:105235328:T:C	ENSG00000168769	LOFTEE-HC;SpliceAI-0.8	0.0001	5.69882e-07	5.00385e-07	8.05625e-05	0.106968	0.0212821
chr4:105235328:T:C	ENSG00000168769	LOFTEE-HC;SpliceAI-0.8	0.001	5.69882e-07	5.00385e-07	8.05625e-05	0.106968	0.0212821
chr4:105235328:T:C	ENSG00000168769	LOFTEE-HC;SpliceAI-0.8	0.01	5.69882e-07	5.00385e-07	8.05625e-05	0.106968	0.0212821
chr4:105235328:T:C	ENSG00000168769	LOFTEE-HC;SpliceAI-0.8;AlphaMissense-0.564	0.0001	3.22083e-09	3.27917e-08	2.40216e-07	0.101046	0.0182862
chr4:105235328:T:C	ENSG00000168769	LOFTEE-HC;SpliceAI-0.8;AlphaMissense-0.564	0.001	6.50228e-09	3.77577e-08	2.02772e-07	0.0959335	0.0174392
chr4:105235328:T:C	ENSG00000168769	LOFTEE-HC;SpliceAI-0.8;AlphaMissense-0.564	0.01	6.50228e-09	3.77577e-08	2.02772e-07	0.0959335	0.0174392
chr4:105235328:T:C	ENSG00000168769	Cauchy		1.44166e-08	1.00496e-07	5.94506e-07
chr4:105235331:T:C	ENSG00000168769	AlphaMissense-0.564	0.0001	3.12667e-06	1.49505e-05	2.67707e-06	0.11346	0.0262068
chr4:105235331:T:C	ENSG00000168769	AlphaMissense-0.564	0.001	3.14882e-06	6.95968e-05	2.85044e-06	0.0993508	0.0249772
chr4:105235331:T:C	ENSG00000168769	AlphaMissense-0.564	0.01	3.14882e-06	6.95968e-05	2.85044e-06	0.0993508	0.0249772
chr4:105235331:T:C	ENSG00000168769	LOFTEE-HC;SpliceAI-0.8	0.0001	5.69882e-07	5.00385e-07	8.05625e-05	0.106968	0.0212821
chr4:105235331:T:C	ENSG00000168769	LOFTEE-HC;SpliceAI-0.8	0.001	5.69882e-07	5.00385e-07	8.05625e-05	0.106968	0.0212821
chr4:105235331:T:C	ENSG00000168769	LOFTEE-HC;SpliceAI-0.8	0.01	5.69882e-07	5.00385e-07	8.05625e-05	0.106968	0.0212821
chr4:105235331:T:C	ENSG00000168769	LOFTEE-HC;SpliceAI-0.8;AlphaMissense-0.564	0.0001	3.22083e-09	3.27917e-08	2.40216e-07	0.101046	0.0182862
chr4:105235331:T:C	ENSG00000168769	LOFTEE-HC;SpliceAI-0.8;AlphaMissense-0.564	0.001	6.50228e-09	3.77577e-08	2.02772e-07	0.0959335	0.0174392
chr4:105235331:T:C	ENSG00000168769	LOFTEE-HC;SpliceAI-0.8;AlphaMissense-0.564	0.01	6.50228e-09	3.77577e-08	2.02772e-07	0.0959335	0.0174392
chr4:105235331:T:C	ENSG00000168769	Cauchy		1.44166e-08	1.00496e-07	5.94506e-07
chr4:105235340:T:C	ENSG00000168769	AlphaMissense-0.564	0.0001	3.12667e-06	1.49505e-05	2.67707e-06	0.11346	0.0262068
chr4:105235340:T:C	ENSG00000168769	AlphaMissense-0.564	0.001	3.14882e-06	6.95968e-05	2.85044e-06	0.0993508	0.0249772
chr4:105235340:T:C	ENSG00000168769	AlphaMissense-0.564	0.01	3.14882e-06	6.95968e-05	2.85044e-06	0.0993508	0.0249772
chr4:105235340:T:C	ENSG00000168769	LOFTEE-HC;SpliceAI-0.8	0.0001	5.69882e-07	5.00385e-07	8.05625e-05	0.106968	0.0212821
chr4:105235340:T:C	ENSG00000168769	LOFTEE-HC;SpliceAI-0.8	0.001	5.69882e-07	5.00385e-07	8.05625e-05	0.106968	0.0212821
chr4:105235340:T:C	ENSG00000168769	LOFTEE-HC;SpliceAI-0.8	0.01	5.69882e-07	5.00385e-07	8.05625e-05	0.106968	0.0212821
chr4:105235340:T:C	ENSG00000168769	LOFTEE-HC;SpliceAI-0.8;AlphaMissense-0.564	0.0001	3.22083e-09	3.27917e-08	2.40216e-07	0.101046	0.0182862
chr4:105235340:T:C	ENSG00000168769	LOFTEE-HC;SpliceAI-0.8;AlphaMissense-0.564	0.001	6.50228e-09	3.77577e-08	2.02772e-07	0.0959335	0.0174392
chr4:105235340:T:C	ENSG00000168769	LOFTEE-HC;SpliceAI-0.8;AlphaMissense-0.564	0.01	6.50228e-09	3.77577e-08	2.02772e-07	0.0959335	0.0174392
chr4:105235340:T:C	ENSG00000168769	Cauchy		1.44166e-08	1.00496e-07	5.94506e-07
chr4:105235346:T:C	ENSG00000168769	AlphaMissense-0.564	0.0001	3.12667e-06	1.49505e-05	2.67707e-06	0.11346	0.0262068
chr4:105235346:T:C	ENSG00000168769	AlphaMissense-0.564	0.001	3.14882e-06	6.95968e-05	2.85044e-06	0.0993508	0.0249772
chr4:105235346:T:C	ENSG00000168769	AlphaMissense-0.564	0.01	3.14882e-06	6.95968e-05	2.85044e-06	0.0993508	0.0249772
chr4:105235346:T:C	ENSG00000168769	LOFTEE-HC;SpliceAI-0.8	0.0001	5.69882e-07	5.00385e-07	8.05625e-05	0.106968	0.0212821
chr4:105235346:T:C	ENSG00000168769	LOFTEE-HC;SpliceAI-0.8	0.001	5.69882e-07	5.00385e-07	8.05625e-05	0.106968	0.0212821
chr4:105235346:T:C	ENSG00000168769	LOFTEE-HC;SpliceAI-0.8	0.01	5.69882e-07	5.00385e-07	8.05625e-05	0.106968	0.0212821
chr4:105235346:T:C	ENSG00000168769	LOFTEE-HC;SpliceAI-0.8;AlphaMissense-0.564	0.0001	3.22083e-09	3.27917e-08	2.40216e-07	0.101046	0.0182862
chr4:105235346:T:C	ENSG00000168769	LOFTEE-HC;SpliceAI-0.8;AlphaMissense-0.564	0.001	6.50228e-09	3.77577e-08	2.02772e-07	0.0959335	0.0174392
chr4:105235346:T:C	ENSG00000168769	LOFTEE-HC;SpliceAI-0.8;AlphaMissense-0.564	0.01	6.50228e-09	3.77577e-08	2.02772e-07	0.0959335	0.0174392
chr4:105235346:T:C	ENSG00000168769	Cauchy		1.44166e-08	1.00496e-07	5.94506e-07
chr4:105235348:T:TATGCAGCCCTTCTCCGATGCTTTCTGAAAGGCCTCAGAATAATTGTGTGAACAGGAATGAC	ENSG00000168769	AlphaMissense-0.564	0.0001	3.12667e-06	1.49505e-05	2.67707e-06	0.11346	0.0262068
chr4:105235348:T:TATGCAGCCCTTCTCCGATGCTTTCTGAAAGGCCTCAGAATAATTGTGTGAACAGGAATGAC	ENSG00000168769	AlphaMissense-0.564	0.001	3.14882e-06	6.95968e-05	2.85044e-06	0.0993508	0.0249772
chr4:105235348:T:TATGCAGCCCTTCTCCGATGCTTTCTGAAAGGCCTCAGAATAATTGTGTGAACAGGAATGAC	ENSG00000168769	AlphaMissense-0.564	0.01	3.14882e-06	6.95968e-05	2.85044e-06	0.0993508	0.0249772
chr4:105235348:T:TATGCAGCCCTTCTCCGATGCTTTCTGAAAGGCCTCAGAATAATTGTGTGAACAGGAATGAC	ENSG00000168769	LOFTEE-HC;SpliceAI-0.8	0.0001	5.69882e-07	5.00385e-07	8.05625e-05	0.106968	0.0212821
chr4:105235348:T:TATGCAGCCCTTCTCCGATGCTTTCTGAAAGGCCTCAGAATAATTGTGTGAACAGGAATGAC	ENSG00000168769	LOFTEE-HC;SpliceAI-0.8	0.001	5.69882e-07	5.00385e-07	8.05625e-05	0.106968	0.0212821
chr4:105235348:T:TATGCAGCCCTTCTCCGATGCTTTCTGAAAGGCCTCAGAATAATTGTGTGAACAGGAATGAC	ENSG00000168769	LOFTEE-HC;SpliceAI-0.8	0.01	5.69882e-07	5.00385e-07	8.05625e-05	0.106968	0.0212821
chr4:105235348:T:TATGCAGCCCTTCTCCGATGCTTTCTGAAAGGCCTCAGAATAATTGTGTGAACAGGAATGAC	ENSG00000168769	LOFTEE-HC;SpliceAI-0.8;AlphaMissense-0.564	0.0001	3.22083e-09	3.27917e-08	2.40216e-07	0.101046	0.0182862
chr4:105235348:T:TATGCAGCCCTTCTCCGATGCTTTCTGAAAGGCCTCAGAATAATTGTGTGAACAGGAATGAC	ENSG00000168769	LOFTEE-HC;SpliceAI-0.8;AlphaMissense-0.564	0.001	6.50228e-09	3.77577e-08	2.02772e-07	0.0959335	0.0174392
chr4:105235348:T:TATGCAGCCCTTCTCCGATGCTTTCTGAAAGGCCTCAGAATAATTGTGTGAACAGGAATGAC	ENSG00000168769	LOFTEE-HC;SpliceAI-0.8;AlphaMissense-0.564	0.01	6.50228e-09	3.77577e-08	2.02772e-07	0.0959335	0.0174392
chr4:105235348:T:TATGCAGCCCTTCTCCGATGCTTTCTGAAAGGCCTCAGAATAATTGTGTGAACAGGAATGAC	ENSG00000168769	Cauchy		1.44166e-08	1.00496e-07	5.94506e-07
chr4:105235349:A:G	ENSG00000168769	AlphaMissense-0.564	0.0001	3.12667e-06	1.49505e-05	2.67707e-06	0.11346	0.0262068
chr4:105235349:A:G	ENSG00000168769	AlphaMissense-0.564	0.001	3.14882e-06	6.95968e-05	2.85044e-06	0.0993508	0.0249772
chr4:105235349:A:G	ENSG00000168769	AlphaMissense-0.564	0.01	3.14882e-06	6.95968e-05	2.85044e-06	0.0993508	0.0249772
chr4:105235349:A:G	ENSG00000168769	LOFTEE-HC;SpliceAI-0.8	0.0001	5.69882e-07	5.00385e-07	8.05625e-05	0.106968	0.0212821
chr4:105235349:A:G	ENSG00000168769	LOFTEE-HC;SpliceAI-0.8	0.001	5.69882e-07	5.00385e-07	8.05625e-05	0.106968	0.0212821
chr4:105235349:A:G	ENSG00000168769	LOFTEE-HC;SpliceAI-0.8	0.01	5.69882e-07	5.00385e-07	8.05625e-05	0.106968	0.0212821
chr4:105235349:A:G	ENSG00000168769	LOFTEE-HC;SpliceAI-0.8;AlphaMissense-0.564	0.0001	3.22083e-09	3.27917e-08	2.40216e-07	0.101046	0.0182862
chr4:105235349:A:G	ENSG00000168769	LOFTEE-HC;SpliceAI-0.8;AlphaMissense-0.564	0.001	6.50228e-09	3.77577e-08	2.02772e-07	0.0959335	0.0174392
chr4:105235349:A:G	ENSG00000168769	LOFTEE-HC;SpliceAI-0.8;AlphaMissense-0.564	0.01	6.50228e-09	3.77577e-08	2.02772e-07	0.0959335	0.0174392
chr4:105235349:A:G	ENSG00000168769	Cauchy		1.44166e-08	1.00496e-07	5.94506e-07
chr4:105235355:C:T	ENSG00000168769	AlphaMissense-0.564	0.0001	3.12667e-06	1.49505e-05	2.67707e-06	0.11346	0.0262068
chr4:105235355:C:T	ENSG00000168769	AlphaMissense-0.564	0.001	3.14882e-06	6.95968e-05	2.85044e-06	0.0993508	0.0249772
chr4:105235355:C:T	ENSG00000168769	AlphaMissense-0.564	0.01	3.14882e-06	6.95968e-05	2.85044e-06	0.0993508	0.0249772
chr4:105235355:C:T	ENSG00000168769	LOFTEE-HC;SpliceAI-0.8	0.0001	5.69882e-07	5.00385e-07	8.05625e-05	0.106968	0.0212821
chr4:105235355:C:T	ENSG00000168769	LOFTEE-HC;SpliceAI-0.8	0.001	5.69882e-07	5.00385e-07	8.05625e-05	0.106968	0.0212821
chr4:105235355:C:T	ENSG00000168769	LOFTEE-HC;SpliceAI-0.8	0.01	5.69882e-07	5.00385e-07	8.05625e-05	0.106968	0.0212821
chr4:105235355:C:T	ENSG00000168769	LOFTEE-HC;SpliceAI-0.8;AlphaMissense-0.564	0.0001	3.22083e-09	3.27917e-08	2.40216e-07	0.101046	0.0182862
chr4:105235355:C:T	ENSG00000168769	LOFTEE-HC;SpliceAI-0.8;AlphaMissense-0.564	0.001	6.50228e-09	3.77577e-08	2.02772e-07	0.0959335	0.0174392
chr4:105235355:C:T	ENSG00000168769	LOFTEE-HC;SpliceAI-0.8;AlphaMissense-0.564	0.01	6.50228e-09	3.77577e-08	2.02772e-07	0.0959335	0.0174392
chr4:105235355:C:T	ENSG00000168769	Cauchy		1.44166e-08	1.00496e-07	5.94506e-07
chr4:105235359:TC:T	ENSG00000168769	AlphaMissense-0.564	0.0001	3.12667e-06	1.49505e-05	2.67707e-06	0.11346	0.0262068
chr4:105235359:TC:T	ENSG00000168769	AlphaMissense-0.564	0.001	3.14882e-06	6.95968e-05	2.85044e-06	0.0993508	0.0249772
chr4:105235359:TC:T	ENSG00000168769	AlphaMissense-0.564	0.01	3.14882e-06	6.95968e-05	2.85044e-06	0.0993508	0.0249772
chr4:105235359:TC:T	ENSG00000168769	LOFTEE-HC;SpliceAI-0.8	0.0001	5.69634e-07	4.95167e-07	7.98848e-05	0.107024	0.0212848
chr4:105235359:TC:T	ENSG00000168769	LOFTEE-HC;SpliceAI-0.8	0.001	5.69634e-07	4.95167e-07	7.98848e-05	0.107024	0.0212848
chr4:105235359:TC:T	ENSG00000168769	LOFTEE-HC;SpliceAI-0.8	0.01	5.69634e-07	4.95167e-07	7.98848e-05	0.107024	0.0212848
chr4:105235359:TC:T	ENSG00000168769	LOFTEE-HC;SpliceAI-0.8;AlphaMissense-0.564	0.0001	3.23544e-09	3.23548e-08	2.3883e-07	0.101077	0.018284
chr4:105235359:TC:T	ENSG00000168769	LOFTEE-HC;SpliceAI-0.8;AlphaMissense-0.564	0.001	6.48814e-09	3.74457e-08	2.00704e-07	0.0959624	0.0174398
chr4:105235359:TC:T	ENSG00000168769	LOFTEE-HC;SpliceAI-0.8;AlphaMissense-0.564	0.01	6.48814e-09	3.74457e-08	2.00704e-07	0.0959624	0.0174398
chr4:105235359:TC:T	ENSG00000168769	Cauchy		1.44334e-08	9.94781e-08	5.89594e-07
chr4:105235361:T:C	ENSG00000168769	AlphaMissense-0.564	0.0001	3.12667e-06	1.49505e-05	2.67707e-06	0.11346	0.0262068
chr4:105235361:T:C	ENSG00000168769	AlphaMissense-0.564	0.001	3.14882e-06	6.95968e-05	2.85044e-06	0.0993508	0.0249772
chr4:105235361:T:C	ENSG00000168769	AlphaMissense-0.564	0.01	3.14882e-06	6.95968e-05	2.85044e-06	0.0993508	0.0249772
chr4:105235361:T:C	ENSG00000168769	LOFTEE-HC;SpliceAI-0.8	0.0001	5.69882e-07	5.00385e-07	8.05625e-05	0.106968	0.0212821
chr4:105235361:T:C	ENSG00000168769	LOFTEE-HC;SpliceAI-0.8	0.001	5.69882e-07	5.00385e-07	8.05625e-05	0.106968	0.0212821
chr4:105235361:T:C	ENSG00000168769	LOFTEE-HC;SpliceAI-0.8	0.01	5.69882e-07	5.00385e-07	8.05625e-05	0.106968	0.0212821
chr4:105235361:T:C	ENSG00000168769	LOFTEE-HC;SpliceAI-0.8;AlphaMissense-0.564	0.0001	3.22083e-09	3.27917e-08	2.40216e-07	0.101046	0.0182862
chr4:105235361:T:C	ENSG00000168769	LOFTEE-HC;SpliceAI-0.8;AlphaMissense-0.564	0.001	6.50228e-09	3.77577e-08	2.02772e-07	0.0959335	0.0174392
chr4:105235361:T:C	ENSG00000168769	LOFTEE-HC;SpliceAI-0.8;AlphaMissense-0.564	0.01	6.50228e-09	3.77577e-08	2.02772e-07	0.0959335	0.0174392
chr4:105235361:T:C	ENSG00000168769	Cauchy		1.44166e-08	1.00496e-07	5.94506e-07
chr4:105235364:G:A	ENSG00000168769	AlphaMissense-0.564	0.0001	3.12667e-06	1.49505e-05	2.67707e-06	0.11346	0.0262068
chr4:105235364:G:A	ENSG00000168769	AlphaMissense-0.564	0.001	3.14882e-06	6.95968e-05	2.85044e-06	0.0993508	0.0249772
chr4:105235364:G:A	ENSG00000168769	AlphaMissense-0.564	0.01	3.14882e-06	6.95968e-05	2.85044e-06	0.0993508	0.0249772
chr4:105235364:G:A	ENSG00000168769	LOFTEE-HC;SpliceAI-0.8	0.0001	5.69882e-07	5.00385e-07	8.05625e-05	0.106968	0.0212821
chr4:105235364:G:A	ENSG00000168769	LOFTEE-HC;SpliceAI-0.8	0.001	5.69882e-07	5.00385e-07	8.05625e-05	0.106968	0.0212821
chr4:105235364:G:A	ENSG00000168769	LOFTEE-HC;SpliceAI-0.8	0.01	5.69882e-07	5.00385e-07	8.05625e-05	0.106968	0.0212821
chr4:105235364:G:A	ENSG00000168769	LOFTEE-HC;SpliceAI-0.8;AlphaMissense-0.564	0.0001	3.22083e-09	3.27917e-08	2.40216e-07	0.101046	0.0182862
chr4:105235364:G:A	ENSG00000168769	LOFTEE-HC;SpliceAI-0.8;AlphaMissense-0.564	0.001	6.50228e-09	3.77577e-08	2.02772e-07	0.0959335	0.0174392
chr4:105235364:G:A	ENSG00000168769	LOFTEE-HC;SpliceAI-0.8;AlphaMissense-0.564	0.01	6.50228e-09	3.77577e-08	2.02772e-07	0.0959335	0.0174392
chr4:105235364:G:A	ENSG00000168769	Cauchy		1.44166e-08	1.00496e-07	5.94506e-07
chr4:105235373:T:C	ENSG00000168769	AlphaMissense-0.564	0.0001	3.12667e-06	1.49505e-05	2.67707e-06	0.11346	0.0262068
chr4:105235373:T:C	ENSG00000168769	AlphaMissense-0.564	0.001	3.14882e-06	6.95968e-05	2.85044e-06	0.0993508	0.0249772
chr4:105235373:T:C	ENSG00000168769	AlphaMissense-0.564	0.01	3.14882e-06	6.95968e-05	2.85044e-06	0.0993508	0.0249772
chr4:105235373:T:C	ENSG00000168769	LOFTEE-HC;SpliceAI-0.8	0.0001	5.69882e-07	5.00385e-07	8.05625e-05	0.106968	0.0212821
chr4:105235373:T:C	ENSG00000168769	LOFTEE-HC;SpliceAI-0.8	0.001	5.69882e-07	5.00385e-07	8.05625e-05	0.106968	0.0212821
chr4:105235373:T:C	ENSG00000168769	LOFTEE-HC;SpliceAI-0.8	0.01	5.69882e-07	5.00385e-07	8.05625e-05	0.106968	0.0212821
chr4:105235373:T:C	ENSG00000168769	LOFTEE-HC;SpliceAI-0.8;AlphaMissense-0.564	0.0001	3.22083e-09	3.27917e-08	2.40216e-07	0.101046	0.0182862
chr4:105235373:T:C	ENSG00000168769	LOFTEE-HC;SpliceAI-0.8;AlphaMissense-0.564	0.001	6.50228e-09	3.77577e-08	2.02772e-07	0.0959335	0.0174392
chr4:105235373:T:C	ENSG00000168769	LOFTEE-HC;SpliceAI-0.8;AlphaMissense-0.564	0.01	6.50228e-09	3.77577e-08	2.02772e-07	0.0959335	0.0174392
chr4:105235373:T:C	ENSG00000168769	Cauchy		1.44166e-08	1.00496e-07	5.94506e-07
chr4:105235379:GC:G	ENSG00000168769	AlphaMissense-0.564	0.0001	3.12667e-06	1.49505e-05	2.67707e-06	0.11346	0.0262068
chr4:105235379:GC:G	ENSG00000168769	AlphaMissense-0.564	0.001	3.14882e-06	6.95968e-05	2.85044e-06	0.0993508	0.0249772
chr4:105235379:GC:G	ENSG00000168769	AlphaMissense-0.564	0.01	3.14882e-06	6.95968e-05	2.85044e-06	0.0993508	0.0249772
chr4:105235379:GC:G	ENSG00000168769	LOFTEE-HC;SpliceAI-0.8	0.0001	5.69668e-07	4.95935e-07	8.00039e-05	0.107013	0.0212839
chr4:105235379:GC:G	ENSG00000168769	LOFTEE-HC;SpliceAI-0.8	0.001	5.69668e-07	4.95935e-07	8.00039e-05	0.107013	0.0212839
chr4:105235379:GC:G	ENSG00000168769	LOFTEE-HC;SpliceAI-0.8	0.01	5.69668e-07	4.95935e-07	8.00039e-05	0.107013	0.0212839
chr4:105235379:GC:G	ENSG00000168769	LOFTEE-HC;SpliceAI-0.8;AlphaMissense-0.564	0.0001	3.22028e-09	3.24286e-08	2.39194e-07	0.101071	0.0182842
chr4:105235379:GC:G	ENSG00000168769	LOFTEE-HC;SpliceAI-0.8;AlphaMissense-0.564	0.001	6.4904e-09	3.74507e-08	2.01049e-07	0.0959568	0.0174389
chr4:105235379:GC:G	ENSG00000168769	LOFTEE-HC;SpliceAI-0.8;AlphaMissense-0.564	0.01	6.4904e-09	3.74507e-08	2.01049e-07	0.0959568	0.0174389
chr4:105235379:GC:G	ENSG00000168769	Cauchy		1.44023e-08	9.95737e-08	5.90505e-07
chr4:105235383:C:T	ENSG00000168769	AlphaMissense-0.564	0.0001	3.12667e-06	1.49505e-05	2.67707e-06	0.11346	0.0262068
chr4:105235383:C:T	ENSG00000168769	AlphaMissense-0.564	0.001	3.14882e-06	6.95968e-05	2.85044e-06	0.0993508	0.0249772
chr4:105235383:C:T	ENSG00000168769	AlphaMissense-0.564	0.01	3.14882e-06	6.95968e-05	2.85044e-06	0.0993508	0.0249772
chr4:105235383:C:T	ENSG00000168769	LOFTEE-HC;SpliceAI-0.8	0.0001	5.69344e-07	4.88816e-07	7.90644e-05	0.107092	0.0212879
chr4:105235383:C:T	ENSG00000168769	LOFTEE-HC;SpliceAI-0.8	0.001	5.69344e-07	4.88816e-07	7.90644e-05	0.107092	0.0212879
chr4:105235383:C:T	ENSG00000168769	LOFTEE-HC;SpliceAI-0.8	0.01	5.69344e-07	4.88816e-07	7.90644e-05	0.107092	0.0212879
chr4:105235383:C:T	ENSG00000168769	LOFTEE-HC;SpliceAI-0.8;AlphaMissense-0.564	0.0001	3.23444e-09	3.02487e-08	2.3625e-07	0.101115	0.0182518
chr4:105235383:C:T	ENSG00000168769	LOFTEE-HC;SpliceAI-0.8;AlphaMissense-0.564	0.001	6.4736e-09	3.74081e-08	1.99152e-07	0.0959971	0.0174455
chr4:105235383:C:T	ENSG00000168769	LOFTEE-HC;SpliceAI-0.8;AlphaMissense-0.564	0.01	6.4736e-09	3.74081e-08	1.99152e-07	0.0959971	0.0174455
chr4:105235383:C:T	ENSG00000168769	Cauchy		1.44151e-08	9.70283e-08	5.84853e-07
chr4:105235391:TTGTG:T	ENSG00000168769	AlphaMissense-0.564	0.0001	3.12667e-06	1.49505e-05	2.67707e-06	0.11346	0.0262068
chr4:105235391:TTGTG:T	ENSG00000168769	AlphaMissense-0.564	0.001	3.14882e-06	6.95968e-05	2.85044e-06	0.0993508	0.0249772
chr4:105235391:TTGTG:T	ENSG00000168769	AlphaMissense-0.564	0.01	3.14882e-06	6.95968e-05	2.85044e-06	0.0993508	0.0249772
chr4:105235391:TTGTG:T	ENSG00000168769	LOFTEE-HC;SpliceAI-0.8	0.0001	5.69694e-07	4.96499e-07	8.0091e-05	0.107005	0.0212833
chr4:105235391:TTGTG:T	ENSG00000168769	LOFTEE-HC;SpliceAI-0.8	0.001	5.69694e-07	4.96499e-07	8.0091e-05	0.107005	0.0212833
chr4:105235391:TTGTG:T	ENSG00000168769	LOFTEE-HC;SpliceAI-0.8	0.01	5.69694e-07	4.96499e-07	8.0091e-05	0.107005	0.0212833
chr4:105235391:TTGTG:T	ENSG00000168769	LOFTEE-HC;SpliceAI-0.8;AlphaMissense-0.564	0.0001	3.22034e-09	3.24825e-08	2.39465e-07	0.101067	0.0182844
chr4:105235391:TTGTG:T	ENSG00000168769	LOFTEE-HC;SpliceAI-0.8;AlphaMissense-0.564	0.001	6.4921e-09	3.74544e-08	2.01306e-07	0.0959526	0.0174382
chr4:105235391:TTGTG:T	ENSG00000168769	LOFTEE-HC;SpliceAI-0.8;AlphaMissense-0.564	0.01	6.4921e-09	3.74544e-08	2.01306e-07	0.0959526	0.0174382
chr4:105235391:TTGTG:T	ENSG00000168769	Cauchy		1.44043e-08	9.96435e-08	5.91182e-07
chr4:105235397:G:A	ENSG00000168769	AlphaMissense-0.564	0.0001	3.12667e-06	1.49505e-05	2.67707e-06	0.11346	0.0262068
chr4:105235397:G:A	ENSG00000168769	AlphaMissense-0.564	0.001	3.14882e-06	6.95968e-05	2.85044e-06	0.0993508	0.0249772
chr4:105235397:G:A	ENSG00000168769	AlphaMissense-0.564	0.01	3.14882e-06	6.95968e-05	2.85044e-06	0.0993508	0.0249772
chr4:105235397:G:A	ENSG00000168769	LOFTEE-HC;SpliceAI-0.8	0.0001	5.69882e-07	5.00385e-07	8.05625e-05	0.106968	0.0212821
chr4:105235397:G:A	ENSG00000168769	LOFTEE-HC;SpliceAI-0.8	0.001	5.69882e-07	5.00385e-07	8.05625e-05	0.106968	0.0212821
chr4:105235397:G:A	ENSG00000168769	LOFTEE-HC;SpliceAI-0.8	0.01	5.69882e-07	5.00385e-07	8.05625e-05	0.106968	0.0212821
chr4:105235397:G:A	ENSG00000168769	LOFTEE-HC;SpliceAI-0.8;AlphaMissense-0.564	0.0001	3.22083e-09	3.27917e-08	2.40216e-07	0.101046	0.0182862
chr4:105235397:G:A	ENSG00000168769	LOFTEE-HC;SpliceAI-0.8;AlphaMissense-0.564	0.001	6.50228e-09	3.77577e-08	2.02772e-07	0.0959335	0.0174392
chr4:105235397:G:A	ENSG00000168769	LOFTEE-HC;SpliceAI-0.8;AlphaMissense-0.564	0.01	6.50228e-09	3.77577e-08	2.02772e-07	0.0959335	0.0174392
chr4:105235397:G:A	ENSG00000168769	Cauchy		1.44166e-08	1.00496e-07	5.94506e-07
chr4:105235397:G:T	ENSG00000168769	AlphaMissense-0.564	0.0001	3.12667e-06	1.49505e-05	2.67707e-06	0.11346	0.0262068
chr4:105235397:G:T	ENSG00000168769	AlphaMissense-0.564	0.001	3.14882e-06	6.95968e-05	2.85044e-06	0.0993508	0.0249772
chr4:105235397:G:T	ENSG00000168769	AlphaMissense-0.564	0.01	3.14882e-06	6.95968e-05	2.85044e-06	0.0993508	0.0249772
chr4:105235397:G:T	ENSG00000168769	LOFTEE-HC;SpliceAI-0.8	0.0001	5.69882e-07	5.00385e-07	8.05625e-05	0.106968	0.0212821
chr4:105235397:G:T	ENSG00000168769	LOFTEE-HC;SpliceAI-0.8	0.001	5.69882e-07	5.00385e-07	8.05625e-05	0.106968	0.0212821
chr4:105235397:G:T	ENSG00000168769	LOFTEE-HC;SpliceAI-0.8	0.01	5.69882e-07	5.00385e-07	8.05625e-05	0.106968	0.0212821
chr4:105235397:G:T	ENSG00000168769	LOFTEE-HC;SpliceAI-0.8;AlphaMissense-0.564	0.0001	3.22083e-09	3.27917e-08	2.40216e-07	0.101046	0.0182862
chr4:105235397:G:T	ENSG00000168769	LOFTEE-HC;SpliceAI-0.8;AlphaMissense-0.564	0.001	6.50228e-09	3.77577e-08	2.02772e-07	0.0959335	0.0174392
chr4:105235397:G:T	ENSG00000168769	LOFTEE-HC;SpliceAI-0.8;AlphaMissense-0.564	0.01	6.50228e-09	3.77577e-08	2.02772e-07	0.0959335	0.0174392
chr4:105235397:G:T	ENSG00000168769	Cauchy		1.44166e-08	1.00496e-07	5.94506e-07
chr4:105235400:C:CGGTGAAACCCCGTCTCTACTAAAAATACAAAA	ENSG00000168769	AlphaMissense-0.564	0.0001	3.12667e-06	1.49505e-05	2.67707e-06	0.11346	0.0262068
chr4:105235400:C:CGGTGAAACCCCGTCTCTACTAAAAATACAAAA	ENSG00000168769	AlphaMissense-0.564	0.001	3.14882e-06	6.95968e-05	2.85044e-06	0.0993508	0.0249772
chr4:105235400:C:CGGTGAAACCCCGTCTCTACTAAAAATACAAAA	ENSG00000168769	AlphaMissense-0.564	0.01	3.14882e-06	6.95968e-05	2.85044e-06	0.0993508	0.0249772
chr4:105235400:C:CGGTGAAACCCCGTCTCTACTAAAAATACAAAA	ENSG00000168769	LOFTEE-HC;SpliceAI-0.8	0.0001	5.69882e-07	5.00385e-07	8.05625e-05	0.106968	0.0212821
chr4:105235400:C:CGGTGAAACCCCGTCTCTACTAAAAATACAAAA	ENSG00000168769	LOFTEE-HC;SpliceAI-0.8	0.001	5.69882e-07	5.00385e-07	8.05625e-05	0.106968	0.0212821
chr4:105235400:C:CGGTGAAACCCCGTCTCTACTAAAAATACAAAA	ENSG00000168769	LOFTEE-HC;SpliceAI-0.8	0.01	5.69882e-07	5.00385e-07	8.05625e-05	0.106968	0.0212821
chr4:105235400:C:CGGTGAAACCCCGTCTCTACTAAAAATACAAAA	ENSG00000168769	LOFTEE-HC;SpliceAI-0.8;AlphaMissense-0.564	0.0001	3.22083e-09	3.27917e-08	2.40216e-07	0.101046	0.0182862
chr4:105235400:C:CGGTGAAACCCCGTCTCTACTAAAAATACAAAA	ENSG00000168769	LOFTEE-HC;SpliceAI-0.8;AlphaMissense-0.564	0.001	6.50228e-09	3.77577e-08	2.02772e-07	0.0959335	0.0174392
chr4:105235400:C:CGGTGAAACCCCGTCTCTACTAAAAATACAAAA	ENSG00000168769	LOFTEE-HC;SpliceAI-0.8;AlphaMissense-0.564	0.01	6.50228e-09	3.77577e-08	2.02772e-07	0.0959335	0.0174392
chr4:105235400:C:CGGTGAAACCCCGTCTCTACTAAAAATACAAAA	ENSG00000168769	Cauchy		1.44166e-08	1.00496e-07	5.94506e-07
chr4:105235400:C:T	ENSG00000168769	AlphaMissense-0.564	0.0001	3.12667e-06	1.49505e-05	2.67707e-06	0.11346	0.0262068
chr4:105235400:C:T	ENSG00000168769	AlphaMissense-0.564	0.001	3.14882e-06	6.95968e-05	2.85044e-06	0.0993508	0.0249772
chr4:105235400:C:T	ENSG00000168769	AlphaMissense-0.564	0.01	3.14882e-06	6.95968e-05	2.85044e-06	0.0993508	0.0249772
chr4:105235400:C:T	ENSG00000168769	LOFTEE-HC;SpliceAI-0.8	0.0001	5.69882e-07	5.00385e-07	8.05625e-05	0.106968	0.0212821
chr4:105235400:C:T	ENSG00000168769	LOFTEE-HC;SpliceAI-0.8	0.001	5.69882e-07	5.00385e-07	8.05625e-05	0.106968	0.0212821
chr4:105235400:C:T	ENSG00000168769	LOFTEE-HC;SpliceAI-0.8	0.01	5.69882e-07	5.00385e-07	8.05625e-05	0.106968	0.0212821
chr4:105235400:C:T	ENSG00000168769	LOFTEE-HC;SpliceAI-0.8;AlphaMissense-0.564	0.0001	3.22083e-09	3.27917e-08	2.40216e-07	0.101046	0.0182862
chr4:105235400:C:T	ENSG00000168769	LOFTEE-HC;SpliceAI-0.8;AlphaMissense-0.564	0.001	6.50228e-09	3.77577e-08	2.02772e-07	0.0959335	0.0174392
chr4:105235400:C:T	ENSG00000168769	LOFTEE-HC;SpliceAI-0.8;AlphaMissense-0.564	0.01	6.50228e-09	3.77577e-08	2.02772e-07	0.0959335	0.0174392
chr4:105235400:C:T	ENSG00000168769	Cauchy		1.44166e-08	1.00496e-07	5.94506e-07
chr4:105235424:G:C	ENSG00000168769	AlphaMissense-0.564	0.0001	3.12667e-06	1.49505e-05	2.67707e-06	0.11346	0.0262068
chr4:105235424:G:C	ENSG00000168769	AlphaMissense-0.564	0.001	3.14882e-06	6.95968e-05	2.85044e-06	0.0993508	0.0249772
chr4:105235424:G:C	ENSG00000168769	AlphaMissense-0.564	0.01	3.14882e-06	6.95968e-05	2.85044e-06	0.0993508	0.0249772
chr4:105235424:G:C	ENSG00000168769	LOFTEE-HC;SpliceAI-0.8	0.0001	5.69882e-07	5.00385e-07	8.05625e-05	0.106968	0.0212821
chr4:105235424:G:C	ENSG00000168769	LOFTEE-HC;SpliceAI-0.8	0.001	5.69882e-07	5.00385e-07	8.05625e-05	0.106968	0.0212821
chr4:105235424:G:C	ENSG00000168769	LOFTEE-HC;SpliceAI-0.8	0.01	5.69882e-07	5.00385e-07	8.05625e-05	0.106968	0.0212821
chr4:105235424:G:C	ENSG00000168769	LOFTEE-HC;SpliceAI-0.8;AlphaMissense-0.564	0.0001	3.22083e-09	3.27917e-08	2.40216e-07	0.101046	0.0182862
chr4:105235424:G:C	ENSG00000168769	LOFTEE-HC;SpliceAI-0.8;AlphaMissense-0.564	0.001	6.50228e-09	3.77577e-08	2.02772e-07	0.0959335	0.0174392
chr4:105235424:G:C	ENSG00000168769	LOFTEE-HC;SpliceAI-0.8;AlphaMissense-0.564	0.01	6.50228e-09	3.77577e-08	2.02772e-07	0.0959335	0.0174392
chr4:105235424:G:C	ENSG00000168769	Cauchy		1.44166e-08	1.00496e-07	5.94506e-07
chr4:105235427:A:G	ENSG00000168769	AlphaMissense-0.564	0.0001	3.12667e-06	1.49505e-05	2.67707e-06	0.11346	0.0262068
chr4:105235427:A:G	ENSG00000168769	AlphaMissense-0.564	0.001	3.14882e-06	6.95968e-05	2.85044e-06	0.0993508	0.0249772
chr4:105235427:A:G	ENSG00000168769	AlphaMissense-0.564	0.01	3.14882e-06	6.95968e-05	2.85044e-06	0.0993508	0.0249772
chr4:105235427:A:G	ENSG00000168769	LOFTEE-HC;SpliceAI-0.8	0.0001	5.69882e-07	5.00385e-07	8.05625e-05	0.106968	0.0212821
chr4:105235427:A:G	ENSG00000168769	LOFTEE-HC;SpliceAI-0.8	0.001	5.69882e-07	5.00385e-07	8.05625e-05	0.106968	0.0212821
chr4:105235427:A:G	ENSG00000168769	LOFTEE-HC;SpliceAI-0.8	0.01	5.69882e-07	5.00385e-07	8.05625e-05	0.106968	0.0212821
chr4:105235427:A:G	ENSG00000168769	LOFTEE-HC;SpliceAI-0.8;AlphaMissense-0.564	0.0001	3.22083e-09	3.27917e-08	2.40216e-07	0.101046	0.0182862
chr4:105235427:A:G	ENSG00000168769	LOFTEE-HC;SpliceAI-0.8;AlphaMissense-0.564	0.001	6.50228e-09	3.77577e-08	2.02772e-07	0.0959335	0.0174392
chr4:105235427:A:G	ENSG00000168769	LOFTEE-HC;SpliceAI-0.8;AlphaMissense-0.564	0.01	6.50228e-09	3.77577e-08	2.02772e-07	0.0959335	0.0174392
chr4:105235427:A:G	ENSG00000168769	Cauchy		1.44166e-08	1.00496e-07	5.94506e-07
chr4:105235436:T:TG	ENSG00000168769	AlphaMissense-0.564	0.0001	3.12667e-06	1.49505e-05	2.67707e-06	0.11346	0.0262068
chr4:105235436:T:TG	ENSG00000168769	AlphaMissense-0.564	0.001	3.14882e-06	6.95968e-05	2.85044e-06	0.0993508	0.0249772
chr4:105235436:T:TG	ENSG00000168769	AlphaMissense-0.564	0.01	3.14882e-06	6.95968e-05	2.85044e-06	0.0993508	0.0249772
chr4:105235436:T:TG	ENSG00000168769	LOFTEE-HC;SpliceAI-0.8	0.0001	5.69882e-07	5.00385e-07	8.05625e-05	0.106968	0.0212821
chr4:105235436:T:TG	ENSG00000168769	LOFTEE-HC;SpliceAI-0.8	0.001	5.69882e-07	5.00385e-07	8.05625e-05	0.106968	0.0212821
chr4:105235436:T:TG	ENSG00000168769	LOFTEE-HC;SpliceAI-0.8	0.01	5.69882e-07	5.00385e-07	8.05625e-05	0.106968	0.0212821
chr4:105235436:T:TG	ENSG00000168769	LOFTEE-HC;SpliceAI-0.8;AlphaMissense-0.564	0.0001	3.22083e-09	3.27917e-08	2.40216e-07	0.101046	0.0182862
chr4:105235436:T:TG	ENSG00000168769	LOFTEE-HC;SpliceAI-0.8;AlphaMissense-0.564	0.001	6.50228e-09	3.77577e-08	2.02772e-07	0.0959335	0.0174392
chr4:105235436:T:TG	ENSG00000168769	LOFTEE-HC;SpliceAI-0.8;AlphaMissense-0.564	0.01	6.50228e-09	3.77577e-08	2.02772e-07	0.0959335	0.0174392
chr4:105235436:T:TG	ENSG00000168769	Cauchy		1.44166e-08	1.00496e-07	5.94506e-07
chr4:105235439:A:G	ENSG00000168769	AlphaMissense-0.564	0.0001	3.12667e-06	1.49505e-05	2.67707e-06	0.11346	0.0262068
chr4:105235439:A:G	ENSG00000168769	AlphaMissense-0.564	0.001	3.14882e-06	6.95968e-05	2.85044e-06	0.0993508	0.0249772
chr4:105235439:A:G	ENSG00000168769	AlphaMissense-0.564	0.01	3.14882e-06	6.95968e-05	2.85044e-06	0.0993508	0.0249772
chr4:105235439:A:G	ENSG00000168769	LOFTEE-HC;SpliceAI-0.8	0.0001	5.69882e-07	5.00385e-07	8.05625e-05	0.106968	0.0212821
chr4:105235439:A:G	ENSG00000168769	LOFTEE-HC;SpliceAI-0.8	0.001	5.69882e-07	5.00385e-07	8.05625e-05	0.106968	0.0212821
chr4:105235439:A:G	ENSG00000168769	LOFTEE-HC;SpliceAI-0.8	0.01	5.69882e-07	5.00385e-07	8.05625e-05	0.106968	0.0212821
chr4:105235439:A:G	ENSG00000168769	LOFTEE-HC;SpliceAI-0.8;AlphaMissense-0.564	0.0001	3.22083e-09	3.27917e-08	2.40216e-07	0.101046	0.0182862
chr4:105235439:A:G	ENSG00000168769	LOFTEE-HC;SpliceAI-0.8;AlphaMissense-0.564	0.001	6.50228e-09	3.77577e-08	2.02772e-07	0.0959335	0.0174392
chr4:105235439:A:G	ENSG00000168769	LOFTEE-HC;SpliceAI-0.8;AlphaMissense-0.564	0.01	6.50228e-09	3.77577e-08	2.02772e-07	0.0959335	0.0174392
chr4:105235439:A:G	ENSG00000168769	Cauchy		1.44166e-08	1.00496e-07	5.94506e-07
chr4:105235440:T:C	ENSG00000168769	AlphaMissense-0.564	0.0001	3.12667e-06	1.49505e-05	2.67707e-06	0.11346	0.0262068
chr4:105235440:T:C	ENSG00000168769	AlphaMissense-0.564	0.001	3.14882e-06	6.95968e-05	2.85044e-06	0.0993508	0.0249772
chr4:105235440:T:C	ENSG00000168769	AlphaMissense-0.564	0.01	3.14882e-06	6.95968e-05	2.85044e-06	0.0993508	0.0249772
chr4:105235440:T:C	ENSG00000168769	LOFTEE-HC;SpliceAI-0.8	0.0001	5.69882e-07	5.00385e-07	8.05625e-05	0.106968	0.0212821
chr4:105235440:T:C	ENSG00000168769	LOFTEE-HC;SpliceAI-0.8	0.001	5.69882e-07	5.00385e-07	8.05625e-05	0.106968	0.0212821
chr4:105235440:T:C	ENSG00000168769	LOFTEE-HC;SpliceAI-0.8	0.01	5.69882e-07	5.00385e-07	8.05625e-05	0.106968	0.0212821
chr4:105235440:T:C	ENSG00000168769	LOFTEE-HC;SpliceAI-0.8;AlphaMissense-0.564	0.0001	3.22083e-09	3.27917e-08	2.40216e-07	0.101046	0.0182862
chr4:105235440:T:C	ENSG00000168769	LOFTEE-HC;SpliceAI-0.8;AlphaMissense-0.564	0.001	6.50228e-09	3.77577e-08	2.02772e-07	0.0959335	0.0174392
chr4:105235440:T:C	ENSG00000168769	LOFTEE-HC;SpliceAI-0.8;AlphaMissense-0.564	0.01	6.50228e-09	3.77577e-08	2.02772e-07	0.0959335	0.0174392
chr4:105235440:T:C	ENSG00000168769	Cauchy		1.44166e-08	1.00496e-07	5.94506e-07
chr4:105235451:GA:G	ENSG00000168769	AlphaMissense-0.564	0.0001	3.12667e-06	1.49505e-05	2.67707e-06	0.11346	0.0262068
chr4:105235451:GA:G	ENSG00000168769	AlphaMissense-0.564	0.001	3.14882e-06	6.95968e-05	2.85044e-06	0.0993508	0.0249772
chr4:105235451:GA:G	ENSG00000168769	AlphaMissense-0.564	0.01	3.14882e-06	6.95968e-05	2.85044e-06	0.0993508	0.0249772
chr4:105235451:GA:G	ENSG00000168769	LOFTEE-HC;SpliceAI-0.8	0.0001	5.69717e-07	4.96969e-07	8.0162e-05	0.106998	0.0212827
chr4:105235451:GA:G	ENSG00000168769	LOFTEE-HC;SpliceAI-0.8	0.001	5.69717e-07	4.96969e-07	8.0162e-05	0.106998	0.0212827
chr4:105235451:GA:G	ENSG00000168769	LOFTEE-HC;SpliceAI-0.8	0.01	5.69717e-07	4.96969e-07	8.0162e-05	0.106998	0.0212827
chr4:105235451:GA:G	ENSG00000168769	LOFTEE-HC;SpliceAI-0.8;AlphaMissense-0.564	0.0001	3.22039e-09	3.25281e-08	2.39687e-07	0.101063	0.0182845
chr4:105235451:GA:G	ENSG00000168769	LOFTEE-HC;SpliceAI-0.8;AlphaMissense-0.564	0.001	6.49354e-09	3.74574e-08	2.01517e-07	0.0959492	0.0174376
chr4:105235451:GA:G	ENSG00000168769	LOFTEE-HC;SpliceAI-0.8;AlphaMissense-0.564	0.01	6.49354e-09	3.74574e-08	2.01517e-07	0.0959492	0.0174376
chr4:105235451:GA:G	ENSG00000168769	Cauchy		1.4406e-08	9.97022e-08	5.91738e-07
chr4:105235457:A:C	ENSG00000168769	AlphaMissense-0.564	0.0001	3.12667e-06	1.49505e-05	2.67707e-06	0.11346	0.0262068
chr4:105235457:A:C	ENSG00000168769	AlphaMissense-0.564	0.001	3.14882e-06	6.95968e-05	2.85044e-06	0.0993508	0.0249772
chr4:105235457:A:C	ENSG00000168769	AlphaMissense-0.564	0.01	3.14882e-06	6.95968e-05	2.85044e-06	0.0993508	0.0249772
chr4:105235457:A:C	ENSG00000168769	LOFTEE-HC;SpliceAI-0.8	0.0001	5.69882e-07	5.00385e-07	8.05625e-05	0.106968	0.0212821
chr4:105235457:A:C	ENSG00000168769	LOFTEE-HC;SpliceAI-0.8	0.001	5.69882e-07	5.00385e-07	8.05625e-05	0.106968	0.0212821
chr4:105235457:A:C	ENSG00000168769	LOFTEE-HC;SpliceAI-0.8	0.01	5.69882e-07	5.00385e-07	8.05625e-05	0.106968	0.0212821
chr4:105235457:A:C	ENSG00000168769	LOFTEE-HC;SpliceAI-0.8;AlphaMissense-0.564	0.0001	3.22083e-09	3.27917e-08	2.40216e-07	0.101046	0.0182862
chr4:105235457:A:C	ENSG00000168769	LOFTEE-HC;SpliceAI-0.8;AlphaMissense-0.564	0.001	6.50228e-09	3.77577e-08	2.02772e-07	0.0959335	0.0174392
chr4:105235457:A:C	ENSG00000168769	LOFTEE-HC;SpliceAI-0.8;AlphaMissense-0.564	0.01	6.50228e-09	3.77577e-08	2.02772e-07	0.0959335	0.0174392
chr4:105235457:A:C	ENSG00000168769	Cauchy		1.44166e-08	1.00496e-07	5.94506e-07
chr4:105235457:A:G	ENSG00000168769	AlphaMissense-0.564	0.0001	3.12667e-06	1.49505e-05	2.67707e-06	0.11346	0.0262068
chr4:105235457:A:G	ENSG00000168769	AlphaMissense-0.564	0.001	3.14882e-06	6.95968e-05	2.85044e-06	0.0993508	0.0249772
chr4:105235457:A:G	ENSG00000168769	AlphaMissense-0.564	0.01	3.14882e-06	6.95968e-05	2.85044e-06	0.0993508	0.0249772
chr4:105235457:A:G	ENSG00000168769	LOFTEE-HC;SpliceAI-0.8	0.0001	5.69882e-07	5.00385e-07	8.05625e-05	0.106968	0.0212821
chr4:105235457:A:G	ENSG00000168769	LOFTEE-HC;SpliceAI-0.8	0.001	5.69882e-07	5.00385e-07	8.05625e-05	0.106968	0.0212821
chr4:105235457:A:G	ENSG00000168769	LOFTEE-HC;SpliceAI-0.8	0.01	5.69882e-07	5.00385e-07	8.05625e-05	0.106968	0.0212821
chr4:105235457:A:G	ENSG00000168769	LOFTEE-HC;SpliceAI-0.8;AlphaMissense-0.564	0.0001	3.22083e-09	3.27917e-08	2.40216e-07	0.101046	0.0182862
chr4:105235457:A:G	ENSG00000168769	LOFTEE-HC;SpliceAI-0.8;AlphaMissense-0.564	0.001	6.50228e-09	3.77577e-08	2.02772e-07	0.0959335	0.0174392
chr4:105235457:A:G	ENSG00000168769	LOFTEE-HC;SpliceAI-0.8;AlphaMissense-0.564	0.01	6.50228e-09	3.77577e-08	2.02772e-07	0.0959335	0.0174392
chr4:105235457:A:G	ENSG00000168769	Cauchy		1.44166e-08	1.00496e-07	5.94506e-07
chr4:105235468:C:G	ENSG00000168769	AlphaMissense-0.564	0.0001	3.12667e-06	1.49505e-05	2.67707e-06	0.11346	0.0262068
chr4:105235468:C:G	ENSG00000168769	AlphaMissense-0.564	0.001	3.14882e-06	6.95968e-05	2.85044e-06	0.0993508	0.0249772
chr4:105235468:C:G	ENSG00000168769	AlphaMissense-0.564	0.01	3.14882e-06	6.95968e-05	2.85044e-06	0.0993508	0.0249772
chr4:105235468:C:G	ENSG00000168769	LOFTEE-HC;SpliceAI-0.8	0.0001	5.69882e-07	5.00385e-07	8.05625e-05	0.106968	0.0212821
chr4:105235468:C:G	ENSG00000168769	LOFTEE-HC;SpliceAI-0.8	0.001	5.69882e-07	5.00385e-07	8.05625e-05	0.106968	0.0212821
chr4:105235468:C:G	ENSG00000168769	LOFTEE-HC;SpliceAI-0.8	0.01	5.69882e-07	5.00385e-07	8.05625e-05	0.106968	0.0212821
chr4:105235468:C:G	ENSG00000168769	LOFTEE-HC;SpliceAI-0.8;AlphaMissense-0.564	0.0001	3.22083e-09	3.27917e-08	2.40216e-07	0.101046	0.0182862
chr4:105235468:C:G	ENSG00000168769	LOFTEE-HC;SpliceAI-0.8;AlphaMissense-0.564	0.001	6.50228e-09	3.77577e-08	2.02772e-07	0.0959335	0.0174392
chr4:105235468:C:G	ENSG00000168769	LOFTEE-HC;SpliceAI-0.8;AlphaMissense-0.564	0.01	6.50228e-09	3.77577e-08	2.02772e-07	0.0959335	0.0174392
chr4:105235468:C:G	ENSG00000168769	Cauchy		1.44166e-08	1.00496e-07	5.94506e-07
chr4:105235468:CAG:C	ENSG00000168769	AlphaMissense-0.564	0.0001	3.12667e-06	1.49505e-05	2.67707e-06	0.11346	0.0262068
chr4:105235468:CAG:C	ENSG00000168769	AlphaMissense-0.564	0.001	3.14882e-06	6.95968e-05	2.85044e-06	0.0993508	0.0249772
chr4:105235468:CAG:C	ENSG00000168769	AlphaMissense-0.564	0.01	3.14882e-06	6.95968e-05	2.85044e-06	0.0993508	0.0249772
chr4:105235468:CAG:C	ENSG00000168769	LOFTEE-HC;SpliceAI-0.8	0.0001	5.69455e-07	4.91427e-07	7.93069e-05	0.107071	0.021288
chr4:105235468:CAG:C	ENSG00000168769	LOFTEE-HC;SpliceAI-0.8	0.001	5.69455e-07	4.91427e-07	7.93069e-05	0.107071	0.021288
chr4:105235468:CAG:C	ENSG00000168769	LOFTEE-HC;SpliceAI-0.8	0.01	5.69455e-07	4.91427e-07	7.93069e-05	0.107071	0.021288
chr4:105235468:CAG:C	ENSG00000168769	LOFTEE-HC;SpliceAI-0.8;AlphaMissense-0.564	0.0001	3.23467e-09	3.03949e-08	2.36971e-07	0.101104	0.0182525
chr4:105235468:CAG:C	ENSG00000168769	LOFTEE-HC;SpliceAI-0.8;AlphaMissense-0.564	0.001	6.47725e-09	3.74183e-08	1.99823e-07	0.0959869	0.0174438
chr4:105235468:CAG:C	ENSG00000168769	LOFTEE-HC;SpliceAI-0.8;AlphaMissense-0.564	0.01	6.47725e-09	3.74183e-08	1.99823e-07	0.0959869	0.0174438
chr4:105235468:CAG:C	ENSG00000168769	Cauchy		1.44197e-08	9.72443e-08	5.86633e-07
chr4:105235469:AG:A	ENSG00000168769	AlphaMissense-0.564	0.0001	3.12667e-06	1.49505e-05	2.67707e-06	0.11346	0.0262068
chr4:105235469:AG:A	ENSG00000168769	AlphaMissense-0.564	0.001	3.14882e-06	6.95968e-05	2.85044e-06	0.0993508	0.0249772
chr4:105235469:AG:A	ENSG00000168769	AlphaMissense-0.564	0.01	3.14882e-06	6.95968e-05	2.85044e-06	0.0993508	0.0249772
chr4:105235469:AG:A	ENSG00000168769	LOFTEE-HC;SpliceAI-0.8	0.0001	5.69882e-07	5.00385e-07	8.05625e-05	0.106968	0.0212821
chr4:105235469:AG:A	ENSG00000168769	LOFTEE-HC;SpliceAI-0.8	0.001	5.69882e-07	5.00385e-07	8.05625e-05	0.106968	0.0212821
chr4:105235469:AG:A	ENSG00000168769	LOFTEE-HC;SpliceAI-0.8	0.01	5.69882e-07	5.00385e-07	8.05625e-05	0.106968	0.0212821
chr4:105235469:AG:A	ENSG00000168769	LOFTEE-HC;SpliceAI-0.8;AlphaMissense-0.564	0.0001	3.22083e-09	3.27917e-08	2.40216e-07	0.101046	0.0182862
chr4:105235469:AG:A	ENSG00000168769	LOFTEE-HC;SpliceAI-0.8;AlphaMissense-0.564	0.001	6.50228e-09	3.77577e-08	2.02772e-07	0.0959335	0.0174392
chr4:105235469:AG:A	ENSG00000168769	LOFTEE-HC;SpliceAI-0.8;AlphaMissense-0.564	0.01	6.50228e-09	3.77577e-08	2.02772e-07	0.0959335	0.0174392
chr4:105235469:AG:A	ENSG00000168769	Cauchy		1.44166e-08	1.00496e-07	5.94506e-07
chr4:105235475:C:T	ENSG00000168769	AlphaMissense-0.564	0.0001	3.12667e-06	1.49505e-05	2.67707e-06	0.11346	0.0262068
chr4:105235475:C:T	ENSG00000168769	AlphaMissense-0.564	0.001	3.14882e-06	6.95968e-05	2.85044e-06	0.0993508	0.0249772
chr4:105235475:C:T	ENSG00000168769	AlphaMissense-0.564	0.01	3.14882e-06	6.95968e-05	2.85044e-06	0.0993508	0.0249772
chr4:105235475:C:T	ENSG00000168769	LOFTEE-HC;SpliceAI-0.8	0.0001	5.69882e-07	5.00385e-07	8.05625e-05	0.106968	0.0212821
chr4:105235475:C:T	ENSG00000168769	LOFTEE-HC;SpliceAI-0.8	0.001	5.69882e-07	5.00385e-07	8.05625e-05	0.106968	0.0212821
chr4:105235475:C:T	ENSG00000168769	LOFTEE-HC;SpliceAI-0.8	0.01	5.69882e-07	5.00385e-07	8.05625e-05	0.106968	0.0212821
chr4:105235475:C:T	ENSG00000168769	LOFTEE-HC;SpliceAI-0.8;AlphaMissense-0.564	0.0001	3.22083e-09	3.27917e-08	2.40216e-07	0.101046	0.0182862
chr4:105235475:C:T	ENSG00000168769	LOFTEE-HC;SpliceAI-0.8;AlphaMissense-0.564	0.001	6.50228e-09	3.77577e-08	2.02772e-07	0.0959335	0.0174392
chr4:105235475:C:T	ENSG00000168769	LOFTEE-HC;SpliceAI-0.8;AlphaMissense-0.564	0.01	6.50228e-09	3.77577e-08	2.02772e-07	0.0959335	0.0174392
chr4:105235475:C:T	ENSG00000168769	Cauchy		1.44166e-08	1.00496e-07	5.94506e-07
chr4:105235478:C:T	ENSG00000168769	AlphaMissense-0.564	0.0001	3.12667e-06	1.49505e-05	2.67707e-06	0.11346	0.0262068
chr4:105235478:C:T	ENSG00000168769	AlphaMissense-0.564	0.001	3.14882e-06	6.95968e-05	2.85044e-06	0.0993508	0.0249772
chr4:105235478:C:T	ENSG00000168769	AlphaMissense-0.564	0.01	3.14882e-06	6.95968e-05	2.85044e-06	0.0993508	0.0249772
chr4:105235478:C:T	ENSG00000168769	LOFTEE-HC;SpliceAI-0.8	0.0001	5.69882e-07	5.00385e-07	8.05625e-05	0.106968	0.0212821
chr4:105235478:C:T	ENSG00000168769	LOFTEE-HC;SpliceAI-0.8	0.001	5.69882e-07	5.00385e-07	8.05625e-05	0.106968	0.0212821
chr4:105235478:C:T	ENSG00000168769	LOFTEE-HC;SpliceAI-0.8	0.01	5.69882e-07	5.00385e-07	8.05625e-05	0.106968	0.0212821
chr4:105235478:C:T	ENSG00000168769	LOFTEE-HC;SpliceAI-0.8;AlphaMissense-0.564	0.0001	3.22083e-09	3.27917e-08	2.40216e-07	0.101046	0.0182862
chr4:105235478:C:T	ENSG00000168769	LOFTEE-HC;SpliceAI-0.8;AlphaMissense-0.564	0.001	6.50228e-09	3.77577e-08	2.02772e-07	0.0959335	0.0174392
chr4:105235478:C:T	ENSG00000168769	LOFTEE-HC;SpliceAI-0.8;AlphaMissense-0.564	0.01	6.50228e-09	3.77577e-08	2.02772e-07	0.0959335	0.0174392
chr4:105235478:C:T	ENSG00000168769	Cauchy		1.44166e-08	1.00496e-07	5.94506e-07
chr4:105235493:A:G	ENSG00000168769	AlphaMissense-0.564	0.0001	3.12667e-06	1.49505e-05	2.67707e-06	0.11346	0.0262068
chr4:105235493:A:G	ENSG00000168769	AlphaMissense-0.564	0.001	3.14882e-06	6.95968e-05	2.85044e-06	0.0993508	0.0249772
chr4:105235493:A:G	ENSG00000168769	AlphaMissense-0.564	0.01	3.14882e-06	6.95968e-05	2.85044e-06	0.0993508	0.0249772
chr4:105235493:A:G	ENSG00000168769	LOFTEE-HC;SpliceAI-0.8	0.0001	5.69882e-07	5.00385e-07	8.05625e-05	0.106968	0.0212821
chr4:105235493:A:G	ENSG00000168769	LOFTEE-HC;SpliceAI-0.8	0.001	5.69882e-07	5.00385e-07	8.05625e-05	0.106968	0.0212821
chr4:105235493:A:G	ENSG00000168769	LOFTEE-HC;SpliceAI-0.8	0.01	5.69882e-07	5.00385e-07	8.05625e-05	0.106968	0.0212821
chr4:105235493:A:G	ENSG00000168769	LOFTEE-HC;SpliceAI-0.8;AlphaMissense-0.564	0.0001	3.22083e-09	3.27917e-08	2.40216e-07	0.101046	0.0182862
chr4:105235493:A:G	ENSG00000168769	LOFTEE-HC;SpliceAI-0.8;AlphaMissense-0.564	0.001	6.50228e-09	3.77577e-08	2.02772e-07	0.0959335	0.0174392
chr4:105235493:A:G	ENSG00000168769	LOFTEE-HC;SpliceAI-0.8;AlphaMissense-0.564	0.01	6.50228e-09	3.77577e-08	2.02772e-07	0.0959335	0.0174392
chr4:105235493:A:G	ENSG00000168769	Cauchy		1.44166e-08	1.00496e-07	5.94506e-07
chr4:105235493:A:T	ENSG00000168769	AlphaMissense-0.564	0.0001	3.12667e-06	1.49505e-05	2.67707e-06	0.11346	0.0262068
chr4:105235493:A:T	ENSG00000168769	AlphaMissense-0.564	0.001	3.14882e-06	6.95968e-05	2.85044e-06	0.0993508	0.0249772
chr4:105235493:A:T	ENSG00000168769	AlphaMissense-0.564	0.01	3.14882e-06	6.95968e-05	2.85044e-06	0.0993508	0.0249772
chr4:105235493:A:T	ENSG00000168769	LOFTEE-HC;SpliceAI-0.8	0.0001	5.69882e-07	5.00385e-07	8.05625e-05	0.106968	0.0212821
chr4:105235493:A:T	ENSG00000168769	LOFTEE-HC;SpliceAI-0.8	0.001	5.69882e-07	5.00385e-07	8.05625e-05	0.106968	0.0212821
chr4:105235493:A:T	ENSG00000168769	LOFTEE-HC;SpliceAI-0.8	0.01	5.69882e-07	5.00385e-07	8.05625e-05	0.106968	0.0212821
chr4:105235493:A:T	ENSG00000168769	LOFTEE-HC;SpliceAI-0.8;AlphaMissense-0.564	0.0001	3.22083e-09	3.27917e-08	2.40216e-07	0.101046	0.0182862
chr4:105235493:A:T	ENSG00000168769	LOFTEE-HC;SpliceAI-0.8;AlphaMissense-0.564	0.001	6.50228e-09	3.77577e-08	2.02772e-07	0.0959335	0.0174392
chr4:105235493:A:T	ENSG00000168769	LOFTEE-HC;SpliceAI-0.8;AlphaMissense-0.564	0.01	6.50228e-09	3.77577e-08	2.02772e-07	0.0959335	0.0174392
chr4:105235493:A:T	ENSG00000168769	Cauchy		1.44166e-08	1.00496e-07	5.94506e-07
chr4:105235494:AT:A	ENSG00000168769	AlphaMissense-0.564	0.0001	3.12667e-06	1.49505e-05	2.67707e-06	0.11346	0.0262068
chr4:105235494:AT:A	ENSG00000168769	AlphaMissense-0.564	0.001	3.14882e-06	6.95968e-05	2.85044e-06	0.0993508	0.0249772
chr4:105235494:AT:A	ENSG00000168769	AlphaMissense-0.564	0.01	3.14882e-06	6.95968e-05	2.85044e-06	0.0993508	0.0249772
chr4:105235494:AT:A	ENSG00000168769	LOFTEE-HC;SpliceAI-0.8	0.0001	5.69395e-07	4.89917e-07	7.92377e-05	0.107077	0.0212868
chr4:105235494:AT:A	ENSG00000168769	LOFTEE-HC;SpliceAI-0.8	0.001	5.69395e-07	4.89917e-07	7.92377e-05	0.107077	0.0212868
chr4:105235494:AT:A	ENSG00000168769	LOFTEE-HC;SpliceAI-0.8	0.01	5.69395e-07	4.89917e-07	7.92377e-05	0.107077	0.0212868
chr4:105235494:AT:A	ENSG00000168769	LOFTEE-HC;SpliceAI-0.8;AlphaMissense-0.564	0.0001	3.23461e-09	3.03507e-08	2.36764e-07	0.101107	0.0182523
chr4:105235494:AT:A	ENSG00000168769	LOFTEE-HC;SpliceAI-0.8;AlphaMissense-0.564	0.001	6.47615e-09	3.74152e-08	1.9963e-07	0.09599	0.0174444
chr4:105235494:AT:A	ENSG00000168769	LOFTEE-HC;SpliceAI-0.8;AlphaMissense-0.564	0.01	6.47615e-09	3.74152e-08	1.9963e-07	0.09599	0.0174444
chr4:105235494:AT:A	ENSG00000168769	Cauchy		1.44183e-08	9.71696e-08	5.8612e-07
chr4:105235501:GT:G	ENSG00000168769	AlphaMissense-0.564	0.0001	3.12667e-06	1.49505e-05	2.67707e-06	0.11346	0.0262068
chr4:105235501:GT:G	ENSG00000168769	AlphaMissense-0.564	0.001	3.14882e-06	6.95968e-05	2.85044e-06	0.0993508	0.0249772
chr4:105235501:GT:G	ENSG00000168769	AlphaMissense-0.564	0.01	3.14882e-06	6.95968e-05	2.85044e-06	0.0993508	0.0249772
chr4:105235501:GT:G	ENSG00000168769	LOFTEE-HC;SpliceAI-0.8	0.0001	5.69882e-07	5.00385e-07	8.05625e-05	0.106968	0.0212821
chr4:105235501:GT:G	ENSG00000168769	LOFTEE-HC;SpliceAI-0.8	0.001	5.69882e-07	5.00385e-07	8.05625e-05	0.106968	0.0212821
chr4:105235501:GT:G	ENSG00000168769	LOFTEE-HC;SpliceAI-0.8	0.01	5.69882e-07	5.00385e-07	8.05625e-05	0.106968	0.0212821
chr4:105235501:GT:G	ENSG00000168769	LOFTEE-HC;SpliceAI-0.8;AlphaMissense-0.564	0.0001	3.22083e-09	3.27917e-08	2.40216e-07	0.101046	0.0182862
chr4:105235501:GT:G	ENSG00000168769	LOFTEE-HC;SpliceAI-0.8;AlphaMissense-0.564	0.001	6.50228e-09	3.77577e-08	2.02772e-07	0.0959335	0.0174392
chr4:105235501:GT:G	ENSG00000168769	LOFTEE-HC;SpliceAI-0.8;AlphaMissense-0.564	0.01	6.50228e-09	3.77577e-08	2.02772e-07	0.0959335	0.0174392
chr4:105235501:GT:G	ENSG00000168769	Cauchy		1.44166e-08	1.00496e-07	5.94506e-07
chr4:105235503:AG:A	ENSG00000168769	AlphaMissense-0.564	0.0001	3.12667e-06	1.49505e-05	2.67707e-06	0.11346	0.0262068
chr4:105235503:AG:A	ENSG00000168769	AlphaMissense-0.564	0.001	3.14882e-06	6.95968e-05	2.85044e-06	0.0993508	0.0249772
chr4:105235503:AG:A	ENSG00000168769	AlphaMissense-0.564	0.01	3.14882e-06	6.95968e-05	2.85044e-06	0.0993508	0.0249772
chr4:105235503:AG:A	ENSG00000168769	LOFTEE-HC;SpliceAI-0.8	0.0001	5.69882e-07	5.00385e-07	8.05625e-05	0.106968	0.0212821
chr4:105235503:AG:A	ENSG00000168769	LOFTEE-HC;SpliceAI-0.8	0.001	5.69882e-07	5.00385e-07	8.05625e-05	0.106968	0.0212821
chr4:105235503:AG:A	ENSG00000168769	LOFTEE-HC;SpliceAI-0.8	0.01	5.69882e-07	5.00385e-07	8.05625e-05	0.106968	0.0212821
chr4:105235503:AG:A	ENSG00000168769	LOFTEE-HC;SpliceAI-0.8;AlphaMissense-0.564	0.0001	3.22083e-09	3.27917e-08	2.40216e-07	0.101046	0.0182862
chr4:105235503:AG:A	ENSG00000168769	LOFTEE-HC;SpliceAI-0.8;AlphaMissense-0.564	0.001	6.50228e-09	3.77577e-08	2.02772e-07	0.0959335	0.0174392
chr4:105235503:AG:A	ENSG00000168769	LOFTEE-HC;SpliceAI-0.8;AlphaMissense-0.564	0.01	6.50228e-09	3.77577e-08	2.02772e-07	0.0959335	0.0174392
chr4:105235503:AG:A	ENSG00000168769	Cauchy		1.44166e-08	1.00496e-07	5.94506e-07
chr4:105235517:A:G	ENSG00000168769	AlphaMissense-0.564	0.0001	3.12667e-06	1.49505e-05	2.67707e-06	0.11346	0.0262068
chr4:105235517:A:G	ENSG00000168769	AlphaMissense-0.564	0.001	3.14882e-06	6.95968e-05	2.85044e-06	0.0993508	0.0249772
chr4:105235517:A:G	ENSG00000168769	AlphaMissense-0.564	0.01	3.14882e-06	6.95968e-05	2.85044e-06	0.0993508	0.0249772
chr4:105235517:A:G	ENSG00000168769	LOFTEE-HC;SpliceAI-0.8	0.0001	5.69882e-07	5.00385e-07	8.05625e-05	0.106968	0.0212821
chr4:105235517:A:G	ENSG00000168769	LOFTEE-HC;SpliceAI-0.8	0.001	5.69882e-07	5.00385e-07	8.05625e-05	0.106968	0.0212821
chr4:105235517:A:G	ENSG00000168769	LOFTEE-HC;SpliceAI-0.8	0.01	5.69882e-07	5.00385e-07	8.05625e-05	0.106968	0.0212821
chr4:105235517:A:G	ENSG00000168769	LOFTEE-HC;SpliceAI-0.8;AlphaMissense-0.564	0.0001	3.22083e-09	3.27917e-08	2.40216e-07	0.101046	0.0182862
chr4:105235517:A:G	ENSG00000168769	LOFTEE-HC;SpliceAI-0.8;AlphaMissense-0.564	0.001	6.50228e-09	3.77577e-08	2.02772e-07	0.0959335	0.0174392
chr4:105235517:A:G	ENSG00000168769	LOFTEE-HC;SpliceAI-0.8;AlphaMissense-0.564	0.01	6.50228e-09	3.77577e-08	2.02772e-07	0.0959335	0.0174392
chr4:105235517:A:G	ENSG00000168769	Cauchy		1.44166e-08	1.00496e-07	5.94506e-07
chr4:105235518:C:T	ENSG00000168769	AlphaMissense-0.564	0.0001	3.12667e-06	1.49505e-05	2.67707e-06	0.11346	0.0262068
chr4:105235518:C:T	ENSG00000168769	AlphaMissense-0.564	0.001	3.14882e-06	6.95968e-05	2.85044e-06	0.0993508	0.0249772
chr4:105235518:C:T	ENSG00000168769	AlphaMissense-0.564	0.01	3.14882e-06	6.95968e-05	2.85044e-06	0.0993508	0.0249772
chr4:105235518:C:T	ENSG00000168769	LOFTEE-HC;SpliceAI-0.8	0.0001	5.69882e-07	5.00385e-07	8.05625e-05	0.106968	0.0212821
chr4:105235518:C:T	ENSG00000168769	LOFTEE-HC;SpliceAI-0.8	0.001	5.69882e-07	5.00385e-07	8.05625e-05	0.106968	0.0212821
chr4:105235518:C:T	ENSG00000168769	LOFTEE-HC;SpliceAI-0.8	0.01	5.69882e-07	5.00385e-07	8.05625e-05	0.106968	0.0212821
chr4:105235518:C:T	ENSG00000168769	LOFTEE-HC;SpliceAI-0.8;AlphaMissense-0.564	0.0001	3.22083e-09	3.27917e-08	2.40216e-07	0.101046	0.0182862
chr4:105235518:C:T	ENSG00000168769	LOFTEE-HC;SpliceAI-0.8;AlphaMissense-0.564	0.001	6.50228e-09	3.77577e-08	2.02772e-07	0.0959335	0.0174392
chr4:105235518:C:T	ENSG00000168769	LOFTEE-HC;SpliceAI-0.8;AlphaMissense-0.564	0.01	6.50228e-09	3.77577e-08	2.02772e-07	0.0959335	0.0174392
chr4:105235518:C:T	ENSG00000168769	Cauchy		1.44166e-08	1.00496e-07	5.94506e-07
chr4:105235532:GC:G	ENSG00000168769	AlphaMissense-0.564	0.0001	3.12667e-06	1.49505e-05	2.67707e-06	0.11346	0.0262068
chr4:105235532:GC:G	ENSG00000168769	AlphaMissense-0.564	0.001	3.14882e-06	6.95968e-05	2.85044e-06	0.0993508	0.0249772
chr4:105235532:GC:G	ENSG00000168769	AlphaMissense-0.564	0.01	3.14882e-06	6.95968e-05	2.85044e-06	0.0993508	0.0249772
chr4:105235532:GC:G	ENSG00000168769	LOFTEE-HC;SpliceAI-0.8	0.0001	5.69882e-07	5.00385e-07	8.05625e-05	0.106968	0.0212821
chr4:105235532:GC:G	ENSG00000168769	LOFTEE-HC;SpliceAI-0.8	0.001	5.69882e-07	5.00385e-07	8.05625e-05	0.106968	0.0212821
chr4:105235532:GC:G	ENSG00000168769	LOFTEE-HC;SpliceAI-0.8	0.01	5.69882e-07	5.00385e-07	8.05625e-05	0.106968	0.0212821
chr4:105235532:GC:G	ENSG00000168769	LOFTEE-HC;SpliceAI-0.8;AlphaMissense-0.564	0.0001	3.22083e-09	3.27917e-08	2.40216e-07	0.101046	0.0182862
chr4:105235532:GC:G	ENSG00000168769	LOFTEE-HC;SpliceAI-0.8;AlphaMissense-0.564	0.001	6.50228e-09	3.77577e-08	2.02772e-07	0.0959335	0.0174392
chr4:105235532:GC:G	ENSG00000168769	LOFTEE-HC;SpliceAI-0.8;AlphaMissense-0.564	0.01	6.50228e-09	3.77577e-08	2.02772e-07	0.0959335	0.0174392
chr4:105235532:GC:G	ENSG00000168769	Cauchy		1.44166e-08	1.00496e-07	5.94506e-07
chr4:105235536:T:C	ENSG00000168769	AlphaMissense-0.564	0.0001	3.12667e-06	1.49505e-05	2.67707e-06	0.11346	0.0262068
chr4:105235536:T:C	ENSG00000168769	AlphaMissense-0.564	0.001	3.14882e-06	6.95968e-05	2.85044e-06	0.0993508	0.0249772
chr4:105235536:T:C	ENSG00000168769	AlphaMissense-0.564	0.01	3.14882e-06	6.95968e-05	2.85044e-06	0.0993508	0.0249772
chr4:105235536:T:C	ENSG00000168769	LOFTEE-HC;SpliceAI-0.8	0.0001	5.69882e-07	5.00385e-07	8.05625e-05	0.106968	0.0212821
chr4:105235536:T:C	ENSG00000168769	LOFTEE-HC;SpliceAI-0.8	0.001	5.69882e-07	5.00385e-07	8.05625e-05	0.106968	0.0212821
chr4:105235536:T:C	ENSG00000168769	LOFTEE-HC;SpliceAI-0.8	0.01	5.69882e-07	5.00385e-07	8.05625e-05	0.106968	0.0212821
chr4:105235536:T:C	ENSG00000168769	LOFTEE-HC;SpliceAI-0.8;AlphaMissense-0.564	0.0001	3.22083e-09	3.27917e-08	2.40216e-07	0.101046	0.0182862
chr4:105235536:T:C	ENSG00000168769	LOFTEE-HC;SpliceAI-0.8;AlphaMissense-0.564	0.001	6.50228e-09	3.77577e-08	2.02772e-07	0.0959335	0.0174392
chr4:105235536:T:C	ENSG00000168769	LOFTEE-HC;SpliceAI-0.8;AlphaMissense-0.564	0.01	6.50228e-09	3.77577e-08	2.02772e-07	0.0959335	0.0174392
chr4:105235536:T:C	ENSG00000168769	Cauchy		1.44166e-08	1.00496e-07	5.94506e-07
chr4:105235537:T:A	ENSG00000168769	AlphaMissense-0.564	0.0001	3.12667e-06	1.49505e-05	2.67707e-06	0.11346	0.0262068
chr4:105235537:T:A	ENSG00000168769	AlphaMissense-0.564	0.001	3.14882e-06	6.95968e-05	2.85044e-06	0.0993508	0.0249772
chr4:105235537:T:A	ENSG00000168769	AlphaMissense-0.564	0.01	3.14882e-06	6.95968e-05	2.85044e-06	0.0993508	0.0249772
chr4:105235537:T:A	ENSG00000168769	LOFTEE-HC;SpliceAI-0.8	0.0001	5.69588e-07	4.94286e-07	7.97456e-05	0.107036	0.0212858
chr4:105235537:T:A	ENSG00000168769	LOFTEE-HC;SpliceAI-0.8	0.001	5.69588e-07	4.94286e-07	7.97456e-05	0.107036	0.0212858
chr4:105235537:T:A	ENSG00000168769	LOFTEE-HC;SpliceAI-0.8	0.01	5.69588e-07	4.94286e-07	7.97456e-05	0.107036	0.0212858
chr4:105235537:T:A	ENSG00000168769	LOFTEE-HC;SpliceAI-0.8;AlphaMissense-0.564	0.0001	3.2353e-09	3.22684e-08	2.38401e-07	0.101085	0.0182837
chr4:105235537:T:A	ENSG00000168769	LOFTEE-HC;SpliceAI-0.8;AlphaMissense-0.564	0.001	6.48561e-09	3.74397e-08	2.00296e-07	0.095969	0.0174409
chr4:105235537:T:A	ENSG00000168769	LOFTEE-HC;SpliceAI-0.8;AlphaMissense-0.564	0.01	6.48561e-09	3.74397e-08	2.00296e-07	0.095969	0.0174409
chr4:105235537:T:A	ENSG00000168769	Cauchy		1.44303e-08	9.9366e-08	5.88519e-07
chr4:105235540:T:TGA	ENSG00000168769	AlphaMissense-0.564	0.0001	3.12667e-06	1.49505e-05	2.67707e-06	0.11346	0.0262068
chr4:105235540:T:TGA	ENSG00000168769	AlphaMissense-0.564	0.001	3.14882e-06	6.95968e-05	2.85044e-06	0.0993508	0.0249772
chr4:105235540:T:TGA	ENSG00000168769	AlphaMissense-0.564	0.01	3.14882e-06	6.95968e-05	2.85044e-06	0.0993508	0.0249772
chr4:105235540:T:TGA	ENSG00000168769	LOFTEE-HC;SpliceAI-0.8	0.0001	5.69882e-07	5.00385e-07	8.05625e-05	0.106968	0.0212821
chr4:105235540:T:TGA	ENSG00000168769	LOFTEE-HC;SpliceAI-0.8	0.001	5.69882e-07	5.00385e-07	8.05625e-05	0.106968	0.0212821
chr4:105235540:T:TGA	ENSG00000168769	LOFTEE-HC;SpliceAI-0.8	0.01	5.69882e-07	5.00385e-07	8.05625e-05	0.106968	0.0212821
chr4:105235540:T:TGA	ENSG00000168769	LOFTEE-HC;SpliceAI-0.8;AlphaMissense-0.564	0.0001	3.22083e-09	3.27917e-08	2.40216e-07	0.101046	0.0182862
chr4:105235540:T:TGA	ENSG00000168769	LOFTEE-HC;SpliceAI-0.8;AlphaMissense-0.564	0.001	6.50228e-09	3.77577e-08	2.02772e-07	0.0959335	0.0174392
chr4:105235540:T:TGA	ENSG00000168769	LOFTEE-HC;SpliceAI-0.8;AlphaMissense-0.564	0.01	6.50228e-09	3.77577e-08	2.02772e-07	0.0959335	0.0174392
chr4:105235540:T:TGA	ENSG00000168769	Cauchy		1.44166e-08	1.00496e-07	5.94506e-07
chr4:105235541:GA:G	ENSG00000168769	AlphaMissense-0.564	0.0001	3.12667e-06	1.49505e-05	2.67707e-06	0.11346	0.0262068
chr4:105235541:GA:G	ENSG00000168769	AlphaMissense-0.564	0.001	3.14882e-06	6.95968e-05	2.85044e-06	0.0993508	0.0249772
chr4:105235541:GA:G	ENSG00000168769	AlphaMissense-0.564	0.01	3.14882e-06	6.95968e-05	2.85044e-06	0.0993508	0.0249772
chr4:105235541:GA:G	ENSG00000168769	LOFTEE-HC;SpliceAI-0.8	0.0001	5.69496e-07	4.92278e-07	7.94351e-05	0.107064	0.021288
chr4:105235541:GA:G	ENSG00000168769	LOFTEE-HC;SpliceAI-0.8	0.001	5.69496e-07	4.92278e-07	7.94351e-05	0.107064	0.021288
chr4:105235541:GA:G	ENSG00000168769	LOFTEE-HC;SpliceAI-0.8	0.01	5.69496e-07	4.92278e-07	7.94351e-05	0.107064	0.021288
chr4:105235541:GA:G	ENSG00000168769	LOFTEE-HC;SpliceAI-0.8;AlphaMissense-0.564	0.0001	3.235e-09	3.20785e-08	2.37465e-07	0.1011	0.0182831
chr4:105235541:GA:G	ENSG00000168769	LOFTEE-HC;SpliceAI-0.8;AlphaMissense-0.564	0.001	6.48028e-09	3.74262e-08	2.00299e-07	0.0959832	0.0174433
chr4:105235541:GA:G	ENSG00000168769	LOFTEE-HC;SpliceAI-0.8;AlphaMissense-0.564	0.01	6.48028e-09	3.74262e-08	2.00299e-07	0.0959832	0.0174433
chr4:105235541:GA:G	ENSG00000168769	Cauchy		1.44238e-08	9.91171e-08	5.87883e-07
chr4:105235542:A:T	ENSG00000168769	AlphaMissense-0.564	0.0001	3.12667e-06	1.49505e-05	2.67707e-06	0.11346	0.0262068
chr4:105235542:A:T	ENSG00000168769	AlphaMissense-0.564	0.001	3.14882e-06	6.95968e-05	2.85044e-06	0.0993508	0.0249772
chr4:105235542:A:T	ENSG00000168769	AlphaMissense-0.564	0.01	3.14882e-06	6.95968e-05	2.85044e-06	0.0993508	0.0249772
chr4:105235542:A:T	ENSG00000168769	LOFTEE-HC;SpliceAI-0.8	0.0001	5.69882e-07	5.00385e-07	8.05625e-05	0.106968	0.0212821
chr4:105235542:A:T	ENSG00000168769	LOFTEE-HC;SpliceAI-0.8	0.001	5.69882e-07	5.00385e-07	8.05625e-05	0.106968	0.0212821
chr4:105235542:A:T	ENSG00000168769	LOFTEE-HC;SpliceAI-0.8	0.01	5.69882e-07	5.00385e-07	8.05625e-05	0.106968	0.0212821
chr4:105235542:A:T	ENSG00000168769	LOFTEE-HC;SpliceAI-0.8;AlphaMissense-0.564	0.0001	3.22083e-09	3.27917e-08	2.40216e-07	0.101046	0.0182862
chr4:105235542:A:T	ENSG00000168769	LOFTEE-HC;SpliceAI-0.8;AlphaMissense-0.564	0.001	6.50228e-09	3.77577e-08	2.02772e-07	0.0959335	0.0174392
chr4:105235542:A:T	ENSG00000168769	LOFTEE-HC;SpliceAI-0.8;AlphaMissense-0.564	0.01	6.50228e-09	3.77577e-08	2.02772e-07	0.0959335	0.0174392
chr4:105235542:A:T	ENSG00000168769	Cauchy		1.44166e-08	1.00496e-07	5.94506e-07
chr4:105235542:AG:A	ENSG00000168769	AlphaMissense-0.564	0.0001	3.12667e-06	1.49505e-05	2.67707e-06	0.11346	0.0262068
chr4:105235542:AG:A	ENSG00000168769	AlphaMissense-0.564	0.001	3.14882e-06	6.95968e-05	2.85044e-06	0.0993508	0.0249772
chr4:105235542:AG:A	ENSG00000168769	AlphaMissense-0.564	0.01	3.14882e-06	6.95968e-05	2.85044e-06	0.0993508	0.0249772
chr4:105235542:AG:A	ENSG00000168769	LOFTEE-HC;SpliceAI-0.8	0.0001	5.69675e-07	4.96087e-07	8.00267e-05	0.107011	0.0212838
chr4:105235542:AG:A	ENSG00000168769	LOFTEE-HC;SpliceAI-0.8	0.001	5.69675e-07	4.96087e-07	8.00267e-05	0.107011	0.0212838
chr4:105235542:AG:A	ENSG00000168769	LOFTEE-HC;SpliceAI-0.8	0.01	5.69675e-07	4.96087e-07	8.00267e-05	0.107011	0.0212838
chr4:105235542:AG:A	ENSG00000168769	LOFTEE-HC;SpliceAI-0.8;AlphaMissense-0.564	0.0001	3.2203e-09	3.24428e-08	2.39265e-07	0.10107	0.0182843
chr4:105235542:AG:A	ENSG00000168769	LOFTEE-HC;SpliceAI-0.8;AlphaMissense-0.564	0.001	6.49087e-09	3.74518e-08	2.01118e-07	0.0959557	0.0174387
chr4:105235542:AG:A	ENSG00000168769	LOFTEE-HC;SpliceAI-0.8;AlphaMissense-0.564	0.01	6.49087e-09	3.74518e-08	2.01118e-07	0.0959557	0.0174387
chr4:105235542:AG:A	ENSG00000168769	Cauchy		1.44028e-08	9.95923e-08	5.90684e-07
chr4:105235544:A:G	ENSG00000168769	AlphaMissense-0.564	0.0001	3.12667e-06	1.49505e-05	2.67707e-06	0.11346	0.0262068
chr4:105235544:A:G	ENSG00000168769	AlphaMissense-0.564	0.001	3.14882e-06	6.95968e-05	2.85044e-06	0.0993508	0.0249772
chr4:105235544:A:G	ENSG00000168769	AlphaMissense-0.564	0.01	3.14882e-06	6.95968e-05	2.85044e-06	0.0993508	0.0249772
chr4:105235544:A:G	ENSG00000168769	LOFTEE-HC;SpliceAI-0.8	0.0001	5.69882e-07	5.00385e-07	8.05625e-05	0.106968	0.0212821
chr4:105235544:A:G	ENSG00000168769	LOFTEE-HC;SpliceAI-0.8	0.001	5.69882e-07	5.00385e-07	8.05625e-05	0.106968	0.0212821
chr4:105235544:A:G	ENSG00000168769	LOFTEE-HC;SpliceAI-0.8	0.01	5.69882e-07	5.00385e-07	8.05625e-05	0.106968	0.0212821
chr4:105235544:A:G	ENSG00000168769	LOFTEE-HC;SpliceAI-0.8;AlphaMissense-0.564	0.0001	3.22083e-09	3.27917e-08	2.40216e-07	0.101046	0.0182862
chr4:105235544:A:G	ENSG00000168769	LOFTEE-HC;SpliceAI-0.8;AlphaMissense-0.564	0.001	6.50228e-09	3.77577e-08	2.02772e-07	0.0959335	0.0174392
chr4:105235544:A:G	ENSG00000168769	LOFTEE-HC;SpliceAI-0.8;AlphaMissense-0.564	0.01	6.50228e-09	3.77577e-08	2.02772e-07	0.0959335	0.0174392
chr4:105235544:A:G	ENSG00000168769	Cauchy		1.44166e-08	1.00496e-07	5.94506e-07
chr4:105235547:CAA:C	ENSG00000168769	AlphaMissense-0.564	0.0001	3.12667e-06	1.49505e-05	2.67707e-06	0.11346	0.0262068
chr4:105235547:CAA:C	ENSG00000168769	AlphaMissense-0.564	0.001	3.14882e-06	6.95968e-05	2.85044e-06	0.0993508	0.0249772
chr4:105235547:CAA:C	ENSG00000168769	AlphaMissense-0.564	0.01	3.14882e-06	6.95968e-05	2.85044e-06	0.0993508	0.0249772
chr4:105235547:CAA:C	ENSG00000168769	LOFTEE-HC;SpliceAI-0.8	0.0001	5.69633e-07	4.95141e-07	7.98784e-05	0.107024	0.0212848
chr4:105235547:CAA:C	ENSG00000168769	LOFTEE-HC;SpliceAI-0.8	0.001	5.69633e-07	4.95141e-07	7.98784e-05	0.107024	0.0212848
chr4:105235547:CAA:C	ENSG00000168769	LOFTEE-HC;SpliceAI-0.8	0.01	5.69633e-07	4.95141e-07	7.98784e-05	0.107024	0.0212848
chr4:105235547:CAA:C	ENSG00000168769	LOFTEE-HC;SpliceAI-0.8;AlphaMissense-0.564	0.0001	3.23542e-09	3.23534e-08	2.38817e-07	0.101077	0.018284
chr4:105235547:CAA:C	ENSG00000168769	LOFTEE-HC;SpliceAI-0.8;AlphaMissense-0.564	0.001	6.48809e-09	3.74456e-08	2.0069e-07	0.0959624	0.0174398
chr4:105235547:CAA:C	ENSG00000168769	LOFTEE-HC;SpliceAI-0.8;AlphaMissense-0.564	0.01	6.48809e-09	3.74456e-08	2.0069e-07	0.0959624	0.0174398
chr4:105235547:CAA:C	ENSG00000168769	Cauchy		1.44333e-08	9.94761e-08	5.89559e-07
chr4:105235549:AAG:A	ENSG00000168769	AlphaMissense-0.564	0.0001	3.12667e-06	1.49505e-05	2.67707e-06	0.11346	0.0262068
chr4:105235549:AAG:A	ENSG00000168769	AlphaMissense-0.564	0.001	3.14882e-06	6.95968e-05	2.85044e-06	0.0993508	0.0249772
chr4:105235549:AAG:A	ENSG00000168769	AlphaMissense-0.564	0.01	3.14882e-06	6.95968e-05	2.85044e-06	0.0993508	0.0249772
chr4:105235549:AAG:A	ENSG00000168769	LOFTEE-HC;SpliceAI-0.8	0.0001	5.69882e-07	5.00385e-07	8.05625e-05	0.106968	0.0212821
chr4:105235549:AAG:A	ENSG00000168769	LOFTEE-HC;SpliceAI-0.8	0.001	5.69882e-07	5.00385e-07	8.05625e-05	0.106968	0.0212821
chr4:105235549:AAG:A	ENSG00000168769	LOFTEE-HC;SpliceAI-0.8	0.01	5.69882e-07	5.00385e-07	8.05625e-05	0.106968	0.0212821
chr4:105235549:AAG:A	ENSG00000168769	LOFTEE-HC;SpliceAI-0.8;AlphaMissense-0.564	0.0001	3.22083e-09	3.27917e-08	2.40216e-07	0.101046	0.0182862
chr4:105235549:AAG:A	ENSG00000168769	LOFTEE-HC;SpliceAI-0.8;AlphaMissense-0.564	0.001	6.50228e-09	3.77577e-08	2.02772e-07	0.0959335	0.0174392
chr4:105235549:AAG:A	ENSG00000168769	LOFTEE-HC;SpliceAI-0.8;AlphaMissense-0.564	0.01	6.50228e-09	3.77577e-08	2.02772e-07	0.0959335	0.0174392
chr4:105235549:AAG:A	ENSG00000168769	Cauchy		1.44166e-08	1.00496e-07	5.94506e-07
chr4:105235572:C:T	ENSG00000168769	AlphaMissense-0.564	0.0001	3.12667e-06	1.49505e-05	2.67707e-06	0.11346	0.0262068
chr4:105235572:C:T	ENSG00000168769	AlphaMissense-0.564	0.001	3.14882e-06	6.95968e-05	2.85044e-06	0.0993508	0.0249772
chr4:105235572:C:T	ENSG00000168769	AlphaMissense-0.564	0.01	3.14882e-06	6.95968e-05	2.85044e-06	0.0993508	0.0249772
chr4:105235572:C:T	ENSG00000168769	LOFTEE-HC;SpliceAI-0.8	0.0001	5.68459e-07	4.68436e-07	7.64494e-05	0.107316	0.0212978
chr4:105235572:C:T	ENSG00000168769	LOFTEE-HC;SpliceAI-0.8	0.001	5.68459e-07	4.68436e-07	7.64494e-05	0.107316	0.0212978
chr4:105235572:C:T	ENSG00000168769	LOFTEE-HC;SpliceAI-0.8	0.01	5.68459e-07	4.68436e-07	7.64494e-05	0.107316	0.0212978
chr4:105235572:C:T	ENSG00000168769	LOFTEE-HC;SpliceAI-0.8;AlphaMissense-0.564	0.0001	3.2549e-09	2.94624e-08	2.33342e-07	0.101169	0.0182463
chr4:105235572:C:T	ENSG00000168769	LOFTEE-HC;SpliceAI-0.8;AlphaMissense-0.564	0.001	6.45718e-09	3.70037e-08	1.95634e-07	0.0960475	0.0174486
chr4:105235572:C:T	ENSG00000168769	LOFTEE-HC;SpliceAI-0.8;AlphaMissense-0.564	0.01	6.45718e-09	3.70037e-08	1.95634e-07	0.0960475	0.0174486
chr4:105235572:C:T	ENSG00000168769	Cauchy		1.44417e-08	9.5248e-08	5.76068e-07
chr4:105235581:G:T	ENSG00000168769	AlphaMissense-0.564	0.0001	3.12667e-06	1.49505e-05	2.67707e-06	0.11346	0.0262068
chr4:105235581:G:T	ENSG00000168769	AlphaMissense-0.564	0.001	3.14882e-06	6.95968e-05	2.85044e-06	0.0993508	0.0249772
chr4:105235581:G:T	ENSG00000168769	AlphaMissense-0.564	0.01	3.14882e-06	6.95968e-05	2.85044e-06	0.0993508	0.0249772
chr4:105235581:G:T	ENSG00000168769	LOFTEE-HC;SpliceAI-0.8	0.0001	5.69697e-07	4.96558e-07	8.00985e-05	0.107004	0.0212832
chr4:105235581:G:T	ENSG00000168769	LOFTEE-HC;SpliceAI-0.8	0.001	5.69697e-07	4.96558e-07	8.00985e-05	0.107004	0.0212832
chr4:105235581:G:T	ENSG00000168769	LOFTEE-HC;SpliceAI-0.8	0.01	5.69697e-07	4.96558e-07	8.00985e-05	0.107004	0.0212832
chr4:105235581:G:T	ENSG00000168769	LOFTEE-HC;SpliceAI-0.8;AlphaMissense-0.564	0.0001	3.22035e-09	3.24877e-08	2.39487e-07	0.101066	0.0182844
chr4:105235581:G:T	ENSG00000168769	LOFTEE-HC;SpliceAI-0.8;AlphaMissense-0.564	0.001	6.49226e-09	3.74548e-08	2.01328e-07	0.0959523	0.0174381
chr4:105235581:G:T	ENSG00000168769	LOFTEE-HC;SpliceAI-0.8;AlphaMissense-0.564	0.01	6.49226e-09	3.74548e-08	2.01328e-07	0.0959523	0.0174381
chr4:105235581:G:T	ENSG00000168769	Cauchy		1.44045e-08	9.96503e-08	5.91239e-07
chr4:105235584:C:T	ENSG00000168769	AlphaMissense-0.564	0.0001	3.12667e-06	1.49505e-05	2.67707e-06	0.11346	0.0262068
chr4:105235584:C:T	ENSG00000168769	AlphaMissense-0.564	0.001	3.14882e-06	6.95968e-05	2.85044e-06	0.0993508	0.0249772
chr4:105235584:C:T	ENSG00000168769	AlphaMissense-0.564	0.01	3.14882e-06	6.95968e-05	2.85044e-06	0.0993508	0.0249772
chr4:105235584:C:T	ENSG00000168769	LOFTEE-HC;SpliceAI-0.8	0.0001	5.69598e-07	4.94499e-07	7.9778e-05	0.107033	0.0212855
chr4:105235584:C:T	ENSG00000168769	LOFTEE-HC;SpliceAI-0.8	0.001	5.69598e-07	4.94499e-07	7.9778e-05	0.107033	0.0212855
chr4:105235584:C:T	ENSG00000168769	LOFTEE-HC;SpliceAI-0.8	0.01	5.69598e-07	4.94499e-07	7.9778e-05	0.107033	0.0212855
chr4:105235584:C:T	ENSG00000168769	LOFTEE-HC;SpliceAI-0.8;AlphaMissense-0.564	0.0001	3.23532e-09	3.22923e-08	2.38515e-07	0.101082	0.0182838
chr4:105235584:C:T	ENSG00000168769	LOFTEE-HC;SpliceAI-0.8;AlphaMissense-0.564	0.001	6.48627e-09	3.74414e-08	2.00404e-07	0.0959671	0.0174406
chr4:105235584:C:T	ENSG00000168769	LOFTEE-HC;SpliceAI-0.8;AlphaMissense-0.564	0.01	6.48627e-09	3.74414e-08	2.00404e-07	0.0959671	0.0174406
chr4:105235584:C:T	ENSG00000168769	Cauchy		1.44311e-08	9.93966e-08	5.88802e-07
chr4:105235584:CA:C	ENSG00000168769	AlphaMissense-0.564	0.0001	3.12667e-06	1.49505e-05	2.67707e-06	0.11346	0.0262068
chr4:105235584:CA:C	ENSG00000168769	AlphaMissense-0.564	0.001	3.14882e-06	6.95968e-05	2.85044e-06	0.0993508	0.0249772
chr4:105235584:CA:C	ENSG00000168769	AlphaMissense-0.564	0.01	3.14882e-06	6.95968e-05	2.85044e-06	0.0993508	0.0249772
chr4:105235584:CA:C	ENSG00000168769	LOFTEE-HC;SpliceAI-0.8	0.0001	5.69595e-07	4.94422e-07	7.97682e-05	0.107034	0.0212856
chr4:105235584:CA:C	ENSG00000168769	LOFTEE-HC;SpliceAI-0.8	0.001	5.69595e-07	4.94422e-07	7.97682e-05	0.107034	0.0212856
chr4:105235584:CA:C	ENSG00000168769	LOFTEE-HC;SpliceAI-0.8	0.01	5.69595e-07	4.94422e-07	7.97682e-05	0.107034	0.0212856
chr4:105235584:CA:C	ENSG00000168769	LOFTEE-HC;SpliceAI-0.8;AlphaMissense-0.564	0.0001	3.23532e-09	3.22845e-08	2.38482e-07	0.101083	0.0182838
chr4:105235584:CA:C	ENSG00000168769	LOFTEE-HC;SpliceAI-0.8;AlphaMissense-0.564	0.001	6.48604e-09	3.74407e-08	2.0037e-07	0.0959677	0.0174407
chr4:105235584:CA:C	ENSG00000168769	LOFTEE-HC;SpliceAI-0.8;AlphaMissense-0.564	0.01	6.48604e-09	3.74407e-08	2.0037e-07	0.0959677	0.0174407
chr4:105235584:CA:C	ENSG00000168769	Cauchy		1.44308e-08	9.93863e-08	5.88715e-07
chr4:105235590:C:A	ENSG00000168769	AlphaMissense-0.564	0.0001	3.12667e-06	1.49505e-05	2.67707e-06	0.11346	0.0262068
chr4:105235590:C:A	ENSG00000168769	AlphaMissense-0.564	0.001	3.14882e-06	6.95968e-05	2.85044e-06	0.0993508	0.0249772
chr4:105235590:C:A	ENSG00000168769	AlphaMissense-0.564	0.01	3.14882e-06	6.95968e-05	2.85044e-06	0.0993508	0.0249772
chr4:105235590:C:A	ENSG00000168769	LOFTEE-HC;SpliceAI-0.8	0.0001	5.69882e-07	5.00385e-07	8.05625e-05	0.106968	0.0212821
chr4:105235590:C:A	ENSG00000168769	LOFTEE-HC;SpliceAI-0.8	0.001	5.69882e-07	5.00385e-07	8.05625e-05	0.106968	0.0212821
chr4:105235590:C:A	ENSG00000168769	LOFTEE-HC;SpliceAI-0.8	0.01	5.69882e-07	5.00385e-07	8.05625e-05	0.106968	0.0212821
chr4:105235590:C:A	ENSG00000168769	LOFTEE-HC;SpliceAI-0.8;AlphaMissense-0.564	0.0001	3.22083e-09	3.27917e-08	2.40216e-07	0.101046	0.0182862
chr4:105235590:C:A	ENSG00000168769	LOFTEE-HC;SpliceAI-0.8;AlphaMissense-0.564	0.001	6.50228e-09	3.77577e-08	2.02772e-07	0.0959335	0.0174392
chr4:105235590:C:A	ENSG00000168769	LOFTEE-HC;SpliceAI-0.8;AlphaMissense-0.564	0.01	6.50228e-09	3.77577e-08	2.02772e-07	0.0959335	0.0174392
chr4:105235590:C:A	ENSG00000168769	Cauchy		1.44166e-08	1.00496e-07	5.94506e-07
chr4:105235590:C:T	ENSG00000168769	AlphaMissense-0.564	0.0001	3.12667e-06	1.49505e-05	2.67707e-06	0.11346	0.0262068
chr4:105235590:C:T	ENSG00000168769	AlphaMissense-0.564	0.001	3.14882e-06	6.95968e-05	2.85044e-06	0.0993508	0.0249772
chr4:105235590:C:T	ENSG00000168769	AlphaMissense-0.564	0.01	3.14882e-06	6.95968e-05	2.85044e-06	0.0993508	0.0249772
chr4:105235590:C:T	ENSG00000168769	LOFTEE-HC;SpliceAI-0.8	0.0001	2.96626e-07	3.94924e-07	7.99033e-05	0.108102	0.021316
chr4:105235590:C:T	ENSG00000168769	LOFTEE-HC;SpliceAI-0.8	0.001	2.96626e-07	3.94924e-07	7.99033e-05	0.108102	0.021316
chr4:105235590:C:T	ENSG00000168769	LOFTEE-HC;SpliceAI-0.8	0.01	2.96626e-07	3.94924e-07	7.99033e-05	0.108102	0.021316
chr4:105235590:C:T	ENSG00000168769	LOFTEE-HC;SpliceAI-0.8;AlphaMissense-0.564	0.0001	1.71572e-09	1.40754e-08	2.30306e-07	0.101708	0.0179301
chr4:105235590:C:T	ENSG00000168769	LOFTEE-HC;SpliceAI-0.8;AlphaMissense-0.564	0.001	6.44975e-09	2.993e-08	1.9631e-07	0.0965255	0.0174176
chr4:105235590:C:T	ENSG00000168769	LOFTEE-HC;SpliceAI-0.8;AlphaMissense-0.564	0.01	6.44975e-09	2.993e-08	1.9631e-07	0.0965255	0.0174176
chr4:105235590:C:T	ENSG00000168769	Cauchy		9.95573e-09	6.18299e-08	5.75347e-07
chr4:105235601:G:T	ENSG00000168769	AlphaMissense-0.564	0.0001	3.12667e-06	1.49505e-05	2.67707e-06	0.11346	0.0262068
chr4:105235601:G:T	ENSG00000168769	AlphaMissense-0.564	0.001	3.14882e-06	6.95968e-05	2.85044e-06	0.0993508	0.0249772
chr4:105235601:G:T	ENSG00000168769	AlphaMissense-0.564	0.01	3.14882e-06	6.95968e-05	2.85044e-06	0.0993508	0.0249772
chr4:105235601:G:T	ENSG00000168769	LOFTEE-HC;SpliceAI-0.8	0.0001	5.69882e-07	5.00385e-07	8.05625e-05	0.106968	0.0212821
chr4:105235601:G:T	ENSG00000168769	LOFTEE-HC;SpliceAI-0.8	0.001	5.69882e-07	5.00385e-07	8.05625e-05	0.106968	0.0212821
chr4:105235601:G:T	ENSG00000168769	LOFTEE-HC;SpliceAI-0.8	0.01	5.69882e-07	5.00385e-07	8.05625e-05	0.106968	0.0212821
chr4:105235601:G:T	ENSG00000168769	LOFTEE-HC;SpliceAI-0.8;AlphaMissense-0.564	0.0001	3.22083e-09	3.27917e-08	2.40216e-07	0.101046	0.0182862
chr4:105235601:G:T	ENSG00000168769	LOFTEE-HC;SpliceAI-0.8;AlphaMissense-0.564	0.001	6.50228e-09	3.77577e-08	2.02772e-07	0.0959335	0.0174392
chr4:105235601:G:T	ENSG00000168769	LOFTEE-HC;SpliceAI-0.8;AlphaMissense-0.564	0.01	6.50228e-09	3.77577e-08	2.02772e-07	0.0959335	0.0174392
chr4:105235601:G:T	ENSG00000168769	Cauchy		1.44166e-08	1.00496e-07	5.94506e-07
chr4:105235610:A:G	ENSG00000168769	AlphaMissense-0.564	0.0001	3.12667e-06	1.49505e-05	2.67707e-06	0.11346	0.0262068
chr4:105235610:A:G	ENSG00000168769	AlphaMissense-0.564	0.001	3.14882e-06	6.95968e-05	2.85044e-06	0.0993508	0.0249772
chr4:105235610:A:G	ENSG00000168769	AlphaMissense-0.564	0.01	3.14882e-06	6.95968e-05	2.85044e-06	0.0993508	0.0249772
chr4:105235610:A:G	ENSG00000168769	LOFTEE-HC;SpliceAI-0.8	0.0001	5.69882e-07	5.00385e-07	8.05625e-05	0.106968	0.0212821
chr4:105235610:A:G	ENSG00000168769	LOFTEE-HC;SpliceAI-0.8	0.001	5.69882e-07	5.00385e-07	8.05625e-05	0.106968	0.0212821
chr4:105235610:A:G	ENSG00000168769	LOFTEE-HC;SpliceAI-0.8	0.01	5.69882e-07	5.00385e-07	8.05625e-05	0.106968	0.0212821
chr4:105235610:A:G	ENSG00000168769	LOFTEE-HC;SpliceAI-0.8;AlphaMissense-0.564	0.0001	3.22083e-09	3.27917e-08	2.40216e-07	0.101046	0.0182862
chr4:105235610:A:G	ENSG00000168769	LOFTEE-HC;SpliceAI-0.8;AlphaMissense-0.564	0.001	6.50228e-09	3.77577e-08	2.02772e-07	0.0959335	0.0174392
chr4:105235610:A:G	ENSG00000168769	LOFTEE-HC;SpliceAI-0.8;AlphaMissense-0.564	0.01	6.50228e-09	3.77577e-08	2.02772e-07	0.0959335	0.0174392
chr4:105235610:A:G	ENSG00000168769	Cauchy		1.44166e-08	1.00496e-07	5.94506e-07
chr4:105235611:C:T	ENSG00000168769	AlphaMissense-0.564	0.0001	3.12667e-06	1.49505e-05	2.67707e-06	0.11346	0.0262068
chr4:105235611:C:T	ENSG00000168769	AlphaMissense-0.564	0.001	3.14882e-06	6.95968e-05	2.85044e-06	0.0993508	0.0249772
chr4:105235611:C:T	ENSG00000168769	AlphaMissense-0.564	0.01	3.14882e-06	6.95968e-05	2.85044e-06	0.0993508	0.0249772
chr4:105235611:C:T	ENSG00000168769	LOFTEE-HC;SpliceAI-0.8	0.0001	5.69251e-07	4.86782e-07	7.8762e-05	0.107121	0.0212902
chr4:105235611:C:T	ENSG00000168769	LOFTEE-HC;SpliceAI-0.8	0.001	5.69251e-07	4.86782e-07	7.8762e-05	0.107121	0.0212902
chr4:105235611:C:T	ENSG00000168769	LOFTEE-HC;SpliceAI-0.8	0.01	5.69251e-07	4.86782e-07	7.8762e-05	0.107121	0.0212902
chr4:105235611:C:T	ENSG00000168769	LOFTEE-HC;SpliceAI-0.8;AlphaMissense-0.564	0.0001	3.23423e-09	3.00541e-08	2.35322e-07	0.101131	0.0182511
chr4:105235611:C:T	ENSG00000168769	LOFTEE-HC;SpliceAI-0.8;AlphaMissense-0.564	0.001	6.46846e-09	3.73929e-08	1.98262e-07	0.0960125	0.0174481
chr4:105235611:C:T	ENSG00000168769	LOFTEE-HC;SpliceAI-0.8;AlphaMissense-0.564	0.01	6.46846e-09	3.73929e-08	1.98262e-07	0.0960125	0.0174481
chr4:105235611:C:T	ENSG00000168769	Cauchy		1.4409e-08	9.67554e-08	5.82507e-07
chr4:105235616:C:T	ENSG00000168769	AlphaMissense-0.564	0.0001	3.12667e-06	1.49505e-05	2.67707e-06	0.11346	0.0262068
chr4:105235616:C:T	ENSG00000168769	AlphaMissense-0.564	0.001	3.14882e-06	6.95968e-05	2.85044e-06	0.0993508	0.0249772
chr4:105235616:C:T	ENSG00000168769	AlphaMissense-0.564	0.01	3.14882e-06	6.95968e-05	2.85044e-06	0.0993508	0.0249772
chr4:105235616:C:T	ENSG00000168769	LOFTEE-HC;SpliceAI-0.8	0.0001	5.69882e-07	5.00385e-07	8.05625e-05	0.106968	0.0212821
chr4:105235616:C:T	ENSG00000168769	LOFTEE-HC;SpliceAI-0.8	0.001	5.69882e-07	5.00385e-07	8.05625e-05	0.106968	0.0212821
chr4:105235616:C:T	ENSG00000168769	LOFTEE-HC;SpliceAI-0.8	0.01	5.69882e-07	5.00385e-07	8.05625e-05	0.106968	0.0212821
chr4:105235616:C:T	ENSG00000168769	LOFTEE-HC;SpliceAI-0.8;AlphaMissense-0.564	0.0001	3.22083e-09	3.27917e-08	2.40216e-07	0.101046	0.0182862
chr4:105235616:C:T	ENSG00000168769	LOFTEE-HC;SpliceAI-0.8;AlphaMissense-0.564	0.001	6.50228e-09	3.77577e-08	2.02772e-07	0.0959335	0.0174392
chr4:105235616:C:T	ENSG00000168769	LOFTEE-HC;SpliceAI-0.8;AlphaMissense-0.564	0.01	6.50228e-09	3.77577e-08	2.02772e-07	0.0959335	0.0174392
chr4:105235616:C:T	ENSG00000168769	Cauchy		1.44166e-08	1.00496e-07	5.94506e-07
chr4:105235623:A:T	ENSG00000168769	AlphaMissense-0.564	0.0001	3.12667e-06	1.49505e-05	2.67707e-06	0.11346	0.0262068
chr4:105235623:A:T	ENSG00000168769	AlphaMissense-0.564	0.001	3.14882e-06	6.95968e-05	2.85044e-06	0.0993508	0.0249772
chr4:105235623:A:T	ENSG00000168769	AlphaMissense-0.564	0.01	3.14882e-06	6.95968e-05	2.85044e-06	0.0993508	0.0249772
chr4:105235623:A:T	ENSG00000168769	LOFTEE-HC;SpliceAI-0.8	0.0001	5.69882e-07	5.00385e-07	8.05625e-05	0.106968	0.0212821
chr4:105235623:A:T	ENSG00000168769	LOFTEE-HC;SpliceAI-0.8	0.001	5.69882e-07	5.00385e-07	8.05625e-05	0.106968	0.0212821
chr4:105235623:A:T	ENSG00000168769	LOFTEE-HC;SpliceAI-0.8	0.01	5.69882e-07	5.00385e-07	8.05625e-05	0.106968	0.0212821
chr4:105235623:A:T	ENSG00000168769	LOFTEE-HC;SpliceAI-0.8;AlphaMissense-0.564	0.0001	3.22083e-09	3.27917e-08	2.40216e-07	0.101046	0.0182862
chr4:105235623:A:T	ENSG00000168769	LOFTEE-HC;SpliceAI-0.8;AlphaMissense-0.564	0.001	6.50228e-09	3.77577e-08	2.02772e-07	0.0959335	0.0174392
chr4:105235623:A:T	ENSG00000168769	LOFTEE-HC;SpliceAI-0.8;AlphaMissense-0.564	0.01	6.50228e-09	3.77577e-08	2.02772e-07	0.0959335	0.0174392
chr4:105235623:A:T	ENSG00000168769	Cauchy		1.44166e-08	1.00496e-07	5.94506e-07
chr4:105235628:AG:A	ENSG00000168769	AlphaMissense-0.564	0.0001	3.12667e-06	1.49505e-05	2.67707e-06	0.11346	0.0262068
chr4:105235628:AG:A	ENSG00000168769	AlphaMissense-0.564	0.001	3.14882e-06	6.95968e-05	2.85044e-06	0.0993508	0.0249772
chr4:105235628:AG:A	ENSG00000168769	AlphaMissense-0.564	0.01	3.14882e-06	6.95968e-05	2.85044e-06	0.0993508	0.0249772
chr4:105235628:AG:A	ENSG00000168769	LOFTEE-HC;SpliceAI-0.8	0.0001	5.69882e-07	5.00385e-07	8.05625e-05	0.106968	0.0212821
chr4:105235628:AG:A	ENSG00000168769	LOFTEE-HC;SpliceAI-0.8	0.001	5.69882e-07	5.00385e-07	8.05625e-05	0.106968	0.0212821
chr4:105235628:AG:A	ENSG00000168769	LOFTEE-HC;SpliceAI-0.8	0.01	5.69882e-07	5.00385e-07	8.05625e-05	0.106968	0.0212821
chr4:105235628:AG:A	ENSG00000168769	LOFTEE-HC;SpliceAI-0.8;AlphaMissense-0.564	0.0001	3.22083e-09	3.27917e-08	2.40216e-07	0.101046	0.0182862
chr4:105235628:AG:A	ENSG00000168769	LOFTEE-HC;SpliceAI-0.8;AlphaMissense-0.564	0.001	6.50228e-09	3.77577e-08	2.02772e-07	0.0959335	0.0174392
chr4:105235628:AG:A	ENSG00000168769	LOFTEE-HC;SpliceAI-0.8;AlphaMissense-0.564	0.01	6.50228e-09	3.77577e-08	2.02772e-07	0.0959335	0.0174392
chr4:105235628:AG:A	ENSG00000168769	Cauchy		1.44166e-08	1.00496e-07	5.94506e-07
chr4:105235633:G:A	ENSG00000168769	AlphaMissense-0.564	0.0001	3.12667e-06	1.49505e-05	2.67707e-06	0.11346	0.0262068
chr4:105235633:G:A	ENSG00000168769	AlphaMissense-0.564	0.001	3.14882e-06	6.95968e-05	2.85044e-06	0.0993508	0.0249772
chr4:105235633:G:A	ENSG00000168769	AlphaMissense-0.564	0.01	3.14882e-06	6.95968e-05	2.85044e-06	0.0993508	0.0249772
chr4:105235633:G:A	ENSG00000168769	LOFTEE-HC;SpliceAI-0.8	0.0001	5.69312e-07	4.88122e-07	7.8963e-05	0.107102	0.0212887
chr4:105235633:G:A	ENSG00000168769	LOFTEE-HC;SpliceAI-0.8	0.001	5.69312e-07	4.88122e-07	7.8963e-05	0.107102	0.0212887
chr4:105235633:G:A	ENSG00000168769	LOFTEE-HC;SpliceAI-0.8	0.01	5.69312e-07	4.88122e-07	7.8963e-05	0.107102	0.0212887
chr4:105235633:G:A	ENSG00000168769	LOFTEE-HC;SpliceAI-0.8;AlphaMissense-0.564	0.0001	3.23438e-09	3.01774e-08	2.35925e-07	0.101121	0.0182516
chr4:105235633:G:A	ENSG00000168769	LOFTEE-HC;SpliceAI-0.8;AlphaMissense-0.564	0.001	6.47178e-09	3.74023e-08	1.98833e-07	0.096003	0.0174465
chr4:105235633:G:A	ENSG00000168769	LOFTEE-HC;SpliceAI-0.8;AlphaMissense-0.564	0.01	6.47178e-09	3.74023e-08	1.98833e-07	0.096003	0.0174465
chr4:105235633:G:A	ENSG00000168769	Cauchy		1.4413e-08	9.69288e-08	5.84018e-07
chr4:105235634:G:A	ENSG00000168769	AlphaMissense-0.564	0.0001	3.12667e-06	1.49505e-05	2.67707e-06	0.11346	0.0262068
chr4:105235634:G:A	ENSG00000168769	AlphaMissense-0.564	0.001	3.14882e-06	6.95968e-05	2.85044e-06	0.0993508	0.0249772
chr4:105235634:G:A	ENSG00000168769	AlphaMissense-0.564	0.01	3.14882e-06	6.95968e-05	2.85044e-06	0.0993508	0.0249772
chr4:105235634:G:A	ENSG00000168769	LOFTEE-HC;SpliceAI-0.8	0.0001	3.16536e-06	2.73062e-06	0.000352344	0.102476	0.0218494
chr4:105235634:G:A	ENSG00000168769	LOFTEE-HC;SpliceAI-0.8	0.001	3.16536e-06	2.73062e-06	0.000352344	0.102476	0.0218494
chr4:105235634:G:A	ENSG00000168769	LOFTEE-HC;SpliceAI-0.8	0.01	3.16536e-06	2.73062e-06	0.000352344	0.102476	0.0218494
chr4:105235634:G:A	ENSG00000168769	LOFTEE-HC;SpliceAI-0.8;AlphaMissense-0.564	0.0001	1.34346e-08	1.10897e-08	1.28512e-06	0.0980975	0.0171704
chr4:105235634:G:A	ENSG00000168769	LOFTEE-HC;SpliceAI-0.8;AlphaMissense-0.564	0.001	6.27612e-08	6.71843e-08	1.16546e-06	0.0930038	0.0172276
chr4:105235634:G:A	ENSG00000168769	LOFTEE-HC;SpliceAI-0.8;AlphaMissense-0.564	0.01	6.27612e-08	6.71843e-08	1.16546e-06	0.0930038	0.0172276
chr4:105235634:G:A	ENSG00000168769	Cauchy		8.31761e-08	7.42959e-08	2.51543e-06
chr4:105235634:GATTGA:G	ENSG00000168769	AlphaMissense-0.564	0.0001	3.12667e-06	1.49505e-05	2.67707e-06	0.11346	0.0262068
chr4:105235634:GATTGA:G	ENSG00000168769	AlphaMissense-0.564	0.001	3.14882e-06	6.95968e-05	2.85044e-06	0.0993508	0.0249772
chr4:105235634:GATTGA:G	ENSG00000168769	AlphaMissense-0.564	0.01	3.14882e-06	6.95968e-05	2.85044e-06	0.0993508	0.0249772
chr4:105235634:GATTGA:G	ENSG00000168769	LOFTEE-HC;SpliceAI-0.8	0.0001	5.69136e-07	4.84278e-07	7.83863e-05	0.10715	0.0212919
chr4:105235634:GATTGA:G	ENSG00000168769	LOFTEE-HC;SpliceAI-0.8	0.001	5.69136e-07	4.84278e-07	7.83863e-05	0.10715	0.0212919
chr4:105235634:GATTGA:G	ENSG00000168769	LOFTEE-HC;SpliceAI-0.8	0.01	5.69136e-07	4.84278e-07	7.83863e-05	0.10715	0.0212919
chr4:105235634:GATTGA:G	ENSG00000168769	LOFTEE-HC;SpliceAI-0.8;AlphaMissense-0.564	0.0001	3.23375e-09	2.97872e-08	2.34077e-07	0.101148	0.0182489
chr4:105235634:GATTGA:G	ENSG00000168769	LOFTEE-HC;SpliceAI-0.8;AlphaMissense-0.564	0.001	6.46352e-09	3.70381e-08	1.97075e-07	0.0960278	0.0174456
chr4:105235634:GATTGA:G	ENSG00000168769	LOFTEE-HC;SpliceAI-0.8;AlphaMissense-0.564	0.01	6.46352e-09	3.70381e-08	1.97075e-07	0.0960278	0.0174456
chr4:105235634:GATTGA:G	ENSG00000168769	Cauchy		1.44024e-08	9.58872e-08	5.79375e-07
chr4:105235642:T:A	ENSG00000168769	AlphaMissense-0.564	0.0001	3.12667e-06	1.49505e-05	2.67707e-06	0.11346	0.0262068
chr4:105235642:T:A	ENSG00000168769	AlphaMissense-0.564	0.001	3.14882e-06	6.95968e-05	2.85044e-06	0.0993508	0.0249772
chr4:105235642:T:A	ENSG00000168769	AlphaMissense-0.564	0.01	3.14882e-06	6.95968e-05	2.85044e-06	0.0993508	0.0249772
chr4:105235642:T:A	ENSG00000168769	LOFTEE-HC;SpliceAI-0.8	0.0001	5.67885e-07	4.52994e-07	7.73715e-05	0.107408	0.0212891
chr4:105235642:T:A	ENSG00000168769	LOFTEE-HC;SpliceAI-0.8	0.001	5.67885e-07	4.52994e-07	7.73715e-05	0.107408	0.0212891
chr4:105235642:T:A	ENSG00000168769	LOFTEE-HC;SpliceAI-0.8	0.01	5.67885e-07	4.52994e-07	7.73715e-05	0.107408	0.0212891
chr4:105235642:T:A	ENSG00000168769	LOFTEE-HC;SpliceAI-0.8;AlphaMissense-0.564	0.0001	3.2538e-09	2.45694e-08	2.32948e-07	0.101261	0.0181592
chr4:105235642:T:A	ENSG00000168769	LOFTEE-HC;SpliceAI-0.8;AlphaMissense-0.564	0.001	6.44524e-09	3.64357e-08	1.9602e-07	0.0961127	0.0174518
chr4:105235642:T:A	ENSG00000168769	LOFTEE-HC;SpliceAI-0.8;AlphaMissense-0.564	0.01	6.44524e-09	3.64357e-08	1.9602e-07	0.0961127	0.0174518
chr4:105235642:T:A	ENSG00000168769	Cauchy		1.44259e-08	8.79675e-08	5.7656e-07
chr4:105235645:AG:A	ENSG00000168769	AlphaMissense-0.564	0.0001	3.12667e-06	1.49505e-05	2.67707e-06	0.11346	0.0262068
chr4:105235645:AG:A	ENSG00000168769	AlphaMissense-0.564	0.001	3.14882e-06	6.95968e-05	2.85044e-06	0.0993508	0.0249772
chr4:105235645:AG:A	ENSG00000168769	AlphaMissense-0.564	0.01	3.14882e-06	6.95968e-05	2.85044e-06	0.0993508	0.0249772
chr4:105235645:AG:A	ENSG00000168769	LOFTEE-HC;SpliceAI-0.8	0.0001	5.69882e-07	5.00385e-07	8.05625e-05	0.106968	0.0212821
chr4:105235645:AG:A	ENSG00000168769	LOFTEE-HC;SpliceAI-0.8	0.001	5.69882e-07	5.00385e-07	8.05625e-05	0.106968	0.0212821
chr4:105235645:AG:A	ENSG00000168769	LOFTEE-HC;SpliceAI-0.8	0.01	5.69882e-07	5.00385e-07	8.05625e-05	0.106968	0.0212821
chr4:105235645:AG:A	ENSG00000168769	LOFTEE-HC;SpliceAI-0.8;AlphaMissense-0.564	0.0001	3.22083e-09	3.27917e-08	2.40216e-07	0.101046	0.0182862
chr4:105235645:AG:A	ENSG00000168769	LOFTEE-HC;SpliceAI-0.8;AlphaMissense-0.564	0.001	6.50228e-09	3.77577e-08	2.02772e-07	0.0959335	0.0174392
chr4:105235645:AG:A	ENSG00000168769	LOFTEE-HC;SpliceAI-0.8;AlphaMissense-0.564	0.01	6.50228e-09	3.77577e-08	2.02772e-07	0.0959335	0.0174392
chr4:105235645:AG:A	ENSG00000168769	Cauchy		1.44166e-08	1.00496e-07	5.94506e-07
chr4:105235647:GC:G	ENSG00000168769	AlphaMissense-0.564	0.0001	3.12667e-06	1.49505e-05	2.67707e-06	0.11346	0.0262068
chr4:105235647:GC:G	ENSG00000168769	AlphaMissense-0.564	0.001	3.14882e-06	6.95968e-05	2.85044e-06	0.0993508	0.0249772
chr4:105235647:GC:G	ENSG00000168769	AlphaMissense-0.564	0.01	3.14882e-06	6.95968e-05	2.85044e-06	0.0993508	0.0249772
chr4:105235647:GC:G	ENSG00000168769	LOFTEE-HC;SpliceAI-0.8	0.0001	5.69699e-07	4.96591e-07	8.01036e-05	0.107004	0.0212832
chr4:105235647:GC:G	ENSG00000168769	LOFTEE-HC;SpliceAI-0.8	0.001	5.69699e-07	4.96591e-07	8.01036e-05	0.107004	0.0212832
chr4:105235647:GC:G	ENSG00000168769	LOFTEE-HC;SpliceAI-0.8	0.01	5.69699e-07	4.96591e-07	8.01036e-05	0.107004	0.0212832
chr4:105235647:GC:G	ENSG00000168769	LOFTEE-HC;SpliceAI-0.8;AlphaMissense-0.564	0.0001	3.22035e-09	3.24917e-08	2.39506e-07	0.101066	0.0182844
chr4:105235647:GC:G	ENSG00000168769	LOFTEE-HC;SpliceAI-0.8;AlphaMissense-0.564	0.001	6.49235e-09	3.7455e-08	2.01344e-07	0.095952	0.017438
chr4:105235647:GC:G	ENSG00000168769	LOFTEE-HC;SpliceAI-0.8;AlphaMissense-0.564	0.01	6.49235e-09	3.7455e-08	2.01344e-07	0.095952	0.017438
chr4:105235647:GC:G	ENSG00000168769	Cauchy		1.44046e-08	9.96552e-08	5.91282e-07
chr4:105235649:C:A	ENSG00000168769	AlphaMissense-0.564	0.0001	3.12667e-06	1.49505e-05	2.67707e-06	0.11346	0.0262068
chr4:105235649:C:A	ENSG00000168769	AlphaMissense-0.564	0.001	3.14882e-06	6.95968e-05	2.85044e-06	0.0993508	0.0249772
chr4:105235649:C:A	ENSG00000168769	AlphaMissense-0.564	0.01	3.14882e-06	6.95968e-05	2.85044e-06	0.0993508	0.0249772
chr4:105235649:C:A	ENSG00000168769	LOFTEE-HC;SpliceAI-0.8	0.0001	5.69882e-07	5.00385e-07	8.05625e-05	0.106968	0.0212821
chr4:105235649:C:A	ENSG00000168769	LOFTEE-HC;SpliceAI-0.8	0.001	5.69882e-07	5.00385e-07	8.05625e-05	0.106968	0.0212821
chr4:105235649:C:A	ENSG00000168769	LOFTEE-HC;SpliceAI-0.8	0.01	5.69882e-07	5.00385e-07	8.05625e-05	0.106968	0.0212821
chr4:105235649:C:A	ENSG00000168769	LOFTEE-HC;SpliceAI-0.8;AlphaMissense-0.564	0.0001	3.22083e-09	3.27917e-08	2.40216e-07	0.101046	0.0182862
chr4:105235649:C:A	ENSG00000168769	LOFTEE-HC;SpliceAI-0.8;AlphaMissense-0.564	0.001	6.50228e-09	3.77577e-08	2.02772e-07	0.0959335	0.0174392
chr4:105235649:C:A	ENSG00000168769	LOFTEE-HC;SpliceAI-0.8;AlphaMissense-0.564	0.01	6.50228e-09	3.77577e-08	2.02772e-07	0.0959335	0.0174392
chr4:105235649:C:A	ENSG00000168769	Cauchy		1.44166e-08	1.00496e-07	5.94506e-07
chr4:105235654:G:GT	ENSG00000168769	AlphaMissense-0.564	0.0001	3.12667e-06	1.49505e-05	2.67707e-06	0.11346	0.0262068
chr4:105235654:G:GT	ENSG00000168769	AlphaMissense-0.564	0.001	3.14882e-06	6.95968e-05	2.85044e-06	0.0993508	0.0249772
chr4:105235654:G:GT	ENSG00000168769	AlphaMissense-0.564	0.01	3.14882e-06	6.95968e-05	2.85044e-06	0.0993508	0.0249772
chr4:105235654:G:GT	ENSG00000168769	LOFTEE-HC;SpliceAI-0.8	0.0001	5.69683e-07	4.96259e-07	8.00537e-05	0.107008	0.0212835
chr4:105235654:G:GT	ENSG00000168769	LOFTEE-HC;SpliceAI-0.8	0.001	5.69683e-07	4.96259e-07	8.00537e-05	0.107008	0.0212835
chr4:105235654:G:GT	ENSG00000168769	LOFTEE-HC;SpliceAI-0.8	0.01	5.69683e-07	4.96259e-07	8.00537e-05	0.107008	0.0212835
chr4:105235654:G:GT	ENSG00000168769	LOFTEE-HC;SpliceAI-0.8;AlphaMissense-0.564	0.0001	3.22031e-09	3.246e-08	2.39352e-07	0.101069	0.0182843
chr4:105235654:G:GT	ENSG00000168769	LOFTEE-HC;SpliceAI-0.8;AlphaMissense-0.564	0.001	6.49138e-09	3.74528e-08	2.01198e-07	0.0959544	0.0174384
chr4:105235654:G:GT	ENSG00000168769	LOFTEE-HC;SpliceAI-0.8;AlphaMissense-0.564	0.01	6.49138e-09	3.74528e-08	2.01198e-07	0.0959544	0.0174384
chr4:105235654:G:GT	ENSG00000168769	Cauchy		1.44034e-08	9.96143e-08	5.90898e-07
chr4:105235654:GT:G	ENSG00000168769	AlphaMissense-0.564	0.0001	3.12667e-06	1.49505e-05	2.67707e-06	0.11346	0.0262068
chr4:105235654:GT:G	ENSG00000168769	AlphaMissense-0.564	0.001	3.14882e-06	6.95968e-05	2.85044e-06	0.0993508	0.0249772
chr4:105235654:GT:G	ENSG00000168769	AlphaMissense-0.564	0.01	3.14882e-06	6.95968e-05	2.85044e-06	0.0993508	0.0249772
chr4:105235654:GT:G	ENSG00000168769	LOFTEE-HC;SpliceAI-0.8	0.0001	5.69634e-07	4.95169e-07	7.98829e-05	0.107024	0.0212848
chr4:105235654:GT:G	ENSG00000168769	LOFTEE-HC;SpliceAI-0.8	0.001	5.69634e-07	4.95169e-07	7.98829e-05	0.107024	0.0212848
chr4:105235654:GT:G	ENSG00000168769	LOFTEE-HC;SpliceAI-0.8	0.01	5.69634e-07	4.95169e-07	7.98829e-05	0.107024	0.0212848
chr4:105235654:GT:G	ENSG00000168769	LOFTEE-HC;SpliceAI-0.8;AlphaMissense-0.564	0.0001	3.23542e-09	3.23563e-08	2.38831e-07	0.101077	0.018284
chr4:105235654:GT:G	ENSG00000168769	LOFTEE-HC;SpliceAI-0.8;AlphaMissense-0.564	0.001	6.48817e-09	3.74458e-08	2.00704e-07	0.0959623	0.0174398
chr4:105235654:GT:G	ENSG00000168769	LOFTEE-HC;SpliceAI-0.8;AlphaMissense-0.564	0.01	6.48817e-09	3.74458e-08	2.00704e-07	0.0959623	0.0174398
chr4:105235654:GT:G	ENSG00000168769	Cauchy		1.44334e-08	9.94798e-08	5.89594e-07
chr4:105235661:C:T	ENSG00000168769	AlphaMissense-0.564	0.0001	3.12667e-06	1.49505e-05	2.67707e-06	0.11346	0.0262068
chr4:105235661:C:T	ENSG00000168769	AlphaMissense-0.564	0.001	3.14882e-06	6.95968e-05	2.85044e-06	0.0993508	0.0249772
chr4:105235661:C:T	ENSG00000168769	AlphaMissense-0.564	0.01	3.14882e-06	6.95968e-05	2.85044e-06	0.0993508	0.0249772
chr4:105235661:C:T	ENSG00000168769	LOFTEE-HC;SpliceAI-0.8	0.0001	5.69882e-07	5.00385e-07	8.05625e-05	0.106968	0.0212821
chr4:105235661:C:T	ENSG00000168769	LOFTEE-HC;SpliceAI-0.8	0.001	5.69882e-07	5.00385e-07	8.05625e-05	0.106968	0.0212821
chr4:105235661:C:T	ENSG00000168769	LOFTEE-HC;SpliceAI-0.8	0.01	5.69882e-07	5.00385e-07	8.05625e-05	0.106968	0.0212821
chr4:105235661:C:T	ENSG00000168769	LOFTEE-HC;SpliceAI-0.8;AlphaMissense-0.564	0.0001	3.22083e-09	3.27917e-08	2.40216e-07	0.101046	0.0182862
chr4:105235661:C:T	ENSG00000168769	LOFTEE-HC;SpliceAI-0.8;AlphaMissense-0.564	0.001	6.50228e-09	3.77577e-08	2.02772e-07	0.0959335	0.0174392
chr4:105235661:C:T	ENSG00000168769	LOFTEE-HC;SpliceAI-0.8;AlphaMissense-0.564	0.01	6.50228e-09	3.77577e-08	2.02772e-07	0.0959335	0.0174392
chr4:105235661:C:T	ENSG00000168769	Cauchy		1.44166e-08	1.00496e-07	5.94506e-07
chr4:105235662:C:T	ENSG00000168769	AlphaMissense-0.564	0.0001	3.12667e-06	1.49505e-05	2.67707e-06	0.11346	0.0262068
chr4:105235662:C:T	ENSG00000168769	AlphaMissense-0.564	0.001	3.14882e-06	6.95968e-05	2.85044e-06	0.0993508	0.0249772
chr4:105235662:C:T	ENSG00000168769	AlphaMissense-0.564	0.01	3.14882e-06	6.95968e-05	2.85044e-06	0.0993508	0.0249772
chr4:105235662:C:T	ENSG00000168769	LOFTEE-HC;SpliceAI-0.8	0.0001	5.69081e-07	4.83037e-07	7.81991e-05	0.107167	0.0212932
chr4:105235662:C:T	ENSG00000168769	LOFTEE-HC;SpliceAI-0.8	0.001	5.69081e-07	4.83037e-07	7.81991e-05	0.107167	0.0212932
chr4:105235662:C:T	ENSG00000168769	LOFTEE-HC;SpliceAI-0.8	0.01	5.69081e-07	4.83037e-07	7.81991e-05	0.107167	0.0212932
chr4:105235662:C:T	ENSG00000168769	LOFTEE-HC;SpliceAI-0.8;AlphaMissense-0.564	0.0001	3.23363e-09	2.96715e-08	2.33516e-07	0.101157	0.0182483
chr4:105235662:C:T	ENSG00000168769	LOFTEE-HC;SpliceAI-0.8;AlphaMissense-0.564	0.001	6.46116e-09	3.70261e-08	1.96543e-07	0.0960365	0.017447
chr4:105235662:C:T	ENSG00000168769	LOFTEE-HC;SpliceAI-0.8;AlphaMissense-0.564	0.01	6.46116e-09	3.70261e-08	1.96543e-07	0.0960365	0.017447
chr4:105235662:C:T	ENSG00000168769	Cauchy		1.43996e-08	9.57196e-08	5.77968e-07
chr4:105235664:A:AG	ENSG00000168769	AlphaMissense-0.564	0.0001	3.12667e-06	1.49505e-05	2.67707e-06	0.11346	0.0262068
chr4:105235664:A:AG	ENSG00000168769	AlphaMissense-0.564	0.001	3.14882e-06	6.95968e-05	2.85044e-06	0.0993508	0.0249772
chr4:105235664:A:AG	ENSG00000168769	AlphaMissense-0.564	0.01	3.14882e-06	6.95968e-05	2.85044e-06	0.0993508	0.0249772
chr4:105235664:A:AG	ENSG00000168769	LOFTEE-HC;SpliceAI-0.8	0.0001	5.69733e-07	4.97302e-07	8.02145e-05	0.106994	0.0212824
chr4:105235664:A:AG	ENSG00000168769	LOFTEE-HC;SpliceAI-0.8	0.001	5.69733e-07	4.97302e-07	8.02145e-05	0.106994	0.0212824
chr4:105235664:A:AG	ENSG00000168769	LOFTEE-HC;SpliceAI-0.8	0.01	5.69733e-07	4.97302e-07	8.02145e-05	0.106994	0.0212824
chr4:105235664:A:AG	ENSG00000168769	LOFTEE-HC;SpliceAI-0.8;AlphaMissense-0.564	0.0001	3.22043e-09	3.25594e-08	2.39846e-07	0.10106	0.0182846
chr4:105235664:A:AG	ENSG00000168769	LOFTEE-HC;SpliceAI-0.8;AlphaMissense-0.564	0.001	6.49457e-09	3.74595e-08	2.01668e-07	0.0959468	0.0174372
chr4:105235664:A:AG	ENSG00000168769	LOFTEE-HC;SpliceAI-0.8;AlphaMissense-0.564	0.01	6.49457e-09	3.74595e-08	2.01668e-07	0.0959468	0.0174372
chr4:105235664:A:AG	ENSG00000168769	Cauchy		1.44072e-08	9.97427e-08	5.92136e-07
chr4:105235667:G:A	ENSG00000168769	AlphaMissense-0.564	0.0001	3.12667e-06	1.49505e-05	2.67707e-06	0.11346	0.0262068
chr4:105235667:G:A	ENSG00000168769	AlphaMissense-0.564	0.001	3.14882e-06	6.95968e-05	2.85044e-06	0.0993508	0.0249772
chr4:105235667:G:A	ENSG00000168769	AlphaMissense-0.564	0.01	3.14882e-06	6.95968e-05	2.85044e-06	0.0993508	0.0249772
chr4:105235667:G:A	ENSG00000168769	LOFTEE-HC;SpliceAI-0.8	0.0001	5.69882e-07	5.00385e-07	8.05625e-05	0.106968	0.0212821
chr4:105235667:G:A	ENSG00000168769	LOFTEE-HC;SpliceAI-0.8	0.001	5.69882e-07	5.00385e-07	8.05625e-05	0.106968	0.0212821
chr4:105235667:G:A	ENSG00000168769	LOFTEE-HC;SpliceAI-0.8	0.01	5.69882e-07	5.00385e-07	8.05625e-05	0.106968	0.0212821
chr4:105235667:G:A	ENSG00000168769	LOFTEE-HC;SpliceAI-0.8;AlphaMissense-0.564	0.0001	3.22083e-09	3.27917e-08	2.40216e-07	0.101046	0.0182862
chr4:105235667:G:A	ENSG00000168769	LOFTEE-HC;SpliceAI-0.8;AlphaMissense-0.564	0.001	6.50228e-09	3.77577e-08	2.02772e-07	0.0959335	0.0174392
chr4:105235667:G:A	ENSG00000168769	LOFTEE-HC;SpliceAI-0.8;AlphaMissense-0.564	0.01	6.50228e-09	3.77577e-08	2.02772e-07	0.0959335	0.0174392
chr4:105235667:G:A	ENSG00000168769	Cauchy		1.44166e-08	1.00496e-07	5.94506e-07
chr4:105235667:G:C	ENSG00000168769	AlphaMissense-0.564	0.0001	3.12667e-06	1.49505e-05	2.67707e-06	0.11346	0.0262068
chr4:105235667:G:C	ENSG00000168769	AlphaMissense-0.564	0.001	3.14882e-06	6.95968e-05	2.85044e-06	0.0993508	0.0249772
chr4:105235667:G:C	ENSG00000168769	AlphaMissense-0.564	0.01	3.14882e-06	6.95968e-05	2.85044e-06	0.0993508	0.0249772
chr4:105235667:G:C	ENSG00000168769	LOFTEE-HC;SpliceAI-0.8	0.0001	5.69882e-07	5.00385e-07	8.05625e-05	0.106968	0.0212821
chr4:105235667:G:C	ENSG00000168769	LOFTEE-HC;SpliceAI-0.8	0.001	5.69882e-07	5.00385e-07	8.05625e-05	0.106968	0.0212821
chr4:105235667:G:C	ENSG00000168769	LOFTEE-HC;SpliceAI-0.8	0.01	5.69882e-07	5.00385e-07	8.05625e-05	0.106968	0.0212821
chr4:105235667:G:C	ENSG00000168769	LOFTEE-HC;SpliceAI-0.8;AlphaMissense-0.564	0.0001	3.22083e-09	3.27917e-08	2.40216e-07	0.101046	0.0182862
chr4:105235667:G:C	ENSG00000168769	LOFTEE-HC;SpliceAI-0.8;AlphaMissense-0.564	0.001	6.50228e-09	3.77577e-08	2.02772e-07	0.0959335	0.0174392
chr4:105235667:G:C	ENSG00000168769	LOFTEE-HC;SpliceAI-0.8;AlphaMissense-0.564	0.01	6.50228e-09	3.77577e-08	2.02772e-07	0.0959335	0.0174392
chr4:105235667:G:C	ENSG00000168769	Cauchy		1.44166e-08	1.00496e-07	5.94506e-07
chr4:105235667:G:T	ENSG00000168769	AlphaMissense-0.564	0.0001	3.12667e-06	1.49505e-05	2.67707e-06	0.11346	0.0262068
chr4:105235667:G:T	ENSG00000168769	AlphaMissense-0.564	0.001	3.14882e-06	6.95968e-05	2.85044e-06	0.0993508	0.0249772
chr4:105235667:G:T	ENSG00000168769	AlphaMissense-0.564	0.01	3.14882e-06	6.95968e-05	2.85044e-06	0.0993508	0.0249772
chr4:105235667:G:T	ENSG00000168769	LOFTEE-HC;SpliceAI-0.8	0.0001	5.69882e-07	5.00385e-07	8.05625e-05	0.106968	0.0212821
chr4:105235667:G:T	ENSG00000168769	LOFTEE-HC;SpliceAI-0.8	0.001	5.69882e-07	5.00385e-07	8.05625e-05	0.106968	0.0212821
chr4:105235667:G:T	ENSG00000168769	LOFTEE-HC;SpliceAI-0.8	0.01	5.69882e-07	5.00385e-07	8.05625e-05	0.106968	0.0212821
chr4:105235667:G:T	ENSG00000168769	LOFTEE-HC;SpliceAI-0.8;AlphaMissense-0.564	0.0001	3.22083e-09	3.27917e-08	2.40216e-07	0.101046	0.0182862
chr4:105235667:G:T	ENSG00000168769	LOFTEE-HC;SpliceAI-0.8;AlphaMissense-0.564	0.001	6.50228e-09	3.77577e-08	2.02772e-07	0.0959335	0.0174392
chr4:105235667:G:T	ENSG00000168769	LOFTEE-HC;SpliceAI-0.8;AlphaMissense-0.564	0.01	6.50228e-09	3.77577e-08	2.02772e-07	0.0959335	0.0174392
chr4:105235667:G:T	ENSG00000168769	Cauchy		1.44166e-08	1.00496e-07	5.94506e-07
chr4:105235673:C:A	ENSG00000168769	AlphaMissense-0.564	0.0001	3.12667e-06	1.49505e-05	2.67707e-06	0.11346	0.0262068
chr4:105235673:C:A	ENSG00000168769	AlphaMissense-0.564	0.001	3.14882e-06	6.95968e-05	2.85044e-06	0.0993508	0.0249772
chr4:105235673:C:A	ENSG00000168769	AlphaMissense-0.564	0.01	3.14882e-06	6.95968e-05	2.85044e-06	0.0993508	0.0249772
chr4:105235673:C:A	ENSG00000168769	LOFTEE-HC;SpliceAI-0.8	0.0001	5.69882e-07	5.00385e-07	8.05625e-05	0.106968	0.0212821
chr4:105235673:C:A	ENSG00000168769	LOFTEE-HC;SpliceAI-0.8	0.001	5.69882e-07	5.00385e-07	8.05625e-05	0.106968	0.0212821
chr4:105235673:C:A	ENSG00000168769	LOFTEE-HC;SpliceAI-0.8	0.01	5.69882e-07	5.00385e-07	8.05625e-05	0.106968	0.0212821
chr4:105235673:C:A	ENSG00000168769	LOFTEE-HC;SpliceAI-0.8;AlphaMissense-0.564	0.0001	3.22083e-09	3.27917e-08	2.40216e-07	0.101046	0.0182862
chr4:105235673:C:A	ENSG00000168769	LOFTEE-HC;SpliceAI-0.8;AlphaMissense-0.564	0.001	6.50228e-09	3.77577e-08	2.02772e-07	0.0959335	0.0174392
chr4:105235673:C:A	ENSG00000168769	LOFTEE-HC;SpliceAI-0.8;AlphaMissense-0.564	0.01	6.50228e-09	3.77577e-08	2.02772e-07	0.0959335	0.0174392
chr4:105235673:C:A	ENSG00000168769	Cauchy		1.44166e-08	1.00496e-07	5.94506e-07
chr4:105235677:C:T	ENSG00000168769	AlphaMissense-0.564	0.0001	3.12667e-06	1.49505e-05	2.67707e-06	0.11346	0.0262068
chr4:105235677:C:T	ENSG00000168769	AlphaMissense-0.564	0.001	3.14882e-06	6.95968e-05	2.85044e-06	0.0993508	0.0249772
chr4:105235677:C:T	ENSG00000168769	AlphaMissense-0.564	0.01	3.14882e-06	6.95968e-05	2.85044e-06	0.0993508	0.0249772
chr4:105235677:C:T	ENSG00000168769	LOFTEE-HC;SpliceAI-0.8	0.0001	5.69882e-07	5.00385e-07	8.05625e-05	0.106968	0.0212821
chr4:105235677:C:T	ENSG00000168769	LOFTEE-HC;SpliceAI-0.8	0.001	5.69882e-07	5.00385e-07	8.05625e-05	0.106968	0.0212821
chr4:105235677:C:T	ENSG00000168769	LOFTEE-HC;SpliceAI-0.8	0.01	5.69882e-07	5.00385e-07	8.05625e-05	0.106968	0.0212821
chr4:105235677:C:T	ENSG00000168769	LOFTEE-HC;SpliceAI-0.8;AlphaMissense-0.564	0.0001	3.22083e-09	3.27917e-08	2.40216e-07	0.101046	0.0182862
chr4:105235677:C:T	ENSG00000168769	LOFTEE-HC;SpliceAI-0.8;AlphaMissense-0.564	0.001	6.50228e-09	3.77577e-08	2.02772e-07	0.0959335	0.0174392
chr4:105235677:C:T	ENSG00000168769	LOFTEE-HC;SpliceAI-0.8;AlphaMissense-0.564	0.01	6.50228e-09	3.77577e-08	2.02772e-07	0.0959335	0.0174392
chr4:105235677:C:T	ENSG00000168769	Cauchy		1.44166e-08	1.00496e-07	5.94506e-07
chr4:105235688:T:C	ENSG00000168769	AlphaMissense-0.564	0.0001	3.12667e-06	1.49505e-05	2.67707e-06	0.11346	0.0262068
chr4:105235688:T:C	ENSG00000168769	AlphaMissense-0.564	0.001	3.14882e-06	6.95968e-05	2.85044e-06	0.0993508	0.0249772
chr4:105235688:T:C	ENSG00000168769	AlphaMissense-0.564	0.01	3.14882e-06	6.95968e-05	2.85044e-06	0.0993508	0.0249772
chr4:105235688:T:C	ENSG00000168769	LOFTEE-HC;SpliceAI-0.8	0.0001	5.69882e-07	5.00385e-07	8.05625e-05	0.106968	0.0212821
chr4:105235688:T:C	ENSG00000168769	LOFTEE-HC;SpliceAI-0.8	0.001	5.69882e-07	5.00385e-07	8.05625e-05	0.106968	0.0212821
chr4:105235688:T:C	ENSG00000168769	LOFTEE-HC;SpliceAI-0.8	0.01	5.69882e-07	5.00385e-07	8.05625e-05	0.106968	0.0212821
chr4:105235688:T:C	ENSG00000168769	LOFTEE-HC;SpliceAI-0.8;AlphaMissense-0.564	0.0001	3.22083e-09	3.27917e-08	2.40216e-07	0.101046	0.0182862
chr4:105235688:T:C	ENSG00000168769	LOFTEE-HC;SpliceAI-0.8;AlphaMissense-0.564	0.001	6.50228e-09	3.77577e-08	2.02772e-07	0.0959335	0.0174392
chr4:105235688:T:C	ENSG00000168769	LOFTEE-HC;SpliceAI-0.8;AlphaMissense-0.564	0.01	6.50228e-09	3.77577e-08	2.02772e-07	0.0959335	0.0174392
chr4:105235688:T:C	ENSG00000168769	Cauchy		1.44166e-08	1.00496e-07	5.94506e-07
chr4:105235694:A:G	ENSG00000168769	AlphaMissense-0.564	0.0001	3.12667e-06	1.49505e-05	2.67707e-06	0.11346	0.0262068
chr4:105235694:A:G	ENSG00000168769	AlphaMissense-0.564	0.001	3.14882e-06	6.95968e-05	2.85044e-06	0.0993508	0.0249772
chr4:105235694:A:G	ENSG00000168769	AlphaMissense-0.564	0.01	3.14882e-06	6.95968e-05	2.85044e-06	0.0993508	0.0249772
chr4:105235694:A:G	ENSG00000168769	LOFTEE-HC;SpliceAI-0.8	0.0001	5.69882e-07	5.00385e-07	8.05625e-05	0.106968	0.0212821
chr4:105235694:A:G	ENSG00000168769	LOFTEE-HC;SpliceAI-0.8	0.001	5.69882e-07	5.00385e-07	8.05625e-05	0.106968	0.0212821
chr4:105235694:A:G	ENSG00000168769	LOFTEE-HC;SpliceAI-0.8	0.01	5.69882e-07	5.00385e-07	8.05625e-05	0.106968	0.0212821
chr4:105235694:A:G	ENSG00000168769	LOFTEE-HC;SpliceAI-0.8;AlphaMissense-0.564	0.0001	3.22083e-09	3.27917e-08	2.40216e-07	0.101046	0.0182862
chr4:105235694:A:G	ENSG00000168769	LOFTEE-HC;SpliceAI-0.8;AlphaMissense-0.564	0.001	6.50228e-09	3.77577e-08	2.02772e-07	0.0959335	0.0174392
chr4:105235694:A:G	ENSG00000168769	LOFTEE-HC;SpliceAI-0.8;AlphaMissense-0.564	0.01	6.50228e-09	3.77577e-08	2.02772e-07	0.0959335	0.0174392
chr4:105235694:A:G	ENSG00000168769	Cauchy		1.44166e-08	1.00496e-07	5.94506e-07
chr4:105235698:C:T	ENSG00000168769	AlphaMissense-0.564	0.0001	3.12667e-06	1.49505e-05	2.67707e-06	0.11346	0.0262068
chr4:105235698:C:T	ENSG00000168769	AlphaMissense-0.564	0.001	3.14882e-06	6.95968e-05	2.85044e-06	0.0993508	0.0249772
chr4:105235698:C:T	ENSG00000168769	AlphaMissense-0.564	0.01	3.14882e-06	6.95968e-05	2.85044e-06	0.0993508	0.0249772
chr4:105235698:C:T	ENSG00000168769	LOFTEE-HC;SpliceAI-0.8	0.0001	5.69882e-07	5.00385e-07	8.05625e-05	0.106968	0.0212821
chr4:105235698:C:T	ENSG00000168769	LOFTEE-HC;SpliceAI-0.8	0.001	5.69882e-07	5.00385e-07	8.05625e-05	0.106968	0.0212821
chr4:105235698:C:T	ENSG00000168769	LOFTEE-HC;SpliceAI-0.8	0.01	5.69882e-07	5.00385e-07	8.05625e-05	0.106968	0.0212821
chr4:105235698:C:T	ENSG00000168769	LOFTEE-HC;SpliceAI-0.8;AlphaMissense-0.564	0.0001	3.22083e-09	3.27917e-08	2.40216e-07	0.101046	0.0182862
chr4:105235698:C:T	ENSG00000168769	LOFTEE-HC;SpliceAI-0.8;AlphaMissense-0.564	0.001	6.50228e-09	3.77577e-08	2.02772e-07	0.0959335	0.0174392
chr4:105235698:C:T	ENSG00000168769	LOFTEE-HC;SpliceAI-0.8;AlphaMissense-0.564	0.01	6.50228e-09	3.77577e-08	2.02772e-07	0.0959335	0.0174392
chr4:105235698:C:T	ENSG00000168769	Cauchy		1.44166e-08	1.00496e-07	5.94506e-07
chr4:105235703:A:C	ENSG00000168769	AlphaMissense-0.564	0.0001	3.12667e-06	1.49505e-05	2.67707e-06	0.11346	0.0262068
chr4:105235703:A:C	ENSG00000168769	AlphaMissense-0.564	0.001	3.14882e-06	6.95968e-05	2.85044e-06	0.0993508	0.0249772
chr4:105235703:A:C	ENSG00000168769	AlphaMissense-0.564	0.01	3.14882e-06	6.95968e-05	2.85044e-06	0.0993508	0.0249772
chr4:105235703:A:C	ENSG00000168769	LOFTEE-HC;SpliceAI-0.8	0.0001	5.69882e-07	5.00385e-07	8.05625e-05	0.106968	0.0212821
chr4:105235703:A:C	ENSG00000168769	LOFTEE-HC;SpliceAI-0.8	0.001	5.69882e-07	5.00385e-07	8.05625e-05	0.106968	0.0212821
chr4:105235703:A:C	ENSG00000168769	LOFTEE-HC;SpliceAI-0.8	0.01	5.69882e-07	5.00385e-07	8.05625e-05	0.106968	0.0212821
chr4:105235703:A:C	ENSG00000168769	LOFTEE-HC;SpliceAI-0.8;AlphaMissense-0.564	0.0001	3.22083e-09	3.27917e-08	2.40216e-07	0.101046	0.0182862
chr4:105235703:A:C	ENSG00000168769	LOFTEE-HC;SpliceAI-0.8;AlphaMissense-0.564	0.001	6.50228e-09	3.77577e-08	2.02772e-07	0.0959335	0.0174392
chr4:105235703:A:C	ENSG00000168769	LOFTEE-HC;SpliceAI-0.8;AlphaMissense-0.564	0.01	6.50228e-09	3.77577e-08	2.02772e-07	0.0959335	0.0174392
chr4:105235703:A:C	ENSG00000168769	Cauchy		1.44166e-08	1.00496e-07	5.94506e-07
chr4:105235703:A:G	ENSG00000168769	AlphaMissense-0.564	0.0001	3.12667e-06	1.49505e-05	2.67707e-06	0.11346	0.0262068
chr4:105235703:A:G	ENSG00000168769	AlphaMissense-0.564	0.001	3.14882e-06	6.95968e-05	2.85044e-06	0.0993508	0.0249772
chr4:105235703:A:G	ENSG00000168769	AlphaMissense-0.564	0.01	3.14882e-06	6.95968e-05	2.85044e-06	0.0993508	0.0249772
chr4:105235703:A:G	ENSG00000168769	LOFTEE-HC;SpliceAI-0.8	0.0001	5.69882e-07	5.00385e-07	8.05625e-05	0.106968	0.0212821
chr4:105235703:A:G	ENSG00000168769	LOFTEE-HC;SpliceAI-0.8	0.001	5.69882e-07	5.00385e-07	8.05625e-05	0.106968	0.0212821
chr4:105235703:A:G	ENSG00000168769	LOFTEE-HC;SpliceAI-0.8	0.01	5.69882e-07	5.00385e-07	8.05625e-05	0.106968	0.0212821
chr4:105235703:A:G	ENSG00000168769	LOFTEE-HC;SpliceAI-0.8;AlphaMissense-0.564	0.0001	3.22083e-09	3.27917e-08	2.40216e-07	0.101046	0.0182862
chr4:105235703:A:G	ENSG00000168769	LOFTEE-HC;SpliceAI-0.8;AlphaMissense-0.564	0.001	6.50228e-09	3.77577e-08	2.02772e-07	0.0959335	0.0174392
chr4:105235703:A:G	ENSG00000168769	LOFTEE-HC;SpliceAI-0.8;AlphaMissense-0.564	0.01	6.50228e-09	3.77577e-08	2.02772e-07	0.0959335	0.0174392
chr4:105235703:A:G	ENSG00000168769	Cauchy		1.44166e-08	1.00496e-07	5.94506e-07
chr4:105235705:C:G	ENSG00000168769	AlphaMissense-0.564	0.0001	3.12667e-06	1.49505e-05	2.67707e-06	0.11346	0.0262068
chr4:105235705:C:G	ENSG00000168769	AlphaMissense-0.564	0.001	3.14882e-06	6.95968e-05	2.85044e-06	0.0993508	0.0249772
chr4:105235705:C:G	ENSG00000168769	AlphaMissense-0.564	0.01	3.14882e-06	6.95968e-05	2.85044e-06	0.0993508	0.0249772
chr4:105235705:C:G	ENSG00000168769	LOFTEE-HC;SpliceAI-0.8	0.0001	5.69595e-07	4.94428e-07	7.97694e-05	0.107034	0.0212856
chr4:105235705:C:G	ENSG00000168769	LOFTEE-HC;SpliceAI-0.8	0.001	5.69595e-07	4.94428e-07	7.97694e-05	0.107034	0.0212856
chr4:105235705:C:G	ENSG00000168769	LOFTEE-HC;SpliceAI-0.8	0.01	5.69595e-07	4.94428e-07	7.97694e-05	0.107034	0.0212856
chr4:105235705:C:G	ENSG00000168769	LOFTEE-HC;SpliceAI-0.8;AlphaMissense-0.564	0.0001	3.23533e-09	3.22829e-08	2.38474e-07	0.101083	0.0182838
chr4:105235705:C:G	ENSG00000168769	LOFTEE-HC;SpliceAI-0.8;AlphaMissense-0.564	0.001	6.48605e-09	3.74408e-08	2.00368e-07	0.0959679	0.0174407
chr4:105235705:C:G	ENSG00000168769	LOFTEE-HC;SpliceAI-0.8;AlphaMissense-0.564	0.01	6.48605e-09	3.74408e-08	2.00368e-07	0.0959679	0.0174407
chr4:105235705:C:G	ENSG00000168769	Cauchy		1.44309e-08	9.93849e-08	5.88705e-07
chr4:105235706:A:C	ENSG00000168769	AlphaMissense-0.564	0.0001	3.12667e-06	1.49505e-05	2.67707e-06	0.11346	0.0262068
chr4:105235706:A:C	ENSG00000168769	AlphaMissense-0.564	0.001	3.14882e-06	6.95968e-05	2.85044e-06	0.0993508	0.0249772
chr4:105235706:A:C	ENSG00000168769	AlphaMissense-0.564	0.01	3.14882e-06	6.95968e-05	2.85044e-06	0.0993508	0.0249772
chr4:105235706:A:C	ENSG00000168769	LOFTEE-HC;SpliceAI-0.8	0.0001	5.69882e-07	5.00385e-07	8.05625e-05	0.106968	0.0212821
chr4:105235706:A:C	ENSG00000168769	LOFTEE-HC;SpliceAI-0.8	0.001	5.69882e-07	5.00385e-07	8.05625e-05	0.106968	0.0212821
chr4:105235706:A:C	ENSG00000168769	LOFTEE-HC;SpliceAI-0.8	0.01	5.69882e-07	5.00385e-07	8.05625e-05	0.106968	0.0212821
chr4:105235706:A:C	ENSG00000168769	LOFTEE-HC;SpliceAI-0.8;AlphaMissense-0.564	0.0001	3.22083e-09	3.27917e-08	2.40216e-07	0.101046	0.0182862
chr4:105235706:A:C	ENSG00000168769	LOFTEE-HC;SpliceAI-0.8;AlphaMissense-0.564	0.001	6.50228e-09	3.77577e-08	2.02772e-07	0.0959335	0.0174392
chr4:105235706:A:C	ENSG00000168769	LOFTEE-HC;SpliceAI-0.8;AlphaMissense-0.564	0.01	6.50228e-09	3.77577e-08	2.02772e-07	0.0959335	0.0174392
chr4:105235706:A:C	ENSG00000168769	Cauchy		1.44166e-08	1.00496e-07	5.94506e-07
chr4:105235706:A:G	ENSG00000168769	AlphaMissense-0.564	0.0001	3.12667e-06	1.49505e-05	2.67707e-06	0.11346	0.0262068
chr4:105235706:A:G	ENSG00000168769	AlphaMissense-0.564	0.001	3.14882e-06	6.95968e-05	2.85044e-06	0.0993508	0.0249772
chr4:105235706:A:G	ENSG00000168769	AlphaMissense-0.564	0.01	3.14882e-06	6.95968e-05	2.85044e-06	0.0993508	0.0249772
chr4:105235706:A:G	ENSG00000168769	LOFTEE-HC;SpliceAI-0.8	0.0001	5.69882e-07	5.00385e-07	8.05625e-05	0.106968	0.0212821
chr4:105235706:A:G	ENSG00000168769	LOFTEE-HC;SpliceAI-0.8	0.001	5.69882e-07	5.00385e-07	8.05625e-05	0.106968	0.0212821
chr4:105235706:A:G	ENSG00000168769	LOFTEE-HC;SpliceAI-0.8	0.01	5.69882e-07	5.00385e-07	8.05625e-05	0.106968	0.0212821
chr4:105235706:A:G	ENSG00000168769	LOFTEE-HC;SpliceAI-0.8;AlphaMissense-0.564	0.0001	3.22083e-09	3.27917e-08	2.40216e-07	0.101046	0.0182862
chr4:105235706:A:G	ENSG00000168769	LOFTEE-HC;SpliceAI-0.8;AlphaMissense-0.564	0.001	6.50228e-09	3.77577e-08	2.02772e-07	0.0959335	0.0174392
chr4:105235706:A:G	ENSG00000168769	LOFTEE-HC;SpliceAI-0.8;AlphaMissense-0.564	0.01	6.50228e-09	3.77577e-08	2.02772e-07	0.0959335	0.0174392
chr4:105235706:A:G	ENSG00000168769	Cauchy		1.44166e-08	1.00496e-07	5.94506e-07
chr4:105235709:TC:T	ENSG00000168769	AlphaMissense-0.564	0.0001	3.12667e-06	1.49505e-05	2.67707e-06	0.11346	0.0262068
chr4:105235709:TC:T	ENSG00000168769	AlphaMissense-0.564	0.001	3.14882e-06	6.95968e-05	2.85044e-06	0.0993508	0.0249772
chr4:105235709:TC:T	ENSG00000168769	AlphaMissense-0.564	0.01	3.14882e-06	6.95968e-05	2.85044e-06	0.0993508	0.0249772
chr4:105235709:TC:T	ENSG00000168769	LOFTEE-HC;SpliceAI-0.8	0.0001	5.68778e-07	4.75673e-07	7.97596e-05	0.10705	0.0212575
chr4:105235709:TC:T	ENSG00000168769	LOFTEE-HC;SpliceAI-0.8	0.001	5.68778e-07	4.75673e-07	7.97596e-05	0.10705	0.0212575
chr4:105235709:TC:T	ENSG00000168769	LOFTEE-HC;SpliceAI-0.8	0.01	5.68778e-07	4.75673e-07	7.97596e-05	0.10705	0.0212575
chr4:105235709:TC:T	ENSG00000168769	LOFTEE-HC;SpliceAI-0.8;AlphaMissense-0.564	0.0001	3.23537e-09	2.92511e-08	2.3938e-07	0.101065	0.0182235
chr4:105235709:TC:T	ENSG00000168769	LOFTEE-HC;SpliceAI-0.8;AlphaMissense-0.564	0.001	6.47028e-09	3.70015e-08	2.01648e-07	0.0959388	0.0174288
chr4:105235709:TC:T	ENSG00000168769	LOFTEE-HC;SpliceAI-0.8;AlphaMissense-0.564	0.01	6.47028e-09	3.70015e-08	2.01648e-07	0.0959388	0.0174288
chr4:105235709:TC:T	ENSG00000168769	Cauchy		1.44134e-08	9.50962e-08	5.91774e-07
chr4:105235713:C:T	ENSG00000168769	AlphaMissense-0.564	0.0001	3.12667e-06	1.49505e-05	2.67707e-06	0.11346	0.0262068
chr4:105235713:C:T	ENSG00000168769	AlphaMissense-0.564	0.001	3.14882e-06	6.95968e-05	2.85044e-06	0.0993508	0.0249772
chr4:105235713:C:T	ENSG00000168769	AlphaMissense-0.564	0.01	3.14882e-06	6.95968e-05	2.85044e-06	0.0993508	0.0249772
chr4:105235713:C:T	ENSG00000168769	LOFTEE-HC;SpliceAI-0.8	0.0001	5.69625e-07	4.94953e-07	7.98496e-05	0.107027	0.0212851
chr4:105235713:C:T	ENSG00000168769	LOFTEE-HC;SpliceAI-0.8	0.001	5.69625e-07	4.94953e-07	7.98496e-05	0.107027	0.0212851
chr4:105235713:C:T	ENSG00000168769	LOFTEE-HC;SpliceAI-0.8	0.01	5.69625e-07	4.94953e-07	7.98496e-05	0.107027	0.0212851
chr4:105235713:C:T	ENSG00000168769	LOFTEE-HC;SpliceAI-0.8;AlphaMissense-0.564	0.0001	3.2354e-09	3.23372e-08	2.38728e-07	0.101079	0.018284
chr4:105235713:C:T	ENSG00000168769	LOFTEE-HC;SpliceAI-0.8;AlphaMissense-0.564	0.001	6.48756e-09	3.74444e-08	2.00606e-07	0.095964	0.0174401
chr4:105235713:C:T	ENSG00000168769	LOFTEE-HC;SpliceAI-0.8;AlphaMissense-0.564	0.01	6.48756e-09	3.74444e-08	2.00606e-07	0.095964	0.0174401
chr4:105235713:C:T	ENSG00000168769	Cauchy		1.44327e-08	9.94547e-08	5.89336e-07
chr4:105235715:G:GT	ENSG00000168769	AlphaMissense-0.564	0.0001	3.12667e-06	1.49505e-05	2.67707e-06	0.11346	0.0262068
chr4:105235715:G:GT	ENSG00000168769	AlphaMissense-0.564	0.001	3.14882e-06	6.95968e-05	2.85044e-06	0.0993508	0.0249772
chr4:105235715:G:GT	ENSG00000168769	AlphaMissense-0.564	0.01	3.14882e-06	6.95968e-05	2.85044e-06	0.0993508	0.0249772
chr4:105235715:G:GT	ENSG00000168769	LOFTEE-HC;SpliceAI-0.8	0.0001	5.69628e-07	4.95015e-07	7.98616e-05	0.107026	0.021285
chr4:105235715:G:GT	ENSG00000168769	LOFTEE-HC;SpliceAI-0.8	0.001	5.69628e-07	4.95015e-07	7.98616e-05	0.107026	0.021285
chr4:105235715:G:GT	ENSG00000168769	LOFTEE-HC;SpliceAI-0.8	0.01	5.69628e-07	4.95015e-07	7.98616e-05	0.107026	0.021285
chr4:105235715:G:GT	ENSG00000168769	LOFTEE-HC;SpliceAI-0.8;AlphaMissense-0.564	0.0001	3.23541e-09	3.23397e-08	2.38758e-07	0.101079	0.0182839
chr4:105235715:G:GT	ENSG00000168769	LOFTEE-HC;SpliceAI-0.8;AlphaMissense-0.564	0.001	6.4877e-09	3.74446e-08	2.00634e-07	0.0959636	0.01744
chr4:105235715:G:GT	ENSG00000168769	LOFTEE-HC;SpliceAI-0.8;AlphaMissense-0.564	0.01	6.4877e-09	3.74446e-08	2.00634e-07	0.0959636	0.01744
chr4:105235715:G:GT	ENSG00000168769	Cauchy		1.44328e-08	9.94585e-08	5.89411e-07
chr4:105235727:TC:T	ENSG00000168769	AlphaMissense-0.564	0.0001	3.12667e-06	1.49505e-05	2.67707e-06	0.11346	0.0262068
chr4:105235727:TC:T	ENSG00000168769	AlphaMissense-0.564	0.001	3.14882e-06	6.95968e-05	2.85044e-06	0.0993508	0.0249772
chr4:105235727:TC:T	ENSG00000168769	AlphaMissense-0.564	0.01	3.14882e-06	6.95968e-05	2.85044e-06	0.0993508	0.0249772
chr4:105235727:TC:T	ENSG00000168769	LOFTEE-HC;SpliceAI-0.8	0.0001	5.69528e-07	4.92973e-07	7.95416e-05	0.107054	0.0212872
chr4:105235727:TC:T	ENSG00000168769	LOFTEE-HC;SpliceAI-0.8	0.001	5.69528e-07	4.92973e-07	7.95416e-05	0.107054	0.0212872
chr4:105235727:TC:T	ENSG00000168769	LOFTEE-HC;SpliceAI-0.8	0.01	5.69528e-07	4.92973e-07	7.95416e-05	0.107054	0.0212872
chr4:105235727:TC:T	ENSG00000168769	LOFTEE-HC;SpliceAI-0.8;AlphaMissense-0.564	0.0001	3.2351e-09	3.21451e-08	2.3779e-07	0.101095	0.0182833
chr4:105235727:TC:T	ENSG00000168769	LOFTEE-HC;SpliceAI-0.8;AlphaMissense-0.564	0.001	6.48209e-09	3.7431e-08	2.00607e-07	0.0959782	0.0174425
chr4:105235727:TC:T	ENSG00000168769	LOFTEE-HC;SpliceAI-0.8;AlphaMissense-0.564	0.01	6.48209e-09	3.7431e-08	2.00607e-07	0.0959782	0.0174425
chr4:105235727:TC:T	ENSG00000168769	Cauchy		1.4426e-08	9.92044e-08	5.88695e-07
chr4:105235737:C:T	ENSG00000168769	AlphaMissense-0.564	0.0001	3.12667e-06	1.49505e-05	2.67707e-06	0.11346	0.0262068
chr4:105235737:C:T	ENSG00000168769	AlphaMissense-0.564	0.001	3.14882e-06	6.95968e-05	2.85044e-06	0.0993508	0.0249772
chr4:105235737:C:T	ENSG00000168769	AlphaMissense-0.564	0.01	3.14882e-06	6.95968e-05	2.85044e-06	0.0993508	0.0249772
chr4:105235737:C:T	ENSG00000168769	LOFTEE-HC;SpliceAI-0.8	0.0001	5.6934e-07	4.88738e-07	7.90552e-05	0.107094	0.0212881
chr4:105235737:C:T	ENSG00000168769	LOFTEE-HC;SpliceAI-0.8	0.001	5.6934e-07	4.88738e-07	7.90552e-05	0.107094	0.0212881
chr4:105235737:C:T	ENSG00000168769	LOFTEE-HC;SpliceAI-0.8	0.01	5.6934e-07	4.88738e-07	7.90552e-05	0.107094	0.0212881
chr4:105235737:C:T	ENSG00000168769	LOFTEE-HC;SpliceAI-0.8;AlphaMissense-0.564	0.0001	3.23446e-09	3.0241e-08	2.36214e-07	0.101116	0.0182519
chr4:105235737:C:T	ENSG00000168769	LOFTEE-HC;SpliceAI-0.8;AlphaMissense-0.564	0.001	6.47328e-09	3.7407e-08	1.99108e-07	0.0959985	0.0174458
chr4:105235737:C:T	ENSG00000168769	LOFTEE-HC;SpliceAI-0.8;AlphaMissense-0.564	0.01	6.47328e-09	3.7407e-08	1.99108e-07	0.0959985	0.0174458
chr4:105235737:C:T	ENSG00000168769	Cauchy		1.44148e-08	9.70168e-08	5.84744e-07
chr4:105235739:A:G	ENSG00000168769	AlphaMissense-0.564	0.0001	3.12667e-06	1.49505e-05	2.67707e-06	0.11346	0.0262068
chr4:105235739:A:G	ENSG00000168769	AlphaMissense-0.564	0.001	3.14882e-06	6.95968e-05	2.85044e-06	0.0993508	0.0249772
chr4:105235739:A:G	ENSG00000168769	AlphaMissense-0.564	0.01	3.14882e-06	6.95968e-05	2.85044e-06	0.0993508	0.0249772
chr4:105235739:A:G	ENSG00000168769	LOFTEE-HC;SpliceAI-0.8	0.0001	5.69882e-07	5.00385e-07	8.05625e-05	0.106968	0.0212821
chr4:105235739:A:G	ENSG00000168769	LOFTEE-HC;SpliceAI-0.8	0.001	5.69882e-07	5.00385e-07	8.05625e-05	0.106968	0.0212821
chr4:105235739:A:G	ENSG00000168769	LOFTEE-HC;SpliceAI-0.8	0.01	5.69882e-07	5.00385e-07	8.05625e-05	0.106968	0.0212821
chr4:105235739:A:G	ENSG00000168769	LOFTEE-HC;SpliceAI-0.8;AlphaMissense-0.564	0.0001	3.22083e-09	3.27917e-08	2.40216e-07	0.101046	0.0182862
chr4:105235739:A:G	ENSG00000168769	LOFTEE-HC;SpliceAI-0.8;AlphaMissense-0.564	0.001	6.50228e-09	3.77577e-08	2.02772e-07	0.0959335	0.0174392
chr4:105235739:A:G	ENSG00000168769	LOFTEE-HC;SpliceAI-0.8;AlphaMissense-0.564	0.01	6.50228e-09	3.77577e-08	2.02772e-07	0.0959335	0.0174392
chr4:105235739:A:G	ENSG00000168769	Cauchy		1.44166e-08	1.00496e-07	5.94506e-07
chr4:105235745:C:CTCCAT	ENSG00000168769	AlphaMissense-0.564	0.0001	3.12667e-06	1.49505e-05	2.67707e-06	0.11346	0.0262068
chr4:105235745:C:CTCCAT	ENSG00000168769	AlphaMissense-0.564	0.001	3.14882e-06	6.95968e-05	2.85044e-06	0.0993508	0.0249772
chr4:105235745:C:CTCCAT	ENSG00000168769	AlphaMissense-0.564	0.01	3.14882e-06	6.95968e-05	2.85044e-06	0.0993508	0.0249772
chr4:105235745:C:CTCCAT	ENSG00000168769	LOFTEE-HC;SpliceAI-0.8	0.0001	5.69882e-07	5.00385e-07	8.05625e-05	0.106968	0.0212821
chr4:105235745:C:CTCCAT	ENSG00000168769	LOFTEE-HC;SpliceAI-0.8	0.001	5.69882e-07	5.00385e-07	8.05625e-05	0.106968	0.0212821
chr4:105235745:C:CTCCAT	ENSG00000168769	LOFTEE-HC;SpliceAI-0.8	0.01	5.69882e-07	5.00385e-07	8.05625e-05	0.106968	0.0212821
chr4:105235745:C:CTCCAT	ENSG00000168769	LOFTEE-HC;SpliceAI-0.8;AlphaMissense-0.564	0.0001	3.22083e-09	3.27917e-08	2.40216e-07	0.101046	0.0182862
chr4:105235745:C:CTCCAT	ENSG00000168769	LOFTEE-HC;SpliceAI-0.8;AlphaMissense-0.564	0.001	6.50228e-09	3.77577e-08	2.02772e-07	0.0959335	0.0174392
chr4:105235745:C:CTCCAT	ENSG00000168769	LOFTEE-HC;SpliceAI-0.8;AlphaMissense-0.564	0.01	6.50228e-09	3.77577e-08	2.02772e-07	0.0959335	0.0174392
chr4:105235745:C:CTCCAT	ENSG00000168769	Cauchy		1.44166e-08	1.00496e-07	5.94506e-07
chr4:105235761:GGAAAT:G	ENSG00000168769	AlphaMissense-0.564	0.0001	3.12667e-06	1.49505e-05	2.67707e-06	0.11346	0.0262068
chr4:105235761:GGAAAT:G	ENSG00000168769	AlphaMissense-0.564	0.001	3.14882e-06	6.95968e-05	2.85044e-06	0.0993508	0.0249772
chr4:105235761:GGAAAT:G	ENSG00000168769	AlphaMissense-0.564	0.01	3.14882e-06	6.95968e-05	2.85044e-06	0.0993508	0.0249772
chr4:105235761:GGAAAT:G	ENSG00000168769	LOFTEE-HC;SpliceAI-0.8	0.0001	5.69687e-07	4.96351e-07	8.00663e-05	0.107007	0.0212834
chr4:105235761:GGAAAT:G	ENSG00000168769	LOFTEE-HC;SpliceAI-0.8	0.001	5.69687e-07	4.96351e-07	8.00663e-05	0.107007	0.0212834
chr4:105235761:GGAAAT:G	ENSG00000168769	LOFTEE-HC;SpliceAI-0.8	0.01	5.69687e-07	4.96351e-07	8.00663e-05	0.107007	0.0212834
chr4:105235761:GGAAAT:G	ENSG00000168769	LOFTEE-HC;SpliceAI-0.8;AlphaMissense-0.564	0.0001	3.22032e-09	3.24697e-08	2.39394e-07	0.101068	0.0182843
chr4:105235761:GGAAAT:G	ENSG00000168769	LOFTEE-HC;SpliceAI-0.8;AlphaMissense-0.564	0.001	6.49164e-09	3.74534e-08	2.01236e-07	0.0959536	0.0174383
chr4:105235761:GGAAAT:G	ENSG00000168769	LOFTEE-HC;SpliceAI-0.8;AlphaMissense-0.564	0.01	6.49164e-09	3.74534e-08	2.01236e-07	0.0959536	0.0174383
chr4:105235761:GGAAAT:G	ENSG00000168769	Cauchy		1.44037e-08	9.96265e-08	5.90999e-07
chr4:105235769:C:CA	ENSG00000168769	AlphaMissense-0.564	0.0001	3.12667e-06	1.49505e-05	2.67707e-06	0.11346	0.0262068
chr4:105235769:C:CA	ENSG00000168769	AlphaMissense-0.564	0.001	3.14882e-06	6.95968e-05	2.85044e-06	0.0993508	0.0249772
chr4:105235769:C:CA	ENSG00000168769	AlphaMissense-0.564	0.01	3.14882e-06	6.95968e-05	2.85044e-06	0.0993508	0.0249772
chr4:105235769:C:CA	ENSG00000168769	LOFTEE-HC;SpliceAI-0.8	0.0001	5.69882e-07	5.00385e-07	8.05625e-05	0.106968	0.0212821
chr4:105235769:C:CA	ENSG00000168769	LOFTEE-HC;SpliceAI-0.8	0.001	5.69882e-07	5.00385e-07	8.05625e-05	0.106968	0.0212821
chr4:105235769:C:CA	ENSG00000168769	LOFTEE-HC;SpliceAI-0.8	0.01	5.69882e-07	5.00385e-07	8.05625e-05	0.106968	0.0212821
chr4:105235769:C:CA	ENSG00000168769	LOFTEE-HC;SpliceAI-0.8;AlphaMissense-0.564	0.0001	3.22083e-09	3.27917e-08	2.40216e-07	0.101046	0.0182862
chr4:105235769:C:CA	ENSG00000168769	LOFTEE-HC;SpliceAI-0.8;AlphaMissense-0.564	0.001	6.50228e-09	3.77577e-08	2.02772e-07	0.0959335	0.0174392
chr4:105235769:C:CA	ENSG00000168769	LOFTEE-HC;SpliceAI-0.8;AlphaMissense-0.564	0.01	6.50228e-09	3.77577e-08	2.02772e-07	0.0959335	0.0174392
chr4:105235769:C:CA	ENSG00000168769	Cauchy		1.44166e-08	1.00496e-07	5.94506e-07
chr4:105235775:GC:G	ENSG00000168769	AlphaMissense-0.564	0.0001	3.12667e-06	1.49505e-05	2.67707e-06	0.11346	0.0262068
chr4:105235775:GC:G	ENSG00000168769	AlphaMissense-0.564	0.001	3.14882e-06	6.95968e-05	2.85044e-06	0.0993508	0.0249772
chr4:105235775:GC:G	ENSG00000168769	AlphaMissense-0.564	0.01	3.14882e-06	6.95968e-05	2.85044e-06	0.0993508	0.0249772
chr4:105235775:GC:G	ENSG00000168769	LOFTEE-HC;SpliceAI-0.8	0.0001	5.69591e-07	4.94348e-07	7.97551e-05	0.107035	0.0212857
chr4:105235775:GC:G	ENSG00000168769	LOFTEE-HC;SpliceAI-0.8	0.001	5.69591e-07	4.94348e-07	7.97551e-05	0.107035	0.0212857
chr4:105235775:GC:G	ENSG00000168769	LOFTEE-HC;SpliceAI-0.8	0.01	5.69591e-07	4.94348e-07	7.97551e-05	0.107035	0.0212857
chr4:105235775:GC:G	ENSG00000168769	LOFTEE-HC;SpliceAI-0.8;AlphaMissense-0.564	0.0001	3.23531e-09	3.22744e-08	2.38429e-07	0.101084	0.0182838
chr4:105235775:GC:G	ENSG00000168769	LOFTEE-HC;SpliceAI-0.8;AlphaMissense-0.564	0.001	6.48579e-09	3.74402e-08	2.00324e-07	0.0959685	0.0174408
chr4:105235775:GC:G	ENSG00000168769	LOFTEE-HC;SpliceAI-0.8;AlphaMissense-0.564	0.01	6.48579e-09	3.74402e-08	2.00324e-07	0.0959685	0.0174408
chr4:105235775:GC:G	ENSG00000168769	Cauchy		1.44305e-08	9.93739e-08	5.88591e-07
chr4:105235778:T:G	ENSG00000168769	AlphaMissense-0.564	0.0001	3.12667e-06	1.49505e-05	2.67707e-06	0.11346	0.0262068
chr4:105235778:T:G	ENSG00000168769	AlphaMissense-0.564	0.001	3.14882e-06	6.95968e-05	2.85044e-06	0.0993508	0.0249772
chr4:105235778:T:G	ENSG00000168769	AlphaMissense-0.564	0.01	3.14882e-06	6.95968e-05	2.85044e-06	0.0993508	0.0249772
chr4:105235778:T:G	ENSG00000168769	LOFTEE-HC;SpliceAI-0.8	0.0001	5.69882e-07	5.00385e-07	8.05625e-05	0.106968	0.0212821
chr4:105235778:T:G	ENSG00000168769	LOFTEE-HC;SpliceAI-0.8	0.001	5.69882e-07	5.00385e-07	8.05625e-05	0.106968	0.0212821
chr4:105235778:T:G	ENSG00000168769	LOFTEE-HC;SpliceAI-0.8	0.01	5.69882e-07	5.00385e-07	8.05625e-05	0.106968	0.0212821
chr4:105235778:T:G	ENSG00000168769	LOFTEE-HC;SpliceAI-0.8;AlphaMissense-0.564	0.0001	3.22083e-09	3.27917e-08	2.40216e-07	0.101046	0.0182862
chr4:105235778:T:G	ENSG00000168769	LOFTEE-HC;SpliceAI-0.8;AlphaMissense-0.564	0.001	6.50228e-09	3.77577e-08	2.02772e-07	0.0959335	0.0174392
chr4:105235778:T:G	ENSG00000168769	LOFTEE-HC;SpliceAI-0.8;AlphaMissense-0.564	0.01	6.50228e-09	3.77577e-08	2.02772e-07	0.0959335	0.0174392
chr4:105235778:T:G	ENSG00000168769	Cauchy		1.44166e-08	1.00496e-07	5.94506e-07
chr4:105235778:T:TG	ENSG00000168769	AlphaMissense-0.564	0.0001	3.12667e-06	1.49505e-05	2.67707e-06	0.11346	0.0262068
chr4:105235778:T:TG	ENSG00000168769	AlphaMissense-0.564	0.001	3.14882e-06	6.95968e-05	2.85044e-06	0.0993508	0.0249772
chr4:105235778:T:TG	ENSG00000168769	AlphaMissense-0.564	0.01	3.14882e-06	6.95968e-05	2.85044e-06	0.0993508	0.0249772
chr4:105235778:T:TG	ENSG00000168769	LOFTEE-HC;SpliceAI-0.8	0.0001	5.68972e-07	4.80605e-07	7.8018e-05	0.107178	0.0212913
chr4:105235778:T:TG	ENSG00000168769	LOFTEE-HC;SpliceAI-0.8	0.001	5.68972e-07	4.80605e-07	7.8018e-05	0.107178	0.0212913
chr4:105235778:T:TG	ENSG00000168769	LOFTEE-HC;SpliceAI-0.8	0.01	5.68972e-07	4.80605e-07	7.8018e-05	0.107178	0.0212913
chr4:105235778:T:TG	ENSG00000168769	LOFTEE-HC;SpliceAI-0.8;AlphaMissense-0.564	0.0001	3.23387e-09	2.99166e-08	2.34684e-07	0.101137	0.0182494
chr4:105235778:T:TG	ENSG00000168769	LOFTEE-HC;SpliceAI-0.8;AlphaMissense-0.564	0.001	6.46628e-09	3.70514e-08	1.97653e-07	0.0960179	0.017444
chr4:105235778:T:TG	ENSG00000168769	LOFTEE-HC;SpliceAI-0.8;AlphaMissense-0.564	0.01	6.46628e-09	3.70514e-08	1.97653e-07	0.0960179	0.017444
chr4:105235778:T:TG	ENSG00000168769	Cauchy		1.44057e-08	9.60071e-08	5.80892e-07
chr4:105235778:TG:T	ENSG00000168769	AlphaMissense-0.564	0.0001	3.12667e-06	1.49505e-05	2.67707e-06	0.11346	0.0262068
chr4:105235778:TG:T	ENSG00000168769	AlphaMissense-0.564	0.001	3.14882e-06	6.95968e-05	2.85044e-06	0.0993508	0.0249772
chr4:105235778:TG:T	ENSG00000168769	AlphaMissense-0.564	0.01	3.14882e-06	6.95968e-05	2.85044e-06	0.0993508	0.0249772
chr4:105235778:TG:T	ENSG00000168769	LOFTEE-HC;SpliceAI-0.8	0.0001	5.69193e-07	4.85523e-07	7.85759e-05	0.107133	0.0212906
chr4:105235778:TG:T	ENSG00000168769	LOFTEE-HC;SpliceAI-0.8	0.001	5.69193e-07	4.85523e-07	7.85759e-05	0.107133	0.0212906
chr4:105235778:TG:T	ENSG00000168769	LOFTEE-HC;SpliceAI-0.8	0.01	5.69193e-07	4.85523e-07	7.85759e-05	0.107133	0.0212906
chr4:105235778:TG:T	ENSG00000168769	LOFTEE-HC;SpliceAI-0.8;AlphaMissense-0.564	0.0001	3.23388e-09	2.99079e-08	2.34655e-07	0.101138	0.0182494
chr4:105235778:TG:T	ENSG00000168769	LOFTEE-HC;SpliceAI-0.8;AlphaMissense-0.564	0.001	6.46608e-09	3.70503e-08	1.97623e-07	0.0960188	0.0174441
chr4:105235778:TG:T	ENSG00000168769	LOFTEE-HC;SpliceAI-0.8;AlphaMissense-0.564	0.01	6.46608e-09	3.70503e-08	1.97623e-07	0.0960188	0.0174441
chr4:105235778:TG:T	ENSG00000168769	Cauchy		1.44056e-08	9.60604e-08	5.80824e-07
chr4:105235781:G:A	ENSG00000168769	AlphaMissense-0.564	0.0001	3.12667e-06	1.49505e-05	2.67707e-06	0.11346	0.0262068
chr4:105235781:G:A	ENSG00000168769	AlphaMissense-0.564	0.001	3.14882e-06	6.95968e-05	2.85044e-06	0.0993508	0.0249772
chr4:105235781:G:A	ENSG00000168769	AlphaMissense-0.564	0.01	3.14882e-06	6.95968e-05	2.85044e-06	0.0993508	0.0249772
chr4:105235781:G:A	ENSG00000168769	LOFTEE-HC;SpliceAI-0.8	0.0001	5.69882e-07	5.00385e-07	8.05625e-05	0.106968	0.0212821
chr4:105235781:G:A	ENSG00000168769	LOFTEE-HC;SpliceAI-0.8	0.001	5.69882e-07	5.00385e-07	8.05625e-05	0.106968	0.0212821
chr4:105235781:G:A	ENSG00000168769	LOFTEE-HC;SpliceAI-0.8	0.01	5.69882e-07	5.00385e-07	8.05625e-05	0.106968	0.0212821
chr4:105235781:G:A	ENSG00000168769	LOFTEE-HC;SpliceAI-0.8;AlphaMissense-0.564	0.0001	3.22083e-09	3.27917e-08	2.40216e-07	0.101046	0.0182862
chr4:105235781:G:A	ENSG00000168769	LOFTEE-HC;SpliceAI-0.8;AlphaMissense-0.564	0.001	6.50228e-09	3.77577e-08	2.02772e-07	0.0959335	0.0174392
chr4:105235781:G:A	ENSG00000168769	LOFTEE-HC;SpliceAI-0.8;AlphaMissense-0.564	0.01	6.50228e-09	3.77577e-08	2.02772e-07	0.0959335	0.0174392
chr4:105235781:G:A	ENSG00000168769	Cauchy		1.44166e-08	1.00496e-07	5.94506e-07
chr4:105235784:G:C	ENSG00000168769	AlphaMissense-0.564	0.0001	3.12667e-06	1.49505e-05	2.67707e-06	0.11346	0.0262068
chr4:105235784:G:C	ENSG00000168769	AlphaMissense-0.564	0.001	3.14882e-06	6.95968e-05	2.85044e-06	0.0993508	0.0249772
chr4:105235784:G:C	ENSG00000168769	AlphaMissense-0.564	0.01	3.14882e-06	6.95968e-05	2.85044e-06	0.0993508	0.0249772
chr4:105235784:G:C	ENSG00000168769	LOFTEE-HC;SpliceAI-0.8	0.0001	5.69882e-07	5.00385e-07	8.05625e-05	0.106968	0.0212821
chr4:105235784:G:C	ENSG00000168769	LOFTEE-HC;SpliceAI-0.8	0.001	5.69882e-07	5.00385e-07	8.05625e-05	0.106968	0.0212821
chr4:105235784:G:C	ENSG00000168769	LOFTEE-HC;SpliceAI-0.8	0.01	5.69882e-07	5.00385e-07	8.05625e-05	0.106968	0.0212821
chr4:105235784:G:C	ENSG00000168769	LOFTEE-HC;SpliceAI-0.8;AlphaMissense-0.564	0.0001	3.22083e-09	3.27917e-08	2.40216e-07	0.101046	0.0182862
chr4:105235784:G:C	ENSG00000168769	LOFTEE-HC;SpliceAI-0.8;AlphaMissense-0.564	0.001	6.50228e-09	3.77577e-08	2.02772e-07	0.0959335	0.0174392
chr4:105235784:G:C	ENSG00000168769	LOFTEE-HC;SpliceAI-0.8;AlphaMissense-0.564	0.01	6.50228e-09	3.77577e-08	2.02772e-07	0.0959335	0.0174392
chr4:105235784:G:C	ENSG00000168769	Cauchy		1.44166e-08	1.00496e-07	5.94506e-07
chr4:105235784:GC:G	ENSG00000168769	AlphaMissense-0.564	0.0001	3.12667e-06	1.49505e-05	2.67707e-06	0.11346	0.0262068
chr4:105235784:GC:G	ENSG00000168769	AlphaMissense-0.564	0.001	3.14882e-06	6.95968e-05	2.85044e-06	0.0993508	0.0249772
chr4:105235784:GC:G	ENSG00000168769	AlphaMissense-0.564	0.01	3.14882e-06	6.95968e-05	2.85044e-06	0.0993508	0.0249772
chr4:105235784:GC:G	ENSG00000168769	LOFTEE-HC;SpliceAI-0.8	0.0001	5.69547e-07	4.93391e-07	7.96056e-05	0.107048	0.0212868
chr4:105235784:GC:G	ENSG00000168769	LOFTEE-HC;SpliceAI-0.8	0.001	5.69547e-07	4.93391e-07	7.96056e-05	0.107048	0.0212868
chr4:105235784:GC:G	ENSG00000168769	LOFTEE-HC;SpliceAI-0.8	0.01	5.69547e-07	4.93391e-07	7.96056e-05	0.107048	0.0212868
chr4:105235784:GC:G	ENSG00000168769	LOFTEE-HC;SpliceAI-0.8;AlphaMissense-0.564	0.0001	3.23516e-09	3.21866e-08	2.37992e-07	0.101091	0.0182834
chr4:105235784:GC:G	ENSG00000168769	LOFTEE-HC;SpliceAI-0.8;AlphaMissense-0.564	0.001	6.48325e-09	3.74339e-08	2.00798e-07	0.0959751	0.0174419
chr4:105235784:GC:G	ENSG00000168769	LOFTEE-HC;SpliceAI-0.8;AlphaMissense-0.564	0.01	6.48325e-09	3.74339e-08	2.00798e-07	0.0959751	0.0174419
chr4:105235784:GC:G	ENSG00000168769	Cauchy		1.44274e-08	9.92585e-08	5.892e-07
chr4:105235794:C:T	ENSG00000168769	AlphaMissense-0.564	0.0001	3.12667e-06	1.49505e-05	2.67707e-06	0.11346	0.0262068
chr4:105235794:C:T	ENSG00000168769	AlphaMissense-0.564	0.001	3.14882e-06	6.95968e-05	2.85044e-06	0.0993508	0.0249772
chr4:105235794:C:T	ENSG00000168769	AlphaMissense-0.564	0.01	3.14882e-06	6.95968e-05	2.85044e-06	0.0993508	0.0249772
chr4:105235794:C:T	ENSG00000168769	LOFTEE-HC;SpliceAI-0.8	0.0001	5.69514e-07	4.9269e-07	7.95004e-05	0.107053	0.0212866
chr4:105235794:C:T	ENSG00000168769	LOFTEE-HC;SpliceAI-0.8	0.001	5.69514e-07	4.9269e-07	7.95004e-05	0.107053	0.0212866
chr4:105235794:C:T	ENSG00000168769	LOFTEE-HC;SpliceAI-0.8	0.01	5.69514e-07	4.9269e-07	7.95004e-05	0.107053	0.0212866
chr4:105235794:C:T	ENSG00000168769	LOFTEE-HC;SpliceAI-0.8;AlphaMissense-0.564	0.0001	3.23484e-09	3.20966e-08	2.37575e-07	0.101093	0.0182822
chr4:105235794:C:T	ENSG00000168769	LOFTEE-HC;SpliceAI-0.8;AlphaMissense-0.564	0.001	6.48086e-09	3.74274e-08	2.004e-07	0.0959774	0.0174423
chr4:105235794:C:T	ENSG00000168769	LOFTEE-HC;SpliceAI-0.8;AlphaMissense-0.564	0.01	6.48086e-09	3.74274e-08	2.004e-07	0.0959774	0.0174423
chr4:105235794:C:T	ENSG00000168769	Cauchy		1.4424e-08	9.91436e-08	5.88153e-07
chr4:105235796:A:G	ENSG00000168769	AlphaMissense-0.564	0.0001	3.12667e-06	1.49505e-05	2.67707e-06	0.11346	0.0262068
chr4:105235796:A:G	ENSG00000168769	AlphaMissense-0.564	0.001	3.14882e-06	6.95968e-05	2.85044e-06	0.0993508	0.0249772
chr4:105235796:A:G	ENSG00000168769	AlphaMissense-0.564	0.01	3.14882e-06	6.95968e-05	2.85044e-06	0.0993508	0.0249772
chr4:105235796:A:G	ENSG00000168769	LOFTEE-HC;SpliceAI-0.8	0.0001	5.69882e-07	5.00385e-07	8.05625e-05	0.106968	0.0212821
chr4:105235796:A:G	ENSG00000168769	LOFTEE-HC;SpliceAI-0.8	0.001	5.69882e-07	5.00385e-07	8.05625e-05	0.106968	0.0212821
chr4:105235796:A:G	ENSG00000168769	LOFTEE-HC;SpliceAI-0.8	0.01	5.69882e-07	5.00385e-07	8.05625e-05	0.106968	0.0212821
chr4:105235796:A:G	ENSG00000168769	LOFTEE-HC;SpliceAI-0.8;AlphaMissense-0.564	0.0001	3.22083e-09	3.27917e-08	2.40216e-07	0.101046	0.0182862
chr4:105235796:A:G	ENSG00000168769	LOFTEE-HC;SpliceAI-0.8;AlphaMissense-0.564	0.001	6.50228e-09	3.77577e-08	2.02772e-07	0.0959335	0.0174392
chr4:105235796:A:G	ENSG00000168769	LOFTEE-HC;SpliceAI-0.8;AlphaMissense-0.564	0.01	6.50228e-09	3.77577e-08	2.02772e-07	0.0959335	0.0174392
chr4:105235796:A:G	ENSG00000168769	Cauchy		1.44166e-08	1.00496e-07	5.94506e-07
chr4:105235799:T:C	ENSG00000168769	AlphaMissense-0.564	0.0001	3.12667e-06	1.49505e-05	2.67707e-06	0.11346	0.0262068
chr4:105235799:T:C	ENSG00000168769	AlphaMissense-0.564	0.001	3.14882e-06	6.95968e-05	2.85044e-06	0.0993508	0.0249772
chr4:105235799:T:C	ENSG00000168769	AlphaMissense-0.564	0.01	3.14882e-06	6.95968e-05	2.85044e-06	0.0993508	0.0249772
chr4:105235799:T:C	ENSG00000168769	LOFTEE-HC;SpliceAI-0.8	0.0001	5.69882e-07	5.00385e-07	8.05625e-05	0.106968	0.0212821
chr4:105235799:T:C	ENSG00000168769	LOFTEE-HC;SpliceAI-0.8	0.001	5.69882e-07	5.00385e-07	8.05625e-05	0.106968	0.0212821
chr4:105235799:T:C	ENSG00000168769	LOFTEE-HC;SpliceAI-0.8	0.01	5.69882e-07	5.00385e-07	8.05625e-05	0.106968	0.0212821
chr4:105235799:T:C	ENSG00000168769	LOFTEE-HC;SpliceAI-0.8;AlphaMissense-0.564	0.0001	3.22083e-09	3.27917e-08	2.40216e-07	0.101046	0.0182862
chr4:105235799:T:C	ENSG00000168769	LOFTEE-HC;SpliceAI-0.8;AlphaMissense-0.564	0.001	6.50228e-09	3.77577e-08	2.02772e-07	0.0959335	0.0174392
chr4:105235799:T:C	ENSG00000168769	LOFTEE-HC;SpliceAI-0.8;AlphaMissense-0.564	0.01	6.50228e-09	3.77577e-08	2.02772e-07	0.0959335	0.0174392
chr4:105235799:T:C	ENSG00000168769	Cauchy		1.44166e-08	1.00496e-07	5.94506e-07
chr4:105235806:C:T	ENSG00000168769	AlphaMissense-0.564	0.0001	3.12667e-06	1.49505e-05	2.67707e-06	0.11346	0.0262068
chr4:105235806:C:T	ENSG00000168769	AlphaMissense-0.564	0.001	3.14882e-06	6.95968e-05	2.85044e-06	0.0993508	0.0249772
chr4:105235806:C:T	ENSG00000168769	AlphaMissense-0.564	0.01	3.14882e-06	6.95968e-05	2.85044e-06	0.0993508	0.0249772
chr4:105235806:C:T	ENSG00000168769	LOFTEE-HC;SpliceAI-0.8	0.0001	5.69549e-07	4.93446e-07	7.96169e-05	0.107042	0.0212857
chr4:105235806:C:T	ENSG00000168769	LOFTEE-HC;SpliceAI-0.8	0.001	5.69549e-07	4.93446e-07	7.96169e-05	0.107042	0.0212857
chr4:105235806:C:T	ENSG00000168769	LOFTEE-HC;SpliceAI-0.8	0.01	5.69549e-07	4.93446e-07	7.96169e-05	0.107042	0.0212857
chr4:105235806:C:T	ENSG00000168769	LOFTEE-HC;SpliceAI-0.8;AlphaMissense-0.564	0.0001	3.23494e-09	3.217e-08	2.37932e-07	0.101087	0.0182824
chr4:105235806:C:T	ENSG00000168769	LOFTEE-HC;SpliceAI-0.8;AlphaMissense-0.564	0.001	6.48284e-09	3.74324e-08	2.00734e-07	0.0959718	0.0174413
chr4:105235806:C:T	ENSG00000168769	LOFTEE-HC;SpliceAI-0.8;AlphaMissense-0.564	0.01	6.48284e-09	3.74324e-08	2.00734e-07	0.0959718	0.0174413
chr4:105235806:C:T	ENSG00000168769	Cauchy		1.44265e-08	9.92394e-08	5.89037e-07
chr4:105235809:A:T	ENSG00000168769	AlphaMissense-0.564	0.0001	3.12667e-06	1.49505e-05	2.67707e-06	0.11346	0.0262068
chr4:105235809:A:T	ENSG00000168769	AlphaMissense-0.564	0.001	3.14882e-06	6.95968e-05	2.85044e-06	0.0993508	0.0249772
chr4:105235809:A:T	ENSG00000168769	AlphaMissense-0.564	0.01	3.14882e-06	6.95968e-05	2.85044e-06	0.0993508	0.0249772
chr4:105235809:A:T	ENSG00000168769	LOFTEE-HC;SpliceAI-0.8	0.0001	5.69882e-07	5.00385e-07	8.05625e-05	0.106968	0.0212821
chr4:105235809:A:T	ENSG00000168769	LOFTEE-HC;SpliceAI-0.8	0.001	5.69882e-07	5.00385e-07	8.05625e-05	0.106968	0.0212821
chr4:105235809:A:T	ENSG00000168769	LOFTEE-HC;SpliceAI-0.8	0.01	5.69882e-07	5.00385e-07	8.05625e-05	0.106968	0.0212821
chr4:105235809:A:T	ENSG00000168769	LOFTEE-HC;SpliceAI-0.8;AlphaMissense-0.564	0.0001	3.22083e-09	3.27917e-08	2.40216e-07	0.101046	0.0182862
chr4:105235809:A:T	ENSG00000168769	LOFTEE-HC;SpliceAI-0.8;AlphaMissense-0.564	0.001	6.50228e-09	3.77577e-08	2.02772e-07	0.0959335	0.0174392
chr4:105235809:A:T	ENSG00000168769	LOFTEE-HC;SpliceAI-0.8;AlphaMissense-0.564	0.01	6.50228e-09	3.77577e-08	2.02772e-07	0.0959335	0.0174392
chr4:105235809:A:T	ENSG00000168769	Cauchy		1.44166e-08	1.00496e-07	5.94506e-07
chr4:105235814:A:G	ENSG00000168769	AlphaMissense-0.564	0.0001	3.12667e-06	1.49505e-05	2.67707e-06	0.11346	0.0262068
chr4:105235814:A:G	ENSG00000168769	AlphaMissense-0.564	0.001	3.14882e-06	6.95968e-05	2.85044e-06	0.0993508	0.0249772
chr4:105235814:A:G	ENSG00000168769	AlphaMissense-0.564	0.01	3.14882e-06	6.95968e-05	2.85044e-06	0.0993508	0.0249772
chr4:105235814:A:G	ENSG00000168769	LOFTEE-HC;SpliceAI-0.8	0.0001	5.69882e-07	5.00385e-07	8.05625e-05	0.106968	0.0212821
chr4:105235814:A:G	ENSG00000168769	LOFTEE-HC;SpliceAI-0.8	0.001	5.69882e-07	5.00385e-07	8.05625e-05	0.106968	0.0212821
chr4:105235814:A:G	ENSG00000168769	LOFTEE-HC;SpliceAI-0.8	0.01	5.69882e-07	5.00385e-07	8.05625e-05	0.106968	0.0212821
chr4:105235814:A:G	ENSG00000168769	LOFTEE-HC;SpliceAI-0.8;AlphaMissense-0.564	0.0001	3.22083e-09	3.27917e-08	2.40216e-07	0.101046	0.0182862
chr4:105235814:A:G	ENSG00000168769	LOFTEE-HC;SpliceAI-0.8;AlphaMissense-0.564	0.001	6.50228e-09	3.77577e-08	2.02772e-07	0.0959335	0.0174392
chr4:105235814:A:G	ENSG00000168769	LOFTEE-HC;SpliceAI-0.8;AlphaMissense-0.564	0.01	6.50228e-09	3.77577e-08	2.02772e-07	0.0959335	0.0174392
chr4:105235814:A:G	ENSG00000168769	Cauchy		1.44166e-08	1.00496e-07	5.94506e-07
chr4:105235821:C:CT	ENSG00000168769	AlphaMissense-0.564	0.0001	3.12667e-06	1.49505e-05	2.67707e-06	0.11346	0.0262068
chr4:105235821:C:CT	ENSG00000168769	AlphaMissense-0.564	0.001	3.14882e-06	6.95968e-05	2.85044e-06	0.0993508	0.0249772
chr4:105235821:C:CT	ENSG00000168769	AlphaMissense-0.564	0.01	3.14882e-06	6.95968e-05	2.85044e-06	0.0993508	0.0249772
chr4:105235821:C:CT	ENSG00000168769	LOFTEE-HC;SpliceAI-0.8	0.0001	5.69882e-07	5.00385e-07	8.05625e-05	0.106968	0.0212821
chr4:105235821:C:CT	ENSG00000168769	LOFTEE-HC;SpliceAI-0.8	0.001	5.69882e-07	5.00385e-07	8.05625e-05	0.106968	0.0212821
chr4:105235821:C:CT	ENSG00000168769	LOFTEE-HC;SpliceAI-0.8	0.01	5.69882e-07	5.00385e-07	8.05625e-05	0.106968	0.0212821
chr4:105235821:C:CT	ENSG00000168769	LOFTEE-HC;SpliceAI-0.8;AlphaMissense-0.564	0.0001	3.22083e-09	3.27917e-08	2.40216e-07	0.101046	0.0182862
chr4:105235821:C:CT	ENSG00000168769	LOFTEE-HC;SpliceAI-0.8;AlphaMissense-0.564	0.001	6.50228e-09	3.77577e-08	2.02772e-07	0.0959335	0.0174392
chr4:105235821:C:CT	ENSG00000168769	LOFTEE-HC;SpliceAI-0.8;AlphaMissense-0.564	0.01	6.50228e-09	3.77577e-08	2.02772e-07	0.0959335	0.0174392
chr4:105235821:C:CT	ENSG00000168769	Cauchy		1.44166e-08	1.00496e-07	5.94506e-07
chr4:105235826:G:A	ENSG00000168769	AlphaMissense-0.564	0.0001	3.12667e-06	1.49505e-05	2.67707e-06	0.11346	0.0262068
chr4:105235826:G:A	ENSG00000168769	AlphaMissense-0.564	0.001	3.14882e-06	6.95968e-05	2.85044e-06	0.0993508	0.0249772
chr4:105235826:G:A	ENSG00000168769	AlphaMissense-0.564	0.01	3.14882e-06	6.95968e-05	2.85044e-06	0.0993508	0.0249772
chr4:105235826:G:A	ENSG00000168769	LOFTEE-HC;SpliceAI-0.8	0.0001	5.69882e-07	5.00385e-07	8.05625e-05	0.106968	0.0212821
chr4:105235826:G:A	ENSG00000168769	LOFTEE-HC;SpliceAI-0.8	0.001	5.69882e-07	5.00385e-07	8.05625e-05	0.106968	0.0212821
chr4:105235826:G:A	ENSG00000168769	LOFTEE-HC;SpliceAI-0.8	0.01	5.69882e-07	5.00385e-07	8.05625e-05	0.106968	0.0212821
chr4:105235826:G:A	ENSG00000168769	LOFTEE-HC;SpliceAI-0.8;AlphaMissense-0.564	0.0001	3.22083e-09	3.27917e-08	2.40216e-07	0.101046	0.0182862
chr4:105235826:G:A	ENSG00000168769	LOFTEE-HC;SpliceAI-0.8;AlphaMissense-0.564	0.001	6.50228e-09	3.77577e-08	2.02772e-07	0.0959335	0.0174392
chr4:105235826:G:A	ENSG00000168769	LOFTEE-HC;SpliceAI-0.8;AlphaMissense-0.564	0.01	6.50228e-09	3.77577e-08	2.02772e-07	0.0959335	0.0174392
chr4:105235826:G:A	ENSG00000168769	Cauchy		1.44166e-08	1.00496e-07	5.94506e-07
chr4:105235830:A:T	ENSG00000168769	AlphaMissense-0.564	0.0001	3.12667e-06	1.49505e-05	2.67707e-06	0.11346	0.0262068
chr4:105235830:A:T	ENSG00000168769	AlphaMissense-0.564	0.001	3.14882e-06	6.95968e-05	2.85044e-06	0.0993508	0.0249772
chr4:105235830:A:T	ENSG00000168769	AlphaMissense-0.564	0.01	3.14882e-06	6.95968e-05	2.85044e-06	0.0993508	0.0249772
chr4:105235830:A:T	ENSG00000168769	LOFTEE-HC;SpliceAI-0.8	0.0001	5.69671e-07	4.96015e-07	8.00159e-05	0.107012	0.0212838
chr4:105235830:A:T	ENSG00000168769	LOFTEE-HC;SpliceAI-0.8	0.001	5.69671e-07	4.96015e-07	8.00159e-05	0.107012	0.0212838
chr4:105235830:A:T	ENSG00000168769	LOFTEE-HC;SpliceAI-0.8	0.01	5.69671e-07	4.96015e-07	8.00159e-05	0.107012	0.0212838
chr4:105235830:A:T	ENSG00000168769	LOFTEE-HC;SpliceAI-0.8;AlphaMissense-0.564	0.0001	3.22029e-09	3.24359e-08	2.39232e-07	0.101071	0.0182842
chr4:105235830:A:T	ENSG00000168769	LOFTEE-HC;SpliceAI-0.8;AlphaMissense-0.564	0.001	6.49064e-09	3.74513e-08	2.01085e-07	0.0959562	0.0174388
chr4:105235830:A:T	ENSG00000168769	LOFTEE-HC;SpliceAI-0.8;AlphaMissense-0.564	0.01	6.49064e-09	3.74513e-08	2.01085e-07	0.0959562	0.0174388
chr4:105235830:A:T	ENSG00000168769	Cauchy		1.44026e-08	9.95832e-08	5.906e-07
chr4:105235832:G:A	ENSG00000168769	AlphaMissense-0.564	0.0001	3.12667e-06	1.49505e-05	2.67707e-06	0.11346	0.0262068
chr4:105235832:G:A	ENSG00000168769	AlphaMissense-0.564	0.001	3.14882e-06	6.95968e-05	2.85044e-06	0.0993508	0.0249772
chr4:105235832:G:A	ENSG00000168769	AlphaMissense-0.564	0.01	3.14882e-06	6.95968e-05	2.85044e-06	0.0993508	0.0249772
chr4:105235832:G:A	ENSG00000168769	LOFTEE-HC;SpliceAI-0.8	0.0001	5.69882e-07	5.00385e-07	8.05625e-05	0.106968	0.0212821
chr4:105235832:G:A	ENSG00000168769	LOFTEE-HC;SpliceAI-0.8	0.001	5.69882e-07	5.00385e-07	8.05625e-05	0.106968	0.0212821
chr4:105235832:G:A	ENSG00000168769	LOFTEE-HC;SpliceAI-0.8	0.01	5.69882e-07	5.00385e-07	8.05625e-05	0.106968	0.0212821
chr4:105235832:G:A	ENSG00000168769	LOFTEE-HC;SpliceAI-0.8;AlphaMissense-0.564	0.0001	3.22083e-09	3.27917e-08	2.40216e-07	0.101046	0.0182862
chr4:105235832:G:A	ENSG00000168769	LOFTEE-HC;SpliceAI-0.8;AlphaMissense-0.564	0.001	6.50228e-09	3.77577e-08	2.02772e-07	0.0959335	0.0174392
chr4:105235832:G:A	ENSG00000168769	LOFTEE-HC;SpliceAI-0.8;AlphaMissense-0.564	0.01	6.50228e-09	3.77577e-08	2.02772e-07	0.0959335	0.0174392
chr4:105235832:G:A	ENSG00000168769	Cauchy		1.44166e-08	1.00496e-07	5.94506e-07
chr4:105235834:C:A	ENSG00000168769	AlphaMissense-0.564	0.0001	3.12667e-06	1.49505e-05	2.67707e-06	0.11346	0.0262068
chr4:105235834:C:A	ENSG00000168769	AlphaMissense-0.564	0.001	3.14882e-06	6.95968e-05	2.85044e-06	0.0993508	0.0249772
chr4:105235834:C:A	ENSG00000168769	AlphaMissense-0.564	0.01	3.14882e-06	6.95968e-05	2.85044e-06	0.0993508	0.0249772
chr4:105235834:C:A	ENSG00000168769	LOFTEE-HC;SpliceAI-0.8	0.0001	5.69644e-07	4.95373e-07	7.99087e-05	0.107021	0.0212845
chr4:105235834:C:A	ENSG00000168769	LOFTEE-HC;SpliceAI-0.8	0.001	5.69644e-07	4.95373e-07	7.99087e-05	0.107021	0.0212845
chr4:105235834:C:A	ENSG00000168769	LOFTEE-HC;SpliceAI-0.8	0.01	5.69644e-07	4.95373e-07	7.99087e-05	0.107021	0.0212845
chr4:105235834:C:A	ENSG00000168769	LOFTEE-HC;SpliceAI-0.8;AlphaMissense-0.564	0.0001	3.23544e-09	3.23767e-08	2.3891e-07	0.101075	0.018284
chr4:105235834:C:A	ENSG00000168769	LOFTEE-HC;SpliceAI-0.8;AlphaMissense-0.564	0.001	6.45921e-09	3.69619e-08	1.98695e-07	0.0960463	0.0174478
chr4:105235834:C:A	ENSG00000168769	LOFTEE-HC;SpliceAI-0.8;AlphaMissense-0.564	0.01	6.45921e-09	3.69619e-08	1.98695e-07	0.0960463	0.0174478
chr4:105235834:C:A	ENSG00000168769	Cauchy		1.44015e-08	9.87406e-08	5.85783e-07
chr4:105235838:A:G	ENSG00000168769	AlphaMissense-0.564	0.0001	3.12667e-06	1.49505e-05	2.67707e-06	0.11346	0.0262068
chr4:105235838:A:G	ENSG00000168769	AlphaMissense-0.564	0.001	3.14882e-06	6.95968e-05	2.85044e-06	0.0993508	0.0249772
chr4:105235838:A:G	ENSG00000168769	AlphaMissense-0.564	0.01	3.14882e-06	6.95968e-05	2.85044e-06	0.0993508	0.0249772
chr4:105235838:A:G	ENSG00000168769	LOFTEE-HC;SpliceAI-0.8	0.0001	5.69882e-07	5.00385e-07	8.05625e-05	0.106968	0.0212821
chr4:105235838:A:G	ENSG00000168769	LOFTEE-HC;SpliceAI-0.8	0.001	5.69882e-07	5.00385e-07	8.05625e-05	0.106968	0.0212821
chr4:105235838:A:G	ENSG00000168769	LOFTEE-HC;SpliceAI-0.8	0.01	5.69882e-07	5.00385e-07	8.05625e-05	0.106968	0.0212821
chr4:105235838:A:G	ENSG00000168769	LOFTEE-HC;SpliceAI-0.8;AlphaMissense-0.564	0.0001	3.22083e-09	3.27917e-08	2.40216e-07	0.101046	0.0182862
chr4:105235838:A:G	ENSG00000168769	LOFTEE-HC;SpliceAI-0.8;AlphaMissense-0.564	0.001	6.50228e-09	3.77577e-08	2.02772e-07	0.0959335	0.0174392
chr4:105235838:A:G	ENSG00000168769	LOFTEE-HC;SpliceAI-0.8;AlphaMissense-0.564	0.01	6.50228e-09	3.77577e-08	2.02772e-07	0.0959335	0.0174392
chr4:105235838:A:G	ENSG00000168769	Cauchy		1.44166e-08	1.00496e-07	5.94506e-07
chr4:105235845:C:T	ENSG00000168769	AlphaMissense-0.564	0.0001	3.12667e-06	1.49505e-05	2.67707e-06	0.11346	0.0262068
chr4:105235845:C:T	ENSG00000168769	AlphaMissense-0.564	0.001	3.14882e-06	6.95968e-05	2.85044e-06	0.0993508	0.0249772
chr4:105235845:C:T	ENSG00000168769	AlphaMissense-0.564	0.01	3.14882e-06	6.95968e-05	2.85044e-06	0.0993508	0.0249772
chr4:105235845:C:T	ENSG00000168769	LOFTEE-HC;SpliceAI-0.8	0.0001	5.69882e-07	5.00385e-07	8.05625e-05	0.106968	0.0212821
chr4:105235845:C:T	ENSG00000168769	LOFTEE-HC;SpliceAI-0.8	0.001	5.69882e-07	5.00385e-07	8.05625e-05	0.106968	0.0212821
chr4:105235845:C:T	ENSG00000168769	LOFTEE-HC;SpliceAI-0.8	0.01	5.69882e-07	5.00385e-07	8.05625e-05	0.106968	0.0212821
chr4:105235845:C:T	ENSG00000168769	LOFTEE-HC;SpliceAI-0.8;AlphaMissense-0.564	0.0001	3.22083e-09	3.27917e-08	2.40216e-07	0.101046	0.0182862
chr4:105235845:C:T	ENSG00000168769	LOFTEE-HC;SpliceAI-0.8;AlphaMissense-0.564	0.001	6.50228e-09	3.77577e-08	2.02772e-07	0.0959335	0.0174392
chr4:105235845:C:T	ENSG00000168769	LOFTEE-HC;SpliceAI-0.8;AlphaMissense-0.564	0.01	6.50228e-09	3.77577e-08	2.02772e-07	0.0959335	0.0174392
chr4:105235845:C:T	ENSG00000168769	Cauchy		1.44166e-08	1.00496e-07	5.94506e-07
chr4:105235855:TG:T	ENSG00000168769	AlphaMissense-0.564	0.0001	3.12667e-06	1.49505e-05	2.67707e-06	0.11346	0.0262068
chr4:105235855:TG:T	ENSG00000168769	AlphaMissense-0.564	0.001	3.14882e-06	6.95968e-05	2.85044e-06	0.0993508	0.0249772
chr4:105235855:TG:T	ENSG00000168769	AlphaMissense-0.564	0.01	3.14882e-06	6.95968e-05	2.85044e-06	0.0993508	0.0249772
chr4:105235855:TG:T	ENSG00000168769	LOFTEE-HC;SpliceAI-0.8	0.0001	5.69648e-07	4.95526e-07	7.99388e-05	0.107019	0.0212844
chr4:105235855:TG:T	ENSG00000168769	LOFTEE-HC;SpliceAI-0.8	0.001	5.69648e-07	4.95526e-07	7.99388e-05	0.107019	0.0212844
chr4:105235855:TG:T	ENSG00000168769	LOFTEE-HC;SpliceAI-0.8	0.01	5.69648e-07	4.95526e-07	7.99388e-05	0.107019	0.0212844
chr4:105235855:TG:T	ENSG00000168769	LOFTEE-HC;SpliceAI-0.8;AlphaMissense-0.564	0.0001	3.22023e-09	3.23891e-08	2.38998e-07	0.101074	0.0182841
chr4:105235855:TG:T	ENSG00000168769	LOFTEE-HC;SpliceAI-0.8;AlphaMissense-0.564	0.001	6.48917e-09	3.7448e-08	2.00861e-07	0.0959597	0.0174394
chr4:105235855:TG:T	ENSG00000168769	LOFTEE-HC;SpliceAI-0.8;AlphaMissense-0.564	0.01	6.48917e-09	3.7448e-08	2.00861e-07	0.0959597	0.0174394
chr4:105235855:TG:T	ENSG00000168769	Cauchy		1.44008e-08	9.95225e-08	5.9001e-07
chr4:105235856:GA:G	ENSG00000168769	AlphaMissense-0.564	0.0001	3.12667e-06	1.49505e-05	2.67707e-06	0.11346	0.0262068
chr4:105235856:GA:G	ENSG00000168769	AlphaMissense-0.564	0.001	3.14882e-06	6.95968e-05	2.85044e-06	0.0993508	0.0249772
chr4:105235856:GA:G	ENSG00000168769	AlphaMissense-0.564	0.01	3.14882e-06	6.95968e-05	2.85044e-06	0.0993508	0.0249772
chr4:105235856:GA:G	ENSG00000168769	LOFTEE-HC;SpliceAI-0.8	0.0001	5.69553e-07	4.93506e-07	7.96254e-05	0.107047	0.0212866
chr4:105235856:GA:G	ENSG00000168769	LOFTEE-HC;SpliceAI-0.8	0.001	5.69553e-07	4.93506e-07	7.96254e-05	0.107047	0.0212866
chr4:105235856:GA:G	ENSG00000168769	LOFTEE-HC;SpliceAI-0.8	0.01	5.69553e-07	4.93506e-07	7.96254e-05	0.107047	0.0212866
chr4:105235856:GA:G	ENSG00000168769	LOFTEE-HC;SpliceAI-0.8;AlphaMissense-0.564	0.0001	3.23518e-09	3.21955e-08	2.38043e-07	0.10109	0.0182835
chr4:105235856:GA:G	ENSG00000168769	LOFTEE-HC;SpliceAI-0.8;AlphaMissense-0.564	0.001	6.48357e-09	3.74347e-08	2.00851e-07	0.0959743	0.0174418
chr4:105235856:GA:G	ENSG00000168769	LOFTEE-HC;SpliceAI-0.8;AlphaMissense-0.564	0.01	6.48357e-09	3.74347e-08	2.00851e-07	0.0959743	0.0174418
chr4:105235856:GA:G	ENSG00000168769	Cauchy		1.44278e-08	9.92707e-08	5.89336e-07
chr4:105235860:C:T	ENSG00000168769	AlphaMissense-0.564	0.0001	3.12667e-06	1.49505e-05	2.67707e-06	0.11346	0.0262068
chr4:105235860:C:T	ENSG00000168769	AlphaMissense-0.564	0.001	3.14882e-06	6.95968e-05	2.85044e-06	0.0993508	0.0249772
chr4:105235860:C:T	ENSG00000168769	AlphaMissense-0.564	0.01	3.14882e-06	6.95968e-05	2.85044e-06	0.0993508	0.0249772
chr4:105235860:C:T	ENSG00000168769	LOFTEE-HC;SpliceAI-0.8	0.0001	5.69331e-07	4.88536e-07	7.90282e-05	0.107096	0.0212883
chr4:105235860:C:T	ENSG00000168769	LOFTEE-HC;SpliceAI-0.8	0.001	5.69331e-07	4.88536e-07	7.90282e-05	0.107096	0.0212883
chr4:105235860:C:T	ENSG00000168769	LOFTEE-HC;SpliceAI-0.8	0.01	5.69331e-07	4.88536e-07	7.90282e-05	0.107096	0.0212883
chr4:105235860:C:T	ENSG00000168769	LOFTEE-HC;SpliceAI-0.8;AlphaMissense-0.564	0.0001	3.23444e-09	3.02191e-08	2.3613e-07	0.101118	0.0182518
chr4:105235860:C:T	ENSG00000168769	LOFTEE-HC;SpliceAI-0.8;AlphaMissense-0.564	0.001	6.4728e-09	3.74054e-08	1.99029e-07	0.0959999	0.017446
chr4:105235860:C:T	ENSG00000168769	LOFTEE-HC;SpliceAI-0.8;AlphaMissense-0.564	0.01	6.4728e-09	3.74054e-08	1.99029e-07	0.0959999	0.017446
chr4:105235860:C:T	ENSG00000168769	Cauchy		1.44142e-08	9.69866e-08	5.84533e-07
chr4:105235866:C:T	ENSG00000168769	AlphaMissense-0.564	0.0001	3.12667e-06	1.49505e-05	2.67707e-06	0.11346	0.0262068
chr4:105235866:C:T	ENSG00000168769	AlphaMissense-0.564	0.001	3.14882e-06	6.95968e-05	2.85044e-06	0.0993508	0.0249772
chr4:105235866:C:T	ENSG00000168769	AlphaMissense-0.564	0.01	3.14882e-06	6.95968e-05	2.85044e-06	0.0993508	0.0249772
chr4:105235866:C:T	ENSG00000168769	LOFTEE-HC;SpliceAI-0.8	0.0001	5.69579e-07	4.94116e-07	7.97187e-05	0.107033	0.021285
chr4:105235866:C:T	ENSG00000168769	LOFTEE-HC;SpliceAI-0.8	0.001	5.69579e-07	4.94116e-07	7.97187e-05	0.107033	0.021285
chr4:105235866:C:T	ENSG00000168769	LOFTEE-HC;SpliceAI-0.8	0.01	5.69579e-07	4.94116e-07	7.97187e-05	0.107033	0.021285
chr4:105235866:C:T	ENSG00000168769	LOFTEE-HC;SpliceAI-0.8;AlphaMissense-0.564	0.0001	3.23504e-09	3.2236e-08	2.38248e-07	0.101082	0.0182827
chr4:105235866:C:T	ENSG00000168769	LOFTEE-HC;SpliceAI-0.8;AlphaMissense-0.564	0.001	6.48465e-09	3.7437e-08	2.00141e-07	0.095967	0.0174405
chr4:105235866:C:T	ENSG00000168769	LOFTEE-HC;SpliceAI-0.8;AlphaMissense-0.564	0.01	6.48465e-09	3.7437e-08	2.00141e-07	0.095967	0.0174405
chr4:105235866:C:T	ENSG00000168769	Cauchy		1.44287e-08	9.93253e-08	5.88117e-07
chr4:105235869:TC:T	ENSG00000168769	AlphaMissense-0.564	0.0001	3.12667e-06	1.49505e-05	2.67707e-06	0.11346	0.0262068
chr4:105235869:TC:T	ENSG00000168769	AlphaMissense-0.564	0.001	3.14882e-06	6.95968e-05	2.85044e-06	0.0993508	0.0249772
chr4:105235869:TC:T	ENSG00000168769	AlphaMissense-0.564	0.01	3.14882e-06	6.95968e-05	2.85044e-06	0.0993508	0.0249772
chr4:105235869:TC:T	ENSG00000168769	LOFTEE-HC;SpliceAI-0.8	0.0001	5.69686e-07	4.96321e-07	8.0063e-05	0.107008	0.0212835
chr4:105235869:TC:T	ENSG00000168769	LOFTEE-HC;SpliceAI-0.8	0.001	5.69686e-07	4.96321e-07	8.0063e-05	0.107008	0.0212835
chr4:105235869:TC:T	ENSG00000168769	LOFTEE-HC;SpliceAI-0.8	0.01	5.69686e-07	4.96321e-07	8.0063e-05	0.107008	0.0212835
chr4:105235869:TC:T	ENSG00000168769	LOFTEE-HC;SpliceAI-0.8;AlphaMissense-0.564	0.0001	3.22032e-09	3.24654e-08	2.39378e-07	0.101068	0.0182843
chr4:105235869:TC:T	ENSG00000168769	LOFTEE-HC;SpliceAI-0.8;AlphaMissense-0.564	0.001	6.49156e-09	3.74532e-08	2.01224e-07	0.095954	0.0174384
chr4:105235869:TC:T	ENSG00000168769	LOFTEE-HC;SpliceAI-0.8;AlphaMissense-0.564	0.01	6.49156e-09	3.74532e-08	2.01224e-07	0.095954	0.0174384
chr4:105235869:TC:T	ENSG00000168769	Cauchy		1.44037e-08	9.96214e-08	5.90965e-07
chr4:105235872:C:T	ENSG00000168769	AlphaMissense-0.564	0.0001	3.12667e-06	1.49505e-05	2.67707e-06	0.11346	0.0262068
chr4:105235872:C:T	ENSG00000168769	AlphaMissense-0.564	0.001	3.14882e-06	6.95968e-05	2.85044e-06	0.0993508	0.0249772
chr4:105235872:C:T	ENSG00000168769	AlphaMissense-0.564	0.01	3.14882e-06	6.95968e-05	2.85044e-06	0.0993508	0.0249772
chr4:105235872:C:T	ENSG00000168769	LOFTEE-HC;SpliceAI-0.8	0.0001	5.69332e-07	4.88585e-07	7.90344e-05	0.107091	0.0212873
chr4:105235872:C:T	ENSG00000168769	LOFTEE-HC;SpliceAI-0.8	0.001	5.69332e-07	4.88585e-07	7.90344e-05	0.107091	0.0212873
chr4:105235872:C:T	ENSG00000168769	LOFTEE-HC;SpliceAI-0.8	0.01	5.69332e-07	4.88585e-07	7.90344e-05	0.107091	0.0212873
chr4:105235872:C:T	ENSG00000168769	LOFTEE-HC;SpliceAI-0.8;AlphaMissense-0.564	0.0001	3.23422e-09	3.0202e-08	2.36056e-07	0.101114	0.0182508
chr4:105235872:C:T	ENSG00000168769	LOFTEE-HC;SpliceAI-0.8;AlphaMissense-0.564	0.001	6.47241e-09	3.74038e-08	1.98951e-07	0.0959968	0.0174454
chr4:105235872:C:T	ENSG00000168769	LOFTEE-HC;SpliceAI-0.8;AlphaMissense-0.564	0.01	6.47241e-09	3.74038e-08	1.98951e-07	0.0959968	0.0174454
chr4:105235872:C:T	ENSG00000168769	Cauchy		1.44133e-08	9.69654e-08	5.84335e-07
chr4:105235880:A:G	ENSG00000168769	AlphaMissense-0.564	0.0001	3.12667e-06	1.49505e-05	2.67707e-06	0.11346	0.0262068
chr4:105235880:A:G	ENSG00000168769	AlphaMissense-0.564	0.001	3.14882e-06	6.95968e-05	2.85044e-06	0.0993508	0.0249772
chr4:105235880:A:G	ENSG00000168769	AlphaMissense-0.564	0.01	3.14882e-06	6.95968e-05	2.85044e-06	0.0993508	0.0249772
chr4:105235880:A:G	ENSG00000168769	LOFTEE-HC;SpliceAI-0.8	0.0001	5.69882e-07	5.00385e-07	8.05625e-05	0.106968	0.0212821
chr4:105235880:A:G	ENSG00000168769	LOFTEE-HC;SpliceAI-0.8	0.001	5.69882e-07	5.00385e-07	8.05625e-05	0.106968	0.0212821
chr4:105235880:A:G	ENSG00000168769	LOFTEE-HC;SpliceAI-0.8	0.01	5.69882e-07	5.00385e-07	8.05625e-05	0.106968	0.0212821
chr4:105235880:A:G	ENSG00000168769	LOFTEE-HC;SpliceAI-0.8;AlphaMissense-0.564	0.0001	3.22083e-09	3.27917e-08	2.40216e-07	0.101046	0.0182862
chr4:105235880:A:G	ENSG00000168769	LOFTEE-HC;SpliceAI-0.8;AlphaMissense-0.564	0.001	6.50228e-09	3.77577e-08	2.02772e-07	0.0959335	0.0174392
chr4:105235880:A:G	ENSG00000168769	LOFTEE-HC;SpliceAI-0.8;AlphaMissense-0.564	0.01	6.50228e-09	3.77577e-08	2.02772e-07	0.0959335	0.0174392
chr4:105235880:A:G	ENSG00000168769	Cauchy		1.44166e-08	1.00496e-07	5.94506e-07
chr4:105235900:TC:T	ENSG00000168769	AlphaMissense-0.564	0.0001	3.12667e-06	1.49505e-05	2.67707e-06	0.11346	0.0262068
chr4:105235900:TC:T	ENSG00000168769	AlphaMissense-0.564	0.001	3.14882e-06	6.95968e-05	2.85044e-06	0.0993508	0.0249772
chr4:105235900:TC:T	ENSG00000168769	AlphaMissense-0.564	0.01	3.14882e-06	6.95968e-05	2.85044e-06	0.0993508	0.0249772
chr4:105235900:TC:T	ENSG00000168769	LOFTEE-HC;SpliceAI-0.8	0.0001	5.69388e-07	4.89779e-07	7.92132e-05	0.107079	0.021287
chr4:105235900:TC:T	ENSG00000168769	LOFTEE-HC;SpliceAI-0.8	0.001	5.69388e-07	4.89779e-07	7.92132e-05	0.107079	0.021287
chr4:105235900:TC:T	ENSG00000168769	LOFTEE-HC;SpliceAI-0.8	0.01	5.69388e-07	4.89779e-07	7.92132e-05	0.107079	0.021287
chr4:105235900:TC:T	ENSG00000168769	LOFTEE-HC;SpliceAI-0.8;AlphaMissense-0.564	0.0001	3.23459e-09	3.03395e-08	2.36694e-07	0.101108	0.0182523
chr4:105235900:TC:T	ENSG00000168769	LOFTEE-HC;SpliceAI-0.8;AlphaMissense-0.564	0.001	6.4758e-09	3.74143e-08	1.99563e-07	0.095991	0.0174445
chr4:105235900:TC:T	ENSG00000168769	LOFTEE-HC;SpliceAI-0.8;AlphaMissense-0.564	0.01	6.4758e-09	3.74143e-08	1.99563e-07	0.095991	0.0174445
chr4:105235900:TC:T	ENSG00000168769	Cauchy		1.44179e-08	9.71537e-08	5.85944e-07
chr4:105235902:C:T	ENSG00000168769	AlphaMissense-0.564	0.0001	3.12667e-06	1.49505e-05	2.67707e-06	0.11346	0.0262068
chr4:105235902:C:T	ENSG00000168769	AlphaMissense-0.564	0.001	3.14882e-06	6.95968e-05	2.85044e-06	0.0993508	0.0249772
chr4:105235902:C:T	ENSG00000168769	AlphaMissense-0.564	0.01	3.14882e-06	6.95968e-05	2.85044e-06	0.0993508	0.0249772
chr4:105235902:C:T	ENSG00000168769	LOFTEE-HC;SpliceAI-0.8	0.0001	5.69882e-07	5.00385e-07	8.05625e-05	0.106968	0.0212821
chr4:105235902:C:T	ENSG00000168769	LOFTEE-HC;SpliceAI-0.8	0.001	5.69882e-07	5.00385e-07	8.05625e-05	0.106968	0.0212821
chr4:105235902:C:T	ENSG00000168769	LOFTEE-HC;SpliceAI-0.8	0.01	5.69882e-07	5.00385e-07	8.05625e-05	0.106968	0.0212821
chr4:105235902:C:T	ENSG00000168769	LOFTEE-HC;SpliceAI-0.8;AlphaMissense-0.564	0.0001	3.22083e-09	3.27917e-08	2.40216e-07	0.101046	0.0182862
chr4:105235902:C:T	ENSG00000168769	LOFTEE-HC;SpliceAI-0.8;AlphaMissense-0.564	0.001	6.50228e-09	3.77577e-08	2.02772e-07	0.0959335	0.0174392
chr4:105235902:C:T	ENSG00000168769	LOFTEE-HC;SpliceAI-0.8;AlphaMissense-0.564	0.01	6.50228e-09	3.77577e-08	2.02772e-07	0.0959335	0.0174392
chr4:105235902:C:T	ENSG00000168769	Cauchy		1.44166e-08	1.00496e-07	5.94506e-07
chr4:105235902:CA:C	ENSG00000168769	AlphaMissense-0.564	0.0001	3.12667e-06	1.49505e-05	2.67707e-06	0.11346	0.0262068
chr4:105235902:CA:C	ENSG00000168769	AlphaMissense-0.564	0.001	3.14882e-06	6.95968e-05	2.85044e-06	0.0993508	0.0249772
chr4:105235902:CA:C	ENSG00000168769	AlphaMissense-0.564	0.01	3.14882e-06	6.95968e-05	2.85044e-06	0.0993508	0.0249772
chr4:105235902:CA:C	ENSG00000168769	LOFTEE-HC;SpliceAI-0.8	0.0001	5.69882e-07	5.00385e-07	8.05625e-05	0.106968	0.0212821
chr4:105235902:CA:C	ENSG00000168769	LOFTEE-HC;SpliceAI-0.8	0.001	5.69882e-07	5.00385e-07	8.05625e-05	0.106968	0.0212821
chr4:105235902:CA:C	ENSG00000168769	LOFTEE-HC;SpliceAI-0.8	0.01	5.69882e-07	5.00385e-07	8.05625e-05	0.106968	0.0212821
chr4:105235902:CA:C	ENSG00000168769	LOFTEE-HC;SpliceAI-0.8;AlphaMissense-0.564	0.0001	3.22083e-09	3.27917e-08	2.40216e-07	0.101046	0.0182862
chr4:105235902:CA:C	ENSG00000168769	LOFTEE-HC;SpliceAI-0.8;AlphaMissense-0.564	0.001	6.50228e-09	3.77577e-08	2.02772e-07	0.0959335	0.0174392
chr4:105235902:CA:C	ENSG00000168769	LOFTEE-HC;SpliceAI-0.8;AlphaMissense-0.564	0.01	6.50228e-09	3.77577e-08	2.02772e-07	0.0959335	0.0174392
chr4:105235902:CA:C	ENSG00000168769	Cauchy		1.44166e-08	1.00496e-07	5.94506e-07
chr4:105235910:C:G	ENSG00000168769	AlphaMissense-0.564	0.0001	3.12667e-06	1.49505e-05	2.67707e-06	0.11346	0.0262068
chr4:105235910:C:G	ENSG00000168769	AlphaMissense-0.564	0.001	3.14882e-06	6.95968e-05	2.85044e-06	0.0993508	0.0249772
chr4:105235910:C:G	ENSG00000168769	AlphaMissense-0.564	0.01	3.14882e-06	6.95968e-05	2.85044e-06	0.0993508	0.0249772
chr4:105235910:C:G	ENSG00000168769	LOFTEE-HC;SpliceAI-0.8	0.0001	5.69882e-07	5.00385e-07	8.05625e-05	0.106968	0.0212821
chr4:105235910:C:G	ENSG00000168769	LOFTEE-HC;SpliceAI-0.8	0.001	5.69882e-07	5.00385e-07	8.05625e-05	0.106968	0.0212821
chr4:105235910:C:G	ENSG00000168769	LOFTEE-HC;SpliceAI-0.8	0.01	5.69882e-07	5.00385e-07	8.05625e-05	0.106968	0.0212821
chr4:105235910:C:G	ENSG00000168769	LOFTEE-HC;SpliceAI-0.8;AlphaMissense-0.564	0.0001	3.22083e-09	3.27917e-08	2.40216e-07	0.101046	0.0182862
chr4:105235910:C:G	ENSG00000168769	LOFTEE-HC;SpliceAI-0.8;AlphaMissense-0.564	0.001	6.50228e-09	3.77577e-08	2.02772e-07	0.0959335	0.0174392
chr4:105235910:C:G	ENSG00000168769	LOFTEE-HC;SpliceAI-0.8;AlphaMissense-0.564	0.01	6.50228e-09	3.77577e-08	2.02772e-07	0.0959335	0.0174392
chr4:105235910:C:G	ENSG00000168769	Cauchy		1.44166e-08	1.00496e-07	5.94506e-07
chr4:105235912:C:A	ENSG00000168769	AlphaMissense-0.564	0.0001	3.12667e-06	1.49505e-05	2.67707e-06	0.11346	0.0262068
chr4:105235912:C:A	ENSG00000168769	AlphaMissense-0.564	0.001	3.14882e-06	6.95968e-05	2.85044e-06	0.0993508	0.0249772
chr4:105235912:C:A	ENSG00000168769	AlphaMissense-0.564	0.01	3.14882e-06	6.95968e-05	2.85044e-06	0.0993508	0.0249772
chr4:105235912:C:A	ENSG00000168769	LOFTEE-HC;SpliceAI-0.8	0.0001	5.69705e-07	4.9672e-07	8.0125e-05	0.107002	0.021283
chr4:105235912:C:A	ENSG00000168769	LOFTEE-HC;SpliceAI-0.8	0.001	5.69705e-07	4.9672e-07	8.0125e-05	0.107002	0.021283
chr4:105235912:C:A	ENSG00000168769	LOFTEE-HC;SpliceAI-0.8	0.01	5.69705e-07	4.9672e-07	8.0125e-05	0.107002	0.021283
chr4:105235912:C:A	ENSG00000168769	LOFTEE-HC;SpliceAI-0.8;AlphaMissense-0.564	0.0001	3.22037e-09	3.25034e-08	2.39566e-07	0.101065	0.0182844
chr4:105235912:C:A	ENSG00000168769	LOFTEE-HC;SpliceAI-0.8;AlphaMissense-0.564	0.001	6.49273e-09	3.74557e-08	2.01401e-07	0.0959512	0.0174379
chr4:105235912:C:A	ENSG00000168769	LOFTEE-HC;SpliceAI-0.8;AlphaMissense-0.564	0.01	6.49273e-09	3.74557e-08	2.01401e-07	0.0959512	0.0174379
chr4:105235912:C:A	ENSG00000168769	Cauchy		1.4405e-08	9.96704e-08	5.91432e-07
chr4:105235915:AC:A	ENSG00000168769	AlphaMissense-0.564	0.0001	3.12667e-06	1.49505e-05	2.67707e-06	0.11346	0.0262068
chr4:105235915:AC:A	ENSG00000168769	AlphaMissense-0.564	0.001	3.14882e-06	6.95968e-05	2.85044e-06	0.0993508	0.0249772
chr4:105235915:AC:A	ENSG00000168769	AlphaMissense-0.564	0.01	3.14882e-06	6.95968e-05	2.85044e-06	0.0993508	0.0249772
chr4:105235915:AC:A	ENSG00000168769	LOFTEE-HC;SpliceAI-0.8	0.0001	5.69882e-07	5.00385e-07	8.05625e-05	0.106968	0.0212821
chr4:105235915:AC:A	ENSG00000168769	LOFTEE-HC;SpliceAI-0.8	0.001	5.69882e-07	5.00385e-07	8.05625e-05	0.106968	0.0212821
chr4:105235915:AC:A	ENSG00000168769	LOFTEE-HC;SpliceAI-0.8	0.01	5.69882e-07	5.00385e-07	8.05625e-05	0.106968	0.0212821
chr4:105235915:AC:A	ENSG00000168769	LOFTEE-HC;SpliceAI-0.8;AlphaMissense-0.564	0.0001	3.22083e-09	3.27917e-08	2.40216e-07	0.101046	0.0182862
chr4:105235915:AC:A	ENSG00000168769	LOFTEE-HC;SpliceAI-0.8;AlphaMissense-0.564	0.001	6.50228e-09	3.77577e-08	2.02772e-07	0.0959335	0.0174392
chr4:105235915:AC:A	ENSG00000168769	LOFTEE-HC;SpliceAI-0.8;AlphaMissense-0.564	0.01	6.50228e-09	3.77577e-08	2.02772e-07	0.0959335	0.0174392
chr4:105235915:AC:A	ENSG00000168769	Cauchy		1.44166e-08	1.00496e-07	5.94506e-07
chr4:105235917:C:T	ENSG00000168769	AlphaMissense-0.564	0.0001	3.12667e-06	1.49505e-05	2.67707e-06	0.11346	0.0262068
chr4:105235917:C:T	ENSG00000168769	AlphaMissense-0.564	0.001	3.14882e-06	6.95968e-05	2.85044e-06	0.0993508	0.0249772
chr4:105235917:C:T	ENSG00000168769	AlphaMissense-0.564	0.01	3.14882e-06	6.95968e-05	2.85044e-06	0.0993508	0.0249772
chr4:105235917:C:T	ENSG00000168769	LOFTEE-HC;SpliceAI-0.8	0.0001	5.68961e-07	4.80344e-07	7.79806e-05	0.107187	0.0212927
chr4:105235917:C:T	ENSG00000168769	LOFTEE-HC;SpliceAI-0.8	0.001	5.68961e-07	4.80344e-07	7.79806e-05	0.107187	0.0212927
chr4:105235917:C:T	ENSG00000168769	LOFTEE-HC;SpliceAI-0.8	0.01	5.68961e-07	4.80344e-07	7.79806e-05	0.107187	0.0212927
chr4:105235917:C:T	ENSG00000168769	LOFTEE-HC;SpliceAI-0.8;AlphaMissense-0.564	0.0001	3.25523e-09	2.95221e-08	2.33612e-07	0.101169	0.0182475
chr4:105235917:C:T	ENSG00000168769	LOFTEE-HC;SpliceAI-0.8;AlphaMissense-0.564	0.001	6.45833e-09	3.70105e-08	1.95899e-07	0.0960474	0.0174487
chr4:105235917:C:T	ENSG00000168769	LOFTEE-HC;SpliceAI-0.8;AlphaMissense-0.564	0.01	6.45833e-09	3.70105e-08	1.95899e-07	0.0960474	0.0174487
chr4:105235917:C:T	ENSG00000168769	Cauchy		1.44438e-08	9.54879e-08	5.76789e-07
chr4:105235922:G:T	ENSG00000168769	AlphaMissense-0.564	0.0001	3.12667e-06	1.49505e-05	2.67707e-06	0.11346	0.0262068
chr4:105235922:G:T	ENSG00000168769	AlphaMissense-0.564	0.001	3.14882e-06	6.95968e-05	2.85044e-06	0.0993508	0.0249772
chr4:105235922:G:T	ENSG00000168769	AlphaMissense-0.564	0.01	3.14882e-06	6.95968e-05	2.85044e-06	0.0993508	0.0249772
chr4:105235922:G:T	ENSG00000168769	LOFTEE-HC;SpliceAI-0.8	0.0001	5.69882e-07	5.00385e-07	8.05625e-05	0.106968	0.0212821
chr4:105235922:G:T	ENSG00000168769	LOFTEE-HC;SpliceAI-0.8	0.001	5.69882e-07	5.00385e-07	8.05625e-05	0.106968	0.0212821
chr4:105235922:G:T	ENSG00000168769	LOFTEE-HC;SpliceAI-0.8	0.01	5.69882e-07	5.00385e-07	8.05625e-05	0.106968	0.0212821
chr4:105235922:G:T	ENSG00000168769	LOFTEE-HC;SpliceAI-0.8;AlphaMissense-0.564	0.0001	3.22083e-09	3.27917e-08	2.40216e-07	0.101046	0.0182862
chr4:105235922:G:T	ENSG00000168769	LOFTEE-HC;SpliceAI-0.8;AlphaMissense-0.564	0.001	6.50228e-09	3.77577e-08	2.02772e-07	0.0959335	0.0174392
chr4:105235922:G:T	ENSG00000168769	LOFTEE-HC;SpliceAI-0.8;AlphaMissense-0.564	0.01	6.50228e-09	3.77577e-08	2.02772e-07	0.0959335	0.0174392
chr4:105235922:G:T	ENSG00000168769	Cauchy		1.44166e-08	1.00496e-07	5.94506e-07
chr4:105235937:A:T	ENSG00000168769	AlphaMissense-0.564	0.0001	3.12667e-06	1.49505e-05	2.67707e-06	0.11346	0.0262068
chr4:105235937:A:T	ENSG00000168769	AlphaMissense-0.564	0.001	3.14882e-06	6.95968e-05	2.85044e-06	0.0993508	0.0249772
chr4:105235937:A:T	ENSG00000168769	AlphaMissense-0.564	0.01	3.14882e-06	6.95968e-05	2.85044e-06	0.0993508	0.0249772
chr4:105235937:A:T	ENSG00000168769	LOFTEE-HC;SpliceAI-0.8	0.0001	5.69882e-07	5.00385e-07	8.05625e-05	0.106968	0.0212821
chr4:105235937:A:T	ENSG00000168769	LOFTEE-HC;SpliceAI-0.8	0.001	5.69882e-07	5.00385e-07	8.05625e-05	0.106968	0.0212821
chr4:105235937:A:T	ENSG00000168769	LOFTEE-HC;SpliceAI-0.8	0.01	5.69882e-07	5.00385e-07	8.05625e-05	0.106968	0.0212821
chr4:105235937:A:T	ENSG00000168769	LOFTEE-HC;SpliceAI-0.8;AlphaMissense-0.564	0.0001	3.22083e-09	3.27917e-08	2.40216e-07	0.101046	0.0182862
chr4:105235937:A:T	ENSG00000168769	LOFTEE-HC;SpliceAI-0.8;AlphaMissense-0.564	0.001	6.50228e-09	3.77577e-08	2.02772e-07	0.0959335	0.0174392
chr4:105235937:A:T	ENSG00000168769	LOFTEE-HC;SpliceAI-0.8;AlphaMissense-0.564	0.01	6.50228e-09	3.77577e-08	2.02772e-07	0.0959335	0.0174392
chr4:105235937:A:T	ENSG00000168769	Cauchy		1.44166e-08	1.00496e-07	5.94506e-07
chr4:105235955:TC:T	ENSG00000168769	AlphaMissense-0.564	0.0001	3.12667e-06	1.49505e-05	2.67707e-06	0.11346	0.0262068
chr4:105235955:TC:T	ENSG00000168769	AlphaMissense-0.564	0.001	3.14882e-06	6.95968e-05	2.85044e-06	0.0993508	0.0249772
chr4:105235955:TC:T	ENSG00000168769	AlphaMissense-0.564	0.01	3.14882e-06	6.95968e-05	2.85044e-06	0.0993508	0.0249772
chr4:105235955:TC:T	ENSG00000168769	LOFTEE-HC;SpliceAI-0.8	0.0001	5.6963e-07	4.95084e-07	7.98706e-05	0.107025	0.0212849
chr4:105235955:TC:T	ENSG00000168769	LOFTEE-HC;SpliceAI-0.8	0.001	5.6963e-07	4.95084e-07	7.98706e-05	0.107025	0.0212849
chr4:105235955:TC:T	ENSG00000168769	LOFTEE-HC;SpliceAI-0.8	0.01	5.6963e-07	4.95084e-07	7.98706e-05	0.107025	0.0212849
chr4:105235955:TC:T	ENSG00000168769	LOFTEE-HC;SpliceAI-0.8;AlphaMissense-0.564	0.0001	3.23542e-09	3.2347e-08	2.38789e-07	0.101078	0.018284
chr4:105235955:TC:T	ENSG00000168769	LOFTEE-HC;SpliceAI-0.8;AlphaMissense-0.564	0.001	6.4879e-09	3.74451e-08	2.00664e-07	0.095963	0.0174399
chr4:105235955:TC:T	ENSG00000168769	LOFTEE-HC;SpliceAI-0.8;AlphaMissense-0.564	0.01	6.4879e-09	3.74451e-08	2.00664e-07	0.095963	0.0174399
chr4:105235955:TC:T	ENSG00000168769	Cauchy		1.44331e-08	9.94679e-08	5.8949e-07
chr4:105235962:C:T	ENSG00000168769	AlphaMissense-0.564	0.0001	3.12667e-06	1.49505e-05	2.67707e-06	0.11346	0.0262068
chr4:105235962:C:T	ENSG00000168769	AlphaMissense-0.564	0.001	3.14882e-06	6.95968e-05	2.85044e-06	0.0993508	0.0249772
chr4:105235962:C:T	ENSG00000168769	AlphaMissense-0.564	0.01	3.14882e-06	6.95968e-05	2.85044e-06	0.0993508	0.0249772
chr4:105235962:C:T	ENSG00000168769	LOFTEE-HC;SpliceAI-0.8	0.0001	5.6945e-07	4.91324e-07	7.92892e-05	0.107072	0.0212881
chr4:105235962:C:T	ENSG00000168769	LOFTEE-HC;SpliceAI-0.8	0.001	5.6945e-07	4.91324e-07	7.92892e-05	0.107072	0.0212881
chr4:105235962:C:T	ENSG00000168769	LOFTEE-HC;SpliceAI-0.8	0.01	5.6945e-07	4.91324e-07	7.92892e-05	0.107072	0.0212881
chr4:105235962:C:T	ENSG00000168769	LOFTEE-HC;SpliceAI-0.8;AlphaMissense-0.564	0.0001	3.23465e-09	3.03881e-08	2.36933e-07	0.101104	0.0182525
chr4:105235962:C:T	ENSG00000168769	LOFTEE-HC;SpliceAI-0.8;AlphaMissense-0.564	0.001	6.47706e-09	3.74178e-08	1.99787e-07	0.0959872	0.0174439
chr4:105235962:C:T	ENSG00000168769	LOFTEE-HC;SpliceAI-0.8;AlphaMissense-0.564	0.01	6.47706e-09	3.74178e-08	1.99787e-07	0.0959872	0.0174439
chr4:105235962:C:T	ENSG00000168769	Cauchy		1.44194e-08	9.72346e-08	5.86537e-07
chr4:105235966:C:A	ENSG00000168769	AlphaMissense-0.564	0.0001	3.12667e-06	1.49505e-05	2.67707e-06	0.11346	0.0262068
chr4:105235966:C:A	ENSG00000168769	AlphaMissense-0.564	0.001	3.14882e-06	6.95968e-05	2.85044e-06	0.0993508	0.0249772
chr4:105235966:C:A	ENSG00000168769	AlphaMissense-0.564	0.01	3.14882e-06	6.95968e-05	2.85044e-06	0.0993508	0.0249772
chr4:105235966:C:A	ENSG00000168769	LOFTEE-HC;SpliceAI-0.8	0.0001	5.69358e-07	4.89125e-07	7.91152e-05	0.107088	0.0212876
chr4:105235966:C:A	ENSG00000168769	LOFTEE-HC;SpliceAI-0.8	0.001	5.69358e-07	4.89125e-07	7.91152e-05	0.107088	0.0212876
chr4:105235966:C:A	ENSG00000168769	LOFTEE-HC;SpliceAI-0.8	0.01	5.69358e-07	4.89125e-07	7.91152e-05	0.107088	0.0212876
chr4:105235966:C:A	ENSG00000168769	LOFTEE-HC;SpliceAI-0.8;AlphaMissense-0.564	0.0001	3.23449e-09	3.02765e-08	2.36402e-07	0.101113	0.018252
chr4:105235966:C:A	ENSG00000168769	LOFTEE-HC;SpliceAI-0.8;AlphaMissense-0.564	0.001	6.47422e-09	3.74097e-08	1.99285e-07	0.0959954	0.0174453
chr4:105235966:C:A	ENSG00000168769	LOFTEE-HC;SpliceAI-0.8;AlphaMissense-0.564	0.01	6.47422e-09	3.74097e-08	1.99285e-07	0.0959954	0.0174453
chr4:105235966:C:A	ENSG00000168769	Cauchy		1.44159e-08	9.70664e-08	5.85211e-07
chr4:105235966:C:CA	ENSG00000168769	AlphaMissense-0.564	0.0001	3.12667e-06	1.49505e-05	2.67707e-06	0.11346	0.0262068
chr4:105235966:C:CA	ENSG00000168769	AlphaMissense-0.564	0.001	3.14882e-06	6.95968e-05	2.85044e-06	0.0993508	0.0249772
chr4:105235966:C:CA	ENSG00000168769	AlphaMissense-0.564	0.01	3.14882e-06	6.95968e-05	2.85044e-06	0.0993508	0.0249772
chr4:105235966:C:CA	ENSG00000168769	LOFTEE-HC;SpliceAI-0.8	0.0001	5.69662e-07	4.9581e-07	7.9983e-05	0.107015	0.021284
chr4:105235966:C:CA	ENSG00000168769	LOFTEE-HC;SpliceAI-0.8	0.001	5.69662e-07	4.9581e-07	7.9983e-05	0.107015	0.021284
chr4:105235966:C:CA	ENSG00000168769	LOFTEE-HC;SpliceAI-0.8	0.01	5.69662e-07	4.9581e-07	7.9983e-05	0.107015	0.021284
chr4:105235966:C:CA	ENSG00000168769	LOFTEE-HC;SpliceAI-0.8;AlphaMissense-0.564	0.0001	3.22026e-09	3.24171e-08	2.39136e-07	0.101072	0.0182842
chr4:105235966:C:CA	ENSG00000168769	LOFTEE-HC;SpliceAI-0.8;AlphaMissense-0.564	0.001	6.49002e-09	3.74499e-08	2.00992e-07	0.0959576	0.017439
chr4:105235966:C:CA	ENSG00000168769	LOFTEE-HC;SpliceAI-0.8;AlphaMissense-0.564	0.01	6.49002e-09	3.74499e-08	2.00992e-07	0.0959576	0.017439
chr4:105235966:C:CA	ENSG00000168769	Cauchy		1.44018e-08	9.95587e-08	5.90355e-07
chr4:105235970:GT:G	ENSG00000168769	AlphaMissense-0.564	0.0001	3.12667e-06	1.49505e-05	2.67707e-06	0.11346	0.0262068
chr4:105235970:GT:G	ENSG00000168769	AlphaMissense-0.564	0.001	3.14882e-06	6.95968e-05	2.85044e-06	0.0993508	0.0249772
chr4:105235970:GT:G	ENSG00000168769	AlphaMissense-0.564	0.01	3.14882e-06	6.95968e-05	2.85044e-06	0.0993508	0.0249772
chr4:105235970:GT:G	ENSG00000168769	LOFTEE-HC;SpliceAI-0.8	0.0001	5.69882e-07	5.00385e-07	8.05625e-05	0.106968	0.0212821
chr4:105235970:GT:G	ENSG00000168769	LOFTEE-HC;SpliceAI-0.8	0.001	5.69882e-07	5.00385e-07	8.05625e-05	0.106968	0.0212821
chr4:105235970:GT:G	ENSG00000168769	LOFTEE-HC;SpliceAI-0.8	0.01	5.69882e-07	5.00385e-07	8.05625e-05	0.106968	0.0212821
chr4:105235970:GT:G	ENSG00000168769	LOFTEE-HC;SpliceAI-0.8;AlphaMissense-0.564	0.0001	3.22083e-09	3.27917e-08	2.40216e-07	0.101046	0.0182862
chr4:105235970:GT:G	ENSG00000168769	LOFTEE-HC;SpliceAI-0.8;AlphaMissense-0.564	0.001	6.50228e-09	3.77577e-08	2.02772e-07	0.0959335	0.0174392
chr4:105235970:GT:G	ENSG00000168769	LOFTEE-HC;SpliceAI-0.8;AlphaMissense-0.564	0.01	6.50228e-09	3.77577e-08	2.02772e-07	0.0959335	0.0174392
chr4:105235970:GT:G	ENSG00000168769	Cauchy		1.44166e-08	1.00496e-07	5.94506e-07
chr4:105235972:GT:G	ENSG00000168769	AlphaMissense-0.564	0.0001	3.12667e-06	1.49505e-05	2.67707e-06	0.11346	0.0262068
chr4:105235972:GT:G	ENSG00000168769	AlphaMissense-0.564	0.001	3.14882e-06	6.95968e-05	2.85044e-06	0.0993508	0.0249772
chr4:105235972:GT:G	ENSG00000168769	AlphaMissense-0.564	0.01	3.14882e-06	6.95968e-05	2.85044e-06	0.0993508	0.0249772
chr4:105235972:GT:G	ENSG00000168769	LOFTEE-HC;SpliceAI-0.8	0.0001	5.69584e-07	4.94198e-07	7.97332e-05	0.107037	0.0212858
chr4:105235972:GT:G	ENSG00000168769	LOFTEE-HC;SpliceAI-0.8	0.001	5.69584e-07	4.94198e-07	7.97332e-05	0.107037	0.0212858
chr4:105235972:GT:G	ENSG00000168769	LOFTEE-HC;SpliceAI-0.8	0.01	5.69584e-07	4.94198e-07	7.97332e-05	0.107037	0.0212858
chr4:105235972:GT:G	ENSG00000168769	LOFTEE-HC;SpliceAI-0.8;AlphaMissense-0.564	0.0001	3.23528e-09	3.22622e-08	2.38371e-07	0.101085	0.0182837
chr4:105235972:GT:G	ENSG00000168769	LOFTEE-HC;SpliceAI-0.8;AlphaMissense-0.564	0.001	6.48547e-09	3.74394e-08	2.0027e-07	0.0959692	0.0174409
chr4:105235972:GT:G	ENSG00000168769	LOFTEE-HC;SpliceAI-0.8;AlphaMissense-0.564	0.01	6.48547e-09	3.74394e-08	2.0027e-07	0.0959692	0.0174409
chr4:105235972:GT:G	ENSG00000168769	Cauchy		1.44301e-08	9.93578e-08	5.88448e-07
chr4:105235976:C:A	ENSG00000168769	AlphaMissense-0.564	0.0001	3.12667e-06	1.49505e-05	2.67707e-06	0.11346	0.0262068
chr4:105235976:C:A	ENSG00000168769	AlphaMissense-0.564	0.001	3.14882e-06	6.95968e-05	2.85044e-06	0.0993508	0.0249772
chr4:105235976:C:A	ENSG00000168769	AlphaMissense-0.564	0.01	3.14882e-06	6.95968e-05	2.85044e-06	0.0993508	0.0249772
chr4:105235976:C:A	ENSG00000168769	LOFTEE-HC;SpliceAI-0.8	0.0001	5.69882e-07	5.00385e-07	8.05625e-05	0.106968	0.0212821
chr4:105235976:C:A	ENSG00000168769	LOFTEE-HC;SpliceAI-0.8	0.001	5.69882e-07	5.00385e-07	8.05625e-05	0.106968	0.0212821
chr4:105235976:C:A	ENSG00000168769	LOFTEE-HC;SpliceAI-0.8	0.01	5.69882e-07	5.00385e-07	8.05625e-05	0.106968	0.0212821
chr4:105235976:C:A	ENSG00000168769	LOFTEE-HC;SpliceAI-0.8;AlphaMissense-0.564	0.0001	3.22083e-09	3.27917e-08	2.40216e-07	0.101046	0.0182862
chr4:105235976:C:A	ENSG00000168769	LOFTEE-HC;SpliceAI-0.8;AlphaMissense-0.564	0.001	6.50228e-09	3.77577e-08	2.02772e-07	0.0959335	0.0174392
chr4:105235976:C:A	ENSG00000168769	LOFTEE-HC;SpliceAI-0.8;AlphaMissense-0.564	0.01	6.50228e-09	3.77577e-08	2.02772e-07	0.0959335	0.0174392
chr4:105235976:C:A	ENSG00000168769	Cauchy		1.44166e-08	1.00496e-07	5.94506e-07
chr4:105235982:A:ATT	ENSG00000168769	AlphaMissense-0.564	0.0001	3.12667e-06	1.49505e-05	2.67707e-06	0.11346	0.0262068
chr4:105235982:A:ATT	ENSG00000168769	AlphaMissense-0.564	0.001	3.14882e-06	6.95968e-05	2.85044e-06	0.0993508	0.0249772
chr4:105235982:A:ATT	ENSG00000168769	AlphaMissense-0.564	0.01	3.14882e-06	6.95968e-05	2.85044e-06	0.0993508	0.0249772
chr4:105235982:A:ATT	ENSG00000168769	LOFTEE-HC;SpliceAI-0.8	0.0001	5.69513e-07	4.92654e-07	7.94912e-05	0.107059	0.0212876
chr4:105235982:A:ATT	ENSG00000168769	LOFTEE-HC;SpliceAI-0.8	0.001	5.69513e-07	4.92654e-07	7.94912e-05	0.107059	0.0212876
chr4:105235982:A:ATT	ENSG00000168769	LOFTEE-HC;SpliceAI-0.8	0.01	5.69513e-07	4.92654e-07	7.94912e-05	0.107059	0.0212876
chr4:105235982:A:ATT	ENSG00000168769	LOFTEE-HC;SpliceAI-0.8;AlphaMissense-0.564	0.0001	3.23505e-09	3.21126e-08	2.3763e-07	0.101097	0.0182832
chr4:105235982:A:ATT	ENSG00000168769	LOFTEE-HC;SpliceAI-0.8;AlphaMissense-0.564	0.001	6.48124e-09	3.74288e-08	2.00458e-07	0.0959807	0.0174429
chr4:105235982:A:ATT	ENSG00000168769	LOFTEE-HC;SpliceAI-0.8;AlphaMissense-0.564	0.01	6.48124e-09	3.74288e-08	2.00458e-07	0.0959807	0.0174429
chr4:105235982:A:ATT	ENSG00000168769	Cauchy		1.44249e-08	9.91623e-08	5.88301e-07
chr4:105235982:A:G	ENSG00000168769	AlphaMissense-0.564	0.0001	3.12667e-06	1.49505e-05	2.67707e-06	0.11346	0.0262068
chr4:105235982:A:G	ENSG00000168769	AlphaMissense-0.564	0.001	3.14882e-06	6.95968e-05	2.85044e-06	0.0993508	0.0249772
chr4:105235982:A:G	ENSG00000168769	AlphaMissense-0.564	0.01	3.14882e-06	6.95968e-05	2.85044e-06	0.0993508	0.0249772
chr4:105235982:A:G	ENSG00000168769	LOFTEE-HC;SpliceAI-0.8	0.0001	5.69882e-07	5.00385e-07	8.05625e-05	0.106968	0.0212821
chr4:105235982:A:G	ENSG00000168769	LOFTEE-HC;SpliceAI-0.8	0.001	5.69882e-07	5.00385e-07	8.05625e-05	0.106968	0.0212821
chr4:105235982:A:G	ENSG00000168769	LOFTEE-HC;SpliceAI-0.8	0.01	5.69882e-07	5.00385e-07	8.05625e-05	0.106968	0.0212821
chr4:105235982:A:G	ENSG00000168769	LOFTEE-HC;SpliceAI-0.8;AlphaMissense-0.564	0.0001	3.22083e-09	3.27917e-08	2.40216e-07	0.101046	0.0182862
chr4:105235982:A:G	ENSG00000168769	LOFTEE-HC;SpliceAI-0.8;AlphaMissense-0.564	0.001	6.50228e-09	3.77577e-08	2.02772e-07	0.0959335	0.0174392
chr4:105235982:A:G	ENSG00000168769	LOFTEE-HC;SpliceAI-0.8;AlphaMissense-0.564	0.01	6.50228e-09	3.77577e-08	2.02772e-07	0.0959335	0.0174392
chr4:105235982:A:G	ENSG00000168769	Cauchy		1.44166e-08	1.00496e-07	5.94506e-07
chr4:105235992:C:T	ENSG00000168769	AlphaMissense-0.564	0.0001	3.12667e-06	1.49505e-05	2.67707e-06	0.11346	0.0262068
chr4:105235992:C:T	ENSG00000168769	AlphaMissense-0.564	0.001	3.14882e-06	6.95968e-05	2.85044e-06	0.0993508	0.0249772
chr4:105235992:C:T	ENSG00000168769	AlphaMissense-0.564	0.01	3.14882e-06	6.95968e-05	2.85044e-06	0.0993508	0.0249772
chr4:105235992:C:T	ENSG00000168769	LOFTEE-HC;SpliceAI-0.8	0.0001	5.69639e-07	4.95297e-07	7.99031e-05	0.107017	0.0212836
chr4:105235992:C:T	ENSG00000168769	LOFTEE-HC;SpliceAI-0.8	0.001	5.69639e-07	4.95297e-07	7.99031e-05	0.107017	0.0212836
chr4:105235992:C:T	ENSG00000168769	LOFTEE-HC;SpliceAI-0.8	0.01	5.69639e-07	4.95297e-07	7.99031e-05	0.107017	0.0212836
chr4:105235992:C:T	ENSG00000168769	LOFTEE-HC;SpliceAI-0.8;AlphaMissense-0.564	0.0001	3.23522e-09	3.23495e-08	2.3881e-07	0.101072	0.018283
chr4:105235992:C:T	ENSG00000168769	LOFTEE-HC;SpliceAI-0.8;AlphaMissense-0.564	0.001	6.48801e-09	3.7445e-08	2.00675e-07	0.0959582	0.017439
chr4:105235992:C:T	ENSG00000168769	LOFTEE-HC;SpliceAI-0.8;AlphaMissense-0.564	0.01	6.48801e-09	3.7445e-08	2.00675e-07	0.0959582	0.017439
chr4:105235992:C:T	ENSG00000168769	Cauchy		1.44328e-08	9.94732e-08	5.89526e-07
chr4:105235995:CA:C	ENSG00000168769	AlphaMissense-0.564	0.0001	3.12667e-06	1.49505e-05	2.67707e-06	0.11346	0.0262068
chr4:105235995:CA:C	ENSG00000168769	AlphaMissense-0.564	0.001	3.14882e-06	6.95968e-05	2.85044e-06	0.0993508	0.0249772
chr4:105235995:CA:C	ENSG00000168769	AlphaMissense-0.564	0.01	3.14882e-06	6.95968e-05	2.85044e-06	0.0993508	0.0249772
chr4:105235995:CA:C	ENSG00000168769	LOFTEE-HC;SpliceAI-0.8	0.0001	5.69324e-07	4.88388e-07	7.89993e-05	0.107098	0.0212884
chr4:105235995:CA:C	ENSG00000168769	LOFTEE-HC;SpliceAI-0.8	0.001	5.69324e-07	4.88388e-07	7.89993e-05	0.107098	0.0212884
chr4:105235995:CA:C	ENSG00000168769	LOFTEE-HC;SpliceAI-0.8	0.01	5.69324e-07	4.88388e-07	7.89993e-05	0.107098	0.0212884
chr4:105235995:CA:C	ENSG00000168769	LOFTEE-HC;SpliceAI-0.8;AlphaMissense-0.564	0.0001	3.2344e-09	3.02082e-08	2.36056e-07	0.101119	0.0182517
chr4:105235995:CA:C	ENSG00000168769	LOFTEE-HC;SpliceAI-0.8;AlphaMissense-0.564	0.001	6.47248e-09	3.74045e-08	1.98955e-07	0.0960007	0.0174462
chr4:105235995:CA:C	ENSG00000168769	LOFTEE-HC;SpliceAI-0.8;AlphaMissense-0.564	0.01	6.47248e-09	3.74045e-08	1.98955e-07	0.0960007	0.0174462
chr4:105235995:CA:C	ENSG00000168769	Cauchy		1.44138e-08	9.69709e-08	5.84341e-07
chr4:105236000:A:G	ENSG00000168769	AlphaMissense-0.564	0.0001	3.12667e-06	1.49505e-05	2.67707e-06	0.11346	0.0262068
chr4:105236000:A:G	ENSG00000168769	AlphaMissense-0.564	0.001	3.14882e-06	6.95968e-05	2.85044e-06	0.0993508	0.0249772
chr4:105236000:A:G	ENSG00000168769	AlphaMissense-0.564	0.01	3.14882e-06	6.95968e-05	2.85044e-06	0.0993508	0.0249772
chr4:105236000:A:G	ENSG00000168769	LOFTEE-HC;SpliceAI-0.8	0.0001	5.69882e-07	5.00385e-07	8.05625e-05	0.106968	0.0212821
chr4:105236000:A:G	ENSG00000168769	LOFTEE-HC;SpliceAI-0.8	0.001	5.69882e-07	5.00385e-07	8.05625e-05	0.106968	0.0212821
chr4:105236000:A:G	ENSG00000168769	LOFTEE-HC;SpliceAI-0.8	0.01	5.69882e-07	5.00385e-07	8.05625e-05	0.106968	0.0212821
chr4:105236000:A:G	ENSG00000168769	LOFTEE-HC;SpliceAI-0.8;AlphaMissense-0.564	0.0001	3.22083e-09	3.27917e-08	2.40216e-07	0.101046	0.0182862
chr4:105236000:A:G	ENSG00000168769	LOFTEE-HC;SpliceAI-0.8;AlphaMissense-0.564	0.001	6.50228e-09	3.77577e-08	2.02772e-07	0.0959335	0.0174392
chr4:105236000:A:G	ENSG00000168769	LOFTEE-HC;SpliceAI-0.8;AlphaMissense-0.564	0.01	6.50228e-09	3.77577e-08	2.02772e-07	0.0959335	0.0174392
chr4:105236000:A:G	ENSG00000168769	Cauchy		1.44166e-08	1.00496e-07	5.94506e-07
chr4:105236003:A:C	ENSG00000168769	AlphaMissense-0.564	0.0001	3.12667e-06	1.49505e-05	2.67707e-06	0.11346	0.0262068
chr4:105236003:A:C	ENSG00000168769	AlphaMissense-0.564	0.001	3.14882e-06	6.95968e-05	2.85044e-06	0.0993508	0.0249772
chr4:105236003:A:C	ENSG00000168769	AlphaMissense-0.564	0.01	3.14882e-06	6.95968e-05	2.85044e-06	0.0993508	0.0249772
chr4:105236003:A:C	ENSG00000168769	LOFTEE-HC;SpliceAI-0.8	0.0001	5.69882e-07	5.00385e-07	8.05625e-05	0.106968	0.0212821
chr4:105236003:A:C	ENSG00000168769	LOFTEE-HC;SpliceAI-0.8	0.001	5.69882e-07	5.00385e-07	8.05625e-05	0.106968	0.0212821
chr4:105236003:A:C	ENSG00000168769	LOFTEE-HC;SpliceAI-0.8	0.01	5.69882e-07	5.00385e-07	8.05625e-05	0.106968	0.0212821
chr4:105236003:A:C	ENSG00000168769	LOFTEE-HC;SpliceAI-0.8;AlphaMissense-0.564	0.0001	3.22083e-09	3.27917e-08	2.40216e-07	0.101046	0.0182862
chr4:105236003:A:C	ENSG00000168769	LOFTEE-HC;SpliceAI-0.8;AlphaMissense-0.564	0.001	6.50228e-09	3.77577e-08	2.02772e-07	0.0959335	0.0174392
chr4:105236003:A:C	ENSG00000168769	LOFTEE-HC;SpliceAI-0.8;AlphaMissense-0.564	0.01	6.50228e-09	3.77577e-08	2.02772e-07	0.0959335	0.0174392
chr4:105236003:A:C	ENSG00000168769	Cauchy		1.44166e-08	1.00496e-07	5.94506e-07
chr4:105236009:C:G	ENSG00000168769	AlphaMissense-0.564	0.0001	3.12667e-06	1.49505e-05	2.67707e-06	0.11346	0.0262068
chr4:105236009:C:G	ENSG00000168769	AlphaMissense-0.564	0.001	3.14882e-06	6.95968e-05	2.85044e-06	0.0993508	0.0249772
chr4:105236009:C:G	ENSG00000168769	AlphaMissense-0.564	0.01	3.14882e-06	6.95968e-05	2.85044e-06	0.0993508	0.0249772
chr4:105236009:C:G	ENSG00000168769	LOFTEE-HC;SpliceAI-0.8	0.0001	5.69882e-07	5.00385e-07	8.05625e-05	0.106968	0.0212821
chr4:105236009:C:G	ENSG00000168769	LOFTEE-HC;SpliceAI-0.8	0.001	5.69882e-07	5.00385e-07	8.05625e-05	0.106968	0.0212821
chr4:105236009:C:G	ENSG00000168769	LOFTEE-HC;SpliceAI-0.8	0.01	5.69882e-07	5.00385e-07	8.05625e-05	0.106968	0.0212821
chr4:105236009:C:G	ENSG00000168769	LOFTEE-HC;SpliceAI-0.8;AlphaMissense-0.564	0.0001	3.22083e-09	3.27917e-08	2.40216e-07	0.101046	0.0182862
chr4:105236009:C:G	ENSG00000168769	LOFTEE-HC;SpliceAI-0.8;AlphaMissense-0.564	0.001	6.50228e-09	3.77577e-08	2.02772e-07	0.0959335	0.0174392
chr4:105236009:C:G	ENSG00000168769	LOFTEE-HC;SpliceAI-0.8;AlphaMissense-0.564	0.01	6.50228e-09	3.77577e-08	2.02772e-07	0.0959335	0.0174392
chr4:105236009:C:G	ENSG00000168769	Cauchy		1.44166e-08	1.00496e-07	5.94506e-07
chr4:105236012:A:G	ENSG00000168769	AlphaMissense-0.564	0.0001	3.12667e-06	1.49505e-05	2.67707e-06	0.11346	0.0262068
chr4:105236012:A:G	ENSG00000168769	AlphaMissense-0.564	0.001	3.14882e-06	6.95968e-05	2.85044e-06	0.0993508	0.0249772
chr4:105236012:A:G	ENSG00000168769	AlphaMissense-0.564	0.01	3.14882e-06	6.95968e-05	2.85044e-06	0.0993508	0.0249772
chr4:105236012:A:G	ENSG00000168769	LOFTEE-HC;SpliceAI-0.8	0.0001	5.69882e-07	5.00385e-07	8.05625e-05	0.106968	0.0212821
chr4:105236012:A:G	ENSG00000168769	LOFTEE-HC;SpliceAI-0.8	0.001	5.69882e-07	5.00385e-07	8.05625e-05	0.106968	0.0212821
chr4:105236012:A:G	ENSG00000168769	LOFTEE-HC;SpliceAI-0.8	0.01	5.69882e-07	5.00385e-07	8.05625e-05	0.106968	0.0212821
chr4:105236012:A:G	ENSG00000168769	LOFTEE-HC;SpliceAI-0.8;AlphaMissense-0.564	0.0001	3.22083e-09	3.27917e-08	2.40216e-07	0.101046	0.0182862
chr4:105236012:A:G	ENSG00000168769	LOFTEE-HC;SpliceAI-0.8;AlphaMissense-0.564	0.001	6.50228e-09	3.77577e-08	2.02772e-07	0.0959335	0.0174392
chr4:105236012:A:G	ENSG00000168769	LOFTEE-HC;SpliceAI-0.8;AlphaMissense-0.564	0.01	6.50228e-09	3.77577e-08	2.02772e-07	0.0959335	0.0174392
chr4:105236012:A:G	ENSG00000168769	Cauchy		1.44166e-08	1.00496e-07	5.94506e-07
chr4:105236016:G:GA	ENSG00000168769	AlphaMissense-0.564	0.0001	3.12667e-06	1.49505e-05	2.67707e-06	0.11346	0.0262068
chr4:105236016:G:GA	ENSG00000168769	AlphaMissense-0.564	0.001	3.14882e-06	6.95968e-05	2.85044e-06	0.0993508	0.0249772
chr4:105236016:G:GA	ENSG00000168769	AlphaMissense-0.564	0.01	3.14882e-06	6.95968e-05	2.85044e-06	0.0993508	0.0249772
chr4:105236016:G:GA	ENSG00000168769	LOFTEE-HC;SpliceAI-0.8	0.0001	5.69636e-07	4.95198e-07	7.98883e-05	0.107023	0.0212848
chr4:105236016:G:GA	ENSG00000168769	LOFTEE-HC;SpliceAI-0.8	0.001	5.69636e-07	4.95198e-07	7.98883e-05	0.107023	0.0212848
chr4:105236016:G:GA	ENSG00000168769	LOFTEE-HC;SpliceAI-0.8	0.01	5.69636e-07	4.95198e-07	7.98883e-05	0.107023	0.0212848
chr4:105236016:G:GA	ENSG00000168769	LOFTEE-HC;SpliceAI-0.8;AlphaMissense-0.564	0.0001	3.23544e-09	3.2358e-08	2.38844e-07	0.101077	0.018284
chr4:105236016:G:GA	ENSG00000168769	LOFTEE-HC;SpliceAI-0.8;AlphaMissense-0.564	0.001	6.48825e-09	3.74459e-08	2.00717e-07	0.0959621	0.0174398
chr4:105236016:G:GA	ENSG00000168769	LOFTEE-HC;SpliceAI-0.8;AlphaMissense-0.564	0.01	6.48825e-09	3.74459e-08	2.00717e-07	0.0959621	0.0174398
chr4:105236016:G:GA	ENSG00000168769	Cauchy		1.44335e-08	9.94822e-08	5.89629e-07
chr4:105236023:TTA:T	ENSG00000168769	AlphaMissense-0.564	0.0001	3.12667e-06	1.49505e-05	2.67707e-06	0.11346	0.0262068
chr4:105236023:TTA:T	ENSG00000168769	AlphaMissense-0.564	0.001	3.14882e-06	6.95968e-05	2.85044e-06	0.0993508	0.0249772
chr4:105236023:TTA:T	ENSG00000168769	AlphaMissense-0.564	0.01	3.14882e-06	6.95968e-05	2.85044e-06	0.0993508	0.0249772
chr4:105236023:TTA:T	ENSG00000168769	LOFTEE-HC;SpliceAI-0.8	0.0001	5.69882e-07	5.00385e-07	8.05625e-05	0.106968	0.0212821
chr4:105236023:TTA:T	ENSG00000168769	LOFTEE-HC;SpliceAI-0.8	0.001	5.69882e-07	5.00385e-07	8.05625e-05	0.106968	0.0212821
chr4:105236023:TTA:T	ENSG00000168769	LOFTEE-HC;SpliceAI-0.8	0.01	5.69882e-07	5.00385e-07	8.05625e-05	0.106968	0.0212821
chr4:105236023:TTA:T	ENSG00000168769	LOFTEE-HC;SpliceAI-0.8;AlphaMissense-0.564	0.0001	3.22083e-09	3.27917e-08	2.40216e-07	0.101046	0.0182862
chr4:105236023:TTA:T	ENSG00000168769	LOFTEE-HC;SpliceAI-0.8;AlphaMissense-0.564	0.001	6.50228e-09	3.77577e-08	2.02772e-07	0.0959335	0.0174392
chr4:105236023:TTA:T	ENSG00000168769	LOFTEE-HC;SpliceAI-0.8;AlphaMissense-0.564	0.01	6.50228e-09	3.77577e-08	2.02772e-07	0.0959335	0.0174392
chr4:105236023:TTA:T	ENSG00000168769	Cauchy		1.44166e-08	1.00496e-07	5.94506e-07
chr4:105236024:T:TA	ENSG00000168769	AlphaMissense-0.564	0.0001	3.12667e-06	1.49505e-05	2.67707e-06	0.11346	0.0262068
chr4:105236024:T:TA	ENSG00000168769	AlphaMissense-0.564	0.001	3.14882e-06	6.95968e-05	2.85044e-06	0.0993508	0.0249772
chr4:105236024:T:TA	ENSG00000168769	AlphaMissense-0.564	0.01	3.14882e-06	6.95968e-05	2.85044e-06	0.0993508	0.0249772
chr4:105236024:T:TA	ENSG00000168769	LOFTEE-HC;SpliceAI-0.8	0.0001	5.69645e-07	4.95473e-07	7.99297e-05	0.107019	0.0212844
chr4:105236024:T:TA	ENSG00000168769	LOFTEE-HC;SpliceAI-0.8	0.001	5.69645e-07	4.95473e-07	7.99297e-05	0.107019	0.0212844
chr4:105236024:T:TA	ENSG00000168769	LOFTEE-HC;SpliceAI-0.8	0.01	5.69645e-07	4.95473e-07	7.99297e-05	0.107019	0.0212844
chr4:105236024:T:TA	ENSG00000168769	LOFTEE-HC;SpliceAI-0.8;AlphaMissense-0.564	0.0001	3.22023e-09	3.23856e-08	2.38976e-07	0.101075	0.0182841
chr4:105236024:T:TA	ENSG00000168769	LOFTEE-HC;SpliceAI-0.8;AlphaMissense-0.564	0.001	6.48906e-09	3.74478e-08	2.00841e-07	0.09596	0.0174394
chr4:105236024:T:TA	ENSG00000168769	LOFTEE-HC;SpliceAI-0.8;AlphaMissense-0.564	0.01	6.48906e-09	3.74478e-08	2.00841e-07	0.09596	0.0174394
chr4:105236024:T:TA	ENSG00000168769	Cauchy		1.44007e-08	9.95178e-08	5.89955e-07
chr4:105236025:AT:A	ENSG00000168769	AlphaMissense-0.564	0.0001	3.12667e-06	1.49505e-05	2.67707e-06	0.11346	0.0262068
chr4:105236025:AT:A	ENSG00000168769	AlphaMissense-0.564	0.001	3.14882e-06	6.95968e-05	2.85044e-06	0.0993508	0.0249772
chr4:105236025:AT:A	ENSG00000168769	AlphaMissense-0.564	0.01	3.14882e-06	6.95968e-05	2.85044e-06	0.0993508	0.0249772
chr4:105236025:AT:A	ENSG00000168769	LOFTEE-HC;SpliceAI-0.8	0.0001	5.69313e-07	4.88155e-07	7.89677e-05	0.107101	0.0212886
chr4:105236025:AT:A	ENSG00000168769	LOFTEE-HC;SpliceAI-0.8	0.001	5.69313e-07	4.88155e-07	7.89677e-05	0.107101	0.0212886
chr4:105236025:AT:A	ENSG00000168769	LOFTEE-HC;SpliceAI-0.8	0.01	5.69313e-07	4.88155e-07	7.89677e-05	0.107101	0.0212886
chr4:105236025:AT:A	ENSG00000168769	LOFTEE-HC;SpliceAI-0.8;AlphaMissense-0.564	0.0001	3.23437e-09	3.0183e-08	2.35949e-07	0.10112	0.0182516
chr4:105236025:AT:A	ENSG00000168769	LOFTEE-HC;SpliceAI-0.8;AlphaMissense-0.564	0.001	6.47185e-09	3.74024e-08	1.98851e-07	0.0960026	0.0174465
chr4:105236025:AT:A	ENSG00000168769	LOFTEE-HC;SpliceAI-0.8;AlphaMissense-0.564	0.01	6.47185e-09	3.74024e-08	1.98851e-07	0.0960026	0.0174465
chr4:105236025:AT:A	ENSG00000168769	Cauchy		1.44131e-08	9.69358e-08	5.84069e-07
chr4:105236034:G:GTT	ENSG00000168769	AlphaMissense-0.564	0.0001	3.12667e-06	1.49505e-05	2.67707e-06	0.11346	0.0262068
chr4:105236034:G:GTT	ENSG00000168769	AlphaMissense-0.564	0.001	3.14882e-06	6.95968e-05	2.85044e-06	0.0993508	0.0249772
chr4:105236034:G:GTT	ENSG00000168769	AlphaMissense-0.564	0.01	3.14882e-06	6.95968e-05	2.85044e-06	0.0993508	0.0249772
chr4:105236034:G:GTT	ENSG00000168769	LOFTEE-HC;SpliceAI-0.8	0.0001	5.69386e-07	4.89718e-07	7.9206e-05	0.107085	0.0212879
chr4:105236034:G:GTT	ENSG00000168769	LOFTEE-HC;SpliceAI-0.8	0.001	5.69386e-07	4.89718e-07	7.9206e-05	0.107085	0.0212879
chr4:105236034:G:GTT	ENSG00000168769	LOFTEE-HC;SpliceAI-0.8	0.01	5.69386e-07	4.89718e-07	7.9206e-05	0.107085	0.0212879
chr4:105236034:G:GTT	ENSG00000168769	LOFTEE-HC;SpliceAI-0.8;AlphaMissense-0.564	0.0001	3.22083e-09	3.27917e-08	2.40216e-07	0.101046	0.0182862
chr4:105236034:G:GTT	ENSG00000168769	LOFTEE-HC;SpliceAI-0.8;AlphaMissense-0.564	0.001	6.50228e-09	3.77577e-08	2.02772e-07	0.0959335	0.0174392
chr4:105236034:G:GTT	ENSG00000168769	LOFTEE-HC;SpliceAI-0.8;AlphaMissense-0.564	0.01	6.50228e-09	3.77577e-08	2.02772e-07	0.0959335	0.0174392
chr4:105236034:G:GTT	ENSG00000168769	Cauchy		1.44164e-08	1.0035e-07	5.94481e-07
chr4:105236038:T:A	ENSG00000168769	AlphaMissense-0.564	0.0001	3.12667e-06	1.49505e-05	2.67707e-06	0.11346	0.0262068
chr4:105236038:T:A	ENSG00000168769	AlphaMissense-0.564	0.001	3.14882e-06	6.95968e-05	2.85044e-06	0.0993508	0.0249772
chr4:105236038:T:A	ENSG00000168769	AlphaMissense-0.564	0.01	3.14882e-06	6.95968e-05	2.85044e-06	0.0993508	0.0249772
chr4:105236038:T:A	ENSG00000168769	LOFTEE-HC;SpliceAI-0.8	0.0001	5.69568e-07	4.93854e-07	7.96793e-05	0.107042	0.0212863
chr4:105236038:T:A	ENSG00000168769	LOFTEE-HC;SpliceAI-0.8	0.001	5.69568e-07	4.93854e-07	7.96793e-05	0.107042	0.0212863
chr4:105236038:T:A	ENSG00000168769	LOFTEE-HC;SpliceAI-0.8	0.01	5.69568e-07	4.93854e-07	7.96793e-05	0.107042	0.0212863
chr4:105236038:T:A	ENSG00000168769	LOFTEE-HC;SpliceAI-0.8;AlphaMissense-0.564	0.0001	3.23523e-09	3.22281e-08	2.38205e-07	0.101088	0.0182836
chr4:105236038:T:A	ENSG00000168769	LOFTEE-HC;SpliceAI-0.8;AlphaMissense-0.564	0.001	6.48447e-09	3.74369e-08	2.00109e-07	0.095972	0.0174414
chr4:105236038:T:A	ENSG00000168769	LOFTEE-HC;SpliceAI-0.8;AlphaMissense-0.564	0.01	6.48447e-09	3.74369e-08	2.00109e-07	0.095972	0.0174414
chr4:105236038:T:A	ENSG00000168769	Cauchy		1.44289e-08	9.93132e-08	5.88026e-07
chr4:105236046:CA:C	ENSG00000168769	AlphaMissense-0.564	0.0001	3.12667e-06	1.49505e-05	2.67707e-06	0.11346	0.0262068
chr4:105236046:CA:C	ENSG00000168769	AlphaMissense-0.564	0.001	3.14882e-06	6.95968e-05	2.85044e-06	0.0993508	0.0249772
chr4:105236046:CA:C	ENSG00000168769	AlphaMissense-0.564	0.01	3.14882e-06	6.95968e-05	2.85044e-06	0.0993508	0.0249772
chr4:105236046:CA:C	ENSG00000168769	LOFTEE-HC;SpliceAI-0.8	0.0001	5.69711e-07	4.96853e-07	8.01439e-05	0.107	0.0212829
chr4:105236046:CA:C	ENSG00000168769	LOFTEE-HC;SpliceAI-0.8	0.001	5.69711e-07	4.96853e-07	8.01439e-05	0.107	0.0212829
chr4:105236046:CA:C	ENSG00000168769	LOFTEE-HC;SpliceAI-0.8	0.01	5.69711e-07	4.96853e-07	8.01439e-05	0.107	0.0212829
chr4:105236046:CA:C	ENSG00000168769	LOFTEE-HC;SpliceAI-0.8;AlphaMissense-0.564	0.0001	3.22038e-09	3.25168e-08	2.3963e-07	0.101064	0.0182845
chr4:105236046:CA:C	ENSG00000168769	LOFTEE-HC;SpliceAI-0.8;AlphaMissense-0.564	0.001	6.4932e-09	3.74567e-08	2.01464e-07	0.09595	0.0174377
chr4:105236046:CA:C	ENSG00000168769	LOFTEE-HC;SpliceAI-0.8;AlphaMissense-0.564	0.01	6.4932e-09	3.74567e-08	2.01464e-07	0.09595	0.0174377
chr4:105236046:CA:C	ENSG00000168769	Cauchy		1.44056e-08	9.96878e-08	5.91598e-07
chr4:105236048:C:T	ENSG00000168769	AlphaMissense-0.564	0.0001	3.12667e-06	1.49505e-05	2.67707e-06	0.11346	0.0262068
chr4:105236048:C:T	ENSG00000168769	AlphaMissense-0.564	0.001	3.14882e-06	6.95968e-05	2.85044e-06	0.0993508	0.0249772
chr4:105236048:C:T	ENSG00000168769	AlphaMissense-0.564	0.01	3.14882e-06	6.95968e-05	2.85044e-06	0.0993508	0.0249772
chr4:105236048:C:T	ENSG00000168769	LOFTEE-HC;SpliceAI-0.8	0.0001	5.69882e-07	5.00385e-07	8.05625e-05	0.106968	0.0212821
chr4:105236048:C:T	ENSG00000168769	LOFTEE-HC;SpliceAI-0.8	0.001	5.69882e-07	5.00385e-07	8.05625e-05	0.106968	0.0212821
chr4:105236048:C:T	ENSG00000168769	LOFTEE-HC;SpliceAI-0.8	0.01	5.69882e-07	5.00385e-07	8.05625e-05	0.106968	0.0212821
chr4:105236048:C:T	ENSG00000168769	LOFTEE-HC;SpliceAI-0.8;AlphaMissense-0.564	0.0001	3.22083e-09	3.27917e-08	2.40216e-07	0.101046	0.0182862
chr4:105236048:C:T	ENSG00000168769	LOFTEE-HC;SpliceAI-0.8;AlphaMissense-0.564	0.001	6.50228e-09	3.77577e-08	2.02772e-07	0.0959335	0.0174392
chr4:105236048:C:T	ENSG00000168769	LOFTEE-HC;SpliceAI-0.8;AlphaMissense-0.564	0.01	6.50228e-09	3.77577e-08	2.02772e-07	0.0959335	0.0174392
chr4:105236048:C:T	ENSG00000168769	Cauchy		1.44166e-08	1.00496e-07	5.94506e-07
chr4:105236071:C:CT	ENSG00000168769	AlphaMissense-0.564	0.0001	3.12667e-06	1.49505e-05	2.67707e-06	0.11346	0.0262068
chr4:105236071:C:CT	ENSG00000168769	AlphaMissense-0.564	0.001	3.14882e-06	6.95968e-05	2.85044e-06	0.0993508	0.0249772
chr4:105236071:C:CT	ENSG00000168769	AlphaMissense-0.564	0.01	3.14882e-06	6.95968e-05	2.85044e-06	0.0993508	0.0249772
chr4:105236071:C:CT	ENSG00000168769	LOFTEE-HC;SpliceAI-0.8	0.0001	5.69882e-07	5.00385e-07	8.05625e-05	0.106968	0.0212821
chr4:105236071:C:CT	ENSG00000168769	LOFTEE-HC;SpliceAI-0.8	0.001	5.69882e-07	5.00385e-07	8.05625e-05	0.106968	0.0212821
chr4:105236071:C:CT	ENSG00000168769	LOFTEE-HC;SpliceAI-0.8	0.01	5.69882e-07	5.00385e-07	8.05625e-05	0.106968	0.0212821
chr4:105236071:C:CT	ENSG00000168769	LOFTEE-HC;SpliceAI-0.8;AlphaMissense-0.564	0.0001	3.22083e-09	3.27917e-08	2.40216e-07	0.101046	0.0182862
chr4:105236071:C:CT	ENSG00000168769	LOFTEE-HC;SpliceAI-0.8;AlphaMissense-0.564	0.001	6.50228e-09	3.77577e-08	2.02772e-07	0.0959335	0.0174392
chr4:105236071:C:CT	ENSG00000168769	LOFTEE-HC;SpliceAI-0.8;AlphaMissense-0.564	0.01	6.50228e-09	3.77577e-08	2.02772e-07	0.0959335	0.0174392
chr4:105236071:C:CT	ENSG00000168769	Cauchy		1.44166e-08	1.00496e-07	5.94506e-07
chr4:105236081:T:G	ENSG00000168769	AlphaMissense-0.564	0.0001	3.12667e-06	1.49505e-05	2.67707e-06	0.11346	0.0262068
chr4:105236081:T:G	ENSG00000168769	AlphaMissense-0.564	0.001	3.14882e-06	6.95968e-05	2.85044e-06	0.0993508	0.0249772
chr4:105236081:T:G	ENSG00000168769	AlphaMissense-0.564	0.01	3.14882e-06	6.95968e-05	2.85044e-06	0.0993508	0.0249772
chr4:105236081:T:G	ENSG00000168769	LOFTEE-HC;SpliceAI-0.8	0.0001	5.69882e-07	5.00385e-07	8.05625e-05	0.106968	0.0212821
chr4:105236081:T:G	ENSG00000168769	LOFTEE-HC;SpliceAI-0.8	0.001	5.69882e-07	5.00385e-07	8.05625e-05	0.106968	0.0212821
chr4:105236081:T:G	ENSG00000168769	LOFTEE-HC;SpliceAI-0.8	0.01	5.69882e-07	5.00385e-07	8.05625e-05	0.106968	0.0212821
chr4:105236081:T:G	ENSG00000168769	LOFTEE-HC;SpliceAI-0.8;AlphaMissense-0.564	0.0001	3.22083e-09	3.27917e-08	2.40216e-07	0.101046	0.0182862
chr4:105236081:T:G	ENSG00000168769	LOFTEE-HC;SpliceAI-0.8;AlphaMissense-0.564	0.001	6.50228e-09	3.77577e-08	2.02772e-07	0.0959335	0.0174392
chr4:105236081:T:G	ENSG00000168769	LOFTEE-HC;SpliceAI-0.8;AlphaMissense-0.564	0.01	6.50228e-09	3.77577e-08	2.02772e-07	0.0959335	0.0174392
chr4:105236081:T:G	ENSG00000168769	Cauchy		1.44166e-08	1.00496e-07	5.94506e-07
chr4:105236082:T:TCAAAC	ENSG00000168769	AlphaMissense-0.564	0.0001	3.12667e-06	1.49505e-05	2.67707e-06	0.11346	0.0262068
chr4:105236082:T:TCAAAC	ENSG00000168769	AlphaMissense-0.564	0.001	3.14882e-06	6.95968e-05	2.85044e-06	0.0993508	0.0249772
chr4:105236082:T:TCAAAC	ENSG00000168769	AlphaMissense-0.564	0.01	3.14882e-06	6.95968e-05	2.85044e-06	0.0993508	0.0249772
chr4:105236082:T:TCAAAC	ENSG00000168769	LOFTEE-HC;SpliceAI-0.8	0.0001	5.69882e-07	5.00385e-07	8.05625e-05	0.106968	0.0212821
chr4:105236082:T:TCAAAC	ENSG00000168769	LOFTEE-HC;SpliceAI-0.8	0.001	5.69882e-07	5.00385e-07	8.05625e-05	0.106968	0.0212821
chr4:105236082:T:TCAAAC	ENSG00000168769	LOFTEE-HC;SpliceAI-0.8	0.01	5.69882e-07	5.00385e-07	8.05625e-05	0.106968	0.0212821
chr4:105236082:T:TCAAAC	ENSG00000168769	LOFTEE-HC;SpliceAI-0.8;AlphaMissense-0.564	0.0001	3.22083e-09	3.27917e-08	2.40216e-07	0.101046	0.0182862
chr4:105236082:T:TCAAAC	ENSG00000168769	LOFTEE-HC;SpliceAI-0.8;AlphaMissense-0.564	0.001	6.50228e-09	3.77577e-08	2.02772e-07	0.0959335	0.0174392
chr4:105236082:T:TCAAAC	ENSG00000168769	LOFTEE-HC;SpliceAI-0.8;AlphaMissense-0.564	0.01	6.50228e-09	3.77577e-08	2.02772e-07	0.0959335	0.0174392
chr4:105236082:T:TCAAAC	ENSG00000168769	Cauchy		1.44166e-08	1.00496e-07	5.94506e-07
chr4:105236082:TCAAACTC:T	ENSG00000168769	AlphaMissense-0.564	0.0001	3.12667e-06	1.49505e-05	2.67707e-06	0.11346	0.0262068
chr4:105236082:TCAAACTC:T	ENSG00000168769	AlphaMissense-0.564	0.001	3.14882e-06	6.95968e-05	2.85044e-06	0.0993508	0.0249772
chr4:105236082:TCAAACTC:T	ENSG00000168769	AlphaMissense-0.564	0.01	3.14882e-06	6.95968e-05	2.85044e-06	0.0993508	0.0249772
chr4:105236082:TCAAACTC:T	ENSG00000168769	LOFTEE-HC;SpliceAI-0.8	0.0001	5.69711e-07	4.96838e-07	8.01414e-05	0.107	0.0212829
chr4:105236082:TCAAACTC:T	ENSG00000168769	LOFTEE-HC;SpliceAI-0.8	0.001	5.69711e-07	4.96838e-07	8.01414e-05	0.107	0.0212829
chr4:105236082:TCAAACTC:T	ENSG00000168769	LOFTEE-HC;SpliceAI-0.8	0.01	5.69711e-07	4.96838e-07	8.01414e-05	0.107	0.0212829
chr4:105236082:TCAAACTC:T	ENSG00000168769	LOFTEE-HC;SpliceAI-0.8;AlphaMissense-0.564	0.0001	3.22037e-09	3.25155e-08	2.39624e-07	0.101064	0.0182844
chr4:105236082:TCAAACTC:T	ENSG00000168769	LOFTEE-HC;SpliceAI-0.8;AlphaMissense-0.564	0.001	6.49314e-09	3.74566e-08	2.01457e-07	0.0959501	0.0174377
chr4:105236082:TCAAACTC:T	ENSG00000168769	LOFTEE-HC;SpliceAI-0.8;AlphaMissense-0.564	0.01	6.49314e-09	3.74566e-08	2.01457e-07	0.0959501	0.0174377
chr4:105236082:TCAAACTC:T	ENSG00000168769	Cauchy		1.44055e-08	9.9686e-08	5.91581e-07
chr4:105236086:ACT:A	ENSG00000168769	AlphaMissense-0.564	0.0001	3.12667e-06	1.49505e-05	2.67707e-06	0.11346	0.0262068
chr4:105236086:ACT:A	ENSG00000168769	AlphaMissense-0.564	0.001	3.14882e-06	6.95968e-05	2.85044e-06	0.0993508	0.0249772
chr4:105236086:ACT:A	ENSG00000168769	AlphaMissense-0.564	0.01	3.14882e-06	6.95968e-05	2.85044e-06	0.0993508	0.0249772
chr4:105236086:ACT:A	ENSG00000168769	LOFTEE-HC;SpliceAI-0.8	0.0001	5.69645e-07	4.95398e-07	7.99185e-05	0.10702	0.0212845
chr4:105236086:ACT:A	ENSG00000168769	LOFTEE-HC;SpliceAI-0.8	0.001	5.69645e-07	4.95398e-07	7.99185e-05	0.10702	0.0212845
chr4:105236086:ACT:A	ENSG00000168769	LOFTEE-HC;SpliceAI-0.8	0.01	5.69645e-07	4.95398e-07	7.99185e-05	0.10702	0.0212845
chr4:105236086:ACT:A	ENSG00000168769	LOFTEE-HC;SpliceAI-0.8;AlphaMissense-0.564	0.0001	3.22022e-09	3.23779e-08	2.38938e-07	0.101075	0.0182841
chr4:105236086:ACT:A	ENSG00000168769	LOFTEE-HC;SpliceAI-0.8;AlphaMissense-0.564	0.001	6.48885e-09	3.74473e-08	2.00806e-07	0.0959606	0.0174395
chr4:105236086:ACT:A	ENSG00000168769	LOFTEE-HC;SpliceAI-0.8;AlphaMissense-0.564	0.01	6.48885e-09	3.74473e-08	2.00806e-07	0.0959606	0.0174395
chr4:105236086:ACT:A	ENSG00000168769	Cauchy		1.44005e-08	9.9508e-08	5.89864e-07
chr4:105236089:C:G	ENSG00000168769	AlphaMissense-0.564	0.0001	3.12667e-06	1.49505e-05	2.67707e-06	0.11346	0.0262068
chr4:105236089:C:G	ENSG00000168769	AlphaMissense-0.564	0.001	3.14882e-06	6.95968e-05	2.85044e-06	0.0993508	0.0249772
chr4:105236089:C:G	ENSG00000168769	AlphaMissense-0.564	0.01	3.14882e-06	6.95968e-05	2.85044e-06	0.0993508	0.0249772
chr4:105236089:C:G	ENSG00000168769	LOFTEE-HC;SpliceAI-0.8	0.0001	5.69749e-07	4.97634e-07	8.02635e-05	0.106989	0.021282
chr4:105236089:C:G	ENSG00000168769	LOFTEE-HC;SpliceAI-0.8	0.001	5.69749e-07	4.97634e-07	8.02635e-05	0.106989	0.021282
chr4:105236089:C:G	ENSG00000168769	LOFTEE-HC;SpliceAI-0.8	0.01	5.69749e-07	4.97634e-07	8.02635e-05	0.106989	0.021282
chr4:105236089:C:G	ENSG00000168769	LOFTEE-HC;SpliceAI-0.8;AlphaMissense-0.564	0.0001	3.22046e-09	3.25926e-08	2.39219e-07	0.101058	0.0182847
chr4:105236089:C:G	ENSG00000168769	LOFTEE-HC;SpliceAI-0.8;AlphaMissense-0.564	0.001	6.4956e-09	3.74617e-08	2.01818e-07	0.0959442	0.0174367
chr4:105236089:C:G	ENSG00000168769	LOFTEE-HC;SpliceAI-0.8;AlphaMissense-0.564	0.01	6.4956e-09	3.74617e-08	2.01818e-07	0.0959442	0.0174367
chr4:105236089:C:G	ENSG00000168769	Cauchy		1.44084e-08	9.97851e-08	5.91997e-07
chr4:105236090:AC:A	ENSG00000168769	AlphaMissense-0.564	0.0001	3.12667e-06	1.49505e-05	2.67707e-06	0.11346	0.0262068
chr4:105236090:AC:A	ENSG00000168769	AlphaMissense-0.564	0.001	3.14882e-06	6.95968e-05	2.85044e-06	0.0993508	0.0249772
chr4:105236090:AC:A	ENSG00000168769	AlphaMissense-0.564	0.01	3.14882e-06	6.95968e-05	2.85044e-06	0.0993508	0.0249772
chr4:105236090:AC:A	ENSG00000168769	LOFTEE-HC;SpliceAI-0.8	0.0001	5.69602e-07	4.94586e-07	7.97911e-05	0.107032	0.0212855
chr4:105236090:AC:A	ENSG00000168769	LOFTEE-HC;SpliceAI-0.8	0.001	5.69602e-07	4.94586e-07	7.97911e-05	0.107032	0.0212855
chr4:105236090:AC:A	ENSG00000168769	LOFTEE-HC;SpliceAI-0.8	0.01	5.69602e-07	4.94586e-07	7.97911e-05	0.107032	0.0212855
chr4:105236090:AC:A	ENSG00000168769	LOFTEE-HC;SpliceAI-0.8;AlphaMissense-0.564	0.0001	3.23534e-09	3.23021e-08	2.38553e-07	0.101082	0.0182838
chr4:105236090:AC:A	ENSG00000168769	LOFTEE-HC;SpliceAI-0.8;AlphaMissense-0.564	0.001	6.48652e-09	3.7442e-08	2.00439e-07	0.0959665	0.0174405
chr4:105236090:AC:A	ENSG00000168769	LOFTEE-HC;SpliceAI-0.8;AlphaMissense-0.564	0.01	6.48652e-09	3.7442e-08	2.00439e-07	0.0959665	0.0174405
chr4:105236090:AC:A	ENSG00000168769	Cauchy		1.44314e-08	9.9409e-08	5.88896e-07
chr4:105236094:CT:C	ENSG00000168769	AlphaMissense-0.564	0.0001	3.12667e-06	1.49505e-05	2.67707e-06	0.11346	0.0262068
chr4:105236094:CT:C	ENSG00000168769	AlphaMissense-0.564	0.001	3.14882e-06	6.95968e-05	2.85044e-06	0.0993508	0.0249772
chr4:105236094:CT:C	ENSG00000168769	AlphaMissense-0.564	0.01	3.14882e-06	6.95968e-05	2.85044e-06	0.0993508	0.0249772
chr4:105236094:CT:C	ENSG00000168769	LOFTEE-HC;SpliceAI-0.8	0.0001	5.69622e-07	4.94898e-07	7.984e-05	0.107027	0.0212851
chr4:105236094:CT:C	ENSG00000168769	LOFTEE-HC;SpliceAI-0.8	0.001	5.69622e-07	4.94898e-07	7.984e-05	0.107027	0.0212851
chr4:105236094:CT:C	ENSG00000168769	LOFTEE-HC;SpliceAI-0.8	0.01	5.69622e-07	4.94898e-07	7.984e-05	0.107027	0.0212851
chr4:105236094:CT:C	ENSG00000168769	LOFTEE-HC;SpliceAI-0.8;AlphaMissense-0.564	0.0001	3.23538e-09	3.23301e-08	2.387e-07	0.101079	0.0182839
chr4:105236094:CT:C	ENSG00000168769	LOFTEE-HC;SpliceAI-0.8;AlphaMissense-0.564	0.001	6.48739e-09	3.7444e-08	2.0058e-07	0.0959642	0.0174401
chr4:105236094:CT:C	ENSG00000168769	LOFTEE-HC;SpliceAI-0.8;AlphaMissense-0.564	0.01	6.48739e-09	3.7444e-08	2.0058e-07	0.0959642	0.0174401
chr4:105236094:CT:C	ENSG00000168769	Cauchy		1.44324e-08	9.94459e-08	5.89268e-07
chr4:105236123:A:G	ENSG00000168769	AlphaMissense-0.564	0.0001	3.12667e-06	1.49505e-05	2.67707e-06	0.11346	0.0262068
chr4:105236123:A:G	ENSG00000168769	AlphaMissense-0.564	0.001	3.14882e-06	6.95968e-05	2.85044e-06	0.0993508	0.0249772
chr4:105236123:A:G	ENSG00000168769	AlphaMissense-0.564	0.01	3.14882e-06	6.95968e-05	2.85044e-06	0.0993508	0.0249772
chr4:105236123:A:G	ENSG00000168769	LOFTEE-HC;SpliceAI-0.8	0.0001	5.69882e-07	5.00385e-07	8.05625e-05	0.106968	0.0212821
chr4:105236123:A:G	ENSG00000168769	LOFTEE-HC;SpliceAI-0.8	0.001	5.69882e-07	5.00385e-07	8.05625e-05	0.106968	0.0212821
chr4:105236123:A:G	ENSG00000168769	LOFTEE-HC;SpliceAI-0.8	0.01	5.69882e-07	5.00385e-07	8.05625e-05	0.106968	0.0212821
chr4:105236123:A:G	ENSG00000168769	LOFTEE-HC;SpliceAI-0.8;AlphaMissense-0.564	0.0001	3.22083e-09	3.27917e-08	2.40216e-07	0.101046	0.0182862
chr4:105236123:A:G	ENSG00000168769	LOFTEE-HC;SpliceAI-0.8;AlphaMissense-0.564	0.001	6.50228e-09	3.77577e-08	2.02772e-07	0.0959335	0.0174392
chr4:105236123:A:G	ENSG00000168769	LOFTEE-HC;SpliceAI-0.8;AlphaMissense-0.564	0.01	6.50228e-09	3.77577e-08	2.02772e-07	0.0959335	0.0174392
chr4:105236123:A:G	ENSG00000168769	Cauchy		1.44166e-08	1.00496e-07	5.94506e-07
chr4:105236127:C:T	ENSG00000168769	AlphaMissense-0.564	0.0001	3.12667e-06	1.49505e-05	2.67707e-06	0.11346	0.0262068
chr4:105236127:C:T	ENSG00000168769	AlphaMissense-0.564	0.001	3.14882e-06	6.95968e-05	2.85044e-06	0.0993508	0.0249772
chr4:105236127:C:T	ENSG00000168769	AlphaMissense-0.564	0.01	3.14882e-06	6.95968e-05	2.85044e-06	0.0993508	0.0249772
chr4:105236127:C:T	ENSG00000168769	LOFTEE-HC;SpliceAI-0.8	0.0001	5.69711e-07	4.9685e-07	8.01449e-05	0.107	0.0212828
chr4:105236127:C:T	ENSG00000168769	LOFTEE-HC;SpliceAI-0.8	0.001	5.69711e-07	4.9685e-07	8.01449e-05	0.107	0.0212828
chr4:105236127:C:T	ENSG00000168769	LOFTEE-HC;SpliceAI-0.8	0.01	5.69711e-07	4.9685e-07	8.01449e-05	0.107	0.0212828
chr4:105236127:C:T	ENSG00000168769	LOFTEE-HC;SpliceAI-0.8;AlphaMissense-0.564	0.0001	3.22038e-09	3.25161e-08	2.39631e-07	0.101064	0.0182844
chr4:105236127:C:T	ENSG00000168769	LOFTEE-HC;SpliceAI-0.8;AlphaMissense-0.564	0.001	6.49318e-09	3.74566e-08	2.01464e-07	0.09595	0.0174377
chr4:105236127:C:T	ENSG00000168769	LOFTEE-HC;SpliceAI-0.8;AlphaMissense-0.564	0.01	6.49318e-09	3.74566e-08	2.01464e-07	0.09595	0.0174377
chr4:105236127:C:T	ENSG00000168769	Cauchy		1.44056e-08	9.96868e-08	5.91599e-07
chr4:105236133:C:T	ENSG00000168769	AlphaMissense-0.564	0.0001	3.12667e-06	1.49505e-05	2.67707e-06	0.11346	0.0262068
chr4:105236133:C:T	ENSG00000168769	AlphaMissense-0.564	0.001	3.14882e-06	6.95968e-05	2.85044e-06	0.0993508	0.0249772
chr4:105236133:C:T	ENSG00000168769	AlphaMissense-0.564	0.01	3.14882e-06	6.95968e-05	2.85044e-06	0.0993508	0.0249772
chr4:105236133:C:T	ENSG00000168769	LOFTEE-HC;SpliceAI-0.8	0.0001	5.69529e-07	4.93015e-07	7.95483e-05	0.107049	0.0212862
chr4:105236133:C:T	ENSG00000168769	LOFTEE-HC;SpliceAI-0.8	0.001	5.69529e-07	4.93015e-07	7.95483e-05	0.107049	0.0212862
chr4:105236133:C:T	ENSG00000168769	LOFTEE-HC;SpliceAI-0.8	0.01	5.69529e-07	4.93015e-07	7.95483e-05	0.107049	0.0212862
chr4:105236133:C:T	ENSG00000168769	LOFTEE-HC;SpliceAI-0.8;AlphaMissense-0.564	0.0001	3.23488e-09	3.21325e-08	2.37731e-07	0.101091	0.0182824
chr4:105236133:C:T	ENSG00000168769	LOFTEE-HC;SpliceAI-0.8;AlphaMissense-0.564	0.001	6.48173e-09	3.74296e-08	2.00541e-07	0.095975	0.0174418
chr4:105236133:C:T	ENSG00000168769	LOFTEE-HC;SpliceAI-0.8;AlphaMissense-0.564	0.01	6.48173e-09	3.74296e-08	2.00541e-07	0.095975	0.0174418
chr4:105236133:C:T	ENSG00000168769	Cauchy		1.44251e-08	9.91896e-08	5.88529e-07
chr4:105236135:A:AC	ENSG00000168769	AlphaMissense-0.564	0.0001	3.12667e-06	1.49505e-05	2.67707e-06	0.11346	0.0262068
chr4:105236135:A:AC	ENSG00000168769	AlphaMissense-0.564	0.001	3.14882e-06	6.95968e-05	2.85044e-06	0.0993508	0.0249772
chr4:105236135:A:AC	ENSG00000168769	AlphaMissense-0.564	0.01	3.14882e-06	6.95968e-05	2.85044e-06	0.0993508	0.0249772
chr4:105236135:A:AC	ENSG00000168769	LOFTEE-HC;SpliceAI-0.8	0.0001	5.69882e-07	5.00385e-07	8.05625e-05	0.106968	0.0212821
chr4:105236135:A:AC	ENSG00000168769	LOFTEE-HC;SpliceAI-0.8	0.001	5.69882e-07	5.00385e-07	8.05625e-05	0.106968	0.0212821
chr4:105236135:A:AC	ENSG00000168769	LOFTEE-HC;SpliceAI-0.8	0.01	5.69882e-07	5.00385e-07	8.05625e-05	0.106968	0.0212821
chr4:105236135:A:AC	ENSG00000168769	LOFTEE-HC;SpliceAI-0.8;AlphaMissense-0.564	0.0001	3.22083e-09	3.27917e-08	2.40216e-07	0.101046	0.0182862
chr4:105236135:A:AC	ENSG00000168769	LOFTEE-HC;SpliceAI-0.8;AlphaMissense-0.564	0.001	6.50228e-09	3.77577e-08	2.02772e-07	0.0959335	0.0174392
chr4:105236135:A:AC	ENSG00000168769	LOFTEE-HC;SpliceAI-0.8;AlphaMissense-0.564	0.01	6.50228e-09	3.77577e-08	2.02772e-07	0.0959335	0.0174392
chr4:105236135:A:AC	ENSG00000168769	Cauchy		1.44166e-08	1.00496e-07	5.94506e-07
chr4:105236142:C:T	ENSG00000168769	AlphaMissense-0.564	0.0001	3.12667e-06	1.49505e-05	2.67707e-06	0.11346	0.0262068
chr4:105236142:C:T	ENSG00000168769	AlphaMissense-0.564	0.001	3.14882e-06	6.95968e-05	2.85044e-06	0.0993508	0.0249772
chr4:105236142:C:T	ENSG00000168769	AlphaMissense-0.564	0.01	3.14882e-06	6.95968e-05	2.85044e-06	0.0993508	0.0249772
chr4:105236142:C:T	ENSG00000168769	LOFTEE-HC;SpliceAI-0.8	0.0001	5.69687e-07	4.96337e-07	8.00636e-05	0.107007	0.0212834
chr4:105236142:C:T	ENSG00000168769	LOFTEE-HC;SpliceAI-0.8	0.001	5.69687e-07	4.96337e-07	8.00636e-05	0.107007	0.0212834
chr4:105236142:C:T	ENSG00000168769	LOFTEE-HC;SpliceAI-0.8	0.01	5.69687e-07	4.96337e-07	8.00636e-05	0.107007	0.0212834
chr4:105236142:C:T	ENSG00000168769	LOFTEE-HC;SpliceAI-0.8;AlphaMissense-0.564	0.0001	3.22032e-09	3.2468e-08	2.39385e-07	0.101068	0.0182843
chr4:105236142:C:T	ENSG00000168769	LOFTEE-HC;SpliceAI-0.8;AlphaMissense-0.564	0.001	6.49161e-09	3.74534e-08	2.01229e-07	0.0959537	0.0174383
chr4:105236142:C:T	ENSG00000168769	LOFTEE-HC;SpliceAI-0.8;AlphaMissense-0.564	0.01	6.49161e-09	3.74534e-08	2.01229e-07	0.0959537	0.0174383
chr4:105236142:C:T	ENSG00000168769	Cauchy		1.44037e-08	9.96246e-08	5.9098e-07
chr4:105236159:T:C	ENSG00000168769	AlphaMissense-0.564	0.0001	3.12667e-06	1.49505e-05	2.67707e-06	0.11346	0.0262068
chr4:105236159:T:C	ENSG00000168769	AlphaMissense-0.564	0.001	3.14882e-06	6.95968e-05	2.85044e-06	0.0993508	0.0249772
chr4:105236159:T:C	ENSG00000168769	AlphaMissense-0.564	0.01	3.14882e-06	6.95968e-05	2.85044e-06	0.0993508	0.0249772
chr4:105236159:T:C	ENSG00000168769	LOFTEE-HC;SpliceAI-0.8	0.0001	5.69882e-07	5.00385e-07	8.05625e-05	0.106968	0.0212821
chr4:105236159:T:C	ENSG00000168769	LOFTEE-HC;SpliceAI-0.8	0.001	5.69882e-07	5.00385e-07	8.05625e-05	0.106968	0.0212821
chr4:105236159:T:C	ENSG00000168769	LOFTEE-HC;SpliceAI-0.8	0.01	5.69882e-07	5.00385e-07	8.05625e-05	0.106968	0.0212821
chr4:105236159:T:C	ENSG00000168769	LOFTEE-HC;SpliceAI-0.8;AlphaMissense-0.564	0.0001	3.22083e-09	3.27917e-08	2.40216e-07	0.101046	0.0182862
chr4:105236159:T:C	ENSG00000168769	LOFTEE-HC;SpliceAI-0.8;AlphaMissense-0.564	0.001	6.50228e-09	3.77577e-08	2.02772e-07	0.0959335	0.0174392
chr4:105236159:T:C	ENSG00000168769	LOFTEE-HC;SpliceAI-0.8;AlphaMissense-0.564	0.01	6.50228e-09	3.77577e-08	2.02772e-07	0.0959335	0.0174392
chr4:105236159:T:C	ENSG00000168769	Cauchy		1.44166e-08	1.00496e-07	5.94506e-07
chr4:105236160:C:T	ENSG00000168769	AlphaMissense-0.564	0.0001	3.12667e-06	1.49505e-05	2.67707e-06	0.11346	0.0262068
chr4:105236160:C:T	ENSG00000168769	AlphaMissense-0.564	0.001	3.14882e-06	6.95968e-05	2.85044e-06	0.0993508	0.0249772
chr4:105236160:C:T	ENSG00000168769	AlphaMissense-0.564	0.01	3.14882e-06	6.95968e-05	2.85044e-06	0.0993508	0.0249772
chr4:105236160:C:T	ENSG00000168769	LOFTEE-HC;SpliceAI-0.8	0.0001	5.6946e-07	4.91538e-07	7.93239e-05	0.107069	0.0212879
chr4:105236160:C:T	ENSG00000168769	LOFTEE-HC;SpliceAI-0.8	0.001	5.6946e-07	4.91538e-07	7.93239e-05	0.107069	0.0212879
chr4:105236160:C:T	ENSG00000168769	LOFTEE-HC;SpliceAI-0.8	0.01	5.6946e-07	4.91538e-07	7.93239e-05	0.107069	0.0212879
chr4:105236160:C:T	ENSG00000168769	LOFTEE-HC;SpliceAI-0.8;AlphaMissense-0.564	0.0001	3.23517e-09	3.2176e-08	2.37955e-07	0.101092	0.0182835
chr4:105236160:C:T	ENSG00000168769	LOFTEE-HC;SpliceAI-0.8;AlphaMissense-0.564	0.001	6.48303e-09	3.74334e-08	2.00767e-07	0.095976	0.0174421
chr4:105236160:C:T	ENSG00000168769	LOFTEE-HC;SpliceAI-0.8;AlphaMissense-0.564	0.01	6.48303e-09	3.74334e-08	2.00767e-07	0.095976	0.0174421
chr4:105236160:C:T	ENSG00000168769	Cauchy		1.44272e-08	9.92214e-08	5.8911e-07
chr4:105236160:CA:C	ENSG00000168769	AlphaMissense-0.564	0.0001	3.12667e-06	1.49505e-05	2.67707e-06	0.11346	0.0262068
chr4:105236160:CA:C	ENSG00000168769	AlphaMissense-0.564	0.001	3.14882e-06	6.95968e-05	2.85044e-06	0.0993508	0.0249772
chr4:105236160:CA:C	ENSG00000168769	AlphaMissense-0.564	0.01	3.14882e-06	6.95968e-05	2.85044e-06	0.0993508	0.0249772
chr4:105236160:CA:C	ENSG00000168769	LOFTEE-HC;SpliceAI-0.8	0.0001	5.69386e-07	4.89719e-07	7.92022e-05	0.107085	0.021288
chr4:105236160:CA:C	ENSG00000168769	LOFTEE-HC;SpliceAI-0.8	0.001	5.69386e-07	4.89719e-07	7.92022e-05	0.107085	0.021288
chr4:105236160:CA:C	ENSG00000168769	LOFTEE-HC;SpliceAI-0.8	0.01	5.69386e-07	4.89719e-07	7.92022e-05	0.107085	0.021288
chr4:105236160:CA:C	ENSG00000168769	LOFTEE-HC;SpliceAI-0.8;AlphaMissense-0.564	0.0001	3.22083e-09	3.27917e-08	2.40216e-07	0.101046	0.0182862
chr4:105236160:CA:C	ENSG00000168769	LOFTEE-HC;SpliceAI-0.8;AlphaMissense-0.564	0.001	6.50228e-09	3.77577e-08	2.02772e-07	0.0959335	0.0174392
chr4:105236160:CA:C	ENSG00000168769	LOFTEE-HC;SpliceAI-0.8;AlphaMissense-0.564	0.01	6.50228e-09	3.77577e-08	2.02772e-07	0.0959335	0.0174392
chr4:105236160:CA:C	ENSG00000168769	Cauchy		1.44164e-08	1.0035e-07	5.94481e-07
chr4:105236165:C:T	ENSG00000168769	AlphaMissense-0.564	0.0001	3.12667e-06	1.49505e-05	2.67707e-06	0.11346	0.0262068
chr4:105236165:C:T	ENSG00000168769	AlphaMissense-0.564	0.001	3.14882e-06	6.95968e-05	2.85044e-06	0.0993508	0.0249772
chr4:105236165:C:T	ENSG00000168769	AlphaMissense-0.564	0.01	3.14882e-06	6.95968e-05	2.85044e-06	0.0993508	0.0249772
chr4:105236165:C:T	ENSG00000168769	LOFTEE-HC;SpliceAI-0.8	0.0001	5.69882e-07	5.00385e-07	8.05625e-05	0.106968	0.0212821
chr4:105236165:C:T	ENSG00000168769	LOFTEE-HC;SpliceAI-0.8	0.001	5.69882e-07	5.00385e-07	8.05625e-05	0.106968	0.0212821
chr4:105236165:C:T	ENSG00000168769	LOFTEE-HC;SpliceAI-0.8	0.01	5.69882e-07	5.00385e-07	8.05625e-05	0.106968	0.0212821
chr4:105236165:C:T	ENSG00000168769	LOFTEE-HC;SpliceAI-0.8;AlphaMissense-0.564	0.0001	3.22083e-09	3.27917e-08	2.40216e-07	0.101046	0.0182862
chr4:105236165:C:T	ENSG00000168769	LOFTEE-HC;SpliceAI-0.8;AlphaMissense-0.564	0.001	6.50228e-09	3.77577e-08	2.02772e-07	0.0959335	0.0174392
chr4:105236165:C:T	ENSG00000168769	LOFTEE-HC;SpliceAI-0.8;AlphaMissense-0.564	0.01	6.50228e-09	3.77577e-08	2.02772e-07	0.0959335	0.0174392
chr4:105236165:C:T	ENSG00000168769	Cauchy		1.44166e-08	1.00496e-07	5.94506e-07
chr4:105236166:C:T	ENSG00000168769	AlphaMissense-0.564	0.0001	3.12667e-06	1.49505e-05	2.67707e-06	0.11346	0.0262068
chr4:105236166:C:T	ENSG00000168769	AlphaMissense-0.564	0.001	3.14882e-06	6.95968e-05	2.85044e-06	0.0993508	0.0249772
chr4:105236166:C:T	ENSG00000168769	AlphaMissense-0.564	0.01	3.14882e-06	6.95968e-05	2.85044e-06	0.0993508	0.0249772
chr4:105236166:C:T	ENSG00000168769	LOFTEE-HC;SpliceAI-0.8	0.0001	5.69001e-07	4.81264e-07	7.8114e-05	0.107175	0.0212917
chr4:105236166:C:T	ENSG00000168769	LOFTEE-HC;SpliceAI-0.8	0.001	5.69001e-07	4.81264e-07	7.8114e-05	0.107175	0.0212917
chr4:105236166:C:T	ENSG00000168769	LOFTEE-HC;SpliceAI-0.8	0.01	5.69001e-07	4.81264e-07	7.8114e-05	0.107175	0.0212917
chr4:105236166:C:T	ENSG00000168769	LOFTEE-HC;SpliceAI-0.8;AlphaMissense-0.564	0.0001	3.23355e-09	2.96179e-08	2.33268e-07	0.101161	0.018248
chr4:105236166:C:T	ENSG00000168769	LOFTEE-HC;SpliceAI-0.8;AlphaMissense-0.564	0.001	6.4601e-09	3.70203e-08	1.96303e-07	0.0960403	0.0174476
chr4:105236166:C:T	ENSG00000168769	LOFTEE-HC;SpliceAI-0.8;AlphaMissense-0.564	0.01	6.4601e-09	3.70203e-08	1.96303e-07	0.0960403	0.0174476
chr4:105236166:C:T	ENSG00000168769	Cauchy		1.43982e-08	9.56257e-08	5.77336e-07
chr4:105236169:C:T	ENSG00000168769	AlphaMissense-0.564	0.0001	3.12667e-06	1.49505e-05	2.67707e-06	0.11346	0.0262068
chr4:105236169:C:T	ENSG00000168769	AlphaMissense-0.564	0.001	3.14882e-06	6.95968e-05	2.85044e-06	0.0993508	0.0249772
chr4:105236169:C:T	ENSG00000168769	AlphaMissense-0.564	0.01	3.14882e-06	6.95968e-05	2.85044e-06	0.0993508	0.0249772
chr4:105236169:C:T	ENSG00000168769	LOFTEE-HC;SpliceAI-0.8	0.0001	5.69882e-07	5.00385e-07	8.05625e-05	0.106968	0.0212821
chr4:105236169:C:T	ENSG00000168769	LOFTEE-HC;SpliceAI-0.8	0.001	5.69882e-07	5.00385e-07	8.05625e-05	0.106968	0.0212821
chr4:105236169:C:T	ENSG00000168769	LOFTEE-HC;SpliceAI-0.8	0.01	5.69882e-07	5.00385e-07	8.05625e-05	0.106968	0.0212821
chr4:105236169:C:T	ENSG00000168769	LOFTEE-HC;SpliceAI-0.8;AlphaMissense-0.564	0.0001	3.22083e-09	3.27917e-08	2.40216e-07	0.101046	0.0182862
chr4:105236169:C:T	ENSG00000168769	LOFTEE-HC;SpliceAI-0.8;AlphaMissense-0.564	0.001	6.50228e-09	3.77577e-08	2.02772e-07	0.0959335	0.0174392
chr4:105236169:C:T	ENSG00000168769	LOFTEE-HC;SpliceAI-0.8;AlphaMissense-0.564	0.01	6.50228e-09	3.77577e-08	2.02772e-07	0.0959335	0.0174392
chr4:105236169:C:T	ENSG00000168769	Cauchy		1.44166e-08	1.00496e-07	5.94506e-07
chr4:105236172:C:T	ENSG00000168769	AlphaMissense-0.564	0.0001	3.12667e-06	1.49505e-05	2.67707e-06	0.11346	0.0262068
chr4:105236172:C:T	ENSG00000168769	AlphaMissense-0.564	0.001	3.14882e-06	6.95968e-05	2.85044e-06	0.0993508	0.0249772
chr4:105236172:C:T	ENSG00000168769	AlphaMissense-0.564	0.01	3.14882e-06	6.95968e-05	2.85044e-06	0.0993508	0.0249772
chr4:105236172:C:T	ENSG00000168769	LOFTEE-HC;SpliceAI-0.8	0.0001	5.69569e-07	4.93869e-07	7.96844e-05	0.107037	0.0212852
chr4:105236172:C:T	ENSG00000168769	LOFTEE-HC;SpliceAI-0.8	0.001	5.69569e-07	4.93869e-07	7.96844e-05	0.107037	0.0212852
chr4:105236172:C:T	ENSG00000168769	LOFTEE-HC;SpliceAI-0.8	0.01	5.69569e-07	4.93869e-07	7.96844e-05	0.107037	0.0212852
chr4:105236172:C:T	ENSG00000168769	LOFTEE-HC;SpliceAI-0.8;AlphaMissense-0.564	0.0001	3.23501e-09	3.22101e-08	2.38134e-07	0.101084	0.0182826
chr4:105236172:C:T	ENSG00000168769	LOFTEE-HC;SpliceAI-0.8;AlphaMissense-0.564	0.001	6.48402e-09	3.74354e-08	2.00927e-07	0.0959688	0.0174408
chr4:105236172:C:T	ENSG00000168769	LOFTEE-HC;SpliceAI-0.8;AlphaMissense-0.564	0.01	6.48402e-09	3.74354e-08	2.00927e-07	0.0959688	0.0174408
chr4:105236172:C:T	ENSG00000168769	Cauchy		1.44279e-08	9.92921e-08	5.89545e-07
chr4:105236174:G:A	ENSG00000168769	AlphaMissense-0.564	0.0001	3.12667e-06	1.49505e-05	2.67707e-06	0.11346	0.0262068
chr4:105236174:G:A	ENSG00000168769	AlphaMissense-0.564	0.001	3.14882e-06	6.95968e-05	2.85044e-06	0.0993508	0.0249772
chr4:105236174:G:A	ENSG00000168769	AlphaMissense-0.564	0.01	3.14882e-06	6.95968e-05	2.85044e-06	0.0993508	0.0249772
chr4:105236174:G:A	ENSG00000168769	LOFTEE-HC;SpliceAI-0.8	0.0001	5.69882e-07	5.00385e-07	8.05625e-05	0.106968	0.0212821
chr4:105236174:G:A	ENSG00000168769	LOFTEE-HC;SpliceAI-0.8	0.001	5.69882e-07	5.00385e-07	8.05625e-05	0.106968	0.0212821
chr4:105236174:G:A	ENSG00000168769	LOFTEE-HC;SpliceAI-0.8	0.01	5.69882e-07	5.00385e-07	8.05625e-05	0.106968	0.0212821
chr4:105236174:G:A	ENSG00000168769	LOFTEE-HC;SpliceAI-0.8;AlphaMissense-0.564	0.0001	3.22083e-09	3.27917e-08	2.40216e-07	0.101046	0.0182862
chr4:105236174:G:A	ENSG00000168769	LOFTEE-HC;SpliceAI-0.8;AlphaMissense-0.564	0.001	6.50228e-09	3.77577e-08	2.02772e-07	0.0959335	0.0174392
chr4:105236174:G:A	ENSG00000168769	LOFTEE-HC;SpliceAI-0.8;AlphaMissense-0.564	0.01	6.50228e-09	3.77577e-08	2.02772e-07	0.0959335	0.0174392
chr4:105236174:G:A	ENSG00000168769	Cauchy		1.44166e-08	1.00496e-07	5.94506e-07
chr4:105236175:C:T	ENSG00000168769	AlphaMissense-0.564	0.0001	3.12667e-06	1.49505e-05	2.67707e-06	0.11346	0.0262068
chr4:105236175:C:T	ENSG00000168769	AlphaMissense-0.564	0.001	3.14882e-06	6.95968e-05	2.85044e-06	0.0993508	0.0249772
chr4:105236175:C:T	ENSG00000168769	AlphaMissense-0.564	0.01	3.14882e-06	6.95968e-05	2.85044e-06	0.0993508	0.0249772
chr4:105236175:C:T	ENSG00000168769	LOFTEE-HC;SpliceAI-0.8	0.0001	5.69549e-07	4.93418e-07	7.96106e-05	0.107048	0.0212868
chr4:105236175:C:T	ENSG00000168769	LOFTEE-HC;SpliceAI-0.8	0.001	5.69549e-07	4.93418e-07	7.96106e-05	0.107048	0.0212868
chr4:105236175:C:T	ENSG00000168769	LOFTEE-HC;SpliceAI-0.8	0.01	5.69549e-07	4.93418e-07	7.96106e-05	0.107048	0.0212868
chr4:105236175:C:T	ENSG00000168769	LOFTEE-HC;SpliceAI-0.8;AlphaMissense-0.564	0.0001	3.23517e-09	3.2186e-08	2.37995e-07	0.101091	0.0182835
chr4:105236175:C:T	ENSG00000168769	LOFTEE-HC;SpliceAI-0.8;AlphaMissense-0.564	0.001	6.48326e-09	3.7434e-08	2.00803e-07	0.0959752	0.0174419
chr4:105236175:C:T	ENSG00000168769	LOFTEE-HC;SpliceAI-0.8;AlphaMissense-0.564	0.01	6.48326e-09	3.7434e-08	2.00803e-07	0.0959752	0.0174419
chr4:105236175:C:T	ENSG00000168769	Cauchy		1.44274e-08	9.92583e-08	5.89212e-07
chr4:105236177:G:A	ENSG00000168769	AlphaMissense-0.564	0.0001	3.12667e-06	1.49505e-05	2.67707e-06	0.11346	0.0262068
chr4:105236177:G:A	ENSG00000168769	AlphaMissense-0.564	0.001	3.14882e-06	6.95968e-05	2.85044e-06	0.0993508	0.0249772
chr4:105236177:G:A	ENSG00000168769	AlphaMissense-0.564	0.01	3.14882e-06	6.95968e-05	2.85044e-06	0.0993508	0.0249772
chr4:105236177:G:A	ENSG00000168769	LOFTEE-HC;SpliceAI-0.8	0.0001	5.69882e-07	5.00385e-07	8.05625e-05	0.106968	0.0212821
chr4:105236177:G:A	ENSG00000168769	LOFTEE-HC;SpliceAI-0.8	0.001	5.69882e-07	5.00385e-07	8.05625e-05	0.106968	0.0212821
chr4:105236177:G:A	ENSG00000168769	LOFTEE-HC;SpliceAI-0.8	0.01	5.69882e-07	5.00385e-07	8.05625e-05	0.106968	0.0212821
chr4:105236177:G:A	ENSG00000168769	LOFTEE-HC;SpliceAI-0.8;AlphaMissense-0.564	0.0001	3.22083e-09	3.27917e-08	2.40216e-07	0.101046	0.0182862
chr4:105236177:G:A	ENSG00000168769	LOFTEE-HC;SpliceAI-0.8;AlphaMissense-0.564	0.001	6.50228e-09	3.77577e-08	2.02772e-07	0.0959335	0.0174392
chr4:105236177:G:A	ENSG00000168769	LOFTEE-HC;SpliceAI-0.8;AlphaMissense-0.564	0.01	6.50228e-09	3.77577e-08	2.02772e-07	0.0959335	0.0174392
chr4:105236177:G:A	ENSG00000168769	Cauchy		1.44166e-08	1.00496e-07	5.94506e-07
chr4:105236178:CA:C	ENSG00000168769	AlphaMissense-0.564	0.0001	3.12667e-06	1.49505e-05	2.67707e-06	0.11346	0.0262068
chr4:105236178:CA:C	ENSG00000168769	AlphaMissense-0.564	0.001	3.14882e-06	6.95968e-05	2.85044e-06	0.0993508	0.0249772
chr4:105236178:CA:C	ENSG00000168769	AlphaMissense-0.564	0.01	3.14882e-06	6.95968e-05	2.85044e-06	0.0993508	0.0249772
chr4:105236178:CA:C	ENSG00000168769	LOFTEE-HC;SpliceAI-0.8	0.0001	5.69382e-07	4.89631e-07	7.9195e-05	0.107081	0.0212871
chr4:105236178:CA:C	ENSG00000168769	LOFTEE-HC;SpliceAI-0.8	0.001	5.69382e-07	4.89631e-07	7.9195e-05	0.107081	0.0212871
chr4:105236178:CA:C	ENSG00000168769	LOFTEE-HC;SpliceAI-0.8	0.01	5.69382e-07	4.89631e-07	7.9195e-05	0.107081	0.0212871
chr4:105236178:CA:C	ENSG00000168769	LOFTEE-HC;SpliceAI-0.8;AlphaMissense-0.564	0.0001	3.23457e-09	3.03221e-08	2.3663e-07	0.101109	0.0182522
chr4:105236178:CA:C	ENSG00000168769	LOFTEE-HC;SpliceAI-0.8;AlphaMissense-0.564	0.001	6.47542e-09	3.74131e-08	1.99503e-07	0.095992	0.0174447
chr4:105236178:CA:C	ENSG00000168769	LOFTEE-HC;SpliceAI-0.8;AlphaMissense-0.564	0.01	6.47542e-09	3.74131e-08	1.99503e-07	0.095992	0.0174447
chr4:105236178:CA:C	ENSG00000168769	Cauchy		1.44174e-08	9.71302e-08	5.85786e-07
chr4:105236180:A:G	ENSG00000168769	AlphaMissense-0.564	0.0001	3.12667e-06	1.49505e-05	2.67707e-06	0.11346	0.0262068
chr4:105236180:A:G	ENSG00000168769	AlphaMissense-0.564	0.001	3.14882e-06	6.95968e-05	2.85044e-06	0.0993508	0.0249772
chr4:105236180:A:G	ENSG00000168769	AlphaMissense-0.564	0.01	3.14882e-06	6.95968e-05	2.85044e-06	0.0993508	0.0249772
chr4:105236180:A:G	ENSG00000168769	LOFTEE-HC;SpliceAI-0.8	0.0001	5.69882e-07	5.00385e-07	8.05625e-05	0.106968	0.0212821
chr4:105236180:A:G	ENSG00000168769	LOFTEE-HC;SpliceAI-0.8	0.001	5.69882e-07	5.00385e-07	8.05625e-05	0.106968	0.0212821
chr4:105236180:A:G	ENSG00000168769	LOFTEE-HC;SpliceAI-0.8	0.01	5.69882e-07	5.00385e-07	8.05625e-05	0.106968	0.0212821
chr4:105236180:A:G	ENSG00000168769	LOFTEE-HC;SpliceAI-0.8;AlphaMissense-0.564	0.0001	3.22083e-09	3.27917e-08	2.40216e-07	0.101046	0.0182862
chr4:105236180:A:G	ENSG00000168769	LOFTEE-HC;SpliceAI-0.8;AlphaMissense-0.564	0.001	6.50228e-09	3.77577e-08	2.02772e-07	0.0959335	0.0174392
chr4:105236180:A:G	ENSG00000168769	LOFTEE-HC;SpliceAI-0.8;AlphaMissense-0.564	0.01	6.50228e-09	3.77577e-08	2.02772e-07	0.0959335	0.0174392
chr4:105236180:A:G	ENSG00000168769	Cauchy		1.44166e-08	1.00496e-07	5.94506e-07
chr4:105236185:T:G	ENSG00000168769	AlphaMissense-0.564	0.0001	3.12667e-06	1.49505e-05	2.67707e-06	0.11346	0.0262068
chr4:105236185:T:G	ENSG00000168769	AlphaMissense-0.564	0.001	3.14882e-06	6.95968e-05	2.85044e-06	0.0993508	0.0249772
chr4:105236185:T:G	ENSG00000168769	AlphaMissense-0.564	0.01	3.14882e-06	6.95968e-05	2.85044e-06	0.0993508	0.0249772
chr4:105236185:T:G	ENSG00000168769	LOFTEE-HC;SpliceAI-0.8	0.0001	5.69328e-07	4.88481e-07	7.90147e-05	0.107097	0.0212883
chr4:105236185:T:G	ENSG00000168769	LOFTEE-HC;SpliceAI-0.8	0.001	5.69328e-07	4.88481e-07	7.90147e-05	0.107097	0.0212883
chr4:105236185:T:G	ENSG00000168769	LOFTEE-HC;SpliceAI-0.8	0.01	5.69328e-07	4.88481e-07	7.90147e-05	0.107097	0.0212883
chr4:105236185:T:G	ENSG00000168769	LOFTEE-HC;SpliceAI-0.8;AlphaMissense-0.564	0.0001	3.25384e-09	2.49019e-08	2.32505e-07	0.101247	0.0181643
chr4:105236185:T:G	ENSG00000168769	LOFTEE-HC;SpliceAI-0.8;AlphaMissense-0.564	0.001	6.44627e-09	3.64732e-08	1.95422e-07	0.0961043	0.0174509
chr4:105236185:T:G	ENSG00000168769	LOFTEE-HC;SpliceAI-0.8;AlphaMissense-0.564	0.01	6.44627e-09	3.64732e-08	1.95422e-07	0.0961043	0.0174509
chr4:105236185:T:G	ENSG00000168769	Cauchy		1.44275e-08	8.8907e-08	5.75139e-07
chr4:105236187:C:T	ENSG00000168769	AlphaMissense-0.564	0.0001	3.12667e-06	1.49505e-05	2.67707e-06	0.11346	0.0262068
chr4:105236187:C:T	ENSG00000168769	AlphaMissense-0.564	0.001	3.14882e-06	6.95968e-05	2.85044e-06	0.0993508	0.0249772
chr4:105236187:C:T	ENSG00000168769	AlphaMissense-0.564	0.01	3.14882e-06	6.95968e-05	2.85044e-06	0.0993508	0.0249772
chr4:105236187:C:T	ENSG00000168769	LOFTEE-HC;SpliceAI-0.8	0.0001	5.69708e-07	4.9678e-07	8.01351e-05	0.107001	0.021283
chr4:105236187:C:T	ENSG00000168769	LOFTEE-HC;SpliceAI-0.8	0.001	5.69708e-07	4.9678e-07	8.01351e-05	0.107001	0.021283
chr4:105236187:C:T	ENSG00000168769	LOFTEE-HC;SpliceAI-0.8	0.01	5.69708e-07	4.9678e-07	8.01351e-05	0.107001	0.021283
chr4:105236187:C:T	ENSG00000168769	LOFTEE-HC;SpliceAI-0.8;AlphaMissense-0.564	0.0001	3.22037e-09	3.25084e-08	2.39596e-07	0.101065	0.0182845
chr4:105236187:C:T	ENSG00000168769	LOFTEE-HC;SpliceAI-0.8;AlphaMissense-0.564	0.001	6.49294e-09	3.74562e-08	2.01432e-07	0.0959507	0.0174378
chr4:105236187:C:T	ENSG00000168769	LOFTEE-HC;SpliceAI-0.8;AlphaMissense-0.564	0.01	6.49294e-09	3.74562e-08	2.01432e-07	0.0959507	0.0174378
chr4:105236187:C:T	ENSG00000168769	Cauchy		1.44053e-08	9.96771e-08	5.91512e-07
chr4:105236187:CAAAT:C	ENSG00000168769	AlphaMissense-0.564	0.0001	3.12667e-06	1.49505e-05	2.67707e-06	0.11346	0.0262068
chr4:105236187:CAAAT:C	ENSG00000168769	AlphaMissense-0.564	0.001	3.14882e-06	6.95968e-05	2.85044e-06	0.0993508	0.0249772
chr4:105236187:CAAAT:C	ENSG00000168769	AlphaMissense-0.564	0.01	3.14882e-06	6.95968e-05	2.85044e-06	0.0993508	0.0249772
chr4:105236187:CAAAT:C	ENSG00000168769	LOFTEE-HC;SpliceAI-0.8	0.0001	5.69882e-07	5.00385e-07	8.05625e-05	0.106968	0.0212821
chr4:105236187:CAAAT:C	ENSG00000168769	LOFTEE-HC;SpliceAI-0.8	0.001	5.69882e-07	5.00385e-07	8.05625e-05	0.106968	0.0212821
chr4:105236187:CAAAT:C	ENSG00000168769	LOFTEE-HC;SpliceAI-0.8	0.01	5.69882e-07	5.00385e-07	8.05625e-05	0.106968	0.0212821
chr4:105236187:CAAAT:C	ENSG00000168769	LOFTEE-HC;SpliceAI-0.8;AlphaMissense-0.564	0.0001	3.22083e-09	3.27917e-08	2.40216e-07	0.101046	0.0182862
chr4:105236187:CAAAT:C	ENSG00000168769	LOFTEE-HC;SpliceAI-0.8;AlphaMissense-0.564	0.001	6.50228e-09	3.77577e-08	2.02772e-07	0.0959335	0.0174392
chr4:105236187:CAAAT:C	ENSG00000168769	LOFTEE-HC;SpliceAI-0.8;AlphaMissense-0.564	0.01	6.50228e-09	3.77577e-08	2.02772e-07	0.0959335	0.0174392
chr4:105236187:CAAAT:C	ENSG00000168769	Cauchy		1.44166e-08	1.00496e-07	5.94506e-07
chr4:105236209:T:TA	ENSG00000168769	AlphaMissense-0.564	0.0001	3.12667e-06	1.49505e-05	2.67707e-06	0.11346	0.0262068
chr4:105236209:T:TA	ENSG00000168769	AlphaMissense-0.564	0.001	3.14882e-06	6.95968e-05	2.85044e-06	0.0993508	0.0249772
chr4:105236209:T:TA	ENSG00000168769	AlphaMissense-0.564	0.01	3.14882e-06	6.95968e-05	2.85044e-06	0.0993508	0.0249772
chr4:105236209:T:TA	ENSG00000168769	LOFTEE-HC;SpliceAI-0.8	0.0001	5.69114e-07	4.83786e-07	7.83075e-05	0.107157	0.0212923
chr4:105236209:T:TA	ENSG00000168769	LOFTEE-HC;SpliceAI-0.8	0.001	5.69114e-07	4.83786e-07	7.83075e-05	0.107157	0.0212923
chr4:105236209:T:TA	ENSG00000168769	LOFTEE-HC;SpliceAI-0.8	0.01	5.69114e-07	4.83786e-07	7.83075e-05	0.107157	0.0212923
chr4:105236209:T:TA	ENSG00000168769	LOFTEE-HC;SpliceAI-0.8;AlphaMissense-0.564	0.0001	3.23367e-09	2.97469e-08	2.33861e-07	0.101151	0.0182486
chr4:105236209:T:TA	ENSG00000168769	LOFTEE-HC;SpliceAI-0.8;AlphaMissense-0.564	0.001	6.46265e-09	3.70338e-08	1.96869e-07	0.0960306	0.017446
chr4:105236209:T:TA	ENSG00000168769	LOFTEE-HC;SpliceAI-0.8;AlphaMissense-0.564	0.01	6.46265e-09	3.70338e-08	1.96869e-07	0.0960306	0.017446
chr4:105236209:T:TA	ENSG00000168769	Cauchy		1.44013e-08	9.5828e-08	5.78831e-07
chr4:105236209:TA:T	ENSG00000168769	AlphaMissense-0.564	0.0001	3.12667e-06	1.49505e-05	2.67707e-06	0.11346	0.0262068
chr4:105236209:TA:T	ENSG00000168769	AlphaMissense-0.564	0.001	3.14882e-06	6.95968e-05	2.85044e-06	0.0993508	0.0249772
chr4:105236209:TA:T	ENSG00000168769	AlphaMissense-0.564	0.01	3.14882e-06	6.95968e-05	2.85044e-06	0.0993508	0.0249772
chr4:105236209:TA:T	ENSG00000168769	LOFTEE-HC;SpliceAI-0.8	0.0001	5.69663e-07	4.95837e-07	7.99886e-05	0.107014	0.021284
chr4:105236209:TA:T	ENSG00000168769	LOFTEE-HC;SpliceAI-0.8	0.001	5.69663e-07	4.95837e-07	7.99886e-05	0.107014	0.021284
chr4:105236209:TA:T	ENSG00000168769	LOFTEE-HC;SpliceAI-0.8	0.01	5.69663e-07	4.95837e-07	7.99886e-05	0.107014	0.021284
chr4:105236209:TA:T	ENSG00000168769	LOFTEE-HC;SpliceAI-0.8;AlphaMissense-0.564	0.0001	3.22027e-09	3.2419e-08	2.39149e-07	0.101072	0.0182842
chr4:105236209:TA:T	ENSG00000168769	LOFTEE-HC;SpliceAI-0.8;AlphaMissense-0.564	0.001	6.4901e-09	3.745e-08	2.01005e-07	0.0959575	0.017439
chr4:105236209:TA:T	ENSG00000168769	LOFTEE-HC;SpliceAI-0.8;AlphaMissense-0.564	0.01	6.4901e-09	3.745e-08	2.01005e-07	0.0959575	0.017439
chr4:105236209:TA:T	ENSG00000168769	Cauchy		1.44019e-08	9.95613e-08	5.90389e-07
chr4:105236214:C:T	ENSG00000168769	AlphaMissense-0.564	0.0001	3.12667e-06	1.49505e-05	2.67707e-06	0.11346	0.0262068
chr4:105236214:C:T	ENSG00000168769	AlphaMissense-0.564	0.001	3.14882e-06	6.95968e-05	2.85044e-06	0.0993508	0.0249772
chr4:105236214:C:T	ENSG00000168769	AlphaMissense-0.564	0.01	3.14882e-06	6.95968e-05	2.85044e-06	0.0993508	0.0249772
chr4:105236214:C:T	ENSG00000168769	LOFTEE-HC;SpliceAI-0.8	0.0001	5.68738e-07	4.75033e-07	7.71943e-05	0.107263	0.0212988
chr4:105236214:C:T	ENSG00000168769	LOFTEE-HC;SpliceAI-0.8	0.001	5.68738e-07	4.75033e-07	7.71943e-05	0.107263	0.0212988
chr4:105236214:C:T	ENSG00000168769	LOFTEE-HC;SpliceAI-0.8	0.01	5.68738e-07	4.75033e-07	7.71943e-05	0.107263	0.0212988
chr4:105236214:C:T	ENSG00000168769	LOFTEE-HC;SpliceAI-0.8;AlphaMissense-0.564	0.0001	3.25489e-09	2.74877e-08	2.31301e-07	0.101213	0.0182145
chr4:105236214:C:T	ENSG00000168769	LOFTEE-HC;SpliceAI-0.8;AlphaMissense-0.564	0.001	6.44988e-09	3.6959e-08	1.93723e-07	0.0960874	0.0174552
chr4:105236214:C:T	ENSG00000168769	LOFTEE-HC;SpliceAI-0.8;AlphaMissense-0.564	0.01	6.44988e-09	3.6959e-08	1.93723e-07	0.0960874	0.0174552
chr4:105236214:C:T	ENSG00000168769	Cauchy		1.44336e-08	9.28746e-08	5.71014e-07
chr4:105236218:C:CTT	ENSG00000168769	AlphaMissense-0.564	0.0001	3.12667e-06	1.49505e-05	2.67707e-06	0.11346	0.0262068
chr4:105236218:C:CTT	ENSG00000168769	AlphaMissense-0.564	0.001	3.14882e-06	6.95968e-05	2.85044e-06	0.0993508	0.0249772
chr4:105236218:C:CTT	ENSG00000168769	AlphaMissense-0.564	0.01	3.14882e-06	6.95968e-05	2.85044e-06	0.0993508	0.0249772
chr4:105236218:C:CTT	ENSG00000168769	LOFTEE-HC;SpliceAI-0.8	0.0001	5.69494e-07	4.9225e-07	7.9431e-05	0.107064	0.0212881
chr4:105236218:C:CTT	ENSG00000168769	LOFTEE-HC;SpliceAI-0.8	0.001	5.69494e-07	4.9225e-07	7.9431e-05	0.107064	0.0212881
chr4:105236218:C:CTT	ENSG00000168769	LOFTEE-HC;SpliceAI-0.8	0.01	5.69494e-07	4.9225e-07	7.9431e-05	0.107064	0.0212881
chr4:105236218:C:CTT	ENSG00000168769	LOFTEE-HC;SpliceAI-0.8;AlphaMissense-0.564	0.0001	3.235e-09	3.20765e-08	2.37456e-07	0.1011	0.0182831
chr4:105236218:C:CTT	ENSG00000168769	LOFTEE-HC;SpliceAI-0.8;AlphaMissense-0.564	0.001	6.48022e-09	3.74261e-08	2.0029e-07	0.0959835	0.0174433
chr4:105236218:C:CTT	ENSG00000168769	LOFTEE-HC;SpliceAI-0.8;AlphaMissense-0.564	0.01	6.48022e-09	3.74261e-08	2.0029e-07	0.0959835	0.0174433
chr4:105236218:C:CTT	ENSG00000168769	Cauchy		1.44237e-08	9.91144e-08	5.87859e-07
chr4:105236218:CT:C	ENSG00000168769	AlphaMissense-0.564	0.0001	3.12667e-06	1.49505e-05	2.67707e-06	0.11346	0.0262068
chr4:105236218:CT:C	ENSG00000168769	AlphaMissense-0.564	0.001	3.14882e-06	6.95968e-05	2.85044e-06	0.0993508	0.0249772
chr4:105236218:CT:C	ENSG00000168769	AlphaMissense-0.564	0.01	3.14882e-06	6.95968e-05	2.85044e-06	0.0993508	0.0249772
chr4:105236218:CT:C	ENSG00000168769	LOFTEE-HC;SpliceAI-0.8	0.0001	5.69684e-07	4.9628e-07	8.00561e-05	0.107008	0.0212835
chr4:105236218:CT:C	ENSG00000168769	LOFTEE-HC;SpliceAI-0.8	0.001	5.69684e-07	4.9628e-07	8.00561e-05	0.107008	0.0212835
chr4:105236218:CT:C	ENSG00000168769	LOFTEE-HC;SpliceAI-0.8	0.01	5.69684e-07	4.9628e-07	8.00561e-05	0.107008	0.0212835
chr4:105236218:CT:C	ENSG00000168769	LOFTEE-HC;SpliceAI-0.8;AlphaMissense-0.564	0.0001	3.22032e-09	3.24625e-08	2.3936e-07	0.101069	0.0182843
chr4:105236218:CT:C	ENSG00000168769	LOFTEE-HC;SpliceAI-0.8;AlphaMissense-0.564	0.001	6.49144e-09	3.7453e-08	2.01205e-07	0.0959543	0.0174384
chr4:105236218:CT:C	ENSG00000168769	LOFTEE-HC;SpliceAI-0.8;AlphaMissense-0.564	0.01	6.49144e-09	3.7453e-08	2.01205e-07	0.0959543	0.0174384
chr4:105236218:CT:C	ENSG00000168769	Cauchy		1.44035e-08	9.96174e-08	5.90917e-07
chr4:105236218:CTT:C	ENSG00000168769	AlphaMissense-0.564	0.0001	3.12667e-06	1.49505e-05	2.67707e-06	0.11346	0.0262068
chr4:105236218:CTT:C	ENSG00000168769	AlphaMissense-0.564	0.001	3.14882e-06	6.95968e-05	2.85044e-06	0.0993508	0.0249772
chr4:105236218:CTT:C	ENSG00000168769	AlphaMissense-0.564	0.01	3.14882e-06	6.95968e-05	2.85044e-06	0.0993508	0.0249772
chr4:105236218:CTT:C	ENSG00000168769	LOFTEE-HC;SpliceAI-0.8	0.0001	5.69882e-07	5.00385e-07	8.05625e-05	0.106968	0.0212821
chr4:105236218:CTT:C	ENSG00000168769	LOFTEE-HC;SpliceAI-0.8	0.001	5.69882e-07	5.00385e-07	8.05625e-05	0.106968	0.0212821
chr4:105236218:CTT:C	ENSG00000168769	LOFTEE-HC;SpliceAI-0.8	0.01	5.69882e-07	5.00385e-07	8.05625e-05	0.106968	0.0212821
chr4:105236218:CTT:C	ENSG00000168769	LOFTEE-HC;SpliceAI-0.8;AlphaMissense-0.564	0.0001	3.22083e-09	3.27917e-08	2.40216e-07	0.101046	0.0182862
chr4:105236218:CTT:C	ENSG00000168769	LOFTEE-HC;SpliceAI-0.8;AlphaMissense-0.564	0.001	6.50228e-09	3.77577e-08	2.02772e-07	0.0959335	0.0174392
chr4:105236218:CTT:C	ENSG00000168769	LOFTEE-HC;SpliceAI-0.8;AlphaMissense-0.564	0.01	6.50228e-09	3.77577e-08	2.02772e-07	0.0959335	0.0174392
chr4:105236218:CTT:C	ENSG00000168769	Cauchy		1.44166e-08	1.00496e-07	5.94506e-07
chr4:105236222:T:TA	ENSG00000168769	AlphaMissense-0.564	0.0001	3.12667e-06	1.49505e-05	2.67707e-06	0.11346	0.0262068
chr4:105236222:T:TA	ENSG00000168769	AlphaMissense-0.564	0.001	3.14882e-06	6.95968e-05	2.85044e-06	0.0993508	0.0249772
chr4:105236222:T:TA	ENSG00000168769	AlphaMissense-0.564	0.01	3.14882e-06	6.95968e-05	2.85044e-06	0.0993508	0.0249772
chr4:105236222:T:TA	ENSG00000168769	LOFTEE-HC;SpliceAI-0.8	0.0001	5.69882e-07	5.00385e-07	8.05625e-05	0.106968	0.0212821
chr4:105236222:T:TA	ENSG00000168769	LOFTEE-HC;SpliceAI-0.8	0.001	5.69882e-07	5.00385e-07	8.05625e-05	0.106968	0.0212821
chr4:105236222:T:TA	ENSG00000168769	LOFTEE-HC;SpliceAI-0.8	0.01	5.69882e-07	5.00385e-07	8.05625e-05	0.106968	0.0212821
chr4:105236222:T:TA	ENSG00000168769	LOFTEE-HC;SpliceAI-0.8;AlphaMissense-0.564	0.0001	3.22083e-09	3.27917e-08	2.40216e-07	0.101046	0.0182862
chr4:105236222:T:TA	ENSG00000168769	LOFTEE-HC;SpliceAI-0.8;AlphaMissense-0.564	0.001	6.50228e-09	3.77577e-08	2.02772e-07	0.0959335	0.0174392
chr4:105236222:T:TA	ENSG00000168769	LOFTEE-HC;SpliceAI-0.8;AlphaMissense-0.564	0.01	6.50228e-09	3.77577e-08	2.02772e-07	0.0959335	0.0174392
chr4:105236222:T:TA	ENSG00000168769	Cauchy		1.44166e-08	1.00496e-07	5.94506e-07
chr4:105236227:A:AC	ENSG00000168769	AlphaMissense-0.564	0.0001	3.12667e-06	1.49505e-05	2.67707e-06	0.11346	0.0262068
chr4:105236227:A:AC	ENSG00000168769	AlphaMissense-0.564	0.001	3.14882e-06	6.95968e-05	2.85044e-06	0.0993508	0.0249772
chr4:105236227:A:AC	ENSG00000168769	AlphaMissense-0.564	0.01	3.14882e-06	6.95968e-05	2.85044e-06	0.0993508	0.0249772
chr4:105236227:A:AC	ENSG00000168769	LOFTEE-HC;SpliceAI-0.8	0.0001	5.68189e-07	4.60782e-07	7.55689e-05	0.107393	0.0212998
chr4:105236227:A:AC	ENSG00000168769	LOFTEE-HC;SpliceAI-0.8	0.001	5.68189e-07	4.60782e-07	7.55689e-05	0.107393	0.0212998
chr4:105236227:A:AC	ENSG00000168769	LOFTEE-HC;SpliceAI-0.8	0.01	5.68189e-07	4.60782e-07	7.55689e-05	0.107393	0.0212998
chr4:105236227:A:AC	ENSG00000168769	LOFTEE-HC;SpliceAI-0.8;AlphaMissense-0.564	0.0001	3.28297e-09	2.48051e-08	2.26772e-07	0.101281	0.0181681
chr4:105236227:A:AC	ENSG00000168769	LOFTEE-HC;SpliceAI-0.8;AlphaMissense-0.564	0.001	6.43536e-09	3.6427e-08	1.89558e-07	0.096152	0.0174588
chr4:105236227:A:AC	ENSG00000168769	LOFTEE-HC;SpliceAI-0.8;AlphaMissense-0.564	0.01	6.43536e-09	3.6427e-08	1.89558e-07	0.096152	0.0174588
chr4:105236227:A:AC	ENSG00000168769	Cauchy		1.44783e-08	8.83869e-08	5.5986e-07
chr4:105236227:AC:A	ENSG00000168769	AlphaMissense-0.564	0.0001	3.12667e-06	1.49505e-05	2.67707e-06	0.11346	0.0262068
chr4:105236227:AC:A	ENSG00000168769	AlphaMissense-0.564	0.001	3.14882e-06	6.95968e-05	2.85044e-06	0.0993508	0.0249772
chr4:105236227:AC:A	ENSG00000168769	AlphaMissense-0.564	0.01	3.14882e-06	6.95968e-05	2.85044e-06	0.0993508	0.0249772
chr4:105236227:AC:A	ENSG00000168769	LOFTEE-HC;SpliceAI-0.8	0.0001	5.69557e-07	4.93607e-07	7.96409e-05	0.107045	0.0212865
chr4:105236227:AC:A	ENSG00000168769	LOFTEE-HC;SpliceAI-0.8	0.001	5.69557e-07	4.93607e-07	7.96409e-05	0.107045	0.0212865
chr4:105236227:AC:A	ENSG00000168769	LOFTEE-HC;SpliceAI-0.8	0.01	5.69557e-07	4.93607e-07	7.96409e-05	0.107045	0.0212865
chr4:105236227:AC:A	ENSG00000168769	LOFTEE-HC;SpliceAI-0.8;AlphaMissense-0.564	0.0001	3.2352e-09	3.2205e-08	2.3809e-07	0.10109	0.0182835
chr4:105236227:AC:A	ENSG00000168769	LOFTEE-HC;SpliceAI-0.8;AlphaMissense-0.564	0.001	6.48381e-09	3.74353e-08	2.00892e-07	0.0959737	0.0174417
chr4:105236227:AC:A	ENSG00000168769	LOFTEE-HC;SpliceAI-0.8;AlphaMissense-0.564	0.01	6.48381e-09	3.74353e-08	2.00892e-07	0.0959737	0.0174417
chr4:105236227:AC:A	ENSG00000168769	Cauchy		1.44281e-08	9.9283e-08	5.89447e-07
chr4:105236228:C:T	ENSG00000168769	AlphaMissense-0.564	0.0001	3.12667e-06	1.49505e-05	2.67707e-06	0.11346	0.0262068
chr4:105236228:C:T	ENSG00000168769	AlphaMissense-0.564	0.001	3.14882e-06	6.95968e-05	2.85044e-06	0.0993508	0.0249772
chr4:105236228:C:T	ENSG00000168769	AlphaMissense-0.564	0.01	3.14882e-06	6.95968e-05	2.85044e-06	0.0993508	0.0249772
chr4:105236228:C:T	ENSG00000168769	LOFTEE-HC;SpliceAI-0.8	0.0001	5.69882e-07	5.00385e-07	8.05625e-05	0.106968	0.0212821
chr4:105236228:C:T	ENSG00000168769	LOFTEE-HC;SpliceAI-0.8	0.001	5.69882e-07	5.00385e-07	8.05625e-05	0.106968	0.0212821
chr4:105236228:C:T	ENSG00000168769	LOFTEE-HC;SpliceAI-0.8	0.01	5.69882e-07	5.00385e-07	8.05625e-05	0.106968	0.0212821
chr4:105236228:C:T	ENSG00000168769	LOFTEE-HC;SpliceAI-0.8;AlphaMissense-0.564	0.0001	3.22083e-09	3.27917e-08	2.40216e-07	0.101046	0.0182862
chr4:105236228:C:T	ENSG00000168769	LOFTEE-HC;SpliceAI-0.8;AlphaMissense-0.564	0.001	6.50228e-09	3.77577e-08	2.02772e-07	0.0959335	0.0174392
chr4:105236228:C:T	ENSG00000168769	LOFTEE-HC;SpliceAI-0.8;AlphaMissense-0.564	0.01	6.50228e-09	3.77577e-08	2.02772e-07	0.0959335	0.0174392
chr4:105236228:C:T	ENSG00000168769	Cauchy		1.44166e-08	1.00496e-07	5.94506e-07
chr4:105236231:C:T	ENSG00000168769	AlphaMissense-0.564	0.0001	3.12667e-06	1.49505e-05	2.67707e-06	0.11346	0.0262068
chr4:105236231:C:T	ENSG00000168769	AlphaMissense-0.564	0.001	3.14882e-06	6.95968e-05	2.85044e-06	0.0993508	0.0249772
chr4:105236231:C:T	ENSG00000168769	AlphaMissense-0.564	0.01	3.14882e-06	6.95968e-05	2.85044e-06	0.0993508	0.0249772
chr4:105236231:C:T	ENSG00000168769	LOFTEE-HC;SpliceAI-0.8	0.0001	5.69882e-07	5.00385e-07	8.05625e-05	0.106968	0.0212821
chr4:105236231:C:T	ENSG00000168769	LOFTEE-HC;SpliceAI-0.8	0.001	5.69882e-07	5.00385e-07	8.05625e-05	0.106968	0.0212821
chr4:105236231:C:T	ENSG00000168769	LOFTEE-HC;SpliceAI-0.8	0.01	5.69882e-07	5.00385e-07	8.05625e-05	0.106968	0.0212821
chr4:105236231:C:T	ENSG00000168769	LOFTEE-HC;SpliceAI-0.8;AlphaMissense-0.564	0.0001	3.22083e-09	3.27917e-08	2.40216e-07	0.101046	0.0182862
chr4:105236231:C:T	ENSG00000168769	LOFTEE-HC;SpliceAI-0.8;AlphaMissense-0.564	0.001	6.50228e-09	3.77577e-08	2.02772e-07	0.0959335	0.0174392
chr4:105236231:C:T	ENSG00000168769	LOFTEE-HC;SpliceAI-0.8;AlphaMissense-0.564	0.01	6.50228e-09	3.77577e-08	2.02772e-07	0.0959335	0.0174392
chr4:105236231:C:T	ENSG00000168769	Cauchy		1.44166e-08	1.00496e-07	5.94506e-07
chr4:105236246:TC:T	ENSG00000168769	AlphaMissense-0.564	0.0001	3.12667e-06	1.49505e-05	2.67707e-06	0.11346	0.0262068
chr4:105236246:TC:T	ENSG00000168769	AlphaMissense-0.564	0.001	3.14882e-06	6.95968e-05	2.85044e-06	0.0993508	0.0249772
chr4:105236246:TC:T	ENSG00000168769	AlphaMissense-0.564	0.01	3.14882e-06	6.95968e-05	2.85044e-06	0.0993508	0.0249772
chr4:105236246:TC:T	ENSG00000168769	LOFTEE-HC;SpliceAI-0.8	0.0001	5.69331e-07	4.8853e-07	7.90248e-05	0.107097	0.0212883
chr4:105236246:TC:T	ENSG00000168769	LOFTEE-HC;SpliceAI-0.8	0.001	5.69331e-07	4.8853e-07	7.90248e-05	0.107097	0.0212883
chr4:105236246:TC:T	ENSG00000168769	LOFTEE-HC;SpliceAI-0.8	0.01	5.69331e-07	4.8853e-07	7.90248e-05	0.107097	0.0212883
chr4:105236246:TC:T	ENSG00000168769	LOFTEE-HC;SpliceAI-0.8;AlphaMissense-0.564	0.0001	3.23443e-09	3.0221e-08	2.36121e-07	0.101118	0.0182518
chr4:105236246:TC:T	ENSG00000168769	LOFTEE-HC;SpliceAI-0.8;AlphaMissense-0.564	0.001	6.47278e-09	3.74054e-08	1.99018e-07	0.096	0.017446
chr4:105236246:TC:T	ENSG00000168769	LOFTEE-HC;SpliceAI-0.8;AlphaMissense-0.564	0.01	6.47278e-09	3.74054e-08	1.99018e-07	0.096	0.017446
chr4:105236246:TC:T	ENSG00000168769	Cauchy		1.44142e-08	9.69888e-08	5.84507e-07
chr4:105236247:C:T	ENSG00000168769	AlphaMissense-0.564	0.0001	3.12667e-06	1.49505e-05	2.67707e-06	0.11346	0.0262068
chr4:105236247:C:T	ENSG00000168769	AlphaMissense-0.564	0.001	3.14882e-06	6.95968e-05	2.85044e-06	0.0993508	0.0249772
chr4:105236247:C:T	ENSG00000168769	AlphaMissense-0.564	0.01	3.14882e-06	6.95968e-05	2.85044e-06	0.0993508	0.0249772
chr4:105236247:C:T	ENSG00000168769	LOFTEE-HC;SpliceAI-0.8	0.0001	3.1634e-06	2.70488e-06	0.000349704	0.102533	0.0218525
chr4:105236247:C:T	ENSG00000168769	LOFTEE-HC;SpliceAI-0.8	0.001	3.1634e-06	2.70488e-06	0.000349704	0.102533	0.0218525
chr4:105236247:C:T	ENSG00000168769	LOFTEE-HC;SpliceAI-0.8	0.01	3.1634e-06	2.70488e-06	0.000349704	0.102533	0.0218525
chr4:105236247:C:T	ENSG00000168769	LOFTEE-HC;SpliceAI-0.8;AlphaMissense-0.564	0.0001	1.34766e-08	1.29857e-08	1.27403e-06	0.0981296	0.0172573
chr4:105236247:C:T	ENSG00000168769	LOFTEE-HC;SpliceAI-0.8;AlphaMissense-0.564	0.001	6.27248e-08	6.63616e-08	1.15591e-06	0.0930336	0.017226
chr4:105236247:C:T	ENSG00000168769	LOFTEE-HC;SpliceAI-0.8;AlphaMissense-0.564	0.01	6.27248e-08	6.63616e-08	1.15591e-06	0.0930336	0.017226
chr4:105236247:C:T	ENSG00000168769	Cauchy		8.33399e-08	8.30638e-08	2.50076e-06
chr4:105236250:C:T	ENSG00000168769	AlphaMissense-0.564	0.0001	3.12667e-06	1.49505e-05	2.67707e-06	0.11346	0.0262068
chr4:105236250:C:T	ENSG00000168769	AlphaMissense-0.564	0.001	3.14882e-06	6.95968e-05	2.85044e-06	0.0993508	0.0249772
chr4:105236250:C:T	ENSG00000168769	AlphaMissense-0.564	0.01	3.14882e-06	6.95968e-05	2.85044e-06	0.0993508	0.0249772
chr4:105236250:C:T	ENSG00000168769	LOFTEE-HC;SpliceAI-0.8	0.0001	5.69265e-07	4.87096e-07	7.88066e-05	0.107116	0.0212899
chr4:105236250:C:T	ENSG00000168769	LOFTEE-HC;SpliceAI-0.8	0.001	5.69265e-07	4.87096e-07	7.88066e-05	0.107116	0.0212899
chr4:105236250:C:T	ENSG00000168769	LOFTEE-HC;SpliceAI-0.8	0.01	5.69265e-07	4.87096e-07	7.88066e-05	0.107116	0.0212899
chr4:105236250:C:T	ENSG00000168769	LOFTEE-HC;SpliceAI-0.8;AlphaMissense-0.564	0.0001	3.23426e-09	3.00873e-08	2.35469e-07	0.101129	0.0182512
chr4:105236250:C:T	ENSG00000168769	LOFTEE-HC;SpliceAI-0.8;AlphaMissense-0.564	0.001	6.46916e-09	3.73952e-08	1.98398e-07	0.0960102	0.0174477
chr4:105236250:C:T	ENSG00000168769	LOFTEE-HC;SpliceAI-0.8;AlphaMissense-0.564	0.01	6.46916e-09	3.73952e-08	1.98398e-07	0.0960102	0.0174477
chr4:105236250:C:T	ENSG00000168769	Cauchy		1.44098e-08	9.68014e-08	5.82868e-07
chr4:105236258:AG:A	ENSG00000168769	AlphaMissense-0.564	0.0001	3.12667e-06	1.49505e-05	2.67707e-06	0.11346	0.0262068
chr4:105236258:AG:A	ENSG00000168769	AlphaMissense-0.564	0.001	3.14882e-06	6.95968e-05	2.85044e-06	0.0993508	0.0249772
chr4:105236258:AG:A	ENSG00000168769	AlphaMissense-0.564	0.01	3.14882e-06	6.95968e-05	2.85044e-06	0.0993508	0.0249772
chr4:105236258:AG:A	ENSG00000168769	LOFTEE-HC;SpliceAI-0.8	0.0001	5.69882e-07	5.00385e-07	8.05625e-05	0.106968	0.0212821
chr4:105236258:AG:A	ENSG00000168769	LOFTEE-HC;SpliceAI-0.8	0.001	5.69882e-07	5.00385e-07	8.05625e-05	0.106968	0.0212821
chr4:105236258:AG:A	ENSG00000168769	LOFTEE-HC;SpliceAI-0.8	0.01	5.69882e-07	5.00385e-07	8.05625e-05	0.106968	0.0212821
chr4:105236258:AG:A	ENSG00000168769	LOFTEE-HC;SpliceAI-0.8;AlphaMissense-0.564	0.0001	3.22083e-09	3.27917e-08	2.40216e-07	0.101046	0.0182862
chr4:105236258:AG:A	ENSG00000168769	LOFTEE-HC;SpliceAI-0.8;AlphaMissense-0.564	0.001	6.50228e-09	3.77577e-08	2.02772e-07	0.0959335	0.0174392
chr4:105236258:AG:A	ENSG00000168769	LOFTEE-HC;SpliceAI-0.8;AlphaMissense-0.564	0.01	6.50228e-09	3.77577e-08	2.02772e-07	0.0959335	0.0174392
chr4:105236258:AG:A	ENSG00000168769	Cauchy		1.44166e-08	1.00496e-07	5.94506e-07
chr4:105236261:A:C	ENSG00000168769	AlphaMissense-0.564	0.0001	3.12667e-06	1.49505e-05	2.67707e-06	0.11346	0.0262068
chr4:105236261:A:C	ENSG00000168769	AlphaMissense-0.564	0.001	3.14882e-06	6.95968e-05	2.85044e-06	0.0993508	0.0249772
chr4:105236261:A:C	ENSG00000168769	AlphaMissense-0.564	0.01	3.14882e-06	6.95968e-05	2.85044e-06	0.0993508	0.0249772
chr4:105236261:A:C	ENSG00000168769	LOFTEE-HC;SpliceAI-0.8	0.0001	5.69882e-07	5.00385e-07	8.05625e-05	0.106968	0.0212821
chr4:105236261:A:C	ENSG00000168769	LOFTEE-HC;SpliceAI-0.8	0.001	5.69882e-07	5.00385e-07	8.05625e-05	0.106968	0.0212821
chr4:105236261:A:C	ENSG00000168769	LOFTEE-HC;SpliceAI-0.8	0.01	5.69882e-07	5.00385e-07	8.05625e-05	0.106968	0.0212821
chr4:105236261:A:C	ENSG00000168769	LOFTEE-HC;SpliceAI-0.8;AlphaMissense-0.564	0.0001	3.22083e-09	3.27917e-08	2.40216e-07	0.101046	0.0182862
chr4:105236261:A:C	ENSG00000168769	LOFTEE-HC;SpliceAI-0.8;AlphaMissense-0.564	0.001	6.50228e-09	3.77577e-08	2.02772e-07	0.0959335	0.0174392
chr4:105236261:A:C	ENSG00000168769	LOFTEE-HC;SpliceAI-0.8;AlphaMissense-0.564	0.01	6.50228e-09	3.77577e-08	2.02772e-07	0.0959335	0.0174392
chr4:105236261:A:C	ENSG00000168769	Cauchy		1.44166e-08	1.00496e-07	5.94506e-07
chr4:105236263:CA:C	ENSG00000168769	AlphaMissense-0.564	0.0001	3.12667e-06	1.49505e-05	2.67707e-06	0.11346	0.0262068
chr4:105236263:CA:C	ENSG00000168769	AlphaMissense-0.564	0.001	3.14882e-06	6.95968e-05	2.85044e-06	0.0993508	0.0249772
chr4:105236263:CA:C	ENSG00000168769	AlphaMissense-0.564	0.01	3.14882e-06	6.95968e-05	2.85044e-06	0.0993508	0.0249772
chr4:105236263:CA:C	ENSG00000168769	LOFTEE-HC;SpliceAI-0.8	0.0001	5.69591e-07	4.94357e-07	7.97538e-05	0.107035	0.0212857
chr4:105236263:CA:C	ENSG00000168769	LOFTEE-HC;SpliceAI-0.8	0.001	5.69591e-07	4.94357e-07	7.97538e-05	0.107035	0.0212857
chr4:105236263:CA:C	ENSG00000168769	LOFTEE-HC;SpliceAI-0.8	0.01	5.69591e-07	4.94357e-07	7.97538e-05	0.107035	0.0212857
chr4:105236263:CA:C	ENSG00000168769	LOFTEE-HC;SpliceAI-0.8;AlphaMissense-0.564	0.0001	3.2353e-09	3.22796e-08	2.38443e-07	0.101083	0.0182837
chr4:105236263:CA:C	ENSG00000168769	LOFTEE-HC;SpliceAI-0.8;AlphaMissense-0.564	0.001	6.48588e-09	3.74404e-08	2.00335e-07	0.095968	0.0174408
chr4:105236263:CA:C	ENSG00000168769	LOFTEE-HC;SpliceAI-0.8;AlphaMissense-0.564	0.01	6.48588e-09	3.74404e-08	2.00335e-07	0.095968	0.0174408
chr4:105236263:CA:C	ENSG00000168769	Cauchy		1.44306e-08	9.93799e-08	5.88621e-07
chr4:105236264:AT:A	ENSG00000168769	AlphaMissense-0.564	0.0001	3.12667e-06	1.49505e-05	2.67707e-06	0.11346	0.0262068
chr4:105236264:AT:A	ENSG00000168769	AlphaMissense-0.564	0.001	3.14882e-06	6.95968e-05	2.85044e-06	0.0993508	0.0249772
chr4:105236264:AT:A	ENSG00000168769	AlphaMissense-0.564	0.01	3.14882e-06	6.95968e-05	2.85044e-06	0.0993508	0.0249772
chr4:105236264:AT:A	ENSG00000168769	LOFTEE-HC;SpliceAI-0.8	0.0001	5.69331e-07	4.88544e-07	7.9027e-05	0.107096	0.0212882
chr4:105236264:AT:A	ENSG00000168769	LOFTEE-HC;SpliceAI-0.8	0.001	5.69331e-07	4.88544e-07	7.9027e-05	0.107096	0.0212882
chr4:105236264:AT:A	ENSG00000168769	LOFTEE-HC;SpliceAI-0.8	0.01	5.69331e-07	4.88544e-07	7.9027e-05	0.107096	0.0212882
chr4:105236264:AT:A	ENSG00000168769	LOFTEE-HC;SpliceAI-0.8;AlphaMissense-0.564	0.0001	3.23442e-09	3.02198e-08	2.36125e-07	0.101117	0.0182517
chr4:105236264:AT:A	ENSG00000168769	LOFTEE-HC;SpliceAI-0.8;AlphaMissense-0.564	0.001	6.47285e-09	3.74057e-08	1.99027e-07	0.0959995	0.017446
chr4:105236264:AT:A	ENSG00000168769	LOFTEE-HC;SpliceAI-0.8;AlphaMissense-0.564	0.01	6.47285e-09	3.74057e-08	1.99027e-07	0.0959995	0.017446
chr4:105236264:AT:A	ENSG00000168769	Cauchy		1.44143e-08	9.6988e-08	5.84527e-07
chr4:105236267:C:T	ENSG00000168769	AlphaMissense-0.564	0.0001	3.12667e-06	1.49505e-05	2.67707e-06	0.11346	0.0262068
chr4:105236267:C:T	ENSG00000168769	AlphaMissense-0.564	0.001	3.14882e-06	6.95968e-05	2.85044e-06	0.0993508	0.0249772
chr4:105236267:C:T	ENSG00000168769	AlphaMissense-0.564	0.01	3.14882e-06	6.95968e-05	2.85044e-06	0.0993508	0.0249772
chr4:105236267:C:T	ENSG00000168769	LOFTEE-HC;SpliceAI-0.8	0.0001	5.69882e-07	5.00385e-07	8.05625e-05	0.106968	0.0212821
chr4:105236267:C:T	ENSG00000168769	LOFTEE-HC;SpliceAI-0.8	0.001	5.69882e-07	5.00385e-07	8.05625e-05	0.106968	0.0212821
chr4:105236267:C:T	ENSG00000168769	LOFTEE-HC;SpliceAI-0.8	0.01	5.69882e-07	5.00385e-07	8.05625e-05	0.106968	0.0212821
chr4:105236267:C:T	ENSG00000168769	LOFTEE-HC;SpliceAI-0.8;AlphaMissense-0.564	0.0001	3.22083e-09	3.27917e-08	2.40216e-07	0.101046	0.0182862
chr4:105236267:C:T	ENSG00000168769	LOFTEE-HC;SpliceAI-0.8;AlphaMissense-0.564	0.001	6.50228e-09	3.77577e-08	2.02772e-07	0.0959335	0.0174392
chr4:105236267:C:T	ENSG00000168769	LOFTEE-HC;SpliceAI-0.8;AlphaMissense-0.564	0.01	6.50228e-09	3.77577e-08	2.02772e-07	0.0959335	0.0174392
chr4:105236267:C:T	ENSG00000168769	Cauchy		1.44166e-08	1.00496e-07	5.94506e-07
chr4:105236267:CTT:C	ENSG00000168769	AlphaMissense-0.564	0.0001	3.12667e-06	1.49505e-05	2.67707e-06	0.11346	0.0262068
chr4:105236267:CTT:C	ENSG00000168769	AlphaMissense-0.564	0.001	3.14882e-06	6.95968e-05	2.85044e-06	0.0993508	0.0249772
chr4:105236267:CTT:C	ENSG00000168769	AlphaMissense-0.564	0.01	3.14882e-06	6.95968e-05	2.85044e-06	0.0993508	0.0249772
chr4:105236267:CTT:C	ENSG00000168769	LOFTEE-HC;SpliceAI-0.8	0.0001	5.69667e-07	4.95927e-07	8.00013e-05	0.107013	0.0212839
chr4:105236267:CTT:C	ENSG00000168769	LOFTEE-HC;SpliceAI-0.8	0.001	5.69667e-07	4.95927e-07	8.00013e-05	0.107013	0.0212839
chr4:105236267:CTT:C	ENSG00000168769	LOFTEE-HC;SpliceAI-0.8	0.01	5.69667e-07	4.95927e-07	8.00013e-05	0.107013	0.0212839
chr4:105236267:CTT:C	ENSG00000168769	LOFTEE-HC;SpliceAI-0.8;AlphaMissense-0.564	0.0001	3.22027e-09	3.2428e-08	2.39191e-07	0.101071	0.0182842
chr4:105236267:CTT:C	ENSG00000168769	LOFTEE-HC;SpliceAI-0.8;AlphaMissense-0.564	0.001	6.49038e-09	3.74507e-08	2.01046e-07	0.0959567	0.0174388
chr4:105236267:CTT:C	ENSG00000168769	LOFTEE-HC;SpliceAI-0.8;AlphaMissense-0.564	0.01	6.49038e-09	3.74507e-08	2.01046e-07	0.0959567	0.0174388
chr4:105236267:CTT:C	ENSG00000168769	Cauchy		1.44023e-08	9.95729e-08	5.90496e-07
chr4:105236274:C:T	ENSG00000168769	AlphaMissense-0.564	0.0001	3.12667e-06	1.49505e-05	2.67707e-06	0.11346	0.0262068
chr4:105236274:C:T	ENSG00000168769	AlphaMissense-0.564	0.001	3.14882e-06	6.95968e-05	2.85044e-06	0.0993508	0.0249772
chr4:105236274:C:T	ENSG00000168769	AlphaMissense-0.564	0.01	3.14882e-06	6.95968e-05	2.85044e-06	0.0993508	0.0249772
chr4:105236274:C:T	ENSG00000168769	LOFTEE-HC;SpliceAI-0.8	0.0001	5.69486e-07	4.92086e-07	7.94025e-05	0.107062	0.0212873
chr4:105236274:C:T	ENSG00000168769	LOFTEE-HC;SpliceAI-0.8	0.001	5.69486e-07	4.92086e-07	7.94025e-05	0.107062	0.0212873
chr4:105236274:C:T	ENSG00000168769	LOFTEE-HC;SpliceAI-0.8	0.01	5.69486e-07	4.92086e-07	7.94025e-05	0.107062	0.0212873
chr4:105236274:C:T	ENSG00000168769	LOFTEE-HC;SpliceAI-0.8;AlphaMissense-0.564	0.0001	3.23475e-09	3.20429e-08	2.37287e-07	0.101098	0.0182821
chr4:105236274:C:T	ENSG00000168769	LOFTEE-HC;SpliceAI-0.8;AlphaMissense-0.564	0.001	6.47923e-09	3.74231e-08	2.00119e-07	0.0959818	0.017443
chr4:105236274:C:T	ENSG00000168769	LOFTEE-HC;SpliceAI-0.8;AlphaMissense-0.564	0.01	6.47923e-09	3.74231e-08	2.00119e-07	0.0959818	0.017443
chr4:105236274:C:T	ENSG00000168769	Cauchy		1.4422e-08	9.90718e-08	5.87416e-07
chr4:105236310:C:T	ENSG00000168769	AlphaMissense-0.564	0.0001	3.12667e-06	1.49505e-05	2.67707e-06	0.11346	0.0262068
chr4:105236310:C:T	ENSG00000168769	AlphaMissense-0.564	0.001	3.14882e-06	6.95968e-05	2.85044e-06	0.0993508	0.0249772
chr4:105236310:C:T	ENSG00000168769	AlphaMissense-0.564	0.01	3.14882e-06	6.95968e-05	2.85044e-06	0.0993508	0.0249772
chr4:105236310:C:T	ENSG00000168769	LOFTEE-HC;SpliceAI-0.8	0.0001	5.69286e-07	4.87633e-07	7.88903e-05	0.107104	0.0212883
chr4:105236310:C:T	ENSG00000168769	LOFTEE-HC;SpliceAI-0.8	0.001	5.69286e-07	4.87633e-07	7.88903e-05	0.107104	0.0212883
chr4:105236310:C:T	ENSG00000168769	LOFTEE-HC;SpliceAI-0.8	0.01	5.69286e-07	4.87633e-07	7.88903e-05	0.107104	0.0212883
chr4:105236310:C:T	ENSG00000168769	LOFTEE-HC;SpliceAI-0.8;AlphaMissense-0.564	0.0001	3.23411e-09	3.01102e-08	2.35617e-07	0.101122	0.0182504
chr4:105236310:C:T	ENSG00000168769	LOFTEE-HC;SpliceAI-0.8;AlphaMissense-0.564	0.001	6.46978e-09	3.73969e-08	1.98536e-07	0.0960038	0.0174466
chr4:105236310:C:T	ENSG00000168769	LOFTEE-HC;SpliceAI-0.8;AlphaMissense-0.564	0.01	6.46978e-09	3.73969e-08	1.98536e-07	0.0960038	0.0174466
chr4:105236310:C:T	ENSG00000168769	Cauchy		1.44102e-08	9.68372e-08	5.83236e-07
chr4:105236312:G:A	ENSG00000168769	AlphaMissense-0.564	0.0001	3.12667e-06	1.49505e-05	2.67707e-06	0.11346	0.0262068
chr4:105236312:G:A	ENSG00000168769	AlphaMissense-0.564	0.001	3.14882e-06	6.95968e-05	2.85044e-06	0.0993508	0.0249772
chr4:105236312:G:A	ENSG00000168769	AlphaMissense-0.564	0.01	3.14882e-06	6.95968e-05	2.85044e-06	0.0993508	0.0249772
chr4:105236312:G:A	ENSG00000168769	LOFTEE-HC;SpliceAI-0.8	0.0001	5.69882e-07	5.00385e-07	8.05625e-05	0.106968	0.0212821
chr4:105236312:G:A	ENSG00000168769	LOFTEE-HC;SpliceAI-0.8	0.001	5.69882e-07	5.00385e-07	8.05625e-05	0.106968	0.0212821
chr4:105236312:G:A	ENSG00000168769	LOFTEE-HC;SpliceAI-0.8	0.01	5.69882e-07	5.00385e-07	8.05625e-05	0.106968	0.0212821
chr4:105236312:G:A	ENSG00000168769	LOFTEE-HC;SpliceAI-0.8;AlphaMissense-0.564	0.0001	3.22083e-09	3.27917e-08	2.40216e-07	0.101046	0.0182862
chr4:105236312:G:A	ENSG00000168769	LOFTEE-HC;SpliceAI-0.8;AlphaMissense-0.564	0.001	6.50228e-09	3.77577e-08	2.02772e-07	0.0959335	0.0174392
chr4:105236312:G:A	ENSG00000168769	LOFTEE-HC;SpliceAI-0.8;AlphaMissense-0.564	0.01	6.50228e-09	3.77577e-08	2.02772e-07	0.0959335	0.0174392
chr4:105236312:G:A	ENSG00000168769	Cauchy		1.44166e-08	1.00496e-07	5.94506e-07
chr4:105236317:C:A	ENSG00000168769	AlphaMissense-0.564	0.0001	3.12667e-06	1.49505e-05	2.67707e-06	0.11346	0.0262068
chr4:105236317:C:A	ENSG00000168769	AlphaMissense-0.564	0.001	3.14882e-06	6.95968e-05	2.85044e-06	0.0993508	0.0249772
chr4:105236317:C:A	ENSG00000168769	AlphaMissense-0.564	0.01	3.14882e-06	6.95968e-05	2.85044e-06	0.0993508	0.0249772
chr4:105236317:C:A	ENSG00000168769	LOFTEE-HC;SpliceAI-0.8	0.0001	5.69518e-07	4.9277e-07	7.95129e-05	0.107057	0.0212875
chr4:105236317:C:A	ENSG00000168769	LOFTEE-HC;SpliceAI-0.8	0.001	5.69518e-07	4.9277e-07	7.95129e-05	0.107057	0.0212875
chr4:105236317:C:A	ENSG00000168769	LOFTEE-HC;SpliceAI-0.8	0.01	5.69518e-07	4.9277e-07	7.95129e-05	0.107057	0.0212875
chr4:105236317:C:A	ENSG00000168769	LOFTEE-HC;SpliceAI-0.8;AlphaMissense-0.564	0.0001	3.23509e-09	3.2126e-08	2.37697e-07	0.101096	0.0182833
chr4:105236317:C:A	ENSG00000168769	LOFTEE-HC;SpliceAI-0.8;AlphaMissense-0.564	0.001	6.48161e-09	3.74298e-08	2.00523e-07	0.0959799	0.0174427
chr4:105236317:C:A	ENSG00000168769	LOFTEE-HC;SpliceAI-0.8;AlphaMissense-0.564	0.01	6.48161e-09	3.74298e-08	2.00523e-07	0.0959799	0.0174427
chr4:105236317:C:A	ENSG00000168769	Cauchy		1.44254e-08	9.91795e-08	5.8847e-07
chr4:105236321:A:G	ENSG00000168769	AlphaMissense-0.564	0.0001	3.12667e-06	1.49505e-05	2.67707e-06	0.11346	0.0262068
chr4:105236321:A:G	ENSG00000168769	AlphaMissense-0.564	0.001	3.14882e-06	6.95968e-05	2.85044e-06	0.0993508	0.0249772
chr4:105236321:A:G	ENSG00000168769	AlphaMissense-0.564	0.01	3.14882e-06	6.95968e-05	2.85044e-06	0.0993508	0.0249772
chr4:105236321:A:G	ENSG00000168769	LOFTEE-HC;SpliceAI-0.8	0.0001	5.69882e-07	5.00385e-07	8.05625e-05	0.106968	0.0212821
chr4:105236321:A:G	ENSG00000168769	LOFTEE-HC;SpliceAI-0.8	0.001	5.69882e-07	5.00385e-07	8.05625e-05	0.106968	0.0212821
chr4:105236321:A:G	ENSG00000168769	LOFTEE-HC;SpliceAI-0.8	0.01	5.69882e-07	5.00385e-07	8.05625e-05	0.106968	0.0212821
chr4:105236321:A:G	ENSG00000168769	LOFTEE-HC;SpliceAI-0.8;AlphaMissense-0.564	0.0001	3.22083e-09	3.27917e-08	2.40216e-07	0.101046	0.0182862
chr4:105236321:A:G	ENSG00000168769	LOFTEE-HC;SpliceAI-0.8;AlphaMissense-0.564	0.001	6.50228e-09	3.77577e-08	2.02772e-07	0.0959335	0.0174392
chr4:105236321:A:G	ENSG00000168769	LOFTEE-HC;SpliceAI-0.8;AlphaMissense-0.564	0.01	6.50228e-09	3.77577e-08	2.02772e-07	0.0959335	0.0174392
chr4:105236321:A:G	ENSG00000168769	Cauchy		1.44166e-08	1.00496e-07	5.94506e-07
chr4:105236323:C:A	ENSG00000168769	AlphaMissense-0.564	0.0001	3.12667e-06	1.49505e-05	2.67707e-06	0.11346	0.0262068
chr4:105236323:C:A	ENSG00000168769	AlphaMissense-0.564	0.001	3.14882e-06	6.95968e-05	2.85044e-06	0.0993508	0.0249772
chr4:105236323:C:A	ENSG00000168769	AlphaMissense-0.564	0.01	3.14882e-06	6.95968e-05	2.85044e-06	0.0993508	0.0249772
chr4:105236323:C:A	ENSG00000168769	LOFTEE-HC;SpliceAI-0.8	0.0001	5.6937e-07	4.89375e-07	7.91548e-05	0.107085	0.0212874
chr4:105236323:C:A	ENSG00000168769	LOFTEE-HC;SpliceAI-0.8	0.001	5.6937e-07	4.89375e-07	7.91548e-05	0.107085	0.0212874
chr4:105236323:C:A	ENSG00000168769	LOFTEE-HC;SpliceAI-0.8	0.01	5.6937e-07	4.89375e-07	7.91548e-05	0.107085	0.0212874
chr4:105236323:C:A	ENSG00000168769	LOFTEE-HC;SpliceAI-0.8;AlphaMissense-0.564	0.0001	3.23454e-09	3.03e-08	2.36513e-07	0.101111	0.0182521
chr4:105236323:C:A	ENSG00000168769	LOFTEE-HC;SpliceAI-0.8;AlphaMissense-0.564	0.001	6.47481e-09	3.74114e-08	1.99391e-07	0.0959938	0.017445
chr4:105236323:C:A	ENSG00000168769	LOFTEE-HC;SpliceAI-0.8;AlphaMissense-0.564	0.01	6.47481e-09	3.74114e-08	1.99391e-07	0.0959938	0.017445
chr4:105236323:C:A	ENSG00000168769	Cauchy		1.44167e-08	9.70991e-08	5.85491e-07
chr4:105236327:C:T	ENSG00000168769	AlphaMissense-0.564	0.0001	3.12667e-06	1.49505e-05	2.67707e-06	0.11346	0.0262068
chr4:105236327:C:T	ENSG00000168769	AlphaMissense-0.564	0.001	3.14882e-06	6.95968e-05	2.85044e-06	0.0993508	0.0249772
chr4:105236327:C:T	ENSG00000168769	AlphaMissense-0.564	0.01	3.14882e-06	6.95968e-05	2.85044e-06	0.0993508	0.0249772
chr4:105236327:C:T	ENSG00000168769	LOFTEE-HC;SpliceAI-0.8	0.0001	5.69882e-07	5.00385e-07	8.05625e-05	0.106968	0.0212821
chr4:105236327:C:T	ENSG00000168769	LOFTEE-HC;SpliceAI-0.8	0.001	5.69882e-07	5.00385e-07	8.05625e-05	0.106968	0.0212821
chr4:105236327:C:T	ENSG00000168769	LOFTEE-HC;SpliceAI-0.8	0.01	5.69882e-07	5.00385e-07	8.05625e-05	0.106968	0.0212821
chr4:105236327:C:T	ENSG00000168769	LOFTEE-HC;SpliceAI-0.8;AlphaMissense-0.564	0.0001	3.22083e-09	3.27917e-08	2.40216e-07	0.101046	0.0182862
chr4:105236327:C:T	ENSG00000168769	LOFTEE-HC;SpliceAI-0.8;AlphaMissense-0.564	0.001	6.50228e-09	3.77577e-08	2.02772e-07	0.0959335	0.0174392
chr4:105236327:C:T	ENSG00000168769	LOFTEE-HC;SpliceAI-0.8;AlphaMissense-0.564	0.01	6.50228e-09	3.77577e-08	2.02772e-07	0.0959335	0.0174392
chr4:105236327:C:T	ENSG00000168769	Cauchy		1.44166e-08	1.00496e-07	5.94506e-07
chr4:105236333:C:T	ENSG00000168769	AlphaMissense-0.564	0.0001	3.12667e-06	1.49505e-05	2.67707e-06	0.11346	0.0262068
chr4:105236333:C:T	ENSG00000168769	AlphaMissense-0.564	0.001	3.14882e-06	6.95968e-05	2.85044e-06	0.0993508	0.0249772
chr4:105236333:C:T	ENSG00000168769	AlphaMissense-0.564	0.01	3.14882e-06	6.95968e-05	2.85044e-06	0.0993508	0.0249772
chr4:105236333:C:T	ENSG00000168769	LOFTEE-HC;SpliceAI-0.8	0.0001	5.69882e-07	5.00385e-07	8.05625e-05	0.106968	0.0212821
chr4:105236333:C:T	ENSG00000168769	LOFTEE-HC;SpliceAI-0.8	0.001	5.69882e-07	5.00385e-07	8.05625e-05	0.106968	0.0212821
chr4:105236333:C:T	ENSG00000168769	LOFTEE-HC;SpliceAI-0.8	0.01	5.69882e-07	5.00385e-07	8.05625e-05	0.106968	0.0212821
chr4:105236333:C:T	ENSG00000168769	LOFTEE-HC;SpliceAI-0.8;AlphaMissense-0.564	0.0001	3.22083e-09	3.27917e-08	2.40216e-07	0.101046	0.0182862
chr4:105236333:C:T	ENSG00000168769	LOFTEE-HC;SpliceAI-0.8;AlphaMissense-0.564	0.001	6.50228e-09	3.77577e-08	2.02772e-07	0.0959335	0.0174392
chr4:105236333:C:T	ENSG00000168769	LOFTEE-HC;SpliceAI-0.8;AlphaMissense-0.564	0.01	6.50228e-09	3.77577e-08	2.02772e-07	0.0959335	0.0174392
chr4:105236333:C:T	ENSG00000168769	Cauchy		1.44166e-08	1.00496e-07	5.94506e-07
chr4:105236334:G:GAGACTCATAAT	ENSG00000168769	AlphaMissense-0.564	0.0001	3.12667e-06	1.49505e-05	2.67707e-06	0.11346	0.0262068
chr4:105236334:G:GAGACTCATAAT	ENSG00000168769	AlphaMissense-0.564	0.001	3.14882e-06	6.95968e-05	2.85044e-06	0.0993508	0.0249772
chr4:105236334:G:GAGACTCATAAT	ENSG00000168769	AlphaMissense-0.564	0.01	3.14882e-06	6.95968e-05	2.85044e-06	0.0993508	0.0249772
chr4:105236334:G:GAGACTCATAAT	ENSG00000168769	LOFTEE-HC;SpliceAI-0.8	0.0001	5.69687e-07	4.96336e-07	8.00677e-05	0.107007	0.0212834
chr4:105236334:G:GAGACTCATAAT	ENSG00000168769	LOFTEE-HC;SpliceAI-0.8	0.001	5.69687e-07	4.96336e-07	8.00677e-05	0.107007	0.0212834
chr4:105236334:G:GAGACTCATAAT	ENSG00000168769	LOFTEE-HC;SpliceAI-0.8	0.01	5.69687e-07	4.96336e-07	8.00677e-05	0.107007	0.0212834
chr4:105236334:G:GAGACTCATAAT	ENSG00000168769	LOFTEE-HC;SpliceAI-0.8;AlphaMissense-0.564	0.0001	3.22033e-09	3.24662e-08	2.39388e-07	0.101068	0.0182843
chr4:105236334:G:GAGACTCATAAT	ENSG00000168769	LOFTEE-HC;SpliceAI-0.8;AlphaMissense-0.564	0.001	6.4916e-09	3.74533e-08	2.01233e-07	0.0959539	0.0174384
chr4:105236334:G:GAGACTCATAAT	ENSG00000168769	LOFTEE-HC;SpliceAI-0.8;AlphaMissense-0.564	0.01	6.4916e-09	3.74533e-08	2.01233e-07	0.0959539	0.0174384
chr4:105236334:G:GAGACTCATAAT	ENSG00000168769	Cauchy		1.44037e-08	9.96225e-08	5.9099e-07
chr4:105236334:G:T	ENSG00000168769	AlphaMissense-0.564	0.0001	3.12667e-06	1.49505e-05	2.67707e-06	0.11346	0.0262068
chr4:105236334:G:T	ENSG00000168769	AlphaMissense-0.564	0.001	3.14882e-06	6.95968e-05	2.85044e-06	0.0993508	0.0249772
chr4:105236334:G:T	ENSG00000168769	AlphaMissense-0.564	0.01	3.14882e-06	6.95968e-05	2.85044e-06	0.0993508	0.0249772
chr4:105236334:G:T	ENSG00000168769	LOFTEE-HC;SpliceAI-0.8	0.0001	5.69491e-07	4.92187e-07	7.94211e-05	0.10706	0.0212872
chr4:105236334:G:T	ENSG00000168769	LOFTEE-HC;SpliceAI-0.8	0.001	5.69491e-07	4.92187e-07	7.94211e-05	0.10706	0.0212872
chr4:105236334:G:T	ENSG00000168769	LOFTEE-HC;SpliceAI-0.8	0.01	5.69491e-07	4.92187e-07	7.94211e-05	0.10706	0.0212872
chr4:105236334:G:T	ENSG00000168769	LOFTEE-HC;SpliceAI-0.8;AlphaMissense-0.564	0.0001	3.23477e-09	3.20515e-08	2.37338e-07	0.101097	0.0182821
chr4:105236334:G:T	ENSG00000168769	LOFTEE-HC;SpliceAI-0.8;AlphaMissense-0.564	0.001	6.47951e-09	3.74239e-08	2.0017e-07	0.0959811	0.0174429
chr4:105236334:G:T	ENSG00000168769	LOFTEE-HC;SpliceAI-0.8;AlphaMissense-0.564	0.01	6.47951e-09	3.74239e-08	2.0017e-07	0.0959811	0.0174429
chr4:105236334:G:T	ENSG00000168769	Cauchy		1.44224e-08	9.90835e-08	5.87548e-07
chr4:105236340:CAT:C	ENSG00000168769	AlphaMissense-0.564	0.0001	3.12667e-06	1.49505e-05	2.67707e-06	0.11346	0.0262068
chr4:105236340:CAT:C	ENSG00000168769	AlphaMissense-0.564	0.001	3.14882e-06	6.95968e-05	2.85044e-06	0.0993508	0.0249772
chr4:105236340:CAT:C	ENSG00000168769	AlphaMissense-0.564	0.01	3.14882e-06	6.95968e-05	2.85044e-06	0.0993508	0.0249772
chr4:105236340:CAT:C	ENSG00000168769	LOFTEE-HC;SpliceAI-0.8	0.0001	5.69014e-07	4.81581e-07	7.81606e-05	0.107171	0.0212914
chr4:105236340:CAT:C	ENSG00000168769	LOFTEE-HC;SpliceAI-0.8	0.001	5.69014e-07	4.81581e-07	7.81606e-05	0.107171	0.0212914
chr4:105236340:CAT:C	ENSG00000168769	LOFTEE-HC;SpliceAI-0.8	0.01	5.69014e-07	4.81581e-07	7.81606e-05	0.107171	0.0212914
chr4:105236340:CAT:C	ENSG00000168769	LOFTEE-HC;SpliceAI-0.8;AlphaMissense-0.564	0.0001	3.2336e-09	2.96474e-08	2.33402e-07	0.101159	0.0182482
chr4:105236340:CAT:C	ENSG00000168769	LOFTEE-HC;SpliceAI-0.8;AlphaMissense-0.564	0.001	6.46067e-09	3.70236e-08	1.96435e-07	0.0960382	0.0174472
chr4:105236340:CAT:C	ENSG00000168769	LOFTEE-HC;SpliceAI-0.8;AlphaMissense-0.564	0.01	6.46067e-09	3.70236e-08	1.96435e-07	0.0960382	0.0174472
chr4:105236340:CAT:C	ENSG00000168769	Cauchy		1.4399e-08	9.5669e-08	5.77682e-07
chr4:105236344:ATG:A	ENSG00000168769	AlphaMissense-0.564	0.0001	3.12667e-06	1.49505e-05	2.67707e-06	0.11346	0.0262068
chr4:105236344:ATG:A	ENSG00000168769	AlphaMissense-0.564	0.001	3.14882e-06	6.95968e-05	2.85044e-06	0.0993508	0.0249772
chr4:105236344:ATG:A	ENSG00000168769	AlphaMissense-0.564	0.01	3.14882e-06	6.95968e-05	2.85044e-06	0.0993508	0.0249772
chr4:105236344:ATG:A	ENSG00000168769	LOFTEE-HC;SpliceAI-0.8	0.0001	5.69678e-07	4.96159e-07	8.00361e-05	0.10701	0.0212837
chr4:105236344:ATG:A	ENSG00000168769	LOFTEE-HC;SpliceAI-0.8	0.001	5.69678e-07	4.96159e-07	8.00361e-05	0.10701	0.0212837
chr4:105236344:ATG:A	ENSG00000168769	LOFTEE-HC;SpliceAI-0.8	0.01	5.69678e-07	4.96159e-07	8.00361e-05	0.10701	0.0212837
chr4:105236344:ATG:A	ENSG00000168769	LOFTEE-HC;SpliceAI-0.8;AlphaMissense-0.564	0.0001	3.2203e-09	3.24509e-08	2.39299e-07	0.101069	0.0182843
chr4:105236344:ATG:A	ENSG00000168769	LOFTEE-HC;SpliceAI-0.8;AlphaMissense-0.564	0.001	6.49108e-09	3.74522e-08	2.01149e-07	0.0959551	0.0174386
chr4:105236344:ATG:A	ENSG00000168769	LOFTEE-HC;SpliceAI-0.8;AlphaMissense-0.564	0.01	6.49108e-09	3.74522e-08	2.01149e-07	0.0959551	0.0174386
chr4:105236344:ATG:A	ENSG00000168769	Cauchy		1.44031e-08	9.96025e-08	5.90767e-07
chr4:105236349:C:T	ENSG00000168769	AlphaMissense-0.564	0.0001	3.12667e-06	1.49505e-05	2.67707e-06	0.11346	0.0262068
chr4:105236349:C:T	ENSG00000168769	AlphaMissense-0.564	0.001	3.14882e-06	6.95968e-05	2.85044e-06	0.0993508	0.0249772
chr4:105236349:C:T	ENSG00000168769	AlphaMissense-0.564	0.01	3.14882e-06	6.95968e-05	2.85044e-06	0.0993508	0.0249772
chr4:105236349:C:T	ENSG00000168769	LOFTEE-HC;SpliceAI-0.8	0.0001	5.69574e-07	4.93978e-07	7.96977e-05	0.107035	0.0212851
chr4:105236349:C:T	ENSG00000168769	LOFTEE-HC;SpliceAI-0.8	0.001	5.69574e-07	4.93978e-07	7.96977e-05	0.107035	0.0212851
chr4:105236349:C:T	ENSG00000168769	LOFTEE-HC;SpliceAI-0.8	0.01	5.69574e-07	4.93978e-07	7.96977e-05	0.107035	0.0212851
chr4:105236349:C:T	ENSG00000168769	LOFTEE-HC;SpliceAI-0.8;AlphaMissense-0.564	0.0001	3.23501e-09	3.22219e-08	2.38184e-07	0.101083	0.0182826
chr4:105236349:C:T	ENSG00000168769	LOFTEE-HC;SpliceAI-0.8;AlphaMissense-0.564	0.001	6.48431e-09	3.74361e-08	2.0008e-07	0.0959679	0.0174407
chr4:105236349:C:T	ENSG00000168769	LOFTEE-HC;SpliceAI-0.8;AlphaMissense-0.564	0.01	6.48431e-09	3.74361e-08	2.0008e-07	0.0959679	0.0174407
chr4:105236349:C:T	ENSG00000168769	Cauchy		1.44282e-08	9.93072e-08	5.87956e-07
chr4:105236349:CA:C	ENSG00000168769	AlphaMissense-0.564	0.0001	3.12667e-06	1.49505e-05	2.67707e-06	0.11346	0.0262068
chr4:105236349:CA:C	ENSG00000168769	AlphaMissense-0.564	0.001	3.14882e-06	6.95968e-05	2.85044e-06	0.0993508	0.0249772
chr4:105236349:CA:C	ENSG00000168769	AlphaMissense-0.564	0.01	3.14882e-06	6.95968e-05	2.85044e-06	0.0993508	0.0249772
chr4:105236349:CA:C	ENSG00000168769	LOFTEE-HC;SpliceAI-0.8	0.0001	5.69728e-07	4.97211e-07	8.01997e-05	0.106995	0.0212825
chr4:105236349:CA:C	ENSG00000168769	LOFTEE-HC;SpliceAI-0.8	0.001	5.69728e-07	4.97211e-07	8.01997e-05	0.106995	0.0212825
chr4:105236349:CA:C	ENSG00000168769	LOFTEE-HC;SpliceAI-0.8	0.01	5.69728e-07	4.97211e-07	8.01997e-05	0.106995	0.0212825
chr4:105236349:CA:C	ENSG00000168769	LOFTEE-HC;SpliceAI-0.8;AlphaMissense-0.564	0.0001	3.22042e-09	3.25511e-08	2.39802e-07	0.101061	0.0182846
chr4:105236349:CA:C	ENSG00000168769	LOFTEE-HC;SpliceAI-0.8;AlphaMissense-0.564	0.001	6.49428e-09	3.7459e-08	2.01627e-07	0.0959474	0.0174373
chr4:105236349:CA:C	ENSG00000168769	LOFTEE-HC;SpliceAI-0.8;AlphaMissense-0.564	0.01	6.49428e-09	3.7459e-08	2.01627e-07	0.0959474	0.0174373
chr4:105236349:CA:C	ENSG00000168769	Cauchy		1.44069e-08	9.97318e-08	5.92026e-07
chr4:105236353:TG:T	ENSG00000168769	AlphaMissense-0.564	0.0001	3.12667e-06	1.49505e-05	2.67707e-06	0.11346	0.0262068
chr4:105236353:TG:T	ENSG00000168769	AlphaMissense-0.564	0.001	3.14882e-06	6.95968e-05	2.85044e-06	0.0993508	0.0249772
chr4:105236353:TG:T	ENSG00000168769	AlphaMissense-0.564	0.01	3.14882e-06	6.95968e-05	2.85044e-06	0.0993508	0.0249772
chr4:105236353:TG:T	ENSG00000168769	LOFTEE-HC;SpliceAI-0.8	0.0001	5.6961e-07	4.94641e-07	7.98016e-05	0.107031	0.0212854
chr4:105236353:TG:T	ENSG00000168769	LOFTEE-HC;SpliceAI-0.8	0.001	5.6961e-07	4.94641e-07	7.98016e-05	0.107031	0.0212854
chr4:105236353:TG:T	ENSG00000168769	LOFTEE-HC;SpliceAI-0.8	0.01	5.6961e-07	4.94641e-07	7.98016e-05	0.107031	0.0212854
chr4:105236353:TG:T	ENSG00000168769	LOFTEE-HC;SpliceAI-0.8;AlphaMissense-0.564	0.0001	3.23535e-09	3.23052e-08	2.38581e-07	0.101081	0.0182838
chr4:105236353:TG:T	ENSG00000168769	LOFTEE-HC;SpliceAI-0.8;AlphaMissense-0.564	0.001	6.48666e-09	3.74423e-08	2.00467e-07	0.0959661	0.0174404
chr4:105236353:TG:T	ENSG00000168769	LOFTEE-HC;SpliceAI-0.8;AlphaMissense-0.564	0.01	6.48666e-09	3.74423e-08	2.00467e-07	0.0959661	0.0174404
chr4:105236353:TG:T	ENSG00000168769	Cauchy		1.44316e-08	9.94135e-08	5.88968e-07
chr4:105236363:G:A	ENSG00000168769	AlphaMissense-0.564	0.0001	3.12667e-06	1.49505e-05	2.67707e-06	0.11346	0.0262068
chr4:105236363:G:A	ENSG00000168769	AlphaMissense-0.564	0.001	3.14882e-06	6.95968e-05	2.85044e-06	0.0993508	0.0249772
chr4:105236363:G:A	ENSG00000168769	AlphaMissense-0.564	0.01	3.14882e-06	6.95968e-05	2.85044e-06	0.0993508	0.0249772
chr4:105236363:G:A	ENSG00000168769	LOFTEE-HC;SpliceAI-0.8	0.0001	5.69882e-07	5.00385e-07	8.05625e-05	0.106968	0.0212821
chr4:105236363:G:A	ENSG00000168769	LOFTEE-HC;SpliceAI-0.8	0.001	5.69882e-07	5.00385e-07	8.05625e-05	0.106968	0.0212821
chr4:105236363:G:A	ENSG00000168769	LOFTEE-HC;SpliceAI-0.8	0.01	5.69882e-07	5.00385e-07	8.05625e-05	0.106968	0.0212821
chr4:105236363:G:A	ENSG00000168769	LOFTEE-HC;SpliceAI-0.8;AlphaMissense-0.564	0.0001	3.22083e-09	3.27917e-08	2.40216e-07	0.101046	0.0182862
chr4:105236363:G:A	ENSG00000168769	LOFTEE-HC;SpliceAI-0.8;AlphaMissense-0.564	0.001	6.50228e-09	3.77577e-08	2.02772e-07	0.0959335	0.0174392
chr4:105236363:G:A	ENSG00000168769	LOFTEE-HC;SpliceAI-0.8;AlphaMissense-0.564	0.01	6.50228e-09	3.77577e-08	2.02772e-07	0.0959335	0.0174392
chr4:105236363:G:A	ENSG00000168769	Cauchy		1.44166e-08	1.00496e-07	5.94506e-07
chr4:105236364:G:T	ENSG00000168769	AlphaMissense-0.564	0.0001	3.12667e-06	1.49505e-05	2.67707e-06	0.11346	0.0262068
chr4:105236364:G:T	ENSG00000168769	AlphaMissense-0.564	0.001	3.14882e-06	6.95968e-05	2.85044e-06	0.0993508	0.0249772
chr4:105236364:G:T	ENSG00000168769	AlphaMissense-0.564	0.01	3.14882e-06	6.95968e-05	2.85044e-06	0.0993508	0.0249772
chr4:105236364:G:T	ENSG00000168769	LOFTEE-HC;SpliceAI-0.8	0.0001	5.6959e-07	4.94329e-07	7.97561e-05	0.107035	0.0212856
chr4:105236364:G:T	ENSG00000168769	LOFTEE-HC;SpliceAI-0.8	0.001	5.6959e-07	4.94329e-07	7.97561e-05	0.107035	0.0212856
chr4:105236364:G:T	ENSG00000168769	LOFTEE-HC;SpliceAI-0.8	0.01	5.6959e-07	4.94329e-07	7.97561e-05	0.107035	0.0212856
chr4:105236364:G:T	ENSG00000168769	LOFTEE-HC;SpliceAI-0.8;AlphaMissense-0.564	0.0001	3.2353e-09	3.22739e-08	2.38436e-07	0.101084	0.0182837
chr4:105236364:G:T	ENSG00000168769	LOFTEE-HC;SpliceAI-0.8;AlphaMissense-0.564	0.001	6.48585e-09	3.74404e-08	2.00335e-07	0.0959682	0.0174408
chr4:105236364:G:T	ENSG00000168769	LOFTEE-HC;SpliceAI-0.8;AlphaMissense-0.564	0.01	6.48585e-09	3.74404e-08	2.00335e-07	0.0959682	0.0174408
chr4:105236364:G:T	ENSG00000168769	Cauchy		1.44306e-08	9.93734e-08	5.88617e-07
chr4:105236370:C:T	ENSG00000168769	AlphaMissense-0.564	0.0001	3.12667e-06	1.49505e-05	2.67707e-06	0.11346	0.0262068
chr4:105236370:C:T	ENSG00000168769	AlphaMissense-0.564	0.001	3.14882e-06	6.95968e-05	2.85044e-06	0.0993508	0.0249772
chr4:105236370:C:T	ENSG00000168769	AlphaMissense-0.564	0.01	3.14882e-06	6.95968e-05	2.85044e-06	0.0993508	0.0249772
chr4:105236370:C:T	ENSG00000168769	LOFTEE-HC;SpliceAI-0.8	0.0001	5.67413e-07	4.41114e-07	7.33161e-05	0.1076	0.0213056
chr4:105236370:C:T	ENSG00000168769	LOFTEE-HC;SpliceAI-0.8	0.001	5.67413e-07	4.41114e-07	7.33161e-05	0.1076	0.0213056
chr4:105236370:C:T	ENSG00000168769	LOFTEE-HC;SpliceAI-0.8	0.01	5.67413e-07	4.41114e-07	7.33161e-05	0.1076	0.0213056
chr4:105236370:C:T	ENSG00000168769	LOFTEE-HC;SpliceAI-0.8;AlphaMissense-0.564	0.0001	6.43053e-09	2.1727e-08	2.2058e-07	0.101396	0.0181141
chr4:105236370:C:T	ENSG00000168769	LOFTEE-HC;SpliceAI-0.8;AlphaMissense-0.564	0.001	3.26987e-09	3.53025e-08	1.83888e-07	0.0962591	0.0174608
chr4:105236370:C:T	ENSG00000168769	LOFTEE-HC;SpliceAI-0.8;AlphaMissense-0.564	0.01	3.26987e-09	3.53025e-08	1.83888e-07	0.0962591	0.0174608
chr4:105236370:C:T	ENSG00000168769	Cauchy		1.1637e-08	8.21351e-08	5.44603e-07
chr4:105236382:CG:C	ENSG00000168769	AlphaMissense-0.564	0.0001	3.12667e-06	1.49505e-05	2.67707e-06	0.11346	0.0262068
chr4:105236382:CG:C	ENSG00000168769	AlphaMissense-0.564	0.001	3.14882e-06	6.95968e-05	2.85044e-06	0.0993508	0.0249772
chr4:105236382:CG:C	ENSG00000168769	AlphaMissense-0.564	0.01	3.14882e-06	6.95968e-05	2.85044e-06	0.0993508	0.0249772
chr4:105236382:CG:C	ENSG00000168769	LOFTEE-HC;SpliceAI-0.8	0.0001	5.6958e-07	4.94105e-07	7.97197e-05	0.107038	0.021286
chr4:105236382:CG:C	ENSG00000168769	LOFTEE-HC;SpliceAI-0.8	0.001	5.6958e-07	4.94105e-07	7.97197e-05	0.107038	0.021286
chr4:105236382:CG:C	ENSG00000168769	LOFTEE-HC;SpliceAI-0.8	0.01	5.6958e-07	4.94105e-07	7.97197e-05	0.107038	0.021286
chr4:105236382:CG:C	ENSG00000168769	LOFTEE-HC;SpliceAI-0.8;AlphaMissense-0.564	0.0001	3.23527e-09	3.22536e-08	2.38332e-07	0.101086	0.0182837
chr4:105236382:CG:C	ENSG00000168769	LOFTEE-HC;SpliceAI-0.8;AlphaMissense-0.564	0.001	6.48517e-09	3.74386e-08	2.0023e-07	0.0959701	0.0174411
chr4:105236382:CG:C	ENSG00000168769	LOFTEE-HC;SpliceAI-0.8;AlphaMissense-0.564	0.01	6.48517e-09	3.74386e-08	2.0023e-07	0.0959701	0.0174411
chr4:105236382:CG:C	ENSG00000168769	Cauchy		1.44298e-08	9.93462e-08	5.88345e-07
chr4:105236391:TC:T	ENSG00000168769	AlphaMissense-0.564	0.0001	3.12667e-06	1.49505e-05	2.67707e-06	0.11346	0.0262068
chr4:105236391:TC:T	ENSG00000168769	AlphaMissense-0.564	0.001	3.14882e-06	6.95968e-05	2.85044e-06	0.0993508	0.0249772
chr4:105236391:TC:T	ENSG00000168769	AlphaMissense-0.564	0.01	3.14882e-06	6.95968e-05	2.85044e-06	0.0993508	0.0249772
chr4:105236391:TC:T	ENSG00000168769	LOFTEE-HC;SpliceAI-0.8	0.0001	5.69112e-07	4.83731e-07	7.83018e-05	0.107158	0.0212925
chr4:105236391:TC:T	ENSG00000168769	LOFTEE-HC;SpliceAI-0.8	0.001	5.69112e-07	4.83731e-07	7.83018e-05	0.107158	0.0212925
chr4:105236391:TC:T	ENSG00000168769	LOFTEE-HC;SpliceAI-0.8	0.01	5.69112e-07	4.83731e-07	7.83018e-05	0.107158	0.0212925
chr4:105236391:TC:T	ENSG00000168769	LOFTEE-HC;SpliceAI-0.8;AlphaMissense-0.564	0.0001	3.23437e-09	3.01702e-08	2.35885e-07	0.101122	0.0182516
chr4:105236391:TC:T	ENSG00000168769	LOFTEE-HC;SpliceAI-0.8;AlphaMissense-0.564	0.001	6.47118e-09	3.74018e-08	1.98798e-07	0.0960036	0.0174466
chr4:105236391:TC:T	ENSG00000168769	LOFTEE-HC;SpliceAI-0.8;AlphaMissense-0.564	0.01	6.47118e-09	3.74018e-08	1.98798e-07	0.0960036	0.0174466
chr4:105236391:TC:T	ENSG00000168769	Cauchy		1.44123e-08	9.68616e-08	5.8391e-07
chr4:105236395:C:CT	ENSG00000168769	AlphaMissense-0.564	0.0001	3.12667e-06	1.49505e-05	2.67707e-06	0.11346	0.0262068
chr4:105236395:C:CT	ENSG00000168769	AlphaMissense-0.564	0.001	3.14882e-06	6.95968e-05	2.85044e-06	0.0993508	0.0249772
chr4:105236395:C:CT	ENSG00000168769	AlphaMissense-0.564	0.01	3.14882e-06	6.95968e-05	2.85044e-06	0.0993508	0.0249772
chr4:105236395:C:CT	ENSG00000168769	LOFTEE-HC;SpliceAI-0.8	0.0001	5.69474e-07	4.91816e-07	7.93677e-05	0.107069	0.0212884
chr4:105236395:C:CT	ENSG00000168769	LOFTEE-HC;SpliceAI-0.8	0.001	5.69474e-07	4.91816e-07	7.93677e-05	0.107069	0.0212884
chr4:105236395:C:CT	ENSG00000168769	LOFTEE-HC;SpliceAI-0.8	0.01	5.69474e-07	4.91816e-07	7.93677e-05	0.107069	0.0212884
chr4:105236395:C:CT	ENSG00000168769	LOFTEE-HC;SpliceAI-0.8;AlphaMissense-0.564	0.0001	3.23492e-09	3.20329e-08	2.37252e-07	0.101103	0.0182829
chr4:105236395:C:CT	ENSG00000168769	LOFTEE-HC;SpliceAI-0.8;AlphaMissense-0.564	0.001	6.47912e-09	3.74232e-08	2.00101e-07	0.0959862	0.0174438
chr4:105236395:C:CT	ENSG00000168769	LOFTEE-HC;SpliceAI-0.8;AlphaMissense-0.564	0.01	6.47912e-09	3.74232e-08	2.00101e-07	0.0959862	0.0174438
chr4:105236395:C:CT	ENSG00000168769	Cauchy		1.44223e-08	9.90577e-08	5.87357e-07
chr4:105236399:T:A	ENSG00000168769	AlphaMissense-0.564	0.0001	3.12667e-06	1.49505e-05	2.67707e-06	0.11346	0.0262068
chr4:105236399:T:A	ENSG00000168769	AlphaMissense-0.564	0.001	3.14882e-06	6.95968e-05	2.85044e-06	0.0993508	0.0249772
chr4:105236399:T:A	ENSG00000168769	AlphaMissense-0.564	0.01	3.14882e-06	6.95968e-05	2.85044e-06	0.0993508	0.0249772
chr4:105236399:T:A	ENSG00000168769	LOFTEE-HC;SpliceAI-0.8	0.0001	5.69563e-07	4.93722e-07	7.96589e-05	0.107044	0.0212864
chr4:105236399:T:A	ENSG00000168769	LOFTEE-HC;SpliceAI-0.8	0.001	5.69563e-07	4.93722e-07	7.96589e-05	0.107044	0.0212864
chr4:105236399:T:A	ENSG00000168769	LOFTEE-HC;SpliceAI-0.8	0.01	5.69563e-07	4.93722e-07	7.96589e-05	0.107044	0.0212864
chr4:105236399:T:A	ENSG00000168769	LOFTEE-HC;SpliceAI-0.8;AlphaMissense-0.564	0.0001	3.23522e-09	3.22143e-08	2.38138e-07	0.101089	0.0182836
chr4:105236399:T:A	ENSG00000168769	LOFTEE-HC;SpliceAI-0.8;AlphaMissense-0.564	0.001	6.4841e-09	3.7436e-08	2.00939e-07	0.0959731	0.0174416
chr4:105236399:T:A	ENSG00000168769	LOFTEE-HC;SpliceAI-0.8;AlphaMissense-0.564	0.01	6.4841e-09	3.7436e-08	2.00939e-07	0.0959731	0.0174416
chr4:105236399:T:A	ENSG00000168769	Cauchy		1.44285e-08	9.92955e-08	5.89569e-07
chr4:105236403:C:T	ENSG00000168769	AlphaMissense-0.564	0.0001	3.12667e-06	1.49505e-05	2.67707e-06	0.11346	0.0262068
chr4:105236403:C:T	ENSG00000168769	AlphaMissense-0.564	0.001	3.14882e-06	6.95968e-05	2.85044e-06	0.0993508	0.0249772
chr4:105236403:C:T	ENSG00000168769	AlphaMissense-0.564	0.01	3.14882e-06	6.95968e-05	2.85044e-06	0.0993508	0.0249772
chr4:105236403:C:T	ENSG00000168769	LOFTEE-HC;SpliceAI-0.8	0.0001	5.69129e-07	4.84125e-07	7.8362e-05	0.107152	0.0212921
chr4:105236403:C:T	ENSG00000168769	LOFTEE-HC;SpliceAI-0.8	0.001	5.69129e-07	4.84125e-07	7.8362e-05	0.107152	0.0212921
chr4:105236403:C:T	ENSG00000168769	LOFTEE-HC;SpliceAI-0.8	0.01	5.69129e-07	4.84125e-07	7.8362e-05	0.107152	0.0212921
chr4:105236403:C:T	ENSG00000168769	LOFTEE-HC;SpliceAI-0.8;AlphaMissense-0.564	0.0001	3.23373e-09	2.97753e-08	2.34013e-07	0.101149	0.0182488
chr4:105236403:C:T	ENSG00000168769	LOFTEE-HC;SpliceAI-0.8;AlphaMissense-0.564	0.001	6.46326e-09	3.70368e-08	1.97014e-07	0.0960287	0.0174457
chr4:105236403:C:T	ENSG00000168769	LOFTEE-HC;SpliceAI-0.8;AlphaMissense-0.564	0.01	6.46326e-09	3.70368e-08	1.97014e-07	0.0960287	0.0174457
chr4:105236403:C:T	ENSG00000168769	Cauchy		1.44021e-08	9.58694e-08	5.79213e-07
chr4:105236415:TC:T	ENSG00000168769	AlphaMissense-0.564	0.0001	3.12667e-06	1.49505e-05	2.67707e-06	0.11346	0.0262068
chr4:105236415:TC:T	ENSG00000168769	AlphaMissense-0.564	0.001	3.14882e-06	6.95968e-05	2.85044e-06	0.0993508	0.0249772
chr4:105236415:TC:T	ENSG00000168769	AlphaMissense-0.564	0.01	3.14882e-06	6.95968e-05	2.85044e-06	0.0993508	0.0249772
chr4:105236415:TC:T	ENSG00000168769	LOFTEE-HC;SpliceAI-0.8	0.0001	5.69649e-07	4.95541e-07	7.99406e-05	0.107019	0.0212844
chr4:105236415:TC:T	ENSG00000168769	LOFTEE-HC;SpliceAI-0.8	0.001	5.69649e-07	4.95541e-07	7.99406e-05	0.107019	0.0212844
chr4:105236415:TC:T	ENSG00000168769	LOFTEE-HC;SpliceAI-0.8	0.01	5.69649e-07	4.95541e-07	7.99406e-05	0.107019	0.0212844
chr4:105236415:TC:T	ENSG00000168769	LOFTEE-HC;SpliceAI-0.8;AlphaMissense-0.564	0.0001	3.22024e-09	3.23922e-08	2.39006e-07	0.101074	0.0182841
chr4:105236415:TC:T	ENSG00000168769	LOFTEE-HC;SpliceAI-0.8;AlphaMissense-0.564	0.001	6.48924e-09	3.74482e-08	2.00869e-07	0.0959597	0.0174394
chr4:105236415:TC:T	ENSG00000168769	LOFTEE-HC;SpliceAI-0.8;AlphaMissense-0.564	0.01	6.48924e-09	3.74482e-08	2.00869e-07	0.0959597	0.0174394
chr4:105236415:TC:T	ENSG00000168769	Cauchy		1.44009e-08	9.95263e-08	5.9003e-07
chr4:105236416:C:A	ENSG00000168769	AlphaMissense-0.564	0.0001	3.12667e-06	1.49505e-05	2.67707e-06	0.11346	0.0262068
chr4:105236416:C:A	ENSG00000168769	AlphaMissense-0.564	0.001	3.14882e-06	6.95968e-05	2.85044e-06	0.0993508	0.0249772
chr4:105236416:C:A	ENSG00000168769	AlphaMissense-0.564	0.01	3.14882e-06	6.95968e-05	2.85044e-06	0.0993508	0.0249772
chr4:105236416:C:A	ENSG00000168769	LOFTEE-HC;SpliceAI-0.8	0.0001	5.6932e-07	4.88301e-07	7.89859e-05	0.1071	0.0212886
chr4:105236416:C:A	ENSG00000168769	LOFTEE-HC;SpliceAI-0.8	0.001	5.6932e-07	4.88301e-07	7.89859e-05	0.1071	0.0212886
chr4:105236416:C:A	ENSG00000168769	LOFTEE-HC;SpliceAI-0.8	0.01	5.6932e-07	4.88301e-07	7.89859e-05	0.1071	0.0212886
chr4:105236416:C:A	ENSG00000168769	LOFTEE-HC;SpliceAI-0.8;AlphaMissense-0.564	0.0001	3.23439e-09	3.02005e-08	2.36009e-07	0.101119	0.0182517
chr4:105236416:C:A	ENSG00000168769	LOFTEE-HC;SpliceAI-0.8;AlphaMissense-0.564	0.001	6.47224e-09	3.74038e-08	1.9891e-07	0.0960016	0.0174463
chr4:105236416:C:A	ENSG00000168769	LOFTEE-HC;SpliceAI-0.8;AlphaMissense-0.564	0.01	6.47224e-09	3.74038e-08	1.9891e-07	0.0960016	0.0174463
chr4:105236416:C:A	ENSG00000168769	Cauchy		1.44135e-08	9.69599e-08	5.84223e-07
chr4:105236416:C:G	ENSG00000168769	AlphaMissense-0.564	0.0001	3.12667e-06	1.49505e-05	2.67707e-06	0.11346	0.0262068
chr4:105236416:C:G	ENSG00000168769	AlphaMissense-0.564	0.001	3.14882e-06	6.95968e-05	2.85044e-06	0.0993508	0.0249772
chr4:105236416:C:G	ENSG00000168769	AlphaMissense-0.564	0.01	3.14882e-06	6.95968e-05	2.85044e-06	0.0993508	0.0249772
chr4:105236416:C:G	ENSG00000168769	LOFTEE-HC;SpliceAI-0.8	0.0001	5.69622e-07	4.94901e-07	7.98408e-05	0.107027	0.0212851
chr4:105236416:C:G	ENSG00000168769	LOFTEE-HC;SpliceAI-0.8	0.001	5.69622e-07	4.94901e-07	7.98408e-05	0.107027	0.0212851
chr4:105236416:C:G	ENSG00000168769	LOFTEE-HC;SpliceAI-0.8	0.01	5.69622e-07	4.94901e-07	7.98408e-05	0.107027	0.0212851
chr4:105236416:C:G	ENSG00000168769	LOFTEE-HC;SpliceAI-0.8;AlphaMissense-0.564	0.0001	3.23538e-09	3.23315e-08	2.38706e-07	0.101079	0.0182839
chr4:105236416:C:G	ENSG00000168769	LOFTEE-HC;SpliceAI-0.8;AlphaMissense-0.564	0.001	6.48741e-09	3.7444e-08	2.00585e-07	0.0959641	0.0174401
chr4:105236416:C:G	ENSG00000168769	LOFTEE-HC;SpliceAI-0.8;AlphaMissense-0.564	0.01	6.48741e-09	3.7444e-08	2.00585e-07	0.0959641	0.0174401
chr4:105236416:C:G	ENSG00000168769	Cauchy		1.44325e-08	9.94474e-08	5.89281e-07
chr4:105236421:GC:G	ENSG00000168769	AlphaMissense-0.564	0.0001	3.12667e-06	1.49505e-05	2.67707e-06	0.11346	0.0262068
chr4:105236421:GC:G	ENSG00000168769	AlphaMissense-0.564	0.001	3.14882e-06	6.95968e-05	2.85044e-06	0.0993508	0.0249772
chr4:105236421:GC:G	ENSG00000168769	AlphaMissense-0.564	0.01	3.14882e-06	6.95968e-05	2.85044e-06	0.0993508	0.0249772
chr4:105236421:GC:G	ENSG00000168769	LOFTEE-HC;SpliceAI-0.8	0.0001	5.6961e-07	4.94635e-07	7.98014e-05	0.107031	0.0212854
chr4:105236421:GC:G	ENSG00000168769	LOFTEE-HC;SpliceAI-0.8	0.001	5.6961e-07	4.94635e-07	7.98014e-05	0.107031	0.0212854
chr4:105236421:GC:G	ENSG00000168769	LOFTEE-HC;SpliceAI-0.8	0.01	5.6961e-07	4.94635e-07	7.98014e-05	0.107031	0.0212854
chr4:105236421:GC:G	ENSG00000168769	LOFTEE-HC;SpliceAI-0.8;AlphaMissense-0.564	0.0001	3.23535e-09	3.23046e-08	2.3858e-07	0.101082	0.0182838
chr4:105236421:GC:G	ENSG00000168769	LOFTEE-HC;SpliceAI-0.8;AlphaMissense-0.564	0.001	6.48666e-09	3.74422e-08	2.00467e-07	0.0959662	0.0174404
chr4:105236421:GC:G	ENSG00000168769	LOFTEE-HC;SpliceAI-0.8;AlphaMissense-0.564	0.01	6.48666e-09	3.74422e-08	2.00467e-07	0.0959662	0.0174404
chr4:105236421:GC:G	ENSG00000168769	Cauchy		1.44316e-08	9.94127e-08	5.88968e-07
chr4:105236426:C:A	ENSG00000168769	AlphaMissense-0.564	0.0001	3.12667e-06	1.49505e-05	2.67707e-06	0.11346	0.0262068
chr4:105236426:C:A	ENSG00000168769	AlphaMissense-0.564	0.001	3.14882e-06	6.95968e-05	2.85044e-06	0.0993508	0.0249772
chr4:105236426:C:A	ENSG00000168769	AlphaMissense-0.564	0.01	3.14882e-06	6.95968e-05	2.85044e-06	0.0993508	0.0249772
chr4:105236426:C:A	ENSG00000168769	LOFTEE-HC;SpliceAI-0.8	0.0001	5.69882e-07	5.00385e-07	8.05625e-05	0.106968	0.0212821
chr4:105236426:C:A	ENSG00000168769	LOFTEE-HC;SpliceAI-0.8	0.001	5.69882e-07	5.00385e-07	8.05625e-05	0.106968	0.0212821
chr4:105236426:C:A	ENSG00000168769	LOFTEE-HC;SpliceAI-0.8	0.01	5.69882e-07	5.00385e-07	8.05625e-05	0.106968	0.0212821
chr4:105236426:C:A	ENSG00000168769	LOFTEE-HC;SpliceAI-0.8;AlphaMissense-0.564	0.0001	3.22083e-09	3.27917e-08	2.40216e-07	0.101046	0.0182862
chr4:105236426:C:A	ENSG00000168769	LOFTEE-HC;SpliceAI-0.8;AlphaMissense-0.564	0.001	6.50228e-09	3.77577e-08	2.02772e-07	0.0959335	0.0174392
chr4:105236426:C:A	ENSG00000168769	LOFTEE-HC;SpliceAI-0.8;AlphaMissense-0.564	0.01	6.50228e-09	3.77577e-08	2.02772e-07	0.0959335	0.0174392
chr4:105236426:C:A	ENSG00000168769	Cauchy		1.44166e-08	1.00496e-07	5.94506e-07
chr4:105236426:C:T	ENSG00000168769	AlphaMissense-0.564	0.0001	3.12667e-06	1.49505e-05	2.67707e-06	0.11346	0.0262068
chr4:105236426:C:T	ENSG00000168769	AlphaMissense-0.564	0.001	3.14882e-06	6.95968e-05	2.85044e-06	0.0993508	0.0249772
chr4:105236426:C:T	ENSG00000168769	AlphaMissense-0.564	0.01	3.14882e-06	6.95968e-05	2.85044e-06	0.0993508	0.0249772
chr4:105236426:C:T	ENSG00000168769	LOFTEE-HC;SpliceAI-0.8	0.0001	5.69882e-07	5.00385e-07	8.05625e-05	0.106968	0.0212821
chr4:105236426:C:T	ENSG00000168769	LOFTEE-HC;SpliceAI-0.8	0.001	5.69882e-07	5.00385e-07	8.05625e-05	0.106968	0.0212821
chr4:105236426:C:T	ENSG00000168769	LOFTEE-HC;SpliceAI-0.8	0.01	5.69882e-07	5.00385e-07	8.05625e-05	0.106968	0.0212821
chr4:105236426:C:T	ENSG00000168769	LOFTEE-HC;SpliceAI-0.8;AlphaMissense-0.564	0.0001	3.22083e-09	3.27917e-08	2.40216e-07	0.101046	0.0182862
chr4:105236426:C:T	ENSG00000168769	LOFTEE-HC;SpliceAI-0.8;AlphaMissense-0.564	0.001	6.50228e-09	3.77577e-08	2.02772e-07	0.0959335	0.0174392
chr4:105236426:C:T	ENSG00000168769	LOFTEE-HC;SpliceAI-0.8;AlphaMissense-0.564	0.01	6.50228e-09	3.77577e-08	2.02772e-07	0.0959335	0.0174392
chr4:105236426:C:T	ENSG00000168769	Cauchy		1.44166e-08	1.00496e-07	5.94506e-07
chr4:105236431:T:TA	ENSG00000168769	AlphaMissense-0.564	0.0001	3.12667e-06	1.49505e-05	2.67707e-06	0.11346	0.0262068
chr4:105236431:T:TA	ENSG00000168769	AlphaMissense-0.564	0.001	3.14882e-06	6.95968e-05	2.85044e-06	0.0993508	0.0249772
chr4:105236431:T:TA	ENSG00000168769	AlphaMissense-0.564	0.01	3.14882e-06	6.95968e-05	2.85044e-06	0.0993508	0.0249772
chr4:105236431:T:TA	ENSG00000168769	LOFTEE-HC;SpliceAI-0.8	0.0001	5.69653e-07	4.95636e-07	7.99553e-05	0.107017	0.0212842
chr4:105236431:T:TA	ENSG00000168769	LOFTEE-HC;SpliceAI-0.8	0.001	5.69653e-07	4.95636e-07	7.99553e-05	0.107017	0.0212842
chr4:105236431:T:TA	ENSG00000168769	LOFTEE-HC;SpliceAI-0.8	0.01	5.69653e-07	4.95636e-07	7.99553e-05	0.107017	0.0212842
chr4:105236431:T:TA	ENSG00000168769	LOFTEE-HC;SpliceAI-0.8;AlphaMissense-0.564	0.0001	3.22025e-09	3.24012e-08	2.39054e-07	0.101073	0.0182841
chr4:105236431:T:TA	ENSG00000168769	LOFTEE-HC;SpliceAI-0.8;AlphaMissense-0.564	0.001	6.48952e-09	3.74488e-08	2.00915e-07	0.0959588	0.0174392
chr4:105236431:T:TA	ENSG00000168769	LOFTEE-HC;SpliceAI-0.8;AlphaMissense-0.564	0.01	6.48952e-09	3.74488e-08	2.00915e-07	0.0959588	0.0174392
chr4:105236431:T:TA	ENSG00000168769	Cauchy		1.44012e-08	9.9538e-08	5.90152e-07
chr4:105236436:G:GT	ENSG00000168769	AlphaMissense-0.564	0.0001	3.12667e-06	1.49505e-05	2.67707e-06	0.11346	0.0262068
chr4:105236436:G:GT	ENSG00000168769	AlphaMissense-0.564	0.001	3.14882e-06	6.95968e-05	2.85044e-06	0.0993508	0.0249772
chr4:105236436:G:GT	ENSG00000168769	AlphaMissense-0.564	0.01	3.14882e-06	6.95968e-05	2.85044e-06	0.0993508	0.0249772
chr4:105236436:G:GT	ENSG00000168769	LOFTEE-HC;SpliceAI-0.8	0.0001	5.69723e-07	4.97109e-07	8.01838e-05	0.106996	0.0212826
chr4:105236436:G:GT	ENSG00000168769	LOFTEE-HC;SpliceAI-0.8	0.001	5.69723e-07	4.97109e-07	8.01838e-05	0.106996	0.0212826
chr4:105236436:G:GT	ENSG00000168769	LOFTEE-HC;SpliceAI-0.8	0.01	5.69723e-07	4.97109e-07	8.01838e-05	0.106996	0.0212826
chr4:105236436:G:GT	ENSG00000168769	LOFTEE-HC;SpliceAI-0.8;AlphaMissense-0.564	0.0001	3.2204e-09	3.25413e-08	2.39753e-07	0.101062	0.0182845
chr4:105236436:G:GT	ENSG00000168769	LOFTEE-HC;SpliceAI-0.8;AlphaMissense-0.564	0.001	6.49399e-09	3.74584e-08	2.01581e-07	0.0959481	0.0174374
chr4:105236436:G:GT	ENSG00000168769	LOFTEE-HC;SpliceAI-0.8;AlphaMissense-0.564	0.01	6.49399e-09	3.74584e-08	2.01581e-07	0.0959481	0.0174374
chr4:105236436:G:GT	ENSG00000168769	Cauchy		1.44065e-08	9.97193e-08	5.91905e-07
chr4:105236456:A:C	ENSG00000168769	AlphaMissense-0.564	0.0001	3.12667e-06	1.49505e-05	2.67707e-06	0.11346	0.0262068
chr4:105236456:A:C	ENSG00000168769	AlphaMissense-0.564	0.001	3.14882e-06	6.95968e-05	2.85044e-06	0.0993508	0.0249772
chr4:105236456:A:C	ENSG00000168769	AlphaMissense-0.564	0.01	3.14882e-06	6.95968e-05	2.85044e-06	0.0993508	0.0249772
chr4:105236456:A:C	ENSG00000168769	LOFTEE-HC;SpliceAI-0.8	0.0001	5.69882e-07	5.00385e-07	8.05625e-05	0.106968	0.0212821
chr4:105236456:A:C	ENSG00000168769	LOFTEE-HC;SpliceAI-0.8	0.001	5.69882e-07	5.00385e-07	8.05625e-05	0.106968	0.0212821
chr4:105236456:A:C	ENSG00000168769	LOFTEE-HC;SpliceAI-0.8	0.01	5.69882e-07	5.00385e-07	8.05625e-05	0.106968	0.0212821
chr4:105236456:A:C	ENSG00000168769	LOFTEE-HC;SpliceAI-0.8;AlphaMissense-0.564	0.0001	3.22083e-09	3.27917e-08	2.40216e-07	0.101046	0.0182862
chr4:105236456:A:C	ENSG00000168769	LOFTEE-HC;SpliceAI-0.8;AlphaMissense-0.564	0.001	6.50228e-09	3.77577e-08	2.02772e-07	0.0959335	0.0174392
chr4:105236456:A:C	ENSG00000168769	LOFTEE-HC;SpliceAI-0.8;AlphaMissense-0.564	0.01	6.50228e-09	3.77577e-08	2.02772e-07	0.0959335	0.0174392
chr4:105236456:A:C	ENSG00000168769	Cauchy		1.44166e-08	1.00496e-07	5.94506e-07
chr4:105236467:C:A	ENSG00000168769	AlphaMissense-0.564	0.0001	3.12667e-06	1.49505e-05	2.67707e-06	0.11346	0.0262068
chr4:105236467:C:A	ENSG00000168769	AlphaMissense-0.564	0.001	3.14882e-06	6.95968e-05	2.85044e-06	0.0993508	0.0249772
chr4:105236467:C:A	ENSG00000168769	AlphaMissense-0.564	0.01	3.14882e-06	6.95968e-05	2.85044e-06	0.0993508	0.0249772
chr4:105236467:C:A	ENSG00000168769	LOFTEE-HC;SpliceAI-0.8	0.0001	5.69655e-07	4.95666e-07	7.99609e-05	0.107017	0.0212842
chr4:105236467:C:A	ENSG00000168769	LOFTEE-HC;SpliceAI-0.8	0.001	5.69655e-07	4.95666e-07	7.99609e-05	0.107017	0.0212842
chr4:105236467:C:A	ENSG00000168769	LOFTEE-HC;SpliceAI-0.8	0.01	5.69655e-07	4.95666e-07	7.99609e-05	0.107017	0.0212842
chr4:105236467:C:A	ENSG00000168769	LOFTEE-HC;SpliceAI-0.8;AlphaMissense-0.564	0.0001	3.22025e-09	3.24034e-08	2.39068e-07	0.101073	0.0182841
chr4:105236467:C:A	ENSG00000168769	LOFTEE-HC;SpliceAI-0.8;AlphaMissense-0.564	0.001	6.48961e-09	3.7449e-08	2.00929e-07	0.0959586	0.0174392
chr4:105236467:C:A	ENSG00000168769	LOFTEE-HC;SpliceAI-0.8;AlphaMissense-0.564	0.01	6.48961e-09	3.7449e-08	2.00929e-07	0.0959586	0.0174392
chr4:105236467:C:A	ENSG00000168769	Cauchy		1.44014e-08	9.95409e-08	5.90188e-07
chr4:105236467:C:G	ENSG00000168769	AlphaMissense-0.564	0.0001	3.12667e-06	1.49505e-05	2.67707e-06	0.11346	0.0262068
chr4:105236467:C:G	ENSG00000168769	AlphaMissense-0.564	0.001	3.14882e-06	6.95968e-05	2.85044e-06	0.0993508	0.0249772
chr4:105236467:C:G	ENSG00000168769	AlphaMissense-0.564	0.01	3.14882e-06	6.95968e-05	2.85044e-06	0.0993508	0.0249772
chr4:105236467:C:G	ENSG00000168769	LOFTEE-HC;SpliceAI-0.8	0.0001	5.69602e-07	4.94584e-07	7.97932e-05	0.107032	0.0212854
chr4:105236467:C:G	ENSG00000168769	LOFTEE-HC;SpliceAI-0.8	0.001	5.69602e-07	4.94584e-07	7.97932e-05	0.107032	0.0212854
chr4:105236467:C:G	ENSG00000168769	LOFTEE-HC;SpliceAI-0.8	0.01	5.69602e-07	4.94584e-07	7.97932e-05	0.107032	0.0212854
chr4:105236467:C:G	ENSG00000168769	LOFTEE-HC;SpliceAI-0.8;AlphaMissense-0.564	0.0001	3.23535e-09	3.22995e-08	2.38554e-07	0.101082	0.0182838
chr4:105236467:C:G	ENSG00000168769	LOFTEE-HC;SpliceAI-0.8;AlphaMissense-0.564	0.001	6.48651e-09	3.74419e-08	2.00441e-07	0.0959666	0.0174405
chr4:105236467:C:G	ENSG00000168769	LOFTEE-HC;SpliceAI-0.8;AlphaMissense-0.564	0.01	6.48651e-09	3.74419e-08	2.00441e-07	0.0959666	0.0174405
chr4:105236467:C:G	ENSG00000168769	Cauchy		1.44314e-08	9.94061e-08	5.88902e-07
chr4:105236485:C:CTACA	ENSG00000168769	AlphaMissense-0.564	0.0001	3.12667e-06	1.49505e-05	2.67707e-06	0.11346	0.0262068
chr4:105236485:C:CTACA	ENSG00000168769	AlphaMissense-0.564	0.001	3.14882e-06	6.95968e-05	2.85044e-06	0.0993508	0.0249772
chr4:105236485:C:CTACA	ENSG00000168769	AlphaMissense-0.564	0.01	3.14882e-06	6.95968e-05	2.85044e-06	0.0993508	0.0249772
chr4:105236485:C:CTACA	ENSG00000168769	LOFTEE-HC;SpliceAI-0.8	0.0001	5.69609e-07	4.94625e-07	7.97993e-05	0.107031	0.0212854
chr4:105236485:C:CTACA	ENSG00000168769	LOFTEE-HC;SpliceAI-0.8	0.001	5.69609e-07	4.94625e-07	7.97993e-05	0.107031	0.0212854
chr4:105236485:C:CTACA	ENSG00000168769	LOFTEE-HC;SpliceAI-0.8	0.01	5.69609e-07	4.94625e-07	7.97993e-05	0.107031	0.0212854
chr4:105236485:C:CTACA	ENSG00000168769	LOFTEE-HC;SpliceAI-0.8;AlphaMissense-0.564	0.0001	3.23535e-09	3.23032e-08	2.38573e-07	0.101082	0.0182838
chr4:105236485:C:CTACA	ENSG00000168769	LOFTEE-HC;SpliceAI-0.8;AlphaMissense-0.564	0.001	6.4866e-09	3.74421e-08	2.00458e-07	0.0959663	0.0174405
chr4:105236485:C:CTACA	ENSG00000168769	LOFTEE-HC;SpliceAI-0.8;AlphaMissense-0.564	0.01	6.4866e-09	3.74421e-08	2.00458e-07	0.0959663	0.0174405
chr4:105236485:C:CTACA	ENSG00000168769	Cauchy		1.44315e-08	9.94109e-08	5.88946e-07
chr4:105236486:T:C	ENSG00000168769	AlphaMissense-0.564	0.0001	3.12667e-06	1.49505e-05	2.67707e-06	0.11346	0.0262068
chr4:105236486:T:C	ENSG00000168769	AlphaMissense-0.564	0.001	3.14882e-06	6.95968e-05	2.85044e-06	0.0993508	0.0249772
chr4:105236486:T:C	ENSG00000168769	AlphaMissense-0.564	0.01	3.14882e-06	6.95968e-05	2.85044e-06	0.0993508	0.0249772
chr4:105236486:T:C	ENSG00000168769	LOFTEE-HC;SpliceAI-0.8	0.0001	5.69882e-07	5.00385e-07	8.05625e-05	0.106968	0.0212821
chr4:105236486:T:C	ENSG00000168769	LOFTEE-HC;SpliceAI-0.8	0.001	5.69882e-07	5.00385e-07	8.05625e-05	0.106968	0.0212821
chr4:105236486:T:C	ENSG00000168769	LOFTEE-HC;SpliceAI-0.8	0.01	5.69882e-07	5.00385e-07	8.05625e-05	0.106968	0.0212821
chr4:105236486:T:C	ENSG00000168769	LOFTEE-HC;SpliceAI-0.8;AlphaMissense-0.564	0.0001	3.22083e-09	3.27917e-08	2.40216e-07	0.101046	0.0182862
chr4:105236486:T:C	ENSG00000168769	LOFTEE-HC;SpliceAI-0.8;AlphaMissense-0.564	0.001	6.50228e-09	3.77577e-08	2.02772e-07	0.0959335	0.0174392
chr4:105236486:T:C	ENSG00000168769	LOFTEE-HC;SpliceAI-0.8;AlphaMissense-0.564	0.01	6.50228e-09	3.77577e-08	2.02772e-07	0.0959335	0.0174392
chr4:105236486:T:C	ENSG00000168769	Cauchy		1.44166e-08	1.00496e-07	5.94506e-07
chr4:105236486:TA:T	ENSG00000168769	AlphaMissense-0.564	0.0001	3.12667e-06	1.49505e-05	2.67707e-06	0.11346	0.0262068
chr4:105236486:TA:T	ENSG00000168769	AlphaMissense-0.564	0.001	3.14882e-06	6.95968e-05	2.85044e-06	0.0993508	0.0249772
chr4:105236486:TA:T	ENSG00000168769	AlphaMissense-0.564	0.01	3.14882e-06	6.95968e-05	2.85044e-06	0.0993508	0.0249772
chr4:105236486:TA:T	ENSG00000168769	LOFTEE-HC;SpliceAI-0.8	0.0001	5.68192e-07	4.61132e-07	7.93378e-05	0.107096	0.0212416
chr4:105236486:TA:T	ENSG00000168769	LOFTEE-HC;SpliceAI-0.8	0.001	5.68192e-07	4.61132e-07	7.93378e-05	0.107096	0.0212416
chr4:105236486:TA:T	ENSG00000168769	LOFTEE-HC;SpliceAI-0.8	0.01	5.68192e-07	4.61132e-07	7.93378e-05	0.107096	0.0212416
chr4:105236486:TA:T	ENSG00000168769	LOFTEE-HC;SpliceAI-0.8;AlphaMissense-0.564	0.0001	3.25767e-09	2.66609e-08	2.38573e-07	0.101076	0.0181725
chr4:105236486:TA:T	ENSG00000168769	LOFTEE-HC;SpliceAI-0.8;AlphaMissense-0.564	0.001	6.45833e-09	3.65119e-08	2.00944e-07	0.0959477	0.017423
chr4:105236486:TA:T	ENSG00000168769	LOFTEE-HC;SpliceAI-0.8;AlphaMissense-0.564	0.01	6.45833e-09	3.65119e-08	2.00944e-07	0.0959477	0.017423
chr4:105236486:TA:T	ENSG00000168769	Cauchy		1.4449e-08	9.10138e-08	5.89869e-07
chr4:105236487:ACACAT:A	ENSG00000168769	AlphaMissense-0.564	0.0001	3.12667e-06	1.49505e-05	2.67707e-06	0.11346	0.0262068
chr4:105236487:ACACAT:A	ENSG00000168769	AlphaMissense-0.564	0.001	3.14882e-06	6.95968e-05	2.85044e-06	0.0993508	0.0249772
chr4:105236487:ACACAT:A	ENSG00000168769	AlphaMissense-0.564	0.01	3.14882e-06	6.95968e-05	2.85044e-06	0.0993508	0.0249772
chr4:105236487:ACACAT:A	ENSG00000168769	LOFTEE-HC;SpliceAI-0.8	0.0001	5.68246e-07	4.62491e-07	7.94029e-05	0.107088	0.0212423
chr4:105236487:ACACAT:A	ENSG00000168769	LOFTEE-HC;SpliceAI-0.8	0.001	5.68246e-07	4.62491e-07	7.94029e-05	0.107088	0.0212423
chr4:105236487:ACACAT:A	ENSG00000168769	LOFTEE-HC;SpliceAI-0.8	0.01	5.68246e-07	4.62491e-07	7.94029e-05	0.107088	0.0212423
chr4:105236487:ACACAT:A	ENSG00000168769	LOFTEE-HC;SpliceAI-0.8;AlphaMissense-0.564	0.0001	3.25774e-09	2.67958e-08	2.38772e-07	0.101072	0.0181746
chr4:105236487:ACACAT:A	ENSG00000168769	LOFTEE-HC;SpliceAI-0.8;AlphaMissense-0.564	0.001	6.45987e-09	3.65288e-08	2.01106e-07	0.0959443	0.0174227
chr4:105236487:ACACAT:A	ENSG00000168769	LOFTEE-HC;SpliceAI-0.8;AlphaMissense-0.564	0.01	6.45987e-09	3.65288e-08	2.01106e-07	0.0959443	0.0174227
chr4:105236487:ACACAT:A	ENSG00000168769	Cauchy		1.44509e-08	9.1229e-08	5.90317e-07
chr4:105236499:CT:C	ENSG00000168769	AlphaMissense-0.564	0.0001	3.12667e-06	1.49505e-05	2.67707e-06	0.11346	0.0262068
chr4:105236499:CT:C	ENSG00000168769	AlphaMissense-0.564	0.001	3.14882e-06	6.95968e-05	2.85044e-06	0.0993508	0.0249772
chr4:105236499:CT:C	ENSG00000168769	AlphaMissense-0.564	0.01	3.14882e-06	6.95968e-05	2.85044e-06	0.0993508	0.0249772
chr4:105236499:CT:C	ENSG00000168769	LOFTEE-HC;SpliceAI-0.8	0.0001	3.16523e-06	2.72885e-06	0.000352173	0.10248	0.0218497
chr4:105236499:CT:C	ENSG00000168769	LOFTEE-HC;SpliceAI-0.8	0.001	3.16523e-06	2.72885e-06	0.000352173	0.10248	0.0218497
chr4:105236499:CT:C	ENSG00000168769	LOFTEE-HC;SpliceAI-0.8	0.01	3.16523e-06	2.72885e-06	0.000352173	0.10248	0.0218497
chr4:105236499:CT:C	ENSG00000168769	LOFTEE-HC;SpliceAI-0.8;AlphaMissense-0.564	0.0001	1.3435e-08	1.11114e-08	1.28442e-06	0.0981001	0.0171719
chr4:105236499:CT:C	ENSG00000168769	LOFTEE-HC;SpliceAI-0.8;AlphaMissense-0.564	0.001	6.27586e-08	6.71268e-08	1.16483e-06	0.0930061	0.0172275
chr4:105236499:CT:C	ENSG00000168769	LOFTEE-HC;SpliceAI-0.8;AlphaMissense-0.564	0.01	6.27586e-08	6.71268e-08	1.16483e-06	0.0930061	0.0172275
chr4:105236499:CT:C	ENSG00000168769	Cauchy		8.31767e-08	7.43883e-08	2.51449e-06
chr4:105236516:G:A	ENSG00000168769	AlphaMissense-0.564	0.0001	3.12667e-06	1.49505e-05	2.67707e-06	0.11346	0.0262068
chr4:105236516:G:A	ENSG00000168769	AlphaMissense-0.564	0.001	3.14882e-06	6.95968e-05	2.85044e-06	0.0993508	0.0249772
chr4:105236516:G:A	ENSG00000168769	AlphaMissense-0.564	0.01	3.14882e-06	6.95968e-05	2.85044e-06	0.0993508	0.0249772
chr4:105236516:G:A	ENSG00000168769	LOFTEE-HC;SpliceAI-0.8	0.0001	5.69882e-07	5.00385e-07	8.05625e-05	0.106968	0.0212821
chr4:105236516:G:A	ENSG00000168769	LOFTEE-HC;SpliceAI-0.8	0.001	5.69882e-07	5.00385e-07	8.05625e-05	0.106968	0.0212821
chr4:105236516:G:A	ENSG00000168769	LOFTEE-HC;SpliceAI-0.8	0.01	5.69882e-07	5.00385e-07	8.05625e-05	0.106968	0.0212821
chr4:105236516:G:A	ENSG00000168769	LOFTEE-HC;SpliceAI-0.8;AlphaMissense-0.564	0.0001	3.22083e-09	3.27917e-08	2.40216e-07	0.101046	0.0182862
chr4:105236516:G:A	ENSG00000168769	LOFTEE-HC;SpliceAI-0.8;AlphaMissense-0.564	0.001	6.50228e-09	3.77577e-08	2.02772e-07	0.0959335	0.0174392
chr4:105236516:G:A	ENSG00000168769	LOFTEE-HC;SpliceAI-0.8;AlphaMissense-0.564	0.01	6.50228e-09	3.77577e-08	2.02772e-07	0.0959335	0.0174392
chr4:105236516:G:A	ENSG00000168769	Cauchy		1.44166e-08	1.00496e-07	5.94506e-07
chr4:105236527:T:TG	ENSG00000168769	AlphaMissense-0.564	0.0001	3.12667e-06	1.49505e-05	2.67707e-06	0.11346	0.0262068
chr4:105236527:T:TG	ENSG00000168769	AlphaMissense-0.564	0.001	3.14882e-06	6.95968e-05	2.85044e-06	0.0993508	0.0249772
chr4:105236527:T:TG	ENSG00000168769	AlphaMissense-0.564	0.01	3.14882e-06	6.95968e-05	2.85044e-06	0.0993508	0.0249772
chr4:105236527:T:TG	ENSG00000168769	LOFTEE-HC;SpliceAI-0.8	0.0001	5.69253e-07	4.86852e-07	7.8772e-05	0.107114	0.0212891
chr4:105236527:T:TG	ENSG00000168769	LOFTEE-HC;SpliceAI-0.8	0.001	5.69253e-07	4.86852e-07	7.8772e-05	0.107114	0.0212891
chr4:105236527:T:TG	ENSG00000168769	LOFTEE-HC;SpliceAI-0.8	0.01	5.69253e-07	4.86852e-07	7.8772e-05	0.107114	0.0212891
chr4:105236527:T:TG	ENSG00000168769	LOFTEE-HC;SpliceAI-0.8;AlphaMissense-0.564	0.0001	3.25399e-09	2.68929e-08	2.32927e-07	0.101219	0.0182031
chr4:105236527:T:TG	ENSG00000168769	LOFTEE-HC;SpliceAI-0.8;AlphaMissense-0.564	0.001	6.44936e-09	3.65328e-08	1.95662e-07	0.0960831	0.017448
chr4:105236527:T:TG	ENSG00000168769	LOFTEE-HC;SpliceAI-0.8;AlphaMissense-0.564	0.01	6.44936e-09	3.65328e-08	1.95662e-07	0.0960831	0.017448
chr4:105236527:T:TG	ENSG00000168769	Cauchy		1.44312e-08	9.16614e-08	5.75883e-07
chr4:105236527:TG:T	ENSG00000168769	AlphaMissense-0.564	0.0001	3.12667e-06	1.49505e-05	2.67707e-06	0.11346	0.0262068
chr4:105236527:TG:T	ENSG00000168769	AlphaMissense-0.564	0.001	3.14882e-06	6.95968e-05	2.85044e-06	0.0993508	0.0249772
chr4:105236527:TG:T	ENSG00000168769	AlphaMissense-0.564	0.01	3.14882e-06	6.95968e-05	2.85044e-06	0.0993508	0.0249772
chr4:105236527:TG:T	ENSG00000168769	LOFTEE-HC;SpliceAI-0.8	0.0001	5.69562e-07	4.93702e-07	7.96546e-05	0.107044	0.0212864
chr4:105236527:TG:T	ENSG00000168769	LOFTEE-HC;SpliceAI-0.8	0.001	5.69562e-07	4.93702e-07	7.96546e-05	0.107044	0.0212864
chr4:105236527:TG:T	ENSG00000168769	LOFTEE-HC;SpliceAI-0.8	0.01	5.69562e-07	4.93702e-07	7.96546e-05	0.107044	0.0212864
chr4:105236527:TG:T	ENSG00000168769	LOFTEE-HC;SpliceAI-0.8;AlphaMissense-0.564	0.0001	3.23521e-09	3.22146e-08	2.38135e-07	0.101089	0.0182835
chr4:105236527:TG:T	ENSG00000168769	LOFTEE-HC;SpliceAI-0.8;AlphaMissense-0.564	0.001	6.48406e-09	3.74359e-08	2.00933e-07	0.095973	0.0174416
chr4:105236527:TG:T	ENSG00000168769	LOFTEE-HC;SpliceAI-0.8;AlphaMissense-0.564	0.01	6.48406e-09	3.74359e-08	2.00933e-07	0.095973	0.0174416
chr4:105236527:TG:T	ENSG00000168769	Cauchy		1.44284e-08	9.92953e-08	5.89556e-07
chr4:105236529:C:CA	ENSG00000168769	AlphaMissense-0.564	0.0001	3.12667e-06	1.49505e-05	2.67707e-06	0.11346	0.0262068
chr4:105236529:C:CA	ENSG00000168769	AlphaMissense-0.564	0.001	3.14882e-06	6.95968e-05	2.85044e-06	0.0993508	0.0249772
chr4:105236529:C:CA	ENSG00000168769	AlphaMissense-0.564	0.01	3.14882e-06	6.95968e-05	2.85044e-06	0.0993508	0.0249772
chr4:105236529:C:CA	ENSG00000168769	LOFTEE-HC;SpliceAI-0.8	0.0001	5.6956e-07	4.93653e-07	7.96494e-05	0.107045	0.0212865
chr4:105236529:C:CA	ENSG00000168769	LOFTEE-HC;SpliceAI-0.8	0.001	5.6956e-07	4.93653e-07	7.96494e-05	0.107045	0.0212865
chr4:105236529:C:CA	ENSG00000168769	LOFTEE-HC;SpliceAI-0.8	0.01	5.6956e-07	4.93653e-07	7.96494e-05	0.107045	0.0212865
chr4:105236529:C:CA	ENSG00000168769	LOFTEE-HC;SpliceAI-0.8;AlphaMissense-0.564	0.0001	3.23521e-09	3.22093e-08	2.38112e-07	0.101089	0.0182835
chr4:105236529:C:CA	ENSG00000168769	LOFTEE-HC;SpliceAI-0.8;AlphaMissense-0.564	0.001	6.48395e-09	3.74357e-08	2.00915e-07	0.0959734	0.0174417
chr4:105236529:C:CA	ENSG00000168769	LOFTEE-HC;SpliceAI-0.8;AlphaMissense-0.564	0.01	6.48395e-09	3.74357e-08	2.00915e-07	0.0959734	0.0174417
chr4:105236529:C:CA	ENSG00000168769	Cauchy		1.44283e-08	9.92888e-08	5.89506e-07
chr4:105236537:GCA:G	ENSG00000168769	AlphaMissense-0.564	0.0001	3.12667e-06	1.49505e-05	2.67707e-06	0.11346	0.0262068
chr4:105236537:GCA:G	ENSG00000168769	AlphaMissense-0.564	0.001	3.14882e-06	6.95968e-05	2.85044e-06	0.0993508	0.0249772
chr4:105236537:GCA:G	ENSG00000168769	AlphaMissense-0.564	0.01	3.14882e-06	6.95968e-05	2.85044e-06	0.0993508	0.0249772
chr4:105236537:GCA:G	ENSG00000168769	LOFTEE-HC;SpliceAI-0.8	0.0001	5.69523e-07	4.92872e-07	7.95288e-05	0.107056	0.0212874
chr4:105236537:GCA:G	ENSG00000168769	LOFTEE-HC;SpliceAI-0.8	0.001	5.69523e-07	4.92872e-07	7.95288e-05	0.107056	0.0212874
chr4:105236537:GCA:G	ENSG00000168769	LOFTEE-HC;SpliceAI-0.8	0.01	5.69523e-07	4.92872e-07	7.95288e-05	0.107056	0.0212874
chr4:105236537:GCA:G	ENSG00000168769	LOFTEE-HC;SpliceAI-0.8;AlphaMissense-0.564	0.0001	3.2351e-09	3.21345e-08	2.37746e-07	0.101096	0.0182833
chr4:105236537:GCA:G	ENSG00000168769	LOFTEE-HC;SpliceAI-0.8;AlphaMissense-0.564	0.001	6.48186e-09	3.74303e-08	2.00568e-07	0.0959791	0.0174426
chr4:105236537:GCA:G	ENSG00000168769	LOFTEE-HC;SpliceAI-0.8;AlphaMissense-0.564	0.01	6.48186e-09	3.74303e-08	2.00568e-07	0.0959791	0.0174426
chr4:105236537:GCA:G	ENSG00000168769	Cauchy		1.44257e-08	9.91908e-08	5.8859e-07
chr4:105236538:C:T	ENSG00000168769	AlphaMissense-0.564	0.0001	3.12667e-06	1.49505e-05	2.67707e-06	0.11346	0.0262068
chr4:105236538:C:T	ENSG00000168769	AlphaMissense-0.564	0.001	3.14882e-06	6.95968e-05	2.85044e-06	0.0993508	0.0249772
chr4:105236538:C:T	ENSG00000168769	AlphaMissense-0.564	0.01	3.14882e-06	6.95968e-05	2.85044e-06	0.0993508	0.0249772
chr4:105236538:C:T	ENSG00000168769	LOFTEE-HC;SpliceAI-0.8	0.0001	3.15663e-06	2.68846e-06	0.00034814	0.102569	0.0218544
chr4:105236538:C:T	ENSG00000168769	LOFTEE-HC;SpliceAI-0.8	0.001	3.15663e-06	2.68846e-06	0.00034814	0.102569	0.0218544
chr4:105236538:C:T	ENSG00000168769	LOFTEE-HC;SpliceAI-0.8	0.01	3.15663e-06	2.68846e-06	0.00034814	0.102569	0.0218544
chr4:105236538:C:T	ENSG00000168769	LOFTEE-HC;SpliceAI-0.8;AlphaMissense-0.564	0.0001	3.23505e-09	3.21113e-08	2.37623e-07	0.101097	0.0182832
chr4:105236538:C:T	ENSG00000168769	LOFTEE-HC;SpliceAI-0.8;AlphaMissense-0.564	0.001	6.48119e-09	3.74287e-08	2.0045e-07	0.0959807	0.0174429
chr4:105236538:C:T	ENSG00000168769	LOFTEE-HC;SpliceAI-0.8;AlphaMissense-0.564	0.01	6.48119e-09	3.74287e-08	2.0045e-07	0.0959807	0.0174429
chr4:105236538:C:T	ENSG00000168769	Cauchy		1.45254e-08	1.0491e-07	5.89403e-07
chr4:105236540:A:G	ENSG00000168769	AlphaMissense-0.564	0.0001	3.12667e-06	1.49505e-05	2.67707e-06	0.11346	0.0262068
chr4:105236540:A:G	ENSG00000168769	AlphaMissense-0.564	0.001	3.14882e-06	6.95968e-05	2.85044e-06	0.0993508	0.0249772
chr4:105236540:A:G	ENSG00000168769	AlphaMissense-0.564	0.01	3.14882e-06	6.95968e-05	2.85044e-06	0.0993508	0.0249772
chr4:105236540:A:G	ENSG00000168769	LOFTEE-HC;SpliceAI-0.8	0.0001	5.69882e-07	5.00385e-07	8.05625e-05	0.106968	0.0212821
chr4:105236540:A:G	ENSG00000168769	LOFTEE-HC;SpliceAI-0.8	0.001	5.69882e-07	5.00385e-07	8.05625e-05	0.106968	0.0212821
chr4:105236540:A:G	ENSG00000168769	LOFTEE-HC;SpliceAI-0.8	0.01	5.69882e-07	5.00385e-07	8.05625e-05	0.106968	0.0212821
chr4:105236540:A:G	ENSG00000168769	LOFTEE-HC;SpliceAI-0.8;AlphaMissense-0.564	0.0001	3.22083e-09	3.27917e-08	2.40216e-07	0.101046	0.0182862
chr4:105236540:A:G	ENSG00000168769	LOFTEE-HC;SpliceAI-0.8;AlphaMissense-0.564	0.001	6.50228e-09	3.77577e-08	2.02772e-07	0.0959335	0.0174392
chr4:105236540:A:G	ENSG00000168769	LOFTEE-HC;SpliceAI-0.8;AlphaMissense-0.564	0.01	6.50228e-09	3.77577e-08	2.02772e-07	0.0959335	0.0174392
chr4:105236540:A:G	ENSG00000168769	Cauchy		1.44166e-08	1.00496e-07	5.94506e-07
chr4:105236543:T:G	ENSG00000168769	AlphaMissense-0.564	0.0001	3.12667e-06	1.49505e-05	2.67707e-06	0.11346	0.0262068
chr4:105236543:T:G	ENSG00000168769	AlphaMissense-0.564	0.001	3.14882e-06	6.95968e-05	2.85044e-06	0.0993508	0.0249772
chr4:105236543:T:G	ENSG00000168769	AlphaMissense-0.564	0.01	3.14882e-06	6.95968e-05	2.85044e-06	0.0993508	0.0249772
chr4:105236543:T:G	ENSG00000168769	LOFTEE-HC;SpliceAI-0.8	0.0001	5.69277e-07	4.87409e-07	7.8856e-05	0.107112	0.0212895
chr4:105236543:T:G	ENSG00000168769	LOFTEE-HC;SpliceAI-0.8	0.001	5.69277e-07	4.87409e-07	7.8856e-05	0.107112	0.0212895
chr4:105236543:T:G	ENSG00000168769	LOFTEE-HC;SpliceAI-0.8	0.01	5.69277e-07	4.87409e-07	7.8856e-05	0.107112	0.0212895
chr4:105236543:T:G	ENSG00000168769	LOFTEE-HC;SpliceAI-0.8;AlphaMissense-0.564	0.0001	3.2343e-09	3.01114e-08	2.3561e-07	0.101126	0.0182513
chr4:105236543:T:G	ENSG00000168769	LOFTEE-HC;SpliceAI-0.8;AlphaMissense-0.564	0.001	6.46978e-09	3.73972e-08	1.98534e-07	0.096008	0.0174474
chr4:105236543:T:G	ENSG00000168769	LOFTEE-HC;SpliceAI-0.8;AlphaMissense-0.564	0.01	6.46978e-09	3.73972e-08	1.98534e-07	0.096008	0.0174474
chr4:105236543:T:G	ENSG00000168769	Cauchy		1.44106e-08	9.68361e-08	5.83226e-07
chr4:105236546:T:C	ENSG00000168769	AlphaMissense-0.564	0.0001	3.12667e-06	1.49505e-05	2.67707e-06	0.11346	0.0262068
chr4:105236546:T:C	ENSG00000168769	AlphaMissense-0.564	0.001	3.14882e-06	6.95968e-05	2.85044e-06	0.0993508	0.0249772
chr4:105236546:T:C	ENSG00000168769	AlphaMissense-0.564	0.01	3.14882e-06	6.95968e-05	2.85044e-06	0.0993508	0.0249772
chr4:105236546:T:C	ENSG00000168769	LOFTEE-HC;SpliceAI-0.8	0.0001	5.69882e-07	5.00385e-07	8.05625e-05	0.106968	0.0212821
chr4:105236546:T:C	ENSG00000168769	LOFTEE-HC;SpliceAI-0.8	0.001	5.69882e-07	5.00385e-07	8.05625e-05	0.106968	0.0212821
chr4:105236546:T:C	ENSG00000168769	LOFTEE-HC;SpliceAI-0.8	0.01	5.69882e-07	5.00385e-07	8.05625e-05	0.106968	0.0212821
chr4:105236546:T:C	ENSG00000168769	LOFTEE-HC;SpliceAI-0.8;AlphaMissense-0.564	0.0001	3.22083e-09	3.27917e-08	2.40216e-07	0.101046	0.0182862
chr4:105236546:T:C	ENSG00000168769	LOFTEE-HC;SpliceAI-0.8;AlphaMissense-0.564	0.001	6.50228e-09	3.77577e-08	2.02772e-07	0.0959335	0.0174392
chr4:105236546:T:C	ENSG00000168769	LOFTEE-HC;SpliceAI-0.8;AlphaMissense-0.564	0.01	6.50228e-09	3.77577e-08	2.02772e-07	0.0959335	0.0174392
chr4:105236546:T:C	ENSG00000168769	Cauchy		1.44166e-08	1.00496e-07	5.94506e-07
chr4:105236546:T:G	ENSG00000168769	AlphaMissense-0.564	0.0001	3.12667e-06	1.49505e-05	2.67707e-06	0.11346	0.0262068
chr4:105236546:T:G	ENSG00000168769	AlphaMissense-0.564	0.001	3.13998e-06	3.27474e-05	2.82016e-06	0.106239	0.0255783
chr4:105236546:T:G	ENSG00000168769	AlphaMissense-0.564	0.01	3.13998e-06	3.27474e-05	2.82016e-06	0.106239	0.0255783
chr4:105236546:T:G	ENSG00000168769	LOFTEE-HC;SpliceAI-0.8	0.0001	5.69882e-07	5.00385e-07	8.05625e-05	0.106968	0.0212821
chr4:105236546:T:G	ENSG00000168769	LOFTEE-HC;SpliceAI-0.8	0.001	5.69882e-07	5.00385e-07	8.05625e-05	0.106968	0.0212821
chr4:105236546:T:G	ENSG00000168769	LOFTEE-HC;SpliceAI-0.8	0.01	5.69882e-07	5.00385e-07	8.05625e-05	0.106968	0.0212821
chr4:105236546:T:G	ENSG00000168769	LOFTEE-HC;SpliceAI-0.8;AlphaMissense-0.564	0.0001	3.22083e-09	3.27917e-08	2.40216e-07	0.101046	0.0182862
chr4:105236546:T:G	ENSG00000168769	LOFTEE-HC;SpliceAI-0.8;AlphaMissense-0.564	0.001	1.35221e-08	6.04263e-08	2.23361e-07	0.0985903	0.0181984
chr4:105236546:T:G	ENSG00000168769	LOFTEE-HC;SpliceAI-0.8;AlphaMissense-0.564	0.01	1.35221e-08	6.04263e-08	2.23361e-07	0.0985903	0.0181984
chr4:105236546:T:G	ENSG00000168769	Cauchy		1.93712e-08	1.29093e-07	6.32155e-07
chr4:105236552:T:TA	ENSG00000168769	AlphaMissense-0.564	0.0001	3.12667e-06	1.49505e-05	2.67707e-06	0.11346	0.0262068
chr4:105236552:T:TA	ENSG00000168769	AlphaMissense-0.564	0.001	3.14882e-06	6.95968e-05	2.85044e-06	0.0993508	0.0249772
chr4:105236552:T:TA	ENSG00000168769	AlphaMissense-0.564	0.01	3.14882e-06	6.95968e-05	2.85044e-06	0.0993508	0.0249772
chr4:105236552:T:TA	ENSG00000168769	LOFTEE-HC;SpliceAI-0.8	0.0001	5.69882e-07	5.00385e-07	8.05625e-05	0.106968	0.0212821
chr4:105236552:T:TA	ENSG00000168769	LOFTEE-HC;SpliceAI-0.8	0.001	5.69882e-07	5.00385e-07	8.05625e-05	0.106968	0.0212821
chr4:105236552:T:TA	ENSG00000168769	LOFTEE-HC;SpliceAI-0.8	0.01	5.69882e-07	5.00385e-07	8.05625e-05	0.106968	0.0212821
chr4:105236552:T:TA	ENSG00000168769	LOFTEE-HC;SpliceAI-0.8;AlphaMissense-0.564	0.0001	3.22083e-09	3.27917e-08	2.40216e-07	0.101046	0.0182862
chr4:105236552:T:TA	ENSG00000168769	LOFTEE-HC;SpliceAI-0.8;AlphaMissense-0.564	0.001	6.50228e-09	3.77577e-08	2.02772e-07	0.0959335	0.0174392
chr4:105236552:T:TA	ENSG00000168769	LOFTEE-HC;SpliceAI-0.8;AlphaMissense-0.564	0.01	6.50228e-09	3.77577e-08	2.02772e-07	0.0959335	0.0174392
chr4:105236552:T:TA	ENSG00000168769	Cauchy		1.44166e-08	1.00496e-07	5.94506e-07
chr4:105236552:TA:T	ENSG00000168769	AlphaMissense-0.564	0.0001	3.12667e-06	1.49505e-05	2.67707e-06	0.11346	0.0262068
chr4:105236552:TA:T	ENSG00000168769	AlphaMissense-0.564	0.001	3.14882e-06	6.95968e-05	2.85044e-06	0.0993508	0.0249772
chr4:105236552:TA:T	ENSG00000168769	AlphaMissense-0.564	0.01	3.14882e-06	6.95968e-05	2.85044e-06	0.0993508	0.0249772
chr4:105236552:TA:T	ENSG00000168769	LOFTEE-HC;SpliceAI-0.8	0.0001	5.69541e-07	4.93249e-07	7.95841e-05	0.107051	0.021287
chr4:105236552:TA:T	ENSG00000168769	LOFTEE-HC;SpliceAI-0.8	0.001	5.69541e-07	4.93249e-07	7.95841e-05	0.107051	0.021287
chr4:105236552:TA:T	ENSG00000168769	LOFTEE-HC;SpliceAI-0.8	0.01	5.69541e-07	4.93249e-07	7.95841e-05	0.107051	0.021287
chr4:105236552:TA:T	ENSG00000168769	LOFTEE-HC;SpliceAI-0.8;AlphaMissense-0.564	0.0001	3.23515e-09	3.21741e-08	2.37923e-07	0.101092	0.0182835
chr4:105236552:TA:T	ENSG00000168769	LOFTEE-HC;SpliceAI-0.8;AlphaMissense-0.564	0.001	6.48286e-09	3.7433e-08	2.00732e-07	0.0959764	0.0174422
chr4:105236552:TA:T	ENSG00000168769	LOFTEE-HC;SpliceAI-0.8;AlphaMissense-0.564	0.01	6.48286e-09	3.7433e-08	2.00732e-07	0.0959764	0.0174422
chr4:105236552:TA:T	ENSG00000168769	Cauchy		1.44269e-08	9.92419e-08	5.89027e-07
chr4:105236552:TAATG:T	ENSG00000168769	AlphaMissense-0.564	0.0001	3.12667e-06	1.49505e-05	2.67707e-06	0.11346	0.0262068
chr4:105236552:TAATG:T	ENSG00000168769	AlphaMissense-0.564	0.001	3.14882e-06	6.95968e-05	2.85044e-06	0.0993508	0.0249772
chr4:105236552:TAATG:T	ENSG00000168769	AlphaMissense-0.564	0.01	3.14882e-06	6.95968e-05	2.85044e-06	0.0993508	0.0249772
chr4:105236552:TAATG:T	ENSG00000168769	LOFTEE-HC;SpliceAI-0.8	0.0001	5.69641e-07	4.95313e-07	7.99061e-05	0.107022	0.0212846
chr4:105236552:TAATG:T	ENSG00000168769	LOFTEE-HC;SpliceAI-0.8	0.001	5.69641e-07	4.95313e-07	7.99061e-05	0.107022	0.0212846
chr4:105236552:TAATG:T	ENSG00000168769	LOFTEE-HC;SpliceAI-0.8	0.01	5.69641e-07	4.95313e-07	7.99061e-05	0.107022	0.0212846
chr4:105236552:TAATG:T	ENSG00000168769	LOFTEE-HC;SpliceAI-0.8;AlphaMissense-0.564	0.0001	3.23545e-09	3.23689e-08	2.38898e-07	0.101076	0.018284
chr4:105236552:TAATG:T	ENSG00000168769	LOFTEE-HC;SpliceAI-0.8;AlphaMissense-0.564	0.001	6.48856e-09	3.74466e-08	2.00767e-07	0.0959614	0.0174396
chr4:105236552:TAATG:T	ENSG00000168769	LOFTEE-HC;SpliceAI-0.8;AlphaMissense-0.564	0.01	6.48856e-09	3.74466e-08	2.00767e-07	0.0959614	0.0174396
chr4:105236552:TAATG:T	ENSG00000168769	Cauchy		1.44339e-08	9.94963e-08	5.8976e-07
chr4:105236555:T:C	ENSG00000168769	AlphaMissense-0.564	0.0001	3.12667e-06	1.49505e-05	2.67707e-06	0.11346	0.0262068
chr4:105236555:T:C	ENSG00000168769	AlphaMissense-0.564	0.001	3.14882e-06	6.95968e-05	2.85044e-06	0.0993508	0.0249772
chr4:105236555:T:C	ENSG00000168769	AlphaMissense-0.564	0.01	3.14882e-06	6.95968e-05	2.85044e-06	0.0993508	0.0249772
chr4:105236555:T:C	ENSG00000168769	LOFTEE-HC;SpliceAI-0.8	0.0001	5.69882e-07	5.00385e-07	8.05625e-05	0.106968	0.0212821
chr4:105236555:T:C	ENSG00000168769	LOFTEE-HC;SpliceAI-0.8	0.001	5.69882e-07	5.00385e-07	8.05625e-05	0.106968	0.0212821
chr4:105236555:T:C	ENSG00000168769	LOFTEE-HC;SpliceAI-0.8	0.01	5.69882e-07	5.00385e-07	8.05625e-05	0.106968	0.0212821
chr4:105236555:T:C	ENSG00000168769	LOFTEE-HC;SpliceAI-0.8;AlphaMissense-0.564	0.0001	3.22083e-09	3.27917e-08	2.40216e-07	0.101046	0.0182862
chr4:105236555:T:C	ENSG00000168769	LOFTEE-HC;SpliceAI-0.8;AlphaMissense-0.564	0.001	6.50228e-09	3.77577e-08	2.02772e-07	0.0959335	0.0174392
chr4:105236555:T:C	ENSG00000168769	LOFTEE-HC;SpliceAI-0.8;AlphaMissense-0.564	0.01	6.50228e-09	3.77577e-08	2.02772e-07	0.0959335	0.0174392
chr4:105236555:T:C	ENSG00000168769	Cauchy		1.44166e-08	1.00496e-07	5.94506e-07
chr4:105236559:ATCCCAAAGCAAGATCT:A	ENSG00000168769	AlphaMissense-0.564	0.0001	3.12667e-06	1.49505e-05	2.67707e-06	0.11346	0.0262068
chr4:105236559:ATCCCAAAGCAAGATCT:A	ENSG00000168769	AlphaMissense-0.564	0.001	3.14882e-06	6.95968e-05	2.85044e-06	0.0993508	0.0249772
chr4:105236559:ATCCCAAAGCAAGATCT:A	ENSG00000168769	AlphaMissense-0.564	0.01	3.14882e-06	6.95968e-05	2.85044e-06	0.0993508	0.0249772
chr4:105236559:ATCCCAAAGCAAGATCT:A	ENSG00000168769	LOFTEE-HC;SpliceAI-0.8	0.0001	5.69726e-07	4.97161e-07	8.01927e-05	0.106996	0.0212825
chr4:105236559:ATCCCAAAGCAAGATCT:A	ENSG00000168769	LOFTEE-HC;SpliceAI-0.8	0.001	5.69726e-07	4.97161e-07	8.01927e-05	0.106996	0.0212825
chr4:105236559:ATCCCAAAGCAAGATCT:A	ENSG00000168769	LOFTEE-HC;SpliceAI-0.8	0.01	5.69726e-07	4.97161e-07	8.01927e-05	0.106996	0.0212825
chr4:105236559:ATCCCAAAGCAAGATCT:A	ENSG00000168769	LOFTEE-HC;SpliceAI-0.8;AlphaMissense-0.564	0.0001	3.22041e-09	3.2546e-08	2.39779e-07	0.101062	0.0182845
chr4:105236559:ATCCCAAAGCAAGATCT:A	ENSG00000168769	LOFTEE-HC;SpliceAI-0.8;AlphaMissense-0.564	0.001	6.49412e-09	3.74586e-08	2.01604e-07	0.0959478	0.0174373
chr4:105236559:ATCCCAAAGCAAGATCT:A	ENSG00000168769	LOFTEE-HC;SpliceAI-0.8;AlphaMissense-0.564	0.01	6.49412e-09	3.74586e-08	2.01604e-07	0.0959478	0.0174373
chr4:105236559:ATCCCAAAGCAAGATCT:A	ENSG00000168769	Cauchy		1.44067e-08	9.97254e-08	5.91968e-07
chr4:105236561:C:T	ENSG00000168769	AlphaMissense-0.564	0.0001	3.12667e-06	1.49505e-05	2.67707e-06	0.11346	0.0262068
chr4:105236561:C:T	ENSG00000168769	AlphaMissense-0.564	0.001	3.14882e-06	6.95968e-05	2.85044e-06	0.0993508	0.0249772
chr4:105236561:C:T	ENSG00000168769	AlphaMissense-0.564	0.01	3.14882e-06	6.95968e-05	2.85044e-06	0.0993508	0.0249772
chr4:105236561:C:T	ENSG00000168769	LOFTEE-HC;SpliceAI-0.8	0.0001	5.69882e-07	5.00385e-07	8.05625e-05	0.106968	0.0212821
chr4:105236561:C:T	ENSG00000168769	LOFTEE-HC;SpliceAI-0.8	0.001	5.69882e-07	5.00385e-07	8.05625e-05	0.106968	0.0212821
chr4:105236561:C:T	ENSG00000168769	LOFTEE-HC;SpliceAI-0.8	0.01	5.69882e-07	5.00385e-07	8.05625e-05	0.106968	0.0212821
chr4:105236561:C:T	ENSG00000168769	LOFTEE-HC;SpliceAI-0.8;AlphaMissense-0.564	0.0001	3.22083e-09	3.27917e-08	2.40216e-07	0.101046	0.0182862
chr4:105236561:C:T	ENSG00000168769	LOFTEE-HC;SpliceAI-0.8;AlphaMissense-0.564	0.001	6.50228e-09	3.77577e-08	2.02772e-07	0.0959335	0.0174392
chr4:105236561:C:T	ENSG00000168769	LOFTEE-HC;SpliceAI-0.8;AlphaMissense-0.564	0.01	6.50228e-09	3.77577e-08	2.02772e-07	0.0959335	0.0174392
chr4:105236561:C:T	ENSG00000168769	Cauchy		1.44166e-08	1.00496e-07	5.94506e-07
chr4:105236568:C:T	ENSG00000168769	AlphaMissense-0.564	0.0001	3.12667e-06	1.49505e-05	2.67707e-06	0.11346	0.0262068
chr4:105236568:C:T	ENSG00000168769	AlphaMissense-0.564	0.001	3.14882e-06	6.95968e-05	2.85044e-06	0.0993508	0.0249772
chr4:105236568:C:T	ENSG00000168769	AlphaMissense-0.564	0.01	3.14882e-06	6.95968e-05	2.85044e-06	0.0993508	0.0249772
chr4:105236568:C:T	ENSG00000168769	LOFTEE-HC;SpliceAI-0.8	0.0001	5.69123e-07	4.83992e-07	7.8342e-05	0.107154	0.0212921
chr4:105236568:C:T	ENSG00000168769	LOFTEE-HC;SpliceAI-0.8	0.001	5.69123e-07	4.83992e-07	7.8342e-05	0.107154	0.0212921
chr4:105236568:C:T	ENSG00000168769	LOFTEE-HC;SpliceAI-0.8	0.01	5.69123e-07	4.83992e-07	7.8342e-05	0.107154	0.0212921
chr4:105236568:C:T	ENSG00000168769	LOFTEE-HC;SpliceAI-0.8;AlphaMissense-0.564	0.0001	3.2337e-09	2.97616e-08	2.33952e-07	0.101149	0.0182487
chr4:105236568:C:T	ENSG00000168769	LOFTEE-HC;SpliceAI-0.8;AlphaMissense-0.564	0.001	6.46301e-09	3.70355e-08	1.96958e-07	0.0960293	0.0174458
chr4:105236568:C:T	ENSG00000168769	LOFTEE-HC;SpliceAI-0.8;AlphaMissense-0.564	0.01	6.46301e-09	3.70355e-08	1.96958e-07	0.0960293	0.0174458
chr4:105236568:C:T	ENSG00000168769	Cauchy		1.44018e-08	9.58501e-08	5.79064e-07
chr4:105236571:GA:G	ENSG00000168769	AlphaMissense-0.564	0.0001	3.12667e-06	1.49505e-05	2.67707e-06	0.11346	0.0262068
chr4:105236571:GA:G	ENSG00000168769	AlphaMissense-0.564	0.001	3.14882e-06	6.95968e-05	2.85044e-06	0.0993508	0.0249772
chr4:105236571:GA:G	ENSG00000168769	AlphaMissense-0.564	0.01	3.14882e-06	6.95968e-05	2.85044e-06	0.0993508	0.0249772
chr4:105236571:GA:G	ENSG00000168769	LOFTEE-HC;SpliceAI-0.8	0.0001	5.69713e-07	4.96886e-07	8.01505e-05	0.107	0.0212828
chr4:105236571:GA:G	ENSG00000168769	LOFTEE-HC;SpliceAI-0.8	0.001	5.69713e-07	4.96886e-07	8.01505e-05	0.107	0.0212828
chr4:105236571:GA:G	ENSG00000168769	LOFTEE-HC;SpliceAI-0.8	0.01	5.69713e-07	4.96886e-07	8.01505e-05	0.107	0.0212828
chr4:105236571:GA:G	ENSG00000168769	LOFTEE-HC;SpliceAI-0.8;AlphaMissense-0.564	0.0001	3.22038e-09	3.25197e-08	2.39649e-07	0.101064	0.0182845
chr4:105236571:GA:G	ENSG00000168769	LOFTEE-HC;SpliceAI-0.8;AlphaMissense-0.564	0.001	6.49328e-09	3.74569e-08	2.01481e-07	0.0959498	0.0174377
chr4:105236571:GA:G	ENSG00000168769	LOFTEE-HC;SpliceAI-0.8;AlphaMissense-0.564	0.01	6.49328e-09	3.74569e-08	2.01481e-07	0.0959498	0.0174377
chr4:105236571:GA:G	ENSG00000168769	Cauchy		1.44057e-08	9.96915e-08	5.91642e-07
chr4:105236573:T:C	ENSG00000168769	AlphaMissense-0.564	0.0001	3.12667e-06	1.49505e-05	2.67707e-06	0.11346	0.0262068
chr4:105236573:T:C	ENSG00000168769	AlphaMissense-0.564	0.001	3.14882e-06	6.95968e-05	2.85044e-06	0.0993508	0.0249772
chr4:105236573:T:C	ENSG00000168769	AlphaMissense-0.564	0.01	3.14882e-06	6.95968e-05	2.85044e-06	0.0993508	0.0249772
chr4:105236573:T:C	ENSG00000168769	LOFTEE-HC;SpliceAI-0.8	0.0001	5.69882e-07	5.00385e-07	8.05625e-05	0.106968	0.0212821
chr4:105236573:T:C	ENSG00000168769	LOFTEE-HC;SpliceAI-0.8	0.001	5.69882e-07	5.00385e-07	8.05625e-05	0.106968	0.0212821
chr4:105236573:T:C	ENSG00000168769	LOFTEE-HC;SpliceAI-0.8	0.01	5.69882e-07	5.00385e-07	8.05625e-05	0.106968	0.0212821
chr4:105236573:T:C	ENSG00000168769	LOFTEE-HC;SpliceAI-0.8;AlphaMissense-0.564	0.0001	3.22083e-09	3.27917e-08	2.40216e-07	0.101046	0.0182862
chr4:105236573:T:C	ENSG00000168769	LOFTEE-HC;SpliceAI-0.8;AlphaMissense-0.564	0.001	6.50228e-09	3.77577e-08	2.02772e-07	0.0959335	0.0174392
chr4:105236573:T:C	ENSG00000168769	LOFTEE-HC;SpliceAI-0.8;AlphaMissense-0.564	0.01	6.50228e-09	3.77577e-08	2.02772e-07	0.0959335	0.0174392
chr4:105236573:T:C	ENSG00000168769	Cauchy		1.44166e-08	1.00496e-07	5.94506e-07
chr4:105236574:C:CTT	ENSG00000168769	AlphaMissense-0.564	0.0001	3.12667e-06	1.49505e-05	2.67707e-06	0.11346	0.0262068
chr4:105236574:C:CTT	ENSG00000168769	AlphaMissense-0.564	0.001	3.14882e-06	6.95968e-05	2.85044e-06	0.0993508	0.0249772
chr4:105236574:C:CTT	ENSG00000168769	AlphaMissense-0.564	0.01	3.14882e-06	6.95968e-05	2.85044e-06	0.0993508	0.0249772
chr4:105236574:C:CTT	ENSG00000168769	LOFTEE-HC;SpliceAI-0.8	0.0001	5.69882e-07	5.00385e-07	8.05625e-05	0.106968	0.0212821
chr4:105236574:C:CTT	ENSG00000168769	LOFTEE-HC;SpliceAI-0.8	0.001	5.69882e-07	5.00385e-07	8.05625e-05	0.106968	0.0212821
chr4:105236574:C:CTT	ENSG00000168769	LOFTEE-HC;SpliceAI-0.8	0.01	5.69882e-07	5.00385e-07	8.05625e-05	0.106968	0.0212821
chr4:105236574:C:CTT	ENSG00000168769	LOFTEE-HC;SpliceAI-0.8;AlphaMissense-0.564	0.0001	3.22083e-09	3.27917e-08	2.40216e-07	0.101046	0.0182862
chr4:105236574:C:CTT	ENSG00000168769	LOFTEE-HC;SpliceAI-0.8;AlphaMissense-0.564	0.001	6.50228e-09	3.77577e-08	2.02772e-07	0.0959335	0.0174392
chr4:105236574:C:CTT	ENSG00000168769	LOFTEE-HC;SpliceAI-0.8;AlphaMissense-0.564	0.01	6.50228e-09	3.77577e-08	2.02772e-07	0.0959335	0.0174392
chr4:105236574:C:CTT	ENSG00000168769	Cauchy		1.44166e-08	1.00496e-07	5.94506e-07
chr4:105236579:TC:T	ENSG00000168769	AlphaMissense-0.564	0.0001	3.12667e-06	1.49505e-05	2.67707e-06	0.11346	0.0262068
chr4:105236579:TC:T	ENSG00000168769	AlphaMissense-0.564	0.001	3.14882e-06	6.95968e-05	2.85044e-06	0.0993508	0.0249772
chr4:105236579:TC:T	ENSG00000168769	AlphaMissense-0.564	0.01	3.14882e-06	6.95968e-05	2.85044e-06	0.0993508	0.0249772
chr4:105236579:TC:T	ENSG00000168769	LOFTEE-HC;SpliceAI-0.8	0.0001	5.69577e-07	4.9404e-07	7.97078e-05	0.107039	0.0212861
chr4:105236579:TC:T	ENSG00000168769	LOFTEE-HC;SpliceAI-0.8	0.001	5.69577e-07	4.9404e-07	7.97078e-05	0.107039	0.0212861
chr4:105236579:TC:T	ENSG00000168769	LOFTEE-HC;SpliceAI-0.8	0.01	5.69577e-07	4.9404e-07	7.97078e-05	0.107039	0.0212861
chr4:105236579:TC:T	ENSG00000168769	LOFTEE-HC;SpliceAI-0.8;AlphaMissense-0.564	0.0001	3.23526e-09	3.22483e-08	2.38301e-07	0.101086	0.0182836
chr4:105236579:TC:T	ENSG00000168769	LOFTEE-HC;SpliceAI-0.8;AlphaMissense-0.564	0.001	6.48499e-09	3.74382e-08	2.00199e-07	0.0959705	0.0174412
chr4:105236579:TC:T	ENSG00000168769	LOFTEE-HC;SpliceAI-0.8;AlphaMissense-0.564	0.01	6.48499e-09	3.74382e-08	2.00199e-07	0.0959705	0.0174412
chr4:105236579:TC:T	ENSG00000168769	Cauchy		1.44295e-08	9.93392e-08	5.88264e-07
chr4:105236588:C:A	ENSG00000168769	AlphaMissense-0.564	0.0001	3.12667e-06	1.49505e-05	2.67707e-06	0.11346	0.0262068
chr4:105236588:C:A	ENSG00000168769	AlphaMissense-0.564	0.001	3.14882e-06	6.95968e-05	2.85044e-06	0.0993508	0.0249772
chr4:105236588:C:A	ENSG00000168769	AlphaMissense-0.564	0.01	3.14882e-06	6.95968e-05	2.85044e-06	0.0993508	0.0249772
chr4:105236588:C:A	ENSG00000168769	LOFTEE-HC;SpliceAI-0.8	0.0001	5.69672e-07	4.96034e-07	8.00201e-05	0.107012	0.0212838
chr4:105236588:C:A	ENSG00000168769	LOFTEE-HC;SpliceAI-0.8	0.001	5.69672e-07	4.96034e-07	8.00201e-05	0.107012	0.0212838
chr4:105236588:C:A	ENSG00000168769	LOFTEE-HC;SpliceAI-0.8	0.01	5.69672e-07	4.96034e-07	8.00201e-05	0.107012	0.0212838
chr4:105236588:C:A	ENSG00000168769	LOFTEE-HC;SpliceAI-0.8;AlphaMissense-0.564	0.0001	3.22029e-09	3.24375e-08	2.39243e-07	0.101071	0.0182842
chr4:105236588:C:A	ENSG00000168769	LOFTEE-HC;SpliceAI-0.8;AlphaMissense-0.564	0.001	6.49069e-09	3.74513e-08	2.01096e-07	0.0959561	0.0174387
chr4:105236588:C:A	ENSG00000168769	LOFTEE-HC;SpliceAI-0.8;AlphaMissense-0.564	0.01	6.49069e-09	3.74513e-08	2.01096e-07	0.0959561	0.0174387
chr4:105236588:C:A	ENSG00000168769	Cauchy		1.44026e-08	9.95853e-08	5.90628e-07
chr4:105236598:CA:C	ENSG00000168769	AlphaMissense-0.564	0.0001	3.12667e-06	1.49505e-05	2.67707e-06	0.11346	0.0262068
chr4:105236598:CA:C	ENSG00000168769	AlphaMissense-0.564	0.001	3.14882e-06	6.95968e-05	2.85044e-06	0.0993508	0.0249772
chr4:105236598:CA:C	ENSG00000168769	AlphaMissense-0.564	0.01	3.14882e-06	6.95968e-05	2.85044e-06	0.0993508	0.0249772
chr4:105236598:CA:C	ENSG00000168769	LOFTEE-HC;SpliceAI-0.8	0.0001	5.69542e-07	4.93284e-07	7.9592e-05	0.10705	0.0212869
chr4:105236598:CA:C	ENSG00000168769	LOFTEE-HC;SpliceAI-0.8	0.001	5.69542e-07	4.93284e-07	7.9592e-05	0.10705	0.0212869
chr4:105236598:CA:C	ENSG00000168769	LOFTEE-HC;SpliceAI-0.8	0.01	5.69542e-07	4.93284e-07	7.9592e-05	0.10705	0.0212869
chr4:105236598:CA:C	ENSG00000168769	LOFTEE-HC;SpliceAI-0.8;AlphaMissense-0.564	0.0001	3.23515e-09	3.21728e-08	2.37933e-07	0.101092	0.0182834
chr4:105236598:CA:C	ENSG00000168769	LOFTEE-HC;SpliceAI-0.8;AlphaMissense-0.564	0.001	6.48289e-09	3.7433e-08	2.00743e-07	0.0959762	0.0174421
chr4:105236598:CA:C	ENSG00000168769	LOFTEE-HC;SpliceAI-0.8;AlphaMissense-0.564	0.01	6.48289e-09	3.7433e-08	2.00743e-07	0.0959762	0.0174421
chr4:105236598:CA:C	ENSG00000168769	Cauchy		1.4427e-08	9.9241e-08	5.89055e-07
chr4:105236604:C:T	ENSG00000168769	AlphaMissense-0.564	0.0001	3.12667e-06	1.49505e-05	2.67707e-06	0.11346	0.0262068
chr4:105236604:C:T	ENSG00000168769	AlphaMissense-0.564	0.001	3.14882e-06	6.95968e-05	2.85044e-06	0.0993508	0.0249772
chr4:105236604:C:T	ENSG00000168769	AlphaMissense-0.564	0.01	3.14882e-06	6.95968e-05	2.85044e-06	0.0993508	0.0249772
chr4:105236604:C:T	ENSG00000168769	LOFTEE-HC;SpliceAI-0.8	0.0001	5.69013e-07	4.8157e-07	7.81607e-05	0.10717	0.0212914
chr4:105236604:C:T	ENSG00000168769	LOFTEE-HC;SpliceAI-0.8	0.001	5.69013e-07	4.8157e-07	7.81607e-05	0.10717	0.0212914
chr4:105236604:C:T	ENSG00000168769	LOFTEE-HC;SpliceAI-0.8	0.01	5.69013e-07	4.8157e-07	7.81607e-05	0.10717	0.0212914
chr4:105236604:C:T	ENSG00000168769	LOFTEE-HC;SpliceAI-0.8;AlphaMissense-0.564	0.0001	3.23359e-09	2.96456e-08	2.33404e-07	0.101159	0.0182481
chr4:105236604:C:T	ENSG00000168769	LOFTEE-HC;SpliceAI-0.8;AlphaMissense-0.564	0.001	6.46069e-09	3.70236e-08	1.96439e-07	0.096038	0.0174472
chr4:105236604:C:T	ENSG00000168769	LOFTEE-HC;SpliceAI-0.8;AlphaMissense-0.564	0.01	6.46069e-09	3.70236e-08	1.96439e-07	0.096038	0.0174472
chr4:105236604:C:T	ENSG00000168769	Cauchy		1.43989e-08	9.56667e-08	5.7769e-07
chr4:105236611:C:CA	ENSG00000168769	AlphaMissense-0.564	0.0001	3.12667e-06	1.49505e-05	2.67707e-06	0.11346	0.0262068
chr4:105236611:C:CA	ENSG00000168769	AlphaMissense-0.564	0.001	3.14882e-06	6.95968e-05	2.85044e-06	0.0993508	0.0249772
chr4:105236611:C:CA	ENSG00000168769	AlphaMissense-0.564	0.01	3.14882e-06	6.95968e-05	2.85044e-06	0.0993508	0.0249772
chr4:105236611:C:CA	ENSG00000168769	LOFTEE-HC;SpliceAI-0.8	0.0001	5.69882e-07	5.00385e-07	8.05625e-05	0.106968	0.0212821
chr4:105236611:C:CA	ENSG00000168769	LOFTEE-HC;SpliceAI-0.8	0.001	5.69882e-07	5.00385e-07	8.05625e-05	0.106968	0.0212821
chr4:105236611:C:CA	ENSG00000168769	LOFTEE-HC;SpliceAI-0.8	0.01	5.69882e-07	5.00385e-07	8.05625e-05	0.106968	0.0212821
chr4:105236611:C:CA	ENSG00000168769	LOFTEE-HC;SpliceAI-0.8;AlphaMissense-0.564	0.0001	3.22083e-09	3.27917e-08	2.40216e-07	0.101046	0.0182862
chr4:105236611:C:CA	ENSG00000168769	LOFTEE-HC;SpliceAI-0.8;AlphaMissense-0.564	0.001	6.50228e-09	3.77577e-08	2.02772e-07	0.0959335	0.0174392
chr4:105236611:C:CA	ENSG00000168769	LOFTEE-HC;SpliceAI-0.8;AlphaMissense-0.564	0.01	6.50228e-09	3.77577e-08	2.02772e-07	0.0959335	0.0174392
chr4:105236611:C:CA	ENSG00000168769	Cauchy		1.44166e-08	1.00496e-07	5.94506e-07
chr4:105236613:C:T	ENSG00000168769	AlphaMissense-0.564	0.0001	3.12667e-06	1.49505e-05	2.67707e-06	0.11346	0.0262068
chr4:105236613:C:T	ENSG00000168769	AlphaMissense-0.564	0.001	3.14882e-06	6.95968e-05	2.85044e-06	0.0993508	0.0249772
chr4:105236613:C:T	ENSG00000168769	AlphaMissense-0.564	0.01	3.14882e-06	6.95968e-05	2.85044e-06	0.0993508	0.0249772
chr4:105236613:C:T	ENSG00000168769	LOFTEE-HC;SpliceAI-0.8	0.0001	5.69522e-07	4.92866e-07	7.95275e-05	0.107051	0.0212864
chr4:105236613:C:T	ENSG00000168769	LOFTEE-HC;SpliceAI-0.8	0.001	5.69522e-07	4.92866e-07	7.95275e-05	0.107051	0.0212864
chr4:105236613:C:T	ENSG00000168769	LOFTEE-HC;SpliceAI-0.8	0.01	5.69522e-07	4.92866e-07	7.95275e-05	0.107051	0.0212864
chr4:105236613:C:T	ENSG00000168769	LOFTEE-HC;SpliceAI-0.8;AlphaMissense-0.564	0.0001	3.23487e-09	3.21137e-08	2.37656e-07	0.101092	0.0182823
chr4:105236613:C:T	ENSG00000168769	LOFTEE-HC;SpliceAI-0.8;AlphaMissense-0.564	0.001	6.48128e-09	3.74284e-08	2.00472e-07	0.0959763	0.0174421
chr4:105236613:C:T	ENSG00000168769	LOFTEE-HC;SpliceAI-0.8;AlphaMissense-0.564	0.01	6.48128e-09	3.74284e-08	2.00472e-07	0.0959763	0.0174421
chr4:105236613:C:T	ENSG00000168769	Cauchy		1.44246e-08	9.91658e-08	5.88346e-07
chr4:105236616:C:T	ENSG00000168769	AlphaMissense-0.564	0.0001	3.12667e-06	1.49505e-05	2.67707e-06	0.11346	0.0262068
chr4:105236616:C:T	ENSG00000168769	AlphaMissense-0.564	0.001	3.14882e-06	6.95968e-05	2.85044e-06	0.0993508	0.0249772
chr4:105236616:C:T	ENSG00000168769	AlphaMissense-0.564	0.01	3.14882e-06	6.95968e-05	2.85044e-06	0.0993508	0.0249772
chr4:105236616:C:T	ENSG00000168769	LOFTEE-HC;SpliceAI-0.8	0.0001	5.6901e-07	4.81493e-07	7.81472e-05	0.107167	0.0212905
chr4:105236616:C:T	ENSG00000168769	LOFTEE-HC;SpliceAI-0.8	0.001	5.6901e-07	4.81493e-07	7.81472e-05	0.107167	0.0212905
chr4:105236616:C:T	ENSG00000168769	LOFTEE-HC;SpliceAI-0.8	0.01	5.6901e-07	4.81493e-07	7.81472e-05	0.107167	0.0212905
chr4:105236616:C:T	ENSG00000168769	LOFTEE-HC;SpliceAI-0.8;AlphaMissense-0.564	0.0001	3.23338e-09	2.96207e-08	2.33287e-07	0.101156	0.0182471
chr4:105236616:C:T	ENSG00000168769	LOFTEE-HC;SpliceAI-0.8;AlphaMissense-0.564	0.001	6.46019e-09	3.70204e-08	1.96318e-07	0.0960355	0.0174467
chr4:105236616:C:T	ENSG00000168769	LOFTEE-HC;SpliceAI-0.8;AlphaMissense-0.564	0.01	6.46019e-09	3.70204e-08	1.96318e-07	0.0960355	0.0174467
chr4:105236616:C:T	ENSG00000168769	Cauchy		1.43979e-08	9.56321e-08	5.77379e-07
chr4:105236620:CT:C	ENSG00000168769	AlphaMissense-0.564	0.0001	3.12667e-06	1.49505e-05	2.67707e-06	0.11346	0.0262068
chr4:105236620:CT:C	ENSG00000168769	AlphaMissense-0.564	0.001	3.14882e-06	6.95968e-05	2.85044e-06	0.0993508	0.0249772
chr4:105236620:CT:C	ENSG00000168769	AlphaMissense-0.564	0.01	3.14882e-06	6.95968e-05	2.85044e-06	0.0993508	0.0249772
chr4:105236620:CT:C	ENSG00000168769	LOFTEE-HC;SpliceAI-0.8	0.0001	5.69581e-07	4.94136e-07	7.97248e-05	0.107038	0.021286
chr4:105236620:CT:C	ENSG00000168769	LOFTEE-HC;SpliceAI-0.8	0.001	5.69581e-07	4.94136e-07	7.97248e-05	0.107038	0.021286
chr4:105236620:CT:C	ENSG00000168769	LOFTEE-HC;SpliceAI-0.8	0.01	5.69581e-07	4.94136e-07	7.97248e-05	0.107038	0.021286
chr4:105236620:CT:C	ENSG00000168769	LOFTEE-HC;SpliceAI-0.8;AlphaMissense-0.564	0.0001	3.23528e-09	3.22551e-08	2.3834e-07	0.101086	0.0182837
chr4:105236620:CT:C	ENSG00000168769	LOFTEE-HC;SpliceAI-0.8;AlphaMissense-0.564	0.001	6.48525e-09	3.74389e-08	2.0024e-07	0.09597	0.0174411
chr4:105236620:CT:C	ENSG00000168769	LOFTEE-HC;SpliceAI-0.8;AlphaMissense-0.564	0.01	6.48525e-09	3.74389e-08	2.0024e-07	0.09597	0.0174411
chr4:105236620:CT:C	ENSG00000168769	Cauchy		1.44299e-08	9.93486e-08	5.88369e-07
chr4:105236631:C:T	ENSG00000168769	AlphaMissense-0.564	0.0001	3.12667e-06	1.49505e-05	2.67707e-06	0.11346	0.0262068
chr4:105236631:C:T	ENSG00000168769	AlphaMissense-0.564	0.001	3.14882e-06	6.95968e-05	2.85044e-06	0.0993508	0.0249772
chr4:105236631:C:T	ENSG00000168769	AlphaMissense-0.564	0.01	3.14882e-06	6.95968e-05	2.85044e-06	0.0993508	0.0249772
chr4:105236631:C:T	ENSG00000168769	LOFTEE-HC;SpliceAI-0.8	0.0001	5.69882e-07	5.00385e-07	8.05625e-05	0.106968	0.0212821
chr4:105236631:C:T	ENSG00000168769	LOFTEE-HC;SpliceAI-0.8	0.001	5.69882e-07	5.00385e-07	8.05625e-05	0.106968	0.0212821
chr4:105236631:C:T	ENSG00000168769	LOFTEE-HC;SpliceAI-0.8	0.01	5.69882e-07	5.00385e-07	8.05625e-05	0.106968	0.0212821
chr4:105236631:C:T	ENSG00000168769	LOFTEE-HC;SpliceAI-0.8;AlphaMissense-0.564	0.0001	3.22083e-09	3.27917e-08	2.40216e-07	0.101046	0.0182862
chr4:105236631:C:T	ENSG00000168769	LOFTEE-HC;SpliceAI-0.8;AlphaMissense-0.564	0.001	6.50228e-09	3.77577e-08	2.02772e-07	0.0959335	0.0174392
chr4:105236631:C:T	ENSG00000168769	LOFTEE-HC;SpliceAI-0.8;AlphaMissense-0.564	0.01	6.50228e-09	3.77577e-08	2.02772e-07	0.0959335	0.0174392
chr4:105236631:C:T	ENSG00000168769	Cauchy		1.44166e-08	1.00496e-07	5.94506e-07
chr4:105236631:CA:C	ENSG00000168769	AlphaMissense-0.564	0.0001	3.12667e-06	1.49505e-05	2.67707e-06	0.11346	0.0262068
chr4:105236631:CA:C	ENSG00000168769	AlphaMissense-0.564	0.001	3.14882e-06	6.95968e-05	2.85044e-06	0.0993508	0.0249772
chr4:105236631:CA:C	ENSG00000168769	AlphaMissense-0.564	0.01	3.14882e-06	6.95968e-05	2.85044e-06	0.0993508	0.0249772
chr4:105236631:CA:C	ENSG00000168769	LOFTEE-HC;SpliceAI-0.8	0.0001	5.69882e-07	5.00385e-07	8.05625e-05	0.106968	0.0212821
chr4:105236631:CA:C	ENSG00000168769	LOFTEE-HC;SpliceAI-0.8	0.001	5.69882e-07	5.00385e-07	8.05625e-05	0.106968	0.0212821
chr4:105236631:CA:C	ENSG00000168769	LOFTEE-HC;SpliceAI-0.8	0.01	5.69882e-07	5.00385e-07	8.05625e-05	0.106968	0.0212821
chr4:105236631:CA:C	ENSG00000168769	LOFTEE-HC;SpliceAI-0.8;AlphaMissense-0.564	0.0001	3.22083e-09	3.27917e-08	2.40216e-07	0.101046	0.0182862
chr4:105236631:CA:C	ENSG00000168769	LOFTEE-HC;SpliceAI-0.8;AlphaMissense-0.564	0.001	6.50228e-09	3.77577e-08	2.02772e-07	0.0959335	0.0174392
chr4:105236631:CA:C	ENSG00000168769	LOFTEE-HC;SpliceAI-0.8;AlphaMissense-0.564	0.01	6.50228e-09	3.77577e-08	2.02772e-07	0.0959335	0.0174392
chr4:105236631:CA:C	ENSG00000168769	Cauchy		1.44166e-08	1.00496e-07	5.94506e-07
chr4:105236635:G:GAT	ENSG00000168769	AlphaMissense-0.564	0.0001	3.12667e-06	1.49505e-05	2.67707e-06	0.11346	0.0262068
chr4:105236635:G:GAT	ENSG00000168769	AlphaMissense-0.564	0.001	3.14882e-06	6.95968e-05	2.85044e-06	0.0993508	0.0249772
chr4:105236635:G:GAT	ENSG00000168769	AlphaMissense-0.564	0.01	3.14882e-06	6.95968e-05	2.85044e-06	0.0993508	0.0249772
chr4:105236635:G:GAT	ENSG00000168769	LOFTEE-HC;SpliceAI-0.8	0.0001	5.69537e-07	4.93162e-07	7.95715e-05	0.107052	0.0212871
chr4:105236635:G:GAT	ENSG00000168769	LOFTEE-HC;SpliceAI-0.8	0.001	5.69537e-07	4.93162e-07	7.95715e-05	0.107052	0.0212871
chr4:105236635:G:GAT	ENSG00000168769	LOFTEE-HC;SpliceAI-0.8	0.01	5.69537e-07	4.93162e-07	7.95715e-05	0.107052	0.0212871
chr4:105236635:G:GAT	ENSG00000168769	LOFTEE-HC;SpliceAI-0.8;AlphaMissense-0.564	0.0001	3.23513e-09	3.21624e-08	2.37878e-07	0.101093	0.0182834
chr4:105236635:G:GAT	ENSG00000168769	LOFTEE-HC;SpliceAI-0.8;AlphaMissense-0.564	0.001	6.48259e-09	3.74322e-08	2.00691e-07	0.095977	0.0174423
chr4:105236635:G:GAT	ENSG00000168769	LOFTEE-HC;SpliceAI-0.8;AlphaMissense-0.564	0.01	6.48259e-09	3.74322e-08	2.00691e-07	0.095977	0.0174423
chr4:105236635:G:GAT	ENSG00000168769	Cauchy		1.44266e-08	9.92273e-08	5.88917e-07
chr4:105236639:TAA:T	ENSG00000168769	AlphaMissense-0.564	0.0001	3.12667e-06	1.49505e-05	2.67707e-06	0.11346	0.0262068
chr4:105236639:TAA:T	ENSG00000168769	AlphaMissense-0.564	0.001	3.14882e-06	6.95968e-05	2.85044e-06	0.0993508	0.0249772
chr4:105236639:TAA:T	ENSG00000168769	AlphaMissense-0.564	0.01	3.14882e-06	6.95968e-05	2.85044e-06	0.0993508	0.0249772
chr4:105236639:TAA:T	ENSG00000168769	LOFTEE-HC;SpliceAI-0.8	0.0001	5.69668e-07	4.95939e-07	8.00045e-05	0.107013	0.0212839
chr4:105236639:TAA:T	ENSG00000168769	LOFTEE-HC;SpliceAI-0.8	0.001	5.69668e-07	4.95939e-07	8.00045e-05	0.107013	0.0212839
chr4:105236639:TAA:T	ENSG00000168769	LOFTEE-HC;SpliceAI-0.8	0.01	5.69668e-07	4.95939e-07	8.00045e-05	0.107013	0.0212839
chr4:105236639:TAA:T	ENSG00000168769	LOFTEE-HC;SpliceAI-0.8;AlphaMissense-0.564	0.0001	3.22028e-09	3.24289e-08	2.39198e-07	0.101071	0.0182842
chr4:105236639:TAA:T	ENSG00000168769	LOFTEE-HC;SpliceAI-0.8;AlphaMissense-0.564	0.001	6.49042e-09	3.74507e-08	2.01053e-07	0.0959568	0.0174389
chr4:105236639:TAA:T	ENSG00000168769	LOFTEE-HC;SpliceAI-0.8;AlphaMissense-0.564	0.01	6.49042e-09	3.74507e-08	2.01053e-07	0.0959568	0.0174389
chr4:105236639:TAA:T	ENSG00000168769	Cauchy		1.44023e-08	9.95741e-08	5.90515e-07
chr4:105236640:A:T	ENSG00000168769	AlphaMissense-0.564	0.0001	3.12667e-06	1.49505e-05	2.67707e-06	0.11346	0.0262068
chr4:105236640:A:T	ENSG00000168769	AlphaMissense-0.564	0.001	3.14882e-06	6.95968e-05	2.85044e-06	0.0993508	0.0249772
chr4:105236640:A:T	ENSG00000168769	AlphaMissense-0.564	0.01	3.14882e-06	6.95968e-05	2.85044e-06	0.0993508	0.0249772
chr4:105236640:A:T	ENSG00000168769	LOFTEE-HC;SpliceAI-0.8	0.0001	5.69566e-07	4.93821e-07	7.96749e-05	0.107042	0.0212863
chr4:105236640:A:T	ENSG00000168769	LOFTEE-HC;SpliceAI-0.8	0.001	5.69566e-07	4.93821e-07	7.96749e-05	0.107042	0.0212863
chr4:105236640:A:T	ENSG00000168769	LOFTEE-HC;SpliceAI-0.8	0.01	5.69566e-07	4.93821e-07	7.96749e-05	0.107042	0.0212863
chr4:105236640:A:T	ENSG00000168769	LOFTEE-HC;SpliceAI-0.8;AlphaMissense-0.564	0.0001	3.23523e-09	3.2225e-08	2.38189e-07	0.101088	0.0182836
chr4:105236640:A:T	ENSG00000168769	LOFTEE-HC;SpliceAI-0.8;AlphaMissense-0.564	0.001	6.48436e-09	3.74366e-08	2.00093e-07	0.0959723	0.0174415
chr4:105236640:A:T	ENSG00000168769	LOFTEE-HC;SpliceAI-0.8;AlphaMissense-0.564	0.01	6.48436e-09	3.74366e-08	2.00093e-07	0.0959723	0.0174415
chr4:105236640:A:T	ENSG00000168769	Cauchy		1.44288e-08	9.9309e-08	5.87984e-07
chr4:105236645:T:TAGAAACCAAGATATGTC	ENSG00000168769	AlphaMissense-0.564	0.0001	3.12667e-06	1.49505e-05	2.67707e-06	0.11346	0.0262068
chr4:105236645:T:TAGAAACCAAGATATGTC	ENSG00000168769	AlphaMissense-0.564	0.001	3.14882e-06	6.95968e-05	2.85044e-06	0.0993508	0.0249772
chr4:105236645:T:TAGAAACCAAGATATGTC	ENSG00000168769	AlphaMissense-0.564	0.01	3.14882e-06	6.95968e-05	2.85044e-06	0.0993508	0.0249772
chr4:105236645:T:TAGAAACCAAGATATGTC	ENSG00000168769	LOFTEE-HC;SpliceAI-0.8	0.0001	5.69636e-07	4.95214e-07	7.98916e-05	0.107023	0.0212848
chr4:105236645:T:TAGAAACCAAGATATGTC	ENSG00000168769	LOFTEE-HC;SpliceAI-0.8	0.001	5.69636e-07	4.95214e-07	7.98916e-05	0.107023	0.0212848
chr4:105236645:T:TAGAAACCAAGATATGTC	ENSG00000168769	LOFTEE-HC;SpliceAI-0.8	0.01	5.69636e-07	4.95214e-07	7.98916e-05	0.107023	0.0212848
chr4:105236645:T:TAGAAACCAAGATATGTC	ENSG00000168769	LOFTEE-HC;SpliceAI-0.8;AlphaMissense-0.564	0.0001	3.23544e-09	3.23592e-08	2.38852e-07	0.101077	0.018284
chr4:105236645:T:TAGAAACCAAGATATGTC	ENSG00000168769	LOFTEE-HC;SpliceAI-0.8;AlphaMissense-0.564	0.001	6.48828e-09	3.7446e-08	2.00724e-07	0.0959621	0.0174398
chr4:105236645:T:TAGAAACCAAGATATGTC	ENSG00000168769	LOFTEE-HC;SpliceAI-0.8;AlphaMissense-0.564	0.01	6.48828e-09	3.7446e-08	2.00724e-07	0.0959621	0.0174398
chr4:105236645:T:TAGAAACCAAGATATGTC	ENSG00000168769	Cauchy		1.44336e-08	9.94838e-08	5.89648e-07
chr4:105236650:AC:A	ENSG00000168769	AlphaMissense-0.564	0.0001	3.12667e-06	1.49505e-05	2.67707e-06	0.11346	0.0262068
chr4:105236650:AC:A	ENSG00000168769	AlphaMissense-0.564	0.001	3.14882e-06	6.95968e-05	2.85044e-06	0.0993508	0.0249772
chr4:105236650:AC:A	ENSG00000168769	AlphaMissense-0.564	0.01	3.14882e-06	6.95968e-05	2.85044e-06	0.0993508	0.0249772
chr4:105236650:AC:A	ENSG00000168769	LOFTEE-HC;SpliceAI-0.8	0.0001	5.69718e-07	4.96992e-07	8.01657e-05	0.106998	0.0212827
chr4:105236650:AC:A	ENSG00000168769	LOFTEE-HC;SpliceAI-0.8	0.001	5.69718e-07	4.96992e-07	8.01657e-05	0.106998	0.0212827
chr4:105236650:AC:A	ENSG00000168769	LOFTEE-HC;SpliceAI-0.8	0.01	5.69718e-07	4.96992e-07	8.01657e-05	0.106998	0.0212827
chr4:105236650:AC:A	ENSG00000168769	LOFTEE-HC;SpliceAI-0.8;AlphaMissense-0.564	0.0001	3.22039e-09	3.25304e-08	2.39698e-07	0.101063	0.0182845
chr4:105236650:AC:A	ENSG00000168769	LOFTEE-HC;SpliceAI-0.8;AlphaMissense-0.564	0.001	6.49362e-09	3.74576e-08	2.01528e-07	0.095949	0.0174375
chr4:105236650:AC:A	ENSG00000168769	LOFTEE-HC;SpliceAI-0.8;AlphaMissense-0.564	0.01	6.49362e-09	3.74576e-08	2.01528e-07	0.095949	0.0174375
chr4:105236650:AC:A	ENSG00000168769	Cauchy		1.44061e-08	9.97051e-08	5.91766e-07
chr4:105236651:C:CCAAG	ENSG00000168769	AlphaMissense-0.564	0.0001	3.12667e-06	1.49505e-05	2.67707e-06	0.11346	0.0262068
chr4:105236651:C:CCAAG	ENSG00000168769	AlphaMissense-0.564	0.001	3.14882e-06	6.95968e-05	2.85044e-06	0.0993508	0.0249772
chr4:105236651:C:CCAAG	ENSG00000168769	AlphaMissense-0.564	0.01	3.14882e-06	6.95968e-05	2.85044e-06	0.0993508	0.0249772
chr4:105236651:C:CCAAG	ENSG00000168769	LOFTEE-HC;SpliceAI-0.8	0.0001	5.69727e-07	4.97192e-07	8.01979e-05	0.106995	0.0212825
chr4:105236651:C:CCAAG	ENSG00000168769	LOFTEE-HC;SpliceAI-0.8	0.001	5.69727e-07	4.97192e-07	8.01979e-05	0.106995	0.0212825
chr4:105236651:C:CCAAG	ENSG00000168769	LOFTEE-HC;SpliceAI-0.8	0.01	5.69727e-07	4.97192e-07	8.01979e-05	0.106995	0.0212825
chr4:105236651:C:CCAAG	ENSG00000168769	LOFTEE-HC;SpliceAI-0.8;AlphaMissense-0.564	0.0001	3.22042e-09	3.25488e-08	2.39794e-07	0.101061	0.0182846
chr4:105236651:C:CCAAG	ENSG00000168769	LOFTEE-HC;SpliceAI-0.8;AlphaMissense-0.564	0.001	6.49421e-09	3.74588e-08	2.01619e-07	0.0959476	0.0174373
chr4:105236651:C:CCAAG	ENSG00000168769	LOFTEE-HC;SpliceAI-0.8;AlphaMissense-0.564	0.01	6.49421e-09	3.74588e-08	2.01619e-07	0.0959476	0.0174373
chr4:105236651:C:CCAAG	ENSG00000168769	Cauchy		1.44068e-08	9.9729e-08	5.92006e-07
chr4:105236651:C:T	ENSG00000168769	AlphaMissense-0.564	0.0001	3.12667e-06	1.49505e-05	2.67707e-06	0.11346	0.0262068
chr4:105236651:C:T	ENSG00000168769	AlphaMissense-0.564	0.001	3.14882e-06	6.95968e-05	2.85044e-06	0.0993508	0.0249772
chr4:105236651:C:T	ENSG00000168769	AlphaMissense-0.564	0.01	3.14882e-06	6.95968e-05	2.85044e-06	0.0993508	0.0249772
chr4:105236651:C:T	ENSG00000168769	LOFTEE-HC;SpliceAI-0.8	0.0001	5.69882e-07	5.00385e-07	8.05625e-05	0.106968	0.0212821
chr4:105236651:C:T	ENSG00000168769	LOFTEE-HC;SpliceAI-0.8	0.001	5.69882e-07	5.00385e-07	8.05625e-05	0.106968	0.0212821
chr4:105236651:C:T	ENSG00000168769	LOFTEE-HC;SpliceAI-0.8	0.01	5.69882e-07	5.00385e-07	8.05625e-05	0.106968	0.0212821
chr4:105236651:C:T	ENSG00000168769	LOFTEE-HC;SpliceAI-0.8;AlphaMissense-0.564	0.0001	3.22083e-09	3.27917e-08	2.40216e-07	0.101046	0.0182862
chr4:105236651:C:T	ENSG00000168769	LOFTEE-HC;SpliceAI-0.8;AlphaMissense-0.564	0.001	6.50228e-09	3.77577e-08	2.02772e-07	0.0959335	0.0174392
chr4:105236651:C:T	ENSG00000168769	LOFTEE-HC;SpliceAI-0.8;AlphaMissense-0.564	0.01	6.50228e-09	3.77577e-08	2.02772e-07	0.0959335	0.0174392
chr4:105236651:C:T	ENSG00000168769	Cauchy		1.44166e-08	1.00496e-07	5.94506e-07
chr4:105236652:C:T	ENSG00000168769	AlphaMissense-0.564	0.0001	3.12667e-06	1.49505e-05	2.67707e-06	0.11346	0.0262068
chr4:105236652:C:T	ENSG00000168769	AlphaMissense-0.564	0.001	3.14882e-06	6.95968e-05	2.85044e-06	0.0993508	0.0249772
chr4:105236652:C:T	ENSG00000168769	AlphaMissense-0.564	0.01	3.14882e-06	6.95968e-05	2.85044e-06	0.0993508	0.0249772
chr4:105236652:C:T	ENSG00000168769	LOFTEE-HC;SpliceAI-0.8	0.0001	5.6969e-07	4.96403e-07	8.00767e-05	0.107006	0.0212834
chr4:105236652:C:T	ENSG00000168769	LOFTEE-HC;SpliceAI-0.8	0.001	5.6969e-07	4.96403e-07	8.00767e-05	0.107006	0.0212834
chr4:105236652:C:T	ENSG00000168769	LOFTEE-HC;SpliceAI-0.8	0.01	5.6969e-07	4.96403e-07	8.00767e-05	0.107006	0.0212834
chr4:105236652:C:T	ENSG00000168769	LOFTEE-HC;SpliceAI-0.8;AlphaMissense-0.564	0.0001	3.22033e-09	3.24733e-08	2.39419e-07	0.101068	0.0182843
chr4:105236652:C:T	ENSG00000168769	LOFTEE-HC;SpliceAI-0.8;AlphaMissense-0.564	0.001	6.4918e-09	3.74538e-08	2.01263e-07	0.0959534	0.0174383
chr4:105236652:C:T	ENSG00000168769	LOFTEE-HC;SpliceAI-0.8;AlphaMissense-0.564	0.01	6.4918e-09	3.74538e-08	2.01263e-07	0.0959534	0.0174383
chr4:105236652:C:T	ENSG00000168769	Cauchy		1.44039e-08	9.96316e-08	5.91067e-07
chr4:105236657:T:TA	ENSG00000168769	AlphaMissense-0.564	0.0001	3.12667e-06	1.49505e-05	2.67707e-06	0.11346	0.0262068
chr4:105236657:T:TA	ENSG00000168769	AlphaMissense-0.564	0.001	3.14882e-06	6.95968e-05	2.85044e-06	0.0993508	0.0249772
chr4:105236657:T:TA	ENSG00000168769	AlphaMissense-0.564	0.01	3.14882e-06	6.95968e-05	2.85044e-06	0.0993508	0.0249772
chr4:105236657:T:TA	ENSG00000168769	LOFTEE-HC;SpliceAI-0.8	0.0001	5.69713e-07	4.96899e-07	8.01521e-05	0.106999	0.0212828
chr4:105236657:T:TA	ENSG00000168769	LOFTEE-HC;SpliceAI-0.8	0.001	5.69713e-07	4.96899e-07	8.01521e-05	0.106999	0.0212828
chr4:105236657:T:TA	ENSG00000168769	LOFTEE-HC;SpliceAI-0.8	0.01	5.69713e-07	4.96899e-07	8.01521e-05	0.106999	0.0212828
chr4:105236657:T:TA	ENSG00000168769	LOFTEE-HC;SpliceAI-0.8;AlphaMissense-0.564	0.0001	3.22038e-09	3.25214e-08	2.39656e-07	0.101064	0.0182845
chr4:105236657:T:TA	ENSG00000168769	LOFTEE-HC;SpliceAI-0.8;AlphaMissense-0.564	0.001	6.49331e-09	3.74569e-08	2.01486e-07	0.0959497	0.0174377
chr4:105236657:T:TA	ENSG00000168769	LOFTEE-HC;SpliceAI-0.8;AlphaMissense-0.564	0.01	6.49331e-09	3.74569e-08	2.01486e-07	0.0959497	0.0174377
chr4:105236657:T:TA	ENSG00000168769	Cauchy		1.44057e-08	9.96934e-08	5.91658e-07
chr4:105236667:C:T	ENSG00000168769	AlphaMissense-0.564	0.0001	3.12667e-06	1.49505e-05	2.67707e-06	0.11346	0.0262068
chr4:105236667:C:T	ENSG00000168769	AlphaMissense-0.564	0.001	3.14882e-06	6.95968e-05	2.85044e-06	0.0993508	0.0249772
chr4:105236667:C:T	ENSG00000168769	AlphaMissense-0.564	0.01	3.14882e-06	6.95968e-05	2.85044e-06	0.0993508	0.0249772
chr4:105236667:C:T	ENSG00000168769	LOFTEE-HC;SpliceAI-0.8	0.0001	5.68207e-07	4.62113e-07	7.57733e-05	0.107389	0.0213013
chr4:105236667:C:T	ENSG00000168769	LOFTEE-HC;SpliceAI-0.8	0.001	5.68207e-07	4.62113e-07	7.57733e-05	0.107389	0.0213013
chr4:105236667:C:T	ENSG00000168769	LOFTEE-HC;SpliceAI-0.8	0.01	5.68207e-07	4.62113e-07	7.57733e-05	0.107389	0.0213013
chr4:105236667:C:T	ENSG00000168769	LOFTEE-HC;SpliceAI-0.8;AlphaMissense-0.564	0.0001	3.2842e-09	2.49717e-08	2.27552e-07	0.101283	0.0181724
chr4:105236667:C:T	ENSG00000168769	LOFTEE-HC;SpliceAI-0.8;AlphaMissense-0.564	0.001	6.43725e-09	3.6454e-08	1.90336e-07	0.0961528	0.0174594
chr4:105236667:C:T	ENSG00000168769	LOFTEE-HC;SpliceAI-0.8;AlphaMissense-0.564	0.01	6.43725e-09	3.6454e-08	1.90336e-07	0.0961528	0.0174594
chr4:105236667:C:T	ENSG00000168769	Cauchy		1.44831e-08	8.8673e-08	5.61898e-07
chr4:105236669:A:ACAAGCTGC	ENSG00000168769	AlphaMissense-0.564	0.0001	3.12667e-06	1.49505e-05	2.67707e-06	0.11346	0.0262068
chr4:105236669:A:ACAAGCTGC	ENSG00000168769	AlphaMissense-0.564	0.001	3.14882e-06	6.95968e-05	2.85044e-06	0.0993508	0.0249772
chr4:105236669:A:ACAAGCTGC	ENSG00000168769	AlphaMissense-0.564	0.01	3.14882e-06	6.95968e-05	2.85044e-06	0.0993508	0.0249772
chr4:105236669:A:ACAAGCTGC	ENSG00000168769	LOFTEE-HC;SpliceAI-0.8	0.0001	5.69664e-07	4.95858e-07	7.99918e-05	0.107014	0.021284
chr4:105236669:A:ACAAGCTGC	ENSG00000168769	LOFTEE-HC;SpliceAI-0.8	0.001	5.69664e-07	4.95858e-07	7.99918e-05	0.107014	0.021284
chr4:105236669:A:ACAAGCTGC	ENSG00000168769	LOFTEE-HC;SpliceAI-0.8	0.01	5.69664e-07	4.95858e-07	7.99918e-05	0.107014	0.021284
chr4:105236669:A:ACAAGCTGC	ENSG00000168769	LOFTEE-HC;SpliceAI-0.8;AlphaMissense-0.564	0.0001	3.22028e-09	3.24206e-08	2.39156e-07	0.101072	0.0182842
chr4:105236669:A:ACAAGCTGC	ENSG00000168769	LOFTEE-HC;SpliceAI-0.8;AlphaMissense-0.564	0.001	6.49017e-09	3.74502e-08	2.01014e-07	0.0959574	0.017439
chr4:105236669:A:ACAAGCTGC	ENSG00000168769	LOFTEE-HC;SpliceAI-0.8;AlphaMissense-0.564	0.01	6.49017e-09	3.74502e-08	2.01014e-07	0.0959574	0.017439
chr4:105236669:A:ACAAGCTGC	ENSG00000168769	Cauchy		1.4402e-08	9.95635e-08	5.9041e-07
chr4:105236669:A:G	ENSG00000168769	AlphaMissense-0.564	0.0001	3.12667e-06	1.49505e-05	2.67707e-06	0.11346	0.0262068
chr4:105236669:A:G	ENSG00000168769	AlphaMissense-0.564	0.001	3.14882e-06	6.95968e-05	2.85044e-06	0.0993508	0.0249772
chr4:105236669:A:G	ENSG00000168769	AlphaMissense-0.564	0.01	3.14882e-06	6.95968e-05	2.85044e-06	0.0993508	0.0249772
chr4:105236669:A:G	ENSG00000168769	LOFTEE-HC;SpliceAI-0.8	0.0001	5.69882e-07	5.00385e-07	8.05625e-05	0.106968	0.0212821
chr4:105236669:A:G	ENSG00000168769	LOFTEE-HC;SpliceAI-0.8	0.001	5.69882e-07	5.00385e-07	8.05625e-05	0.106968	0.0212821
chr4:105236669:A:G	ENSG00000168769	LOFTEE-HC;SpliceAI-0.8	0.01	5.69882e-07	5.00385e-07	8.05625e-05	0.106968	0.0212821
chr4:105236669:A:G	ENSG00000168769	LOFTEE-HC;SpliceAI-0.8;AlphaMissense-0.564	0.0001	3.22083e-09	3.27917e-08	2.40216e-07	0.101046	0.0182862
chr4:105236669:A:G	ENSG00000168769	LOFTEE-HC;SpliceAI-0.8;AlphaMissense-0.564	0.001	6.50228e-09	3.77577e-08	2.02772e-07	0.0959335	0.0174392
chr4:105236669:A:G	ENSG00000168769	LOFTEE-HC;SpliceAI-0.8;AlphaMissense-0.564	0.01	6.50228e-09	3.77577e-08	2.02772e-07	0.0959335	0.0174392
chr4:105236669:A:G	ENSG00000168769	Cauchy		1.44166e-08	1.00496e-07	5.94506e-07
chr4:105236671:AAGCTGCGC:A	ENSG00000168769	AlphaMissense-0.564	0.0001	3.12667e-06	1.49505e-05	2.67707e-06	0.11346	0.0262068
chr4:105236671:AAGCTGCGC:A	ENSG00000168769	AlphaMissense-0.564	0.001	3.14882e-06	6.95968e-05	2.85044e-06	0.0993508	0.0249772
chr4:105236671:AAGCTGCGC:A	ENSG00000168769	AlphaMissense-0.564	0.01	3.14882e-06	6.95968e-05	2.85044e-06	0.0993508	0.0249772
chr4:105236671:AAGCTGCGC:A	ENSG00000168769	LOFTEE-HC;SpliceAI-0.8	0.0001	5.69882e-07	5.00385e-07	8.05625e-05	0.106968	0.0212821
chr4:105236671:AAGCTGCGC:A	ENSG00000168769	LOFTEE-HC;SpliceAI-0.8	0.001	5.69882e-07	5.00385e-07	8.05625e-05	0.106968	0.0212821
chr4:105236671:AAGCTGCGC:A	ENSG00000168769	LOFTEE-HC;SpliceAI-0.8	0.01	5.69882e-07	5.00385e-07	8.05625e-05	0.106968	0.0212821
chr4:105236671:AAGCTGCGC:A	ENSG00000168769	LOFTEE-HC;SpliceAI-0.8;AlphaMissense-0.564	0.0001	3.22083e-09	3.27917e-08	2.40216e-07	0.101046	0.0182862
chr4:105236671:AAGCTGCGC:A	ENSG00000168769	LOFTEE-HC;SpliceAI-0.8;AlphaMissense-0.564	0.001	6.50228e-09	3.77577e-08	2.02772e-07	0.0959335	0.0174392
chr4:105236671:AAGCTGCGC:A	ENSG00000168769	LOFTEE-HC;SpliceAI-0.8;AlphaMissense-0.564	0.01	6.50228e-09	3.77577e-08	2.02772e-07	0.0959335	0.0174392
chr4:105236671:AAGCTGCGC:A	ENSG00000168769	Cauchy		1.44166e-08	1.00496e-07	5.94506e-07
chr4:105236678:G:A	ENSG00000168769	AlphaMissense-0.564	0.0001	3.12667e-06	1.49505e-05	2.67707e-06	0.11346	0.0262068
chr4:105236678:G:A	ENSG00000168769	AlphaMissense-0.564	0.001	3.14882e-06	6.95968e-05	2.85044e-06	0.0993508	0.0249772
chr4:105236678:G:A	ENSG00000168769	AlphaMissense-0.564	0.01	3.14882e-06	6.95968e-05	2.85044e-06	0.0993508	0.0249772
chr4:105236678:G:A	ENSG00000168769	LOFTEE-HC;SpliceAI-0.8	0.0001	5.69882e-07	5.00385e-07	8.05625e-05	0.106968	0.0212821
chr4:105236678:G:A	ENSG00000168769	LOFTEE-HC;SpliceAI-0.8	0.001	5.69882e-07	5.00385e-07	8.05625e-05	0.106968	0.0212821
chr4:105236678:G:A	ENSG00000168769	LOFTEE-HC;SpliceAI-0.8	0.01	5.69882e-07	5.00385e-07	8.05625e-05	0.106968	0.0212821
chr4:105236678:G:A	ENSG00000168769	LOFTEE-HC;SpliceAI-0.8;AlphaMissense-0.564	0.0001	3.22083e-09	3.27917e-08	2.40216e-07	0.101046	0.0182862
chr4:105236678:G:A	ENSG00000168769	LOFTEE-HC;SpliceAI-0.8;AlphaMissense-0.564	0.001	6.50228e-09	3.77577e-08	2.02772e-07	0.0959335	0.0174392
chr4:105236678:G:A	ENSG00000168769	LOFTEE-HC;SpliceAI-0.8;AlphaMissense-0.564	0.01	6.50228e-09	3.77577e-08	2.02772e-07	0.0959335	0.0174392
chr4:105236678:G:A	ENSG00000168769	Cauchy		1.44166e-08	1.00496e-07	5.94506e-07
chr4:105236688:C:T	ENSG00000168769	AlphaMissense-0.564	0.0001	3.12667e-06	1.49505e-05	2.67707e-06	0.11346	0.0262068
chr4:105236688:C:T	ENSG00000168769	AlphaMissense-0.564	0.001	3.14882e-06	6.95968e-05	2.85044e-06	0.0993508	0.0249772
chr4:105236688:C:T	ENSG00000168769	AlphaMissense-0.564	0.01	3.14882e-06	6.95968e-05	2.85044e-06	0.0993508	0.0249772
chr4:105236688:C:T	ENSG00000168769	LOFTEE-HC;SpliceAI-0.8	0.0001	2.87627e-07	3.28641e-07	7.98212e-05	0.108857	0.0213184
chr4:105236688:C:T	ENSG00000168769	LOFTEE-HC;SpliceAI-0.8	0.001	2.87627e-07	3.28641e-07	7.98212e-05	0.108857	0.0213184
chr4:105236688:C:T	ENSG00000168769	LOFTEE-HC;SpliceAI-0.8	0.01	2.87627e-07	3.28641e-07	7.98212e-05	0.108857	0.0213184
chr4:105236688:C:T	ENSG00000168769	LOFTEE-HC;SpliceAI-0.8;AlphaMissense-0.564	0.0001	3.24319e-09	3.84835e-09	2.23912e-07	0.102151	0.0173414
chr4:105236688:C:T	ENSG00000168769	LOFTEE-HC;SpliceAI-0.8;AlphaMissense-0.564	0.001	3.23257e-09	2.50792e-08	1.91116e-07	0.0969254	0.0173928
chr4:105236688:C:T	ENSG00000168769	LOFTEE-HC;SpliceAI-0.8;AlphaMissense-0.564	0.01	3.23257e-09	2.50792e-08	1.91116e-07	0.0969254	0.0173928
chr4:105236688:C:T	ENSG00000168769	Cauchy		9.59053e-09	2.58011e-08	5.60969e-07
chr4:105236691:CA:C	ENSG00000168769	AlphaMissense-0.564	0.0001	3.12667e-06	1.49505e-05	2.67707e-06	0.11346	0.0262068
chr4:105236691:CA:C	ENSG00000168769	AlphaMissense-0.564	0.001	3.14882e-06	6.95968e-05	2.85044e-06	0.0993508	0.0249772
chr4:105236691:CA:C	ENSG00000168769	AlphaMissense-0.564	0.01	3.14882e-06	6.95968e-05	2.85044e-06	0.0993508	0.0249772
chr4:105236691:CA:C	ENSG00000168769	LOFTEE-HC;SpliceAI-0.8	0.0001	5.69651e-07	4.95595e-07	7.99507e-05	0.107018	0.0212843
chr4:105236691:CA:C	ENSG00000168769	LOFTEE-HC;SpliceAI-0.8	0.001	5.69651e-07	4.95595e-07	7.99507e-05	0.107018	0.0212843
chr4:105236691:CA:C	ENSG00000168769	LOFTEE-HC;SpliceAI-0.8	0.01	5.69651e-07	4.95595e-07	7.99507e-05	0.107018	0.0212843
chr4:105236691:CA:C	ENSG00000168769	LOFTEE-HC;SpliceAI-0.8;AlphaMissense-0.564	0.0001	3.22024e-09	3.23956e-08	2.39032e-07	0.101074	0.0182841
chr4:105236691:CA:C	ENSG00000168769	LOFTEE-HC;SpliceAI-0.8;AlphaMissense-0.564	0.001	6.48941e-09	3.74486e-08	2.00897e-07	0.0959592	0.0174393
chr4:105236691:CA:C	ENSG00000168769	LOFTEE-HC;SpliceAI-0.8;AlphaMissense-0.564	0.01	6.48941e-09	3.74486e-08	2.00897e-07	0.0959592	0.0174393
chr4:105236691:CA:C	ENSG00000168769	Cauchy		1.44011e-08	9.95312e-08	5.90102e-07
chr4:105236693:A:G	ENSG00000168769	AlphaMissense-0.564	0.0001	3.12667e-06	1.49505e-05	2.67707e-06	0.11346	0.0262068
chr4:105236693:A:G	ENSG00000168769	AlphaMissense-0.564	0.001	3.14882e-06	6.95968e-05	2.85044e-06	0.0993508	0.0249772
chr4:105236693:A:G	ENSG00000168769	AlphaMissense-0.564	0.01	3.14882e-06	6.95968e-05	2.85044e-06	0.0993508	0.0249772
chr4:105236693:A:G	ENSG00000168769	LOFTEE-HC;SpliceAI-0.8	0.0001	5.69882e-07	5.00385e-07	8.05625e-05	0.106968	0.0212821
chr4:105236693:A:G	ENSG00000168769	LOFTEE-HC;SpliceAI-0.8	0.001	5.69882e-07	5.00385e-07	8.05625e-05	0.106968	0.0212821
chr4:105236693:A:G	ENSG00000168769	LOFTEE-HC;SpliceAI-0.8	0.01	5.69882e-07	5.00385e-07	8.05625e-05	0.106968	0.0212821
chr4:105236693:A:G	ENSG00000168769	LOFTEE-HC;SpliceAI-0.8;AlphaMissense-0.564	0.0001	3.22083e-09	3.27917e-08	2.40216e-07	0.101046	0.0182862
chr4:105236693:A:G	ENSG00000168769	LOFTEE-HC;SpliceAI-0.8;AlphaMissense-0.564	0.001	6.50228e-09	3.77577e-08	2.02772e-07	0.0959335	0.0174392
chr4:105236693:A:G	ENSG00000168769	LOFTEE-HC;SpliceAI-0.8;AlphaMissense-0.564	0.01	6.50228e-09	3.77577e-08	2.02772e-07	0.0959335	0.0174392
chr4:105236693:A:G	ENSG00000168769	Cauchy		1.44166e-08	1.00496e-07	5.94506e-07
chr4:105236699:C:CT	ENSG00000168769	AlphaMissense-0.564	0.0001	3.12667e-06	1.49505e-05	2.67707e-06	0.11346	0.0262068
chr4:105236699:C:CT	ENSG00000168769	AlphaMissense-0.564	0.001	3.14882e-06	6.95968e-05	2.85044e-06	0.0993508	0.0249772
chr4:105236699:C:CT	ENSG00000168769	AlphaMissense-0.564	0.01	3.14882e-06	6.95968e-05	2.85044e-06	0.0993508	0.0249772
chr4:105236699:C:CT	ENSG00000168769	LOFTEE-HC;SpliceAI-0.8	0.0001	5.69618e-07	4.94812e-07	7.9833e-05	0.107028	0.0212851
chr4:105236699:C:CT	ENSG00000168769	LOFTEE-HC;SpliceAI-0.8	0.001	5.69618e-07	4.94812e-07	7.9833e-05	0.107028	0.0212851
chr4:105236699:C:CT	ENSG00000168769	LOFTEE-HC;SpliceAI-0.8	0.01	5.69618e-07	4.94812e-07	7.9833e-05	0.107028	0.0212851
chr4:105236699:C:CT	ENSG00000168769	LOFTEE-HC;SpliceAI-0.8;AlphaMissense-0.564	0.0001	3.23538e-09	3.23187e-08	2.38662e-07	0.10108	0.0182839
chr4:105236699:C:CT	ENSG00000168769	LOFTEE-HC;SpliceAI-0.8;AlphaMissense-0.564	0.001	6.48717e-09	3.74435e-08	2.0055e-07	0.0959649	0.0174402
chr4:105236699:C:CT	ENSG00000168769	LOFTEE-HC;SpliceAI-0.8;AlphaMissense-0.564	0.01	6.48717e-09	3.74435e-08	2.0055e-07	0.0959649	0.0174402
chr4:105236699:C:CT	ENSG00000168769	Cauchy		1.44322e-08	9.94319e-08	5.89184e-07
chr4:105236702:G:GAT	ENSG00000168769	AlphaMissense-0.564	0.0001	3.12667e-06	1.49505e-05	2.67707e-06	0.11346	0.0262068
chr4:105236702:G:GAT	ENSG00000168769	AlphaMissense-0.564	0.001	3.14882e-06	6.95968e-05	2.85044e-06	0.0993508	0.0249772
chr4:105236702:G:GAT	ENSG00000168769	AlphaMissense-0.564	0.01	3.14882e-06	6.95968e-05	2.85044e-06	0.0993508	0.0249772
chr4:105236702:G:GAT	ENSG00000168769	LOFTEE-HC;SpliceAI-0.8	0.0001	5.69649e-07	4.95541e-07	7.99422e-05	0.107018	0.0212844
chr4:105236702:G:GAT	ENSG00000168769	LOFTEE-HC;SpliceAI-0.8	0.001	5.69649e-07	4.95541e-07	7.99422e-05	0.107018	0.0212844
chr4:105236702:G:GAT	ENSG00000168769	LOFTEE-HC;SpliceAI-0.8	0.01	5.69649e-07	4.95541e-07	7.99422e-05	0.107018	0.0212844
chr4:105236702:G:GAT	ENSG00000168769	LOFTEE-HC;SpliceAI-0.8;AlphaMissense-0.564	0.0001	3.22024e-09	3.23905e-08	2.39005e-07	0.101074	0.0182841
chr4:105236702:G:GAT	ENSG00000168769	LOFTEE-HC;SpliceAI-0.8;AlphaMissense-0.564	0.001	6.48924e-09	3.74482e-08	2.0087e-07	0.0959597	0.0174393
chr4:105236702:G:GAT	ENSG00000168769	LOFTEE-HC;SpliceAI-0.8;AlphaMissense-0.564	0.01	6.48924e-09	3.74482e-08	2.0087e-07	0.0959597	0.0174393
chr4:105236702:G:GAT	ENSG00000168769	Cauchy		1.44009e-08	9.95245e-08	5.90031e-07
chr4:105236705:AC:A	ENSG00000168769	AlphaMissense-0.564	0.0001	3.12667e-06	1.49505e-05	2.67707e-06	0.11346	0.0262068
chr4:105236705:AC:A	ENSG00000168769	AlphaMissense-0.564	0.001	3.14882e-06	6.95968e-05	2.85044e-06	0.0993508	0.0249772
chr4:105236705:AC:A	ENSG00000168769	AlphaMissense-0.564	0.01	3.14882e-06	6.95968e-05	2.85044e-06	0.0993508	0.0249772
chr4:105236705:AC:A	ENSG00000168769	LOFTEE-HC;SpliceAI-0.8	0.0001	5.69618e-07	4.94809e-07	7.98287e-05	0.107029	0.0212852
chr4:105236705:AC:A	ENSG00000168769	LOFTEE-HC;SpliceAI-0.8	0.001	5.69618e-07	4.94809e-07	7.98287e-05	0.107029	0.0212852
chr4:105236705:AC:A	ENSG00000168769	LOFTEE-HC;SpliceAI-0.8	0.01	5.69618e-07	4.94809e-07	7.98287e-05	0.107029	0.0212852
chr4:105236705:AC:A	ENSG00000168769	LOFTEE-HC;SpliceAI-0.8;AlphaMissense-0.564	0.0001	3.23538e-09	3.23196e-08	2.38657e-07	0.10108	0.0182839
chr4:105236705:AC:A	ENSG00000168769	LOFTEE-HC;SpliceAI-0.8;AlphaMissense-0.564	0.001	6.48714e-09	3.74435e-08	2.00543e-07	0.095965	0.0174402
chr4:105236705:AC:A	ENSG00000168769	LOFTEE-HC;SpliceAI-0.8;AlphaMissense-0.564	0.01	6.48714e-09	3.74435e-08	2.00543e-07	0.095965	0.0174402
chr4:105236705:AC:A	ENSG00000168769	Cauchy		1.44322e-08	9.94327e-08	5.89167e-07
chr4:105236711:C:T	ENSG00000168769	AlphaMissense-0.564	0.0001	3.12667e-06	1.49505e-05	2.67707e-06	0.11346	0.0262068
chr4:105236711:C:T	ENSG00000168769	AlphaMissense-0.564	0.001	3.14882e-06	6.95968e-05	2.85044e-06	0.0993508	0.0249772
chr4:105236711:C:T	ENSG00000168769	AlphaMissense-0.564	0.01	3.14882e-06	6.95968e-05	2.85044e-06	0.0993508	0.0249772
chr4:105236711:C:T	ENSG00000168769	LOFTEE-HC;SpliceAI-0.8	0.0001	5.69882e-07	5.00385e-07	8.05625e-05	0.106968	0.0212821
chr4:105236711:C:T	ENSG00000168769	LOFTEE-HC;SpliceAI-0.8	0.001	5.69882e-07	5.00385e-07	8.05625e-05	0.106968	0.0212821
chr4:105236711:C:T	ENSG00000168769	LOFTEE-HC;SpliceAI-0.8	0.01	5.69882e-07	5.00385e-07	8.05625e-05	0.106968	0.0212821
chr4:105236711:C:T	ENSG00000168769	LOFTEE-HC;SpliceAI-0.8;AlphaMissense-0.564	0.0001	3.22083e-09	3.27917e-08	2.40216e-07	0.101046	0.0182862
chr4:105236711:C:T	ENSG00000168769	LOFTEE-HC;SpliceAI-0.8;AlphaMissense-0.564	0.001	6.50228e-09	3.77577e-08	2.02772e-07	0.0959335	0.0174392
chr4:105236711:C:T	ENSG00000168769	LOFTEE-HC;SpliceAI-0.8;AlphaMissense-0.564	0.01	6.50228e-09	3.77577e-08	2.02772e-07	0.0959335	0.0174392
chr4:105236711:C:T	ENSG00000168769	Cauchy		1.44166e-08	1.00496e-07	5.94506e-07
chr4:105236712:CA:C	ENSG00000168769	AlphaMissense-0.564	0.0001	3.12667e-06	1.49505e-05	2.67707e-06	0.11346	0.0262068
chr4:105236712:CA:C	ENSG00000168769	AlphaMissense-0.564	0.001	3.14882e-06	6.95968e-05	2.85044e-06	0.0993508	0.0249772
chr4:105236712:CA:C	ENSG00000168769	AlphaMissense-0.564	0.01	3.14882e-06	6.95968e-05	2.85044e-06	0.0993508	0.0249772
chr4:105236712:CA:C	ENSG00000168769	LOFTEE-HC;SpliceAI-0.8	0.0001	5.69882e-07	5.00385e-07	8.05625e-05	0.106968	0.0212821
chr4:105236712:CA:C	ENSG00000168769	LOFTEE-HC;SpliceAI-0.8	0.001	5.69882e-07	5.00385e-07	8.05625e-05	0.106968	0.0212821
chr4:105236712:CA:C	ENSG00000168769	LOFTEE-HC;SpliceAI-0.8	0.01	5.69882e-07	5.00385e-07	8.05625e-05	0.106968	0.0212821
chr4:105236712:CA:C	ENSG00000168769	LOFTEE-HC;SpliceAI-0.8;AlphaMissense-0.564	0.0001	3.22083e-09	3.27917e-08	2.40216e-07	0.101046	0.0182862
chr4:105236712:CA:C	ENSG00000168769	LOFTEE-HC;SpliceAI-0.8;AlphaMissense-0.564	0.001	6.50228e-09	3.77577e-08	2.02772e-07	0.0959335	0.0174392
chr4:105236712:CA:C	ENSG00000168769	LOFTEE-HC;SpliceAI-0.8;AlphaMissense-0.564	0.01	6.50228e-09	3.77577e-08	2.02772e-07	0.0959335	0.0174392
chr4:105236712:CA:C	ENSG00000168769	Cauchy		1.44166e-08	1.00496e-07	5.94506e-07
chr4:105236739:C:T	ENSG00000168769	AlphaMissense-0.564	0.0001	3.12667e-06	1.49505e-05	2.67707e-06	0.11346	0.0262068
chr4:105236739:C:T	ENSG00000168769	AlphaMissense-0.564	0.001	3.14882e-06	6.95968e-05	2.85044e-06	0.0993508	0.0249772
chr4:105236739:C:T	ENSG00000168769	AlphaMissense-0.564	0.01	3.14882e-06	6.95968e-05	2.85044e-06	0.0993508	0.0249772
chr4:105236739:C:T	ENSG00000168769	LOFTEE-HC;SpliceAI-0.8	0.0001	5.69788e-07	4.98433e-07	8.03886e-05	0.106978	0.021281
chr4:105236739:C:T	ENSG00000168769	LOFTEE-HC;SpliceAI-0.8	0.001	5.69788e-07	4.98433e-07	8.03886e-05	0.106978	0.021281
chr4:105236739:C:T	ENSG00000168769	LOFTEE-HC;SpliceAI-0.8	0.01	5.69788e-07	4.98433e-07	8.03886e-05	0.106978	0.021281
chr4:105236739:C:T	ENSG00000168769	LOFTEE-HC;SpliceAI-0.8;AlphaMissense-0.564	0.0001	3.22055e-09	3.26685e-08	2.39603e-07	0.101051	0.0182849
chr4:105236739:C:T	ENSG00000168769	LOFTEE-HC;SpliceAI-0.8;AlphaMissense-0.564	0.001	6.49812e-09	3.74667e-08	2.02183e-07	0.0959384	0.0174358
chr4:105236739:C:T	ENSG00000168769	LOFTEE-HC;SpliceAI-0.8;AlphaMissense-0.564	0.01	6.49812e-09	3.74667e-08	2.02183e-07	0.0959384	0.0174358
chr4:105236739:C:T	ENSG00000168769	Cauchy		1.44114e-08	9.98826e-08	5.92959e-07
chr4:105236742:G:T	ENSG00000168769	AlphaMissense-0.564	0.0001	3.12667e-06	1.49505e-05	2.67707e-06	0.11346	0.0262068
chr4:105236742:G:T	ENSG00000168769	AlphaMissense-0.564	0.001	3.14882e-06	6.95968e-05	2.85044e-06	0.0993508	0.0249772
chr4:105236742:G:T	ENSG00000168769	AlphaMissense-0.564	0.01	3.14882e-06	6.95968e-05	2.85044e-06	0.0993508	0.0249772
chr4:105236742:G:T	ENSG00000168769	LOFTEE-HC;SpliceAI-0.8	0.0001	5.69549e-07	4.93437e-07	7.96154e-05	0.107048	0.0212867
chr4:105236742:G:T	ENSG00000168769	LOFTEE-HC;SpliceAI-0.8	0.001	5.69549e-07	4.93437e-07	7.96154e-05	0.107048	0.0212867
chr4:105236742:G:T	ENSG00000168769	LOFTEE-HC;SpliceAI-0.8	0.01	5.69549e-07	4.93437e-07	7.96154e-05	0.107048	0.0212867
chr4:105236742:G:T	ENSG00000168769	LOFTEE-HC;SpliceAI-0.8;AlphaMissense-0.564	0.0001	3.23517e-09	3.21889e-08	2.38012e-07	0.101091	0.0182835
chr4:105236742:G:T	ENSG00000168769	LOFTEE-HC;SpliceAI-0.8;AlphaMissense-0.564	0.001	6.48335e-09	3.74341e-08	2.00818e-07	0.0959749	0.0174419
chr4:105236742:G:T	ENSG00000168769	LOFTEE-HC;SpliceAI-0.8;AlphaMissense-0.564	0.01	6.48335e-09	3.74341e-08	2.00818e-07	0.0959749	0.0174419
chr4:105236742:G:T	ENSG00000168769	Cauchy		1.44275e-08	9.92619e-08	5.89252e-07
chr4:105236745:G:T	ENSG00000168769	AlphaMissense-0.564	0.0001	3.12667e-06	1.49505e-05	2.67707e-06	0.11346	0.0262068
chr4:105236745:G:T	ENSG00000168769	AlphaMissense-0.564	0.001	3.14882e-06	6.95968e-05	2.85044e-06	0.0993508	0.0249772
chr4:105236745:G:T	ENSG00000168769	AlphaMissense-0.564	0.01	3.14882e-06	6.95968e-05	2.85044e-06	0.0993508	0.0249772
chr4:105236745:G:T	ENSG00000168769	LOFTEE-HC;SpliceAI-0.8	0.0001	3.16436e-06	2.71712e-06	0.000350976	0.102508	0.0218515
chr4:105236745:G:T	ENSG00000168769	LOFTEE-HC;SpliceAI-0.8	0.001	3.16436e-06	2.71712e-06	0.000350976	0.102508	0.0218515
chr4:105236745:G:T	ENSG00000168769	LOFTEE-HC;SpliceAI-0.8	0.01	3.16436e-06	2.71712e-06	0.000350976	0.102508	0.0218515
chr4:105236745:G:T	ENSG00000168769	LOFTEE-HC;SpliceAI-0.8;AlphaMissense-0.564	0.0001	3.22083e-09	3.27917e-08	2.40216e-07	0.101046	0.0182862
chr4:105236745:G:T	ENSG00000168769	LOFTEE-HC;SpliceAI-0.8;AlphaMissense-0.564	0.001	6.50228e-09	3.77577e-08	2.02772e-07	0.0959335	0.0174392
chr4:105236745:G:T	ENSG00000168769	LOFTEE-HC;SpliceAI-0.8;AlphaMissense-0.564	0.01	6.50228e-09	3.77577e-08	2.02772e-07	0.0959335	0.0174392
chr4:105236745:G:T	ENSG00000168769	Cauchy		1.45169e-08	1.06302e-07	5.95635e-07
chr4:105236757:C:T	ENSG00000168769	AlphaMissense-0.564	0.0001	3.12667e-06	1.49505e-05	2.67707e-06	0.11346	0.0262068
chr4:105236757:C:T	ENSG00000168769	AlphaMissense-0.564	0.001	3.14882e-06	6.95968e-05	2.85044e-06	0.0993508	0.0249772
chr4:105236757:C:T	ENSG00000168769	AlphaMissense-0.564	0.01	3.14882e-06	6.95968e-05	2.85044e-06	0.0993508	0.0249772
chr4:105236757:C:T	ENSG00000168769	LOFTEE-HC;SpliceAI-0.8	0.0001	5.69882e-07	5.00385e-07	8.05625e-05	0.106968	0.0212821
chr4:105236757:C:T	ENSG00000168769	LOFTEE-HC;SpliceAI-0.8	0.001	5.69882e-07	5.00385e-07	8.05625e-05	0.106968	0.0212821
chr4:105236757:C:T	ENSG00000168769	LOFTEE-HC;SpliceAI-0.8	0.01	5.69882e-07	5.00385e-07	8.05625e-05	0.106968	0.0212821
chr4:105236757:C:T	ENSG00000168769	LOFTEE-HC;SpliceAI-0.8;AlphaMissense-0.564	0.0001	3.22083e-09	3.27917e-08	2.40216e-07	0.101046	0.0182862
chr4:105236757:C:T	ENSG00000168769	LOFTEE-HC;SpliceAI-0.8;AlphaMissense-0.564	0.001	6.50228e-09	3.77577e-08	2.02772e-07	0.0959335	0.0174392
chr4:105236757:C:T	ENSG00000168769	LOFTEE-HC;SpliceAI-0.8;AlphaMissense-0.564	0.01	6.50228e-09	3.77577e-08	2.02772e-07	0.0959335	0.0174392
chr4:105236757:C:T	ENSG00000168769	Cauchy		1.44166e-08	1.00496e-07	5.94506e-07
chr4:105236757:CA:C	ENSG00000168769	AlphaMissense-0.564	0.0001	3.12667e-06	1.49505e-05	2.67707e-06	0.11346	0.0262068
chr4:105236757:CA:C	ENSG00000168769	AlphaMissense-0.564	0.001	3.14882e-06	6.95968e-05	2.85044e-06	0.0993508	0.0249772
chr4:105236757:CA:C	ENSG00000168769	AlphaMissense-0.564	0.01	3.14882e-06	6.95968e-05	2.85044e-06	0.0993508	0.0249772
chr4:105236757:CA:C	ENSG00000168769	LOFTEE-HC;SpliceAI-0.8	0.0001	5.69668e-07	4.95943e-07	8.00036e-05	0.107013	0.0212839
chr4:105236757:CA:C	ENSG00000168769	LOFTEE-HC;SpliceAI-0.8	0.001	5.69668e-07	4.95943e-07	8.00036e-05	0.107013	0.0212839
chr4:105236757:CA:C	ENSG00000168769	LOFTEE-HC;SpliceAI-0.8	0.01	5.69668e-07	4.95943e-07	8.00036e-05	0.107013	0.0212839
chr4:105236757:CA:C	ENSG00000168769	LOFTEE-HC;SpliceAI-0.8;AlphaMissense-0.564	0.0001	3.22028e-09	3.24302e-08	2.39199e-07	0.101071	0.0182842
chr4:105236757:CA:C	ENSG00000168769	LOFTEE-HC;SpliceAI-0.8;AlphaMissense-0.564	0.001	6.49045e-09	3.74508e-08	2.01054e-07	0.0959566	0.0174388
chr4:105236757:CA:C	ENSG00000168769	LOFTEE-HC;SpliceAI-0.8;AlphaMissense-0.564	0.01	6.49045e-09	3.74508e-08	2.01054e-07	0.0959566	0.0174388
chr4:105236757:CA:C	ENSG00000168769	Cauchy		1.44023e-08	9.95757e-08	5.90517e-07
chr4:105236765:TCC:T	ENSG00000168769	AlphaMissense-0.564	0.0001	3.12667e-06	1.49505e-05	2.67707e-06	0.11346	0.0262068
chr4:105236765:TCC:T	ENSG00000168769	AlphaMissense-0.564	0.001	3.14882e-06	6.95968e-05	2.85044e-06	0.0993508	0.0249772
chr4:105236765:TCC:T	ENSG00000168769	AlphaMissense-0.564	0.01	3.14882e-06	6.95968e-05	2.85044e-06	0.0993508	0.0249772
chr4:105236765:TCC:T	ENSG00000168769	LOFTEE-HC;SpliceAI-0.8	0.0001	5.6968e-07	4.96195e-07	8.00419e-05	0.107009	0.0212836
chr4:105236765:TCC:T	ENSG00000168769	LOFTEE-HC;SpliceAI-0.8	0.001	5.6968e-07	4.96195e-07	8.00419e-05	0.107009	0.0212836
chr4:105236765:TCC:T	ENSG00000168769	LOFTEE-HC;SpliceAI-0.8	0.01	5.6968e-07	4.96195e-07	8.00419e-05	0.107009	0.0212836
chr4:105236765:TCC:T	ENSG00000168769	LOFTEE-HC;SpliceAI-0.8;AlphaMissense-0.564	0.0001	3.22031e-09	3.24557e-08	2.3932e-07	0.101069	0.0182843
chr4:105236765:TCC:T	ENSG00000168769	LOFTEE-HC;SpliceAI-0.8;AlphaMissense-0.564	0.001	6.49119e-09	3.74525e-08	2.01166e-07	0.0959548	0.0174385
chr4:105236765:TCC:T	ENSG00000168769	LOFTEE-HC;SpliceAI-0.8;AlphaMissense-0.564	0.01	6.49119e-09	3.74525e-08	2.01166e-07	0.0959548	0.0174385
chr4:105236765:TCC:T	ENSG00000168769	Cauchy		1.44032e-08	9.96083e-08	5.90815e-07
chr4:105236781:C:T	ENSG00000168769	AlphaMissense-0.564	0.0001	3.12667e-06	1.49505e-05	2.67707e-06	0.11346	0.0262068
chr4:105236781:C:T	ENSG00000168769	AlphaMissense-0.564	0.001	3.14882e-06	6.95968e-05	2.85044e-06	0.0993508	0.0249772
chr4:105236781:C:T	ENSG00000168769	AlphaMissense-0.564	0.01	3.14882e-06	6.95968e-05	2.85044e-06	0.0993508	0.0249772
chr4:105236781:C:T	ENSG00000168769	LOFTEE-HC;SpliceAI-0.8	0.0001	5.69577e-07	4.94045e-07	7.97067e-05	0.107039	0.0212861
chr4:105236781:C:T	ENSG00000168769	LOFTEE-HC;SpliceAI-0.8	0.001	5.69577e-07	4.94045e-07	7.97067e-05	0.107039	0.0212861
chr4:105236781:C:T	ENSG00000168769	LOFTEE-HC;SpliceAI-0.8	0.01	5.69577e-07	4.94045e-07	7.97067e-05	0.107039	0.0212861
chr4:105236781:C:T	ENSG00000168769	LOFTEE-HC;SpliceAI-0.8;AlphaMissense-0.564	0.0001	3.23526e-09	3.2248e-08	2.38297e-07	0.101086	0.0182836
chr4:105236781:C:T	ENSG00000168769	LOFTEE-HC;SpliceAI-0.8;AlphaMissense-0.564	0.001	6.485e-09	3.74383e-08	2.00197e-07	0.0959704	0.0174411
chr4:105236781:C:T	ENSG00000168769	LOFTEE-HC;SpliceAI-0.8;AlphaMissense-0.564	0.01	6.485e-09	3.74383e-08	2.00197e-07	0.0959704	0.0174411
chr4:105236781:C:T	ENSG00000168769	Cauchy		1.44295e-08	9.9339e-08	5.88257e-07
chr4:105236785:AG:A	ENSG00000168769	AlphaMissense-0.564	0.0001	3.12667e-06	1.49505e-05	2.67707e-06	0.11346	0.0262068
chr4:105236785:AG:A	ENSG00000168769	AlphaMissense-0.564	0.001	3.14882e-06	6.95968e-05	2.85044e-06	0.0993508	0.0249772
chr4:105236785:AG:A	ENSG00000168769	AlphaMissense-0.564	0.01	3.14882e-06	6.95968e-05	2.85044e-06	0.0993508	0.0249772
chr4:105236785:AG:A	ENSG00000168769	LOFTEE-HC;SpliceAI-0.8	0.0001	5.69592e-07	4.94388e-07	7.97623e-05	0.10703	0.0212847
chr4:105236785:AG:A	ENSG00000168769	LOFTEE-HC;SpliceAI-0.8	0.001	5.69592e-07	4.94388e-07	7.97623e-05	0.10703	0.0212847
chr4:105236785:AG:A	ENSG00000168769	LOFTEE-HC;SpliceAI-0.8	0.01	5.69592e-07	4.94388e-07	7.97623e-05	0.10703	0.0212847
chr4:105236785:AG:A	ENSG00000168769	LOFTEE-HC;SpliceAI-0.8;AlphaMissense-0.564	0.0001	3.23509e-09	3.22616e-08	2.38378e-07	0.10108	0.0182828
chr4:105236785:AG:A	ENSG00000168769	LOFTEE-HC;SpliceAI-0.8;AlphaMissense-0.564	0.001	6.48541e-09	3.74388e-08	2.00264e-07	0.095965	0.0174402
chr4:105236785:AG:A	ENSG00000168769	LOFTEE-HC;SpliceAI-0.8;AlphaMissense-0.564	0.01	6.48541e-09	3.74388e-08	2.00264e-07	0.095965	0.0174402
chr4:105236785:AG:A	ENSG00000168769	Cauchy		1.44296e-08	9.93588e-08	5.88442e-07
[truncated: 34,895,341 more chars]
