## Supplementary Tables 25-49 for "Prioritizing Genes and Rare Protein-Coding Variants in Acute Myeloid Leukemia via Whole Genome Sequencing Data" (part 1 of 3)

### Sheet: Export Summary
	This document was exported from Numbers. Each table was converted to an Excel worksheet. All other objects on each Numbers sheet were placed on separate worksheets. Please be aware that formula calculations may differ in Excel.
	Numbers Sheet Name	Numbers Table Name	Excel Worksheet Name
	Sensitivity Analysis Legend
		Table 1	Sensitivity Analysis Legend
	Supplementary Table 25
		Table 1	Supplementary Table 25
	Supplementary Table 26
		Table 1	Supplementary Table 26
	Gene Set-Based Legend
		Table 1	Gene Set-Based Legend
	Supplementary Table 27
		Table 1	Supplementary Table 27
	Supplementary Table 28
		Table 1	Supplementary Table 28
	Supplementary Table 29
		df1	Supplementary Table 29 - df1
	Supplementary Table 30
		df2	Supplementary Table 30 - df2
	Supplementary Table 31
		Supplementary_Table_1	Supplementary Table 31 - Supple
	Supplementary Table 32
		Supplementary_Table_2	Supplementary Table 32 - Supple
	Supplementary Table 33
		Supplementary_Table_3	Supplementary Table 33 - Supple
	Supplementary Table 34
		Supplementary_Table_4	Supplementary Table 34 - Supple
	Supplementary Table 35
		Supplementary_Table_5	Supplementary Table 35 - Supple
	Supplementary Table 36
		Supplementary_Table_6	Supplementary Table 36 - Supple
	Supplementary Table 37
		Supplementary_Table_7	Supplementary Table 37 - Supple
	Supplementary Table 38
		Supplementary_Table_8	Supplementary Table 38 - Supple
	Supplementary Table 39
		Supplementary_Table_9	Supplementary Table 39 - Supple
	Supplementary Table 40
		Supplementary_Table_10	Supplementary Table 40 - Supple
	Supplementary Table 41
		Supplementary_Table_11	Supplementary Table 41 - Supple
	Supplementary Table 42
		Supplementary_Table_12	Supplementary Table 42 - Supple
	Supplementary Table 43
		Supplementary_Table_13	Supplementary Table 43 - Supple
	Supplementary Table 44
		Supplementary_Table_14	Supplementary Table 44 - Supple
	Supplementary Table 45
		Supplementary_Table_15	Supplementary Table 45 - Supple
	Supplementary Table 46
		Supplementary_Table_16	Supplementary Table 46 - Supple
	Supplementary Table 47
		Supplementary_Table_17	Supplementary Table 47 - Supple
	Cross-Reference Legend
		Table 1	Cross-Reference Legend
	Supplementary Table 48
		Table 1	Supplementary Table 48
	Supplementary Table 49
		Table 1	Supplementary Table 49

### Sheet: Sensitivity Analysis Legend
Column	Description
Source	Model or data source used for the estimate
Parameter	Regression coefficient or model parameter name
Estimate	Estimated effect size (coefficient estimate)
Std. Error	Standard error of the estimate
z value	z-statistic (Estimate / Std. Error)
Pr(>|z|)	P-value for statistical significance of the z-test

### Sheet: Supplementary Table 25
Source	Model	Gene	Parameter	Estimate	Std. Error	z value	Pr(>|z|)
top genes prs logistic regression coefficients	Baseline	DNMT3A	(Intercept)	-6.53674	0.0996907	-65.5702	0
top genes prs logistic regression coefficients	Baseline	DNMT3A	DNMT3A	0.208368	0.0241129	8.64132	5.55655e-18
top genes prs logistic regression coefficients	Baseline	DNMT3A	exome_burden_prs	0.159995	0.0860225	1.85992	0.0628975
top genes prs logistic regression coefficients	Baseline	DNMT3A	sex	-0.136976	0.124728	-1.0982	0.272115
top genes prs logistic regression coefficients	Baseline	DNMT3A	age	0.336376	0.0697411	4.82322	1.41261e-06
top genes prs logistic regression coefficients	Baseline	DNMT3A	PC1	-0.0695808	0.0934656	-0.744453	0.456602
top genes prs logistic regression coefficients	Baseline	DNMT3A	PC2	-0.154406	0.0706066	-2.18685	0.0287537
top genes prs logistic regression coefficients	Baseline	DNMT3A	PC3	0.0349297	0.0516399	0.676408	0.498782
top genes prs logistic regression coefficients	Baseline	DNMT3A	PC4	-0.0239026	0.0586021	-0.40788	0.683362
top genes prs logistic regression coefficients	Baseline	DNMT3A	PC5	-0.0554093	0.0638529	-0.867764	0.385524
top genes prs logistic regression coefficients	Baseline	DNMT3A	PC6	0.159504	0.0651318	2.44895	0.0143273
top genes prs logistic regression coefficients	Baseline	DNMT3A	PC7	-0.0951091	0.0618999	-1.5365	0.124416
top genes prs logistic regression coefficients	Baseline	DNMT3A	PC8	0.00282642	0.0620579	0.0455449	0.963673
top genes prs logistic regression coefficients	Baseline	DNMT3A	PC9	-0.0218976	0.0624662	-0.35055	0.725926
top genes prs logistic regression coefficients	Baseline	DNMT3A	PC10	0.041173	0.0614181	0.670372	0.50262
top genes prs logistic regression coefficients	Baseline with EDI	DNMT3A	(Intercept)	-6.77645	0.104346	-64.9422	0
top genes prs logistic regression coefficients	Baseline with EDI	DNMT3A	DNMT3A	0.212892	0.0242436	8.78135	1.61521e-18
top genes prs logistic regression coefficients	Baseline with EDI	DNMT3A	exome_burden_prs	0.17075	0.0822209	2.07672	0.0378274
top genes prs logistic regression coefficients	Baseline with EDI	DNMT3A	sex	-0.145423	0.125751	-1.15643	0.247503
top genes prs logistic regression coefficients	Baseline with EDI	DNMT3A	age	0.256479	0.070904	3.61728	0.00029772
top genes prs logistic regression coefficients	Baseline with EDI	DNMT3A	EDI	8.32861	0.583875	14.2644	3.64782e-46
top genes prs logistic regression coefficients	Baseline with EDI	DNMT3A	PC1	-0.0749186	0.0906121	-0.826805	0.408347
top genes prs logistic regression coefficients	Baseline with EDI	DNMT3A	PC2	-0.171639	0.0721972	-2.37736	0.017437
top genes prs logistic regression coefficients	Baseline with EDI	DNMT3A	PC3	0.0147033	0.0520777	0.282333	0.777688
top genes prs logistic regression coefficients	Baseline with EDI	DNMT3A	PC4	-0.0126183	0.05815	-0.216996	0.828212
top genes prs logistic regression coefficients	Baseline with EDI	DNMT3A	PC5	-0.045955	0.0640632	-0.717337	0.473166
top genes prs logistic regression coefficients	Baseline with EDI	DNMT3A	PC6	0.18063	0.0652203	2.76954	0.00561362
top genes prs logistic regression coefficients	Baseline with EDI	DNMT3A	PC7	-0.106644	0.062435	-1.70808	0.0876214
top genes prs logistic regression coefficients	Baseline with EDI	DNMT3A	PC8	0.00319949	0.0623728	0.0512962	0.959089
top genes prs logistic regression coefficients	Baseline with EDI	DNMT3A	PC9	-0.0115579	0.0629813	-0.183514	0.854395
top genes prs logistic regression coefficients	Baseline with EDI	DNMT3A	PC10	0.0407915	0.0620341	0.657567	0.510817
top genes prs logistic regression coefficients	Baseline with Observation Period	DNMT3A	(Intercept)	-6.53597	0.099842	-65.4631	0
top genes prs logistic regression coefficients	Baseline with Observation Period	DNMT3A	DNMT3A	0.209562	0.0241453	8.67921	3.98517e-18
top genes prs logistic regression coefficients	Baseline with Observation Period	DNMT3A	exome_burden_prs	0.163402	0.0854691	1.91183	0.0558984
top genes prs logistic regression coefficients	Baseline with Observation Period	DNMT3A	sex	-0.15384	0.125018	-1.23054	0.218494
top genes prs logistic regression coefficients	Baseline with Observation Period	DNMT3A	age	0.306652	0.0711387	4.31062	1.62795e-05
top genes prs logistic regression coefficients	Baseline with Observation Period	DNMT3A	observation_period	0.139179	0.0602855	2.30867	0.020962
top genes prs logistic regression coefficients	Baseline with Observation Period	DNMT3A	PC1	-0.0781313	0.0930689	-0.839499	0.401189
top genes prs logistic regression coefficients	Baseline with Observation Period	DNMT3A	PC2	-0.166554	0.0711863	-2.33969	0.0192997
top genes prs logistic regression coefficients	Baseline with Observation Period	DNMT3A	PC3	0.0328205	0.051599	0.63607	0.524731
top genes prs logistic regression coefficients	Baseline with Observation Period	DNMT3A	PC4	-0.0162857	0.0584595	-0.278581	0.780566
top genes prs logistic regression coefficients	Baseline with Observation Period	DNMT3A	PC5	-0.0513914	0.063803	-0.80547	0.420549
top genes prs logistic regression coefficients	Baseline with Observation Period	DNMT3A	PC6	0.157547	0.0649147	2.42699	0.0152247
top genes prs logistic regression coefficients	Baseline with Observation Period	DNMT3A	PC7	-0.109767	0.0622927	-1.76211	0.07805
top genes prs logistic regression coefficients	Baseline with Observation Period	DNMT3A	PC8	0.00247657	0.0620567	0.0399082	0.968166
top genes prs logistic regression coefficients	Baseline with Observation Period	DNMT3A	PC9	-0.0228633	0.0624177	-0.366295	0.714145
top genes prs logistic regression coefficients	Baseline with Observation Period	DNMT3A	PC10	0.0412318	0.0614399	0.671092	0.502162
top genes prs logistic regression coefficients	Baseline	TET2	(Intercept)	-6.53248	0.0997904	-65.462	0
top genes prs logistic regression coefficients	Baseline	TET2	TET2	0.155631	0.0202098	7.70076	1.3526e-14
top genes prs logistic regression coefficients	Baseline	TET2	exome_burden_prs	0.123423	0.088767	1.39041	0.164404
top genes prs logistic regression coefficients	Baseline	TET2	sex	-0.117563	0.124833	-0.941758	0.346316
top genes prs logistic regression coefficients	Baseline	TET2	age	0.353325	0.0694082	5.09053	3.57063e-07
top genes prs logistic regression coefficients	Baseline	TET2	PC1	-0.0300172	0.0973917	-0.308211	0.757922
top genes prs logistic regression coefficients	Baseline	TET2	PC2	-0.153869	0.0707916	-2.17355	0.029739
top genes prs logistic regression coefficients	Baseline	TET2	PC3	0.0395215	0.0515039	0.767351	0.442873
top genes prs logistic regression coefficients	Baseline	TET2	PC4	-0.0240061	0.0586969	-0.408983	0.682552
top genes prs logistic regression coefficients	Baseline	TET2	PC5	-0.0540945	0.0631844	-0.856137	0.391922
top genes prs logistic regression coefficients	Baseline	TET2	PC6	0.157339	0.0651147	2.41633	0.0156778
top genes prs logistic regression coefficients	Baseline	TET2	PC7	-0.0971028	0.0618154	-1.57085	0.116217
top genes prs logistic regression coefficients	Baseline	TET2	PC8	0.00131824	0.0620566	0.0212425	0.983052
top genes prs logistic regression coefficients	Baseline	TET2	PC9	-0.0249915	0.0628693	-0.397514	0.690988
top genes prs logistic regression coefficients	Baseline	TET2	PC10	0.0427421	0.0614697	0.695336	0.486845
top genes prs logistic regression coefficients	Baseline with EDI	TET2	(Intercept)	-6.76323	0.104311	-64.8369	0
top genes prs logistic regression coefficients	Baseline with EDI	TET2	TET2	0.151794	0.0206012	7.3682	1.7295e-13
top genes prs logistic regression coefficients	Baseline with EDI	TET2	exome_burden_prs	0.138031	0.0858985	1.60691	0.108074
top genes prs logistic regression coefficients	Baseline with EDI	TET2	sex	-0.125994	0.125934	-1.00047	0.317081
top genes prs logistic regression coefficients	Baseline with EDI	TET2	age	0.277497	0.0705351	3.93417	8.34855e-05
top genes prs logistic regression coefficients	Baseline with EDI	TET2	EDI	8.13769	0.586011	13.8866	7.63998e-44
top genes prs logistic regression coefficients	Baseline with EDI	TET2	PC1	-0.0390011	0.0950021	-0.410529	0.681418
top genes prs logistic regression coefficients	Baseline with EDI	TET2	PC2	-0.177337	0.0728041	-2.43581	0.0148584
top genes prs logistic regression coefficients	Baseline with EDI	TET2	PC3	0.0165006	0.0519567	0.317584	0.7508
top genes prs logistic regression coefficients	Baseline with EDI	TET2	PC4	-0.010761	0.0583453	-0.184437	0.853671
top genes prs logistic regression coefficients	Baseline with EDI	TET2	PC5	-0.0485968	0.0635136	-0.765141	0.444187
top genes prs logistic regression coefficients	Baseline with EDI	TET2	PC6	0.177755	0.0653588	2.71968	0.00653456
top genes prs logistic regression coefficients	Baseline with EDI	TET2	PC7	-0.106883	0.0624619	-1.71117	0.0870504
top genes prs logistic regression coefficients	Baseline with EDI	TET2	PC8	-0.000726167	0.0624134	-0.0116348	0.990717
top genes prs logistic regression coefficients	Baseline with EDI	TET2	PC9	-0.0103524	0.063443	-0.163176	0.87038
top genes prs logistic regression coefficients	Baseline with EDI	TET2	PC10	0.0447601	0.062136	0.720356	0.471306
top genes prs logistic regression coefficients	Baseline with Observation Period	TET2	(Intercept)	-6.53149	0.0999486	-65.3484	0
top genes prs logistic regression coefficients	Baseline with Observation Period	TET2	TET2	0.155674	0.0201863	7.71186	1.23999e-14
top genes prs logistic regression coefficients	Baseline with Observation Period	TET2	exome_burden_prs	0.128856	0.0879959	1.46434	0.143102
top genes prs logistic regression coefficients	Baseline with Observation Period	TET2	sex	-0.133412	0.125125	-1.06623	0.286318
top genes prs logistic regression coefficients	Baseline with Observation Period	TET2	age	0.32436	0.0708257	4.57969	4.65659e-06
top genes prs logistic regression coefficients	Baseline with Observation Period	TET2	observation_period	0.135125	0.0603019	2.24081	0.0250385
top genes prs logistic regression coefficients	Baseline with Observation Period	TET2	PC1	-0.0404617	0.0968052	-0.41797	0.675969
top genes prs logistic regression coefficients	Baseline with Observation Period	TET2	PC2	-0.165317	0.0713493	-2.31701	0.0205035
top genes prs logistic regression coefficients	Baseline with Observation Period	TET2	PC3	0.0371522	0.0514657	0.721882	0.470367
top genes prs logistic regression coefficients	Baseline with Observation Period	TET2	PC4	-0.0173466	0.0585274	-0.296384	0.766937
top genes prs logistic regression coefficients	Baseline with Observation Period	TET2	PC5	-0.0502289	0.0631394	-0.795524	0.426309
top genes prs logistic regression coefficients	Baseline with Observation Period	TET2	PC6	0.155586	0.0649489	2.39551	0.0165972
top genes prs logistic regression coefficients	Baseline with Observation Period	TET2	PC7	-0.111279	0.0622156	-1.7886	0.0736795
top genes prs logistic regression coefficients	Baseline with Observation Period	TET2	PC8	0.000550416	0.0620697	0.00886771	0.992925
top genes prs logistic regression coefficients	Baseline with Observation Period	TET2	PC9	-0.0255688	0.0628091	-0.407088	0.683943
top genes prs logistic regression coefficients	Baseline with Observation Period	TET2	PC10	0.043192	0.061519	0.702091	0.482622
top genes prs logistic regression coefficients	Baseline	SRSF2	(Intercept)	-6.53503	0.100293	-65.1596	0
top genes prs logistic regression coefficients	Baseline	SRSF2	SRSF2	0.0988431	0.0142369	6.94276	3.845e-12
top genes prs logistic regression coefficients	Baseline	SRSF2	exome_burden_prs	0.132226	0.087592	1.50957	0.131153
top genes prs logistic regression coefficients	Baseline	SRSF2	sex	-0.0944902	0.1255	-0.752909	0.451505
top genes prs logistic regression coefficients	Baseline	SRSF2	age	0.369256	0.0693488	5.32462	1.01165e-07
top genes prs logistic regression coefficients	Baseline	SRSF2	PC1	-0.034207	0.0963157	-0.355155	0.722474
top genes prs logistic regression coefficients	Baseline	SRSF2	PC2	-0.1489	0.0708864	-2.10054	0.0356812
top genes prs logistic regression coefficients	Baseline	SRSF2	PC3	0.0359603	0.0515346	0.69779	0.485309
top genes prs logistic regression coefficients	Baseline	SRSF2	PC4	-0.0209942	0.0586097	-0.358204	0.720191
top genes prs logistic regression coefficients	Baseline	SRSF2	PC5	-0.0563149	0.0631354	-0.891971	0.372409
top genes prs logistic regression coefficients	Baseline	SRSF2	PC6	0.153211	0.0649668	2.3583	0.0183588
top genes prs logistic regression coefficients	Baseline	SRSF2	PC7	-0.0973888	0.0619154	-1.57293	0.115734
top genes prs logistic regression coefficients	Baseline	SRSF2	PC8	0.000740362	0.0620292	0.0119357	0.990477
top genes prs logistic regression coefficients	Baseline	SRSF2	PC9	-0.0215504	0.0626981	-0.343717	0.731059
top genes prs logistic regression coefficients	Baseline	SRSF2	PC10	0.0406863	0.0614802	0.661779	0.508113
top genes prs logistic regression coefficients	Baseline with EDI	SRSF2	(Intercept)	-6.76886	0.104762	-64.6121	0
top genes prs logistic regression coefficients	Baseline with EDI	SRSF2	SRSF2	0.0973874	0.0143451	6.7889	1.12991e-11
top genes prs logistic regression coefficients	Baseline with EDI	SRSF2	exome_burden_prs	0.146699	0.0839182	1.74812	0.0804435
top genes prs logistic regression coefficients	Baseline with EDI	SRSF2	sex	-0.102215	0.126573	-0.807557	0.419345
top genes prs logistic regression coefficients	Baseline with EDI	SRSF2	age	0.291198	0.070479	4.1317	3.6009e-05
top genes prs logistic regression coefficients	Baseline with EDI	SRSF2	EDI	8.2222	0.582076	14.1256	2.63991e-45
top genes prs logistic regression coefficients	Baseline with EDI	SRSF2	PC1	-0.0432475	0.0933627	-0.463221	0.643206
top genes prs logistic regression coefficients	Baseline with EDI	SRSF2	PC2	-0.167354	0.0725506	-2.30672	0.0210706
top genes prs logistic regression coefficients	Baseline with EDI	SRSF2	PC3	0.0129323	0.0520278	0.248565	0.803697
top genes prs logistic regression coefficients	Baseline with EDI	SRSF2	PC4	-0.0126507	0.0581635	-0.217503	0.827816
top genes prs logistic regression coefficients	Baseline with EDI	SRSF2	PC5	-0.0469502	0.0639235	-0.734475	0.462659
top genes prs logistic regression coefficients	Baseline with EDI	SRSF2	PC6	0.172302	0.0649955	2.65098	0.00802592
top genes prs logistic regression coefficients	Baseline with EDI	SRSF2	PC7	-0.108707	0.0625593	-1.73766	0.082271
top genes prs logistic regression coefficients	Baseline with EDI	SRSF2	PC8	-0.000953044	0.0623299	-0.0152903	0.987801
top genes prs logistic regression coefficients	Baseline with EDI	SRSF2	PC9	-0.00649213	0.0633507	-0.102479	0.918376
top genes prs logistic regression coefficients	Baseline with EDI	SRSF2	PC10	0.0400122	0.0621276	0.644033	0.519554
top genes prs logistic regression coefficients	Baseline with Observation Period	SRSF2	(Intercept)	-6.53393	0.100443	-65.0514	0
top genes prs logistic regression coefficients	Baseline with Observation Period	SRSF2	SRSF2	0.0990674	0.0142454	6.95432	3.54265e-12
top genes prs logistic regression coefficients	Baseline with Observation Period	SRSF2	exome_burden_prs	0.136993	0.0869245	1.576	0.115027
top genes prs logistic regression coefficients	Baseline with Observation Period	SRSF2	sex	-0.110482	0.125812	-0.878157	0.379858
top genes prs logistic regression coefficients	Baseline with Observation Period	SRSF2	age	0.340196	0.0707783	4.8065	1.53596e-06
top genes prs logistic regression coefficients	Baseline with Observation Period	SRSF2	observation_period	0.135074	0.0603272	2.23902	0.0251545
top genes prs logistic regression coefficients	Baseline with Observation Period	SRSF2	PC1	-0.0440723	0.0958175	-0.45996	0.645545
top genes prs logistic regression coefficients	Baseline with Observation Period	SRSF2	PC2	-0.160578	0.0714434	-2.24763	0.0245997
top genes prs logistic regression coefficients	Baseline with Observation Period	SRSF2	PC3	0.0334035	0.0515086	0.648503	0.516659
top genes prs logistic regression coefficients	Baseline with Observation Period	SRSF2	PC4	-0.0142207	0.0584464	-0.243311	0.807764
top genes prs logistic regression coefficients	Baseline with Observation Period	SRSF2	PC5	-0.0523629	0.0631685	-0.828939	0.407139
top genes prs logistic regression coefficients	Baseline with Observation Period	SRSF2	PC6	0.151077	0.0647808	2.33213	0.0196941
top genes prs logistic regression coefficients	Baseline with Observation Period	SRSF2	PC7	-0.111107	0.0622881	-1.78376	0.0744628
top genes prs logistic regression coefficients	Baseline with Observation Period	SRSF2	PC8	-0.000186836	0.0620235	-0.00301235	0.997596
top genes prs logistic regression coefficients	Baseline with Observation Period	SRSF2	PC9	-0.0219208	0.062658	-0.349849	0.726452
top genes prs logistic regression coefficients	Baseline with Observation Period	SRSF2	PC10	0.0408321	0.0615088	0.663842	0.506792
top genes prs with covariates logistic regression coefficients	Baseline	DNMT3A	(Intercept)	1.64492	0.304625	5.39983	6.67049e-08
top genes prs with covariates logistic regression coefficients	Baseline	DNMT3A	DNMT3A	0.171894	0.0324702	5.2939	1.19734e-07
top genes prs with covariates logistic regression coefficients	Baseline	DNMT3A	exome_burden_prs	0.164737	0.0908507	1.81327	0.0697903
top genes prs with covariates logistic regression coefficients	Baseline	DNMT3A	sex	-0.119722	0.14995	-0.798414	0.42463
top genes prs with covariates logistic regression coefficients	Baseline	DNMT3A	age	0.402866	0.0839619	4.7982	1.60095e-06
top genes prs with covariates logistic regression coefficients	Baseline	DNMT3A	PC1	-0.0963947	0.102924	-0.936565	0.348982
top genes prs with covariates logistic regression coefficients	Baseline	DNMT3A	PC2	-0.100114	0.0790582	-1.26633	0.205395
top genes prs with covariates logistic regression coefficients	Baseline	DNMT3A	PC3	0.0335606	0.0619255	0.541952	0.587852
top genes prs with covariates logistic regression coefficients	Baseline	DNMT3A	PC4	-0.0683416	0.0676119	-1.01079	0.312116
top genes prs with covariates logistic regression coefficients	Baseline	DNMT3A	PC5	-0.0579656	0.0702269	-0.825405	0.409142
top genes prs with covariates logistic regression coefficients	Baseline	DNMT3A	smoking_status	-8.24864	0.29908	-27.58	1.93208e-167
top genes prs with covariates logistic regression coefficients	Baseline	DNMT3A	alkylating_agents_status_time	-5.40822	0.385409	-14.0324	9.87131e-45
top genes prs with covariates logistic regression coefficients	Baseline	DNMT3A	PC6	0.144292	0.0775482	1.86067	0.0627903
top genes prs with covariates logistic regression coefficients	Baseline	DNMT3A	PC7	-0.0875607	0.0738991	-1.18487	0.23607
top genes prs with covariates logistic regression coefficients	Baseline	DNMT3A	PC8	-0.0316085	0.0742861	-0.425497	0.670474
top genes prs with covariates logistic regression coefficients	Baseline	DNMT3A	PC9	0.0474963	0.0739693	0.642109	0.520803
top genes prs with covariates logistic regression coefficients	Baseline	DNMT3A	PC10	0.0912075	0.0728486	1.25201	0.210565
top genes prs with covariates logistic regression coefficients	Baseline with EDI	DNMT3A	(Intercept)	1.27262	0.307692	4.13603	3.53368e-05
top genes prs with covariates logistic regression coefficients	Baseline with EDI	DNMT3A	DNMT3A	0.178497	0.0323906	5.51078	3.57247e-08
top genes prs with covariates logistic regression coefficients	Baseline with EDI	DNMT3A	exome_burden_prs	0.174416	0.0862918	2.02123	0.0432555
top genes prs with covariates logistic regression coefficients	Baseline with EDI	DNMT3A	sex	-0.141071	0.151369	-0.931968	0.351353
top genes prs with covariates logistic regression coefficients	Baseline with EDI	DNMT3A	age	0.31795	0.0856261	3.71324	0.000204621
top genes prs with covariates logistic regression coefficients	Baseline with EDI	DNMT3A	EDI	8.08228	0.774273	10.4385	1.6532e-25
top genes prs with covariates logistic regression coefficients	Baseline with EDI	DNMT3A	PC1	-0.101645	0.0999101	-1.01736	0.308982
top genes prs with covariates logistic regression coefficients	Baseline with EDI	DNMT3A	PC2	-0.10817	0.0796221	-1.35854	0.174291
top genes prs with covariates logistic regression coefficients	Baseline with EDI	DNMT3A	PC3	0.013378	0.0624002	0.21439	0.830243
top genes prs with covariates logistic regression coefficients	Baseline with EDI	DNMT3A	PC4	-0.0603432	0.0672375	-0.897463	0.369472
top genes prs with covariates logistic regression coefficients	Baseline with EDI	DNMT3A	PC5	-0.0476132	0.0698899	-0.68126	0.495707
top genes prs with covariates logistic regression coefficients	Baseline with EDI	DNMT3A	smoking_status	-8.08936	0.300609	-26.9099	1.68127e-159
top genes prs with covariates logistic regression coefficients	Baseline with EDI	DNMT3A	alkylating_agents_status_time	-5.57297	0.390648	-14.266	3.56599e-46
top genes prs with covariates logistic regression coefficients	Baseline with EDI	DNMT3A	PC6	0.157356	0.0776479	2.02653	0.0427104
top genes prs with covariates logistic regression coefficients	Baseline with EDI	DNMT3A	PC7	-0.0970214	0.0744076	-1.30392	0.192262
top genes prs with covariates logistic regression coefficients	Baseline with EDI	DNMT3A	PC8	-0.0258035	0.0748068	-0.344936	0.730143
top genes prs with covariates logistic regression coefficients	Baseline with EDI	DNMT3A	PC9	0.0673365	0.0745752	0.902933	0.366561
top genes prs with covariates logistic regression coefficients	Baseline with EDI	DNMT3A	PC10	0.0811212	0.0736141	1.10198	0.270471
top genes prs with covariates logistic regression coefficients	Baseline with Observation Period	DNMT3A	(Intercept)	1.64035	0.304843	5.38098	7.40812e-08
top genes prs with covariates logistic regression coefficients	Baseline with Observation Period	DNMT3A	DNMT3A	0.17268	0.0324431	5.32255	1.02324e-07
top genes prs with covariates logistic regression coefficients	Baseline with Observation Period	DNMT3A	exome_burden_prs	0.166635	0.0907709	1.83577	0.0663912
top genes prs with covariates logistic regression coefficients	Baseline with Observation Period	DNMT3A	sex	-0.132818	0.150417	-0.882993	0.37724
top genes prs with covariates logistic regression coefficients	Baseline with Observation Period	DNMT3A	age	0.380162	0.0857206	4.4349	9.2117e-06
top genes prs with covariates logistic regression coefficients	Baseline with Observation Period	DNMT3A	observation_period	0.0993907	0.0727639	1.36593	0.171959
top genes prs with covariates logistic regression coefficients	Baseline with Observation Period	DNMT3A	smoking_status	-8.23948	0.299234	-27.5352	6.65378e-167
top genes prs with covariates logistic regression coefficients	Baseline with Observation Period	DNMT3A	alkylating_agents_status_time	-5.44088	0.386822	-14.0656	6.18013e-45
top genes prs with covariates logistic regression coefficients	Baseline with Observation Period	DNMT3A	PC1	-0.100285	0.102812	-0.97542	0.329352
top genes prs with covariates logistic regression coefficients	Baseline with Observation Period	DNMT3A	PC2	-0.106574	0.0793507	-1.34308	0.179247
top genes prs with covariates logistic regression coefficients	Baseline with Observation Period	DNMT3A	PC3	0.0321759	0.0618834	0.519945	0.603102
top genes prs with covariates logistic regression coefficients	Baseline with Observation Period	DNMT3A	PC4	-0.0630339	0.0675398	-0.933285	0.350673
top genes prs with covariates logistic regression coefficients	Baseline with Observation Period	DNMT3A	PC5	-0.0550157	0.07025	-0.783141	0.433544
top genes prs with covariates logistic regression coefficients	Baseline with Observation Period	DNMT3A	PC6	0.142548	0.0773928	1.84188	0.0654928
top genes prs with covariates logistic regression coefficients	Baseline with Observation Period	DNMT3A	PC7	-0.096666	0.0742736	-1.30149	0.193092
top genes prs with covariates logistic regression coefficients	Baseline with Observation Period	DNMT3A	PC8	-0.0324207	0.0742841	-0.436442	0.662516
top genes prs with covariates logistic regression coefficients	Baseline with Observation Period	DNMT3A	PC9	0.0461613	0.0738971	0.62467	0.532188
top genes prs with covariates logistic regression coefficients	Baseline with Observation Period	DNMT3A	PC10	0.0919314	0.0728434	1.26204	0.206934
top genes prs with covariates logistic regression coefficients	Baseline	TET2	(Intercept)	1.74395	0.304538	5.72655	1.02491e-08
top genes prs with covariates logistic regression coefficients	Baseline	TET2	TET2	0.172228	0.0223908	7.69194	1.44923e-14
top genes prs with covariates logistic regression coefficients	Baseline	TET2	exome_burden_prs	0.159578	0.0949702	1.6803	0.0928992
top genes prs with covariates logistic regression coefficients	Baseline	TET2	sex	-0.106114	0.15068	-0.704233	0.481288
top genes prs with covariates logistic regression coefficients	Baseline	TET2	age	0.393046	0.083701	4.69584	2.65518e-06
top genes prs with covariates logistic regression coefficients	Baseline	TET2	PC1	-0.0837437	0.105748	-0.791914	0.428411
top genes prs with covariates logistic regression coefficients	Baseline	TET2	PC2	-0.104125	0.0788474	-1.32058	0.18664
top genes prs with covariates logistic regression coefficients	Baseline	TET2	PC3	0.0307333	0.0623705	0.492753	0.622187
top genes prs with covariates logistic regression coefficients	Baseline	TET2	PC4	-0.0635182	0.0677308	-0.937804	0.348345
top genes prs with covariates logistic regression coefficients	Baseline	TET2	PC5	-0.0472867	0.0697979	-0.677479	0.498102
top genes prs with covariates logistic regression coefficients	Baseline	TET2	smoking_status	-8.36223	0.298827	-27.9835	2.57908e-172
top genes prs with covariates logistic regression coefficients	Baseline	TET2	alkylating_agents_status_time	-5.49401	0.384757	-14.2792	2.95109e-46
top genes prs with covariates logistic regression coefficients	Baseline	TET2	PC6	0.145612	0.0773911	1.88151	0.0599032
top genes prs with covariates logistic regression coefficients	Baseline	TET2	PC7	-0.084429	0.0737186	-1.14529	0.25209
top genes prs with covariates logistic regression coefficients	Baseline	TET2	PC8	-0.0310225	0.0742093	-0.418041	0.675917
top genes prs with covariates logistic regression coefficients	Baseline	TET2	PC9	0.0444727	0.0741132	0.600065	0.548463
top genes prs with covariates logistic regression coefficients	Baseline	TET2	PC10	0.0882259	0.0728545	1.21099	0.2259
top genes prs with covariates logistic regression coefficients	Baseline with EDI	TET2	(Intercept)	1.40208	0.30742	4.5608	5.09588e-06
top genes prs with covariates logistic regression coefficients	Baseline with EDI	TET2	TET2	0.170299	0.0225969	7.5364	4.83114e-14
top genes prs with covariates logistic regression coefficients	Baseline with EDI	TET2	exome_burden_prs	0.168495	0.0904364	1.86314	0.0624432
top genes prs with covariates logistic regression coefficients	Baseline with EDI	TET2	sex	-0.124216	0.152159	-0.816358	0.414296
top genes prs with covariates logistic regression coefficients	Baseline with EDI	TET2	age	0.311389	0.0852984	3.65059	0.000261642
top genes prs with covariates logistic regression coefficients	Baseline with EDI	TET2	EDI	7.92839	0.766848	10.3389	4.69749e-25
top genes prs with covariates logistic regression coefficients	Baseline with EDI	TET2	PC1	-0.0884421	0.102761	-0.860659	0.389426
top genes prs with covariates logistic regression coefficients	Baseline with EDI	TET2	PC2	-0.114709	0.0795077	-1.44274	0.149094
top genes prs with covariates logistic regression coefficients	Baseline with EDI	TET2	PC3	0.00808729	0.0628425	0.128691	0.897602
top genes prs with covariates logistic regression coefficients	Baseline with EDI	TET2	PC4	-0.0571229	0.0675384	-0.845784	0.397673
top genes prs with covariates logistic regression coefficients	Baseline with EDI	TET2	PC5	-0.0413364	0.0696108	-0.593822	0.552631
top genes prs with covariates logistic regression coefficients	Baseline with EDI	TET2	smoking_status	-8.22811	0.300438	-27.3871	3.90898e-165
top genes prs with covariates logistic regression coefficients	Baseline with EDI	TET2	alkylating_agents_status_time	-5.68395	0.3904	-14.5593	5.09889e-48
top genes prs with covariates logistic regression coefficients	Baseline with EDI	TET2	PC6	0.155878	0.0776352	2.00783	0.0446611
top genes prs with covariates logistic regression coefficients	Baseline with EDI	TET2	PC7	-0.0957553	0.0743473	-1.28795	0.197765
top genes prs with covariates logistic regression coefficients	Baseline with EDI	TET2	PC8	-0.027901	0.0747471	-0.373272	0.708946
top genes prs with covariates logistic regression coefficients	Baseline with EDI	TET2	PC9	0.0653999	0.0748857	0.87333	0.382483
top genes prs with covariates logistic regression coefficients	Baseline with EDI	TET2	PC10	0.0803113	0.0735965	1.09124	0.275168
top genes prs with covariates logistic regression coefficients	Baseline with Observation Period	TET2	(Intercept)	1.74712	0.304816	5.73172	9.94147e-09
top genes prs with covariates logistic regression coefficients	Baseline with Observation Period	TET2	TET2	0.172505	0.0223974	7.70203	1.33917e-14
top genes prs with covariates logistic regression coefficients	Baseline with Observation Period	TET2	exome_burden_prs	0.161519	0.0947718	1.70429	0.0883269
top genes prs with covariates logistic regression coefficients	Baseline with Observation Period	TET2	sex	-0.118644	0.151158	-0.7849	0.432512
top genes prs with covariates logistic regression coefficients	Baseline with Observation Period	TET2	age	0.371542	0.0854789	4.3466	1.38266e-05
top genes prs with covariates logistic regression coefficients	Baseline with Observation Period	TET2	observation_period	0.0939499	0.0729247	1.28831	0.197637
top genes prs with covariates logistic regression coefficients	Baseline with Observation Period	TET2	smoking_status	-8.36094	0.299089	-27.9547	5.7804e-172
top genes prs with covariates logistic regression coefficients	Baseline with Observation Period	TET2	alkylating_agents_status_time	-5.52979	0.386429	-14.31	1.89553e-46
top genes prs with covariates logistic regression coefficients	Baseline with Observation Period	TET2	PC1	-0.0872919	0.105572	-0.826843	0.408326
top genes prs with covariates logistic regression coefficients	Baseline with Observation Period	TET2	PC2	-0.110782	0.0791646	-1.39938	0.161698
top genes prs with covariates logistic regression coefficients	Baseline with Observation Period	TET2	PC3	0.0293799	0.062299	0.471595	0.637216
top genes prs with covariates logistic regression coefficients	Baseline with Observation Period	TET2	PC4	-0.0590962	0.0676422	-0.873658	0.382305
top genes prs with covariates logistic regression coefficients	Baseline with Observation Period	TET2	PC5	-0.044373	0.0698835	-0.634957	0.525456
top genes prs with covariates logistic regression coefficients	Baseline with Observation Period	TET2	PC6	0.144083	0.0772598	1.86492	0.0621926
top genes prs with covariates logistic regression coefficients	Baseline with Observation Period	TET2	PC7	-0.0936377	0.0741438	-1.26292	0.206618
top genes prs with covariates logistic regression coefficients	Baseline with Observation Period	TET2	PC8	-0.0319493	0.0742254	-0.430437	0.666878
top genes prs with covariates logistic regression coefficients	Baseline with Observation Period	TET2	PC9	0.0431922	0.0740414	0.583353	0.559656
top genes prs with covariates logistic regression coefficients	Baseline with Observation Period	TET2	PC10	0.0891076	0.0728678	1.22287	0.22138
top genes prs with covariates logistic regression coefficients	Baseline	SRSF2	(Intercept)	1.70857	0.305126	5.59955	2.14914e-08
top genes prs with covariates logistic regression coefficients	Baseline	SRSF2	SRSF2	0.0877813	0.0199477	4.40057	1.07969e-05
top genes prs with covariates logistic regression coefficients	Baseline	SRSF2	exome_burden_prs	0.16105	0.0928644	1.73425	0.0828739
top genes prs with covariates logistic regression coefficients	Baseline	SRSF2	sex	-0.0878241	0.151084	-0.581293	0.561043
top genes prs with covariates logistic regression coefficients	Baseline	SRSF2	age	0.419324	0.0835421	5.01931	5.18572e-07
top genes prs with covariates logistic regression coefficients	Baseline	SRSF2	PC1	-0.0827524	0.104401	-0.792638	0.427989
top genes prs with covariates logistic regression coefficients	Baseline	SRSF2	PC2	-0.0966465	0.0793399	-1.21813	0.223174
top genes prs with covariates logistic regression coefficients	Baseline	SRSF2	PC3	0.0294942	0.0622213	0.474021	0.635485
top genes prs with covariates logistic regression coefficients	Baseline	SRSF2	PC4	-0.0672129	0.067921	-0.989576	0.322381
top genes prs with covariates logistic regression coefficients	Baseline	SRSF2	PC5	-0.0560572	0.0702842	-0.797579	0.425115
top genes prs with covariates logistic regression coefficients	Baseline	SRSF2	smoking_status	-8.31356	0.299135	-27.792	5.42099e-170
top genes prs with covariates logistic regression coefficients	Baseline	SRSF2	alkylating_agents_status_time	-5.4488	0.384914	-14.1559	1.71776e-45
top genes prs with covariates logistic regression coefficients	Baseline	SRSF2	PC6	0.142465	0.0773468	1.8419	0.0654898
top genes prs with covariates logistic regression coefficients	Baseline	SRSF2	PC7	-0.0900214	0.0738932	-1.21826	0.223123
top genes prs with covariates logistic regression coefficients	Baseline	SRSF2	PC8	-0.0336541	0.0742445	-0.453288	0.650342
top genes prs with covariates logistic regression coefficients	Baseline	SRSF2	PC9	0.0462778	0.0739205	0.626049	0.531283
top genes prs with covariates logistic regression coefficients	Baseline	SRSF2	PC10	0.0894289	0.0727333	1.22955	0.218867
top genes prs with covariates logistic regression coefficients	Baseline with EDI	SRSF2	(Intercept)	1.36079	0.308011	4.41799	9.9621e-06
top genes prs with covariates logistic regression coefficients	Baseline with EDI	SRSF2	SRSF2	0.0859258	0.0200464	4.28634	1.81638e-05
top genes prs with covariates logistic regression coefficients	Baseline with EDI	SRSF2	exome_burden_prs	0.171097	0.0876084	1.95297	0.0508231
top genes prs with covariates logistic regression coefficients	Baseline with EDI	SRSF2	sex	-0.107165	0.152532	-0.702579	0.482318
top genes prs with covariates logistic regression coefficients	Baseline with EDI	SRSF2	age	0.337001	0.085139	3.95824	7.55045e-05
top genes prs with covariates logistic regression coefficients	Baseline with EDI	SRSF2	EDI	7.96639	0.772263	10.3156	5.9878e-25
top genes prs with covariates logistic regression coefficients	Baseline with EDI	SRSF2	PC1	-0.0885563	0.100882	-0.877825	0.380039
top genes prs with covariates logistic regression coefficients	Baseline with EDI	SRSF2	PC2	-0.105483	0.0799786	-1.31889	0.187206
top genes prs with covariates logistic regression coefficients	Baseline with EDI	SRSF2	PC3	0.00729304	0.0626778	0.116358	0.907369
top genes prs with covariates logistic regression coefficients	Baseline with EDI	SRSF2	PC4	-0.0624048	0.0676899	-0.921922	0.356569
top genes prs with covariates logistic regression coefficients	Baseline with EDI	SRSF2	PC5	-0.0469315	0.0705692	-0.665043	0.506023
top genes prs with covariates logistic regression coefficients	Baseline with EDI	SRSF2	smoking_status	-8.17371	0.30067	-27.185	9.77369e-163
top genes prs with covariates logistic regression coefficients	Baseline with EDI	SRSF2	alkylating_agents_status_time	-5.63403	0.390557	-14.4256	3.56955e-47
top genes prs with covariates logistic regression coefficients	Baseline with EDI	SRSF2	PC6	0.152857	0.0773382	1.97648	0.0481005
top genes prs with covariates logistic regression coefficients	Baseline with EDI	SRSF2	PC7	-0.103103	0.0744593	-1.38468	0.166149
top genes prs with covariates logistic regression coefficients	Baseline with EDI	SRSF2	PC8	-0.0284309	0.0747576	-0.380307	0.703717
top genes prs with covariates logistic regression coefficients	Baseline with EDI	SRSF2	PC9	0.0702574	0.0747792	0.939531	0.347458
top genes prs with covariates logistic regression coefficients	Baseline with EDI	SRSF2	PC10	0.0778418	0.0734766	1.05941	0.289413
top genes prs with covariates logistic regression coefficients	Baseline with Observation Period	SRSF2	(Intercept)	1.70981	0.305418	5.59827	2.16503e-08
top genes prs with covariates logistic regression coefficients	Baseline with Observation Period	SRSF2	SRSF2	0.0876896	0.0199579	4.39373	1.11424e-05
top genes prs with covariates logistic regression coefficients	Baseline with Observation Period	SRSF2	exome_burden_prs	0.162762	0.0927711	1.75445	0.079354
top genes prs with covariates logistic regression coefficients	Baseline with Observation Period	SRSF2	sex	-0.100403	0.151584	-0.662358	0.507742
top genes prs with covariates logistic regression coefficients	Baseline with Observation Period	SRSF2	age	0.398263	0.0853187	4.66794	3.04239e-06
top genes prs with covariates logistic regression coefficients	Baseline with Observation Period	SRSF2	observation_period	0.0923358	0.0729764	1.26528	0.20577
top genes prs with covariates logistic regression coefficients	Baseline with Observation Period	SRSF2	smoking_status	-8.30992	0.299405	-27.7547	1.52762e-169
top genes prs with covariates logistic regression coefficients	Baseline with Observation Period	SRSF2	alkylating_agents_status_time	-5.48175	0.386493	-14.1833	1.16228e-45
top genes prs with covariates logistic regression coefficients	Baseline with Observation Period	SRSF2	PC1	-0.0866792	0.104315	-0.830941	0.406007
top genes prs with covariates logistic regression coefficients	Baseline with Observation Period	SRSF2	PC2	-0.102708	0.0796279	-1.28985	0.197103
top genes prs with covariates logistic regression coefficients	Baseline with Observation Period	SRSF2	PC3	0.0277531	0.062197	0.446213	0.655444
top genes prs with covariates logistic regression coefficients	Baseline with Observation Period	SRSF2	PC4	-0.0626004	0.067874	-0.922303	0.35637
top genes prs with covariates logistic regression coefficients	Baseline with Observation Period	SRSF2	PC5	-0.0531126	0.0704433	-0.753977	0.450863
top genes prs with covariates logistic regression coefficients	Baseline with Observation Period	SRSF2	PC6	0.140487	0.0772216	1.81927	0.0688696
top genes prs with covariates logistic regression coefficients	Baseline with Observation Period	SRSF2	PC7	-0.0988709	0.0742966	-1.33076	0.183268
top genes prs with covariates logistic regression coefficients	Baseline with Observation Period	SRSF2	PC8	-0.0344323	0.0742531	-0.463715	0.642852
top genes prs with covariates logistic regression coefficients	Baseline with Observation Period	SRSF2	PC9	0.0454637	0.073878	0.61539	0.538297
top genes prs with covariates logistic regression coefficients	Baseline with Observation Period	SRSF2	PC10	0.0897146	0.0727287	1.23355	0.21737
top genes prs with deprivation components logistic regression coefficients	Baseline	DNMT3A	(Intercept)	-6.55744	0.102125	-64.2099	0
top genes prs with deprivation components logistic regression coefficients	Baseline	DNMT3A	DNMT3A	0.207237	0.0246309	8.41368	3.97347e-17
top genes prs with deprivation components logistic regression coefficients	Baseline	DNMT3A	exome_burden_prs	0.159647	0.0890349	1.79308	0.0729601
top genes prs with deprivation components logistic regression coefficients	Baseline	DNMT3A	sex	-0.15507	0.127857	-1.21284	0.225191
top genes prs with deprivation components logistic regression coefficients	Baseline	DNMT3A	age	0.357623	0.0720992	4.96015	7.04374e-07
top genes prs with deprivation components logistic regression coefficients	Baseline	DNMT3A	PC1	-0.0737785	0.0969639	-0.760887	0.446725
top genes prs with deprivation components logistic regression coefficients	Baseline	DNMT3A	PC2	-0.140925	0.0719529	-1.95857	0.0501637
top genes prs with deprivation components logistic regression coefficients	Baseline	DNMT3A	PC3	0.0310862	0.0526946	0.589931	0.555237
top genes prs with deprivation components logistic regression coefficients	Baseline	DNMT3A	PC4	-0.00924839	0.0606852	-0.152399	0.878872
top genes prs with deprivation components logistic regression coefficients	Baseline	DNMT3A	PC5	-0.0545931	0.0649859	-0.840076	0.400866
top genes prs with deprivation components logistic regression coefficients	Baseline	DNMT3A	assisted_income	0.0397326	0.11988	0.331437	0.740315
top genes prs with deprivation components logistic regression coefficients	Baseline	DNMT3A	high_school_education	-0.071411	0.105995	-0.67372	0.500489
top genes prs with deprivation components logistic regression coefficients	Baseline	DNMT3A	median_income	0.050654	0.101688	0.498133	0.61839
top genes prs with deprivation components logistic regression coefficients	Baseline	DNMT3A	no_health_insurance	-0.0563666	0.101335	-0.556239	0.578047
top genes prs with deprivation components logistic regression coefficients	Baseline	DNMT3A	poverty	-0.0231807	0.130676	-0.177391	0.859201
top genes prs with deprivation components logistic regression coefficients	Baseline	DNMT3A	vacant_housing	0.0647713	0.0676725	0.957128	0.338503
top genes prs with deprivation components logistic regression coefficients	Baseline	DNMT3A	PC6	0.161458	0.0663095	2.43491	0.0148955
top genes prs with deprivation components logistic regression coefficients	Baseline	DNMT3A	PC7	-0.0709202	0.0642249	-1.10425	0.269485
top genes prs with deprivation components logistic regression coefficients	Baseline	DNMT3A	PC8	-0.0173596	0.0635825	-0.273025	0.784834
top genes prs with deprivation components logistic regression coefficients	Baseline	DNMT3A	PC9	-0.0314769	0.0634901	-0.495777	0.620052
top genes prs with deprivation components logistic regression coefficients	Baseline	DNMT3A	PC10	0.0209213	0.0629611	0.332289	0.739671
top genes prs with deprivation components logistic regression coefficients	Baseline with EDI	DNMT3A	(Intercept)	-6.80226	0.107075	-63.5279	0
top genes prs with deprivation components logistic regression coefficients	Baseline with EDI	DNMT3A	DNMT3A	0.212348	0.024741	8.58284	9.25568e-18
top genes prs with deprivation components logistic regression coefficients	Baseline with EDI	DNMT3A	exome_burden_prs	0.166914	0.0855649	1.95073	0.0510892
top genes prs with deprivation components logistic regression coefficients	Baseline with EDI	DNMT3A	sex	-0.158256	0.129049	-1.22632	0.220077
top genes prs with deprivation components logistic regression coefficients	Baseline with EDI	DNMT3A	age	0.278722	0.0732004	3.80765	0.000140294
top genes prs with deprivation components logistic regression coefficients	Baseline with EDI	DNMT3A	EDI	8.47176	0.607954	13.9349	3.88973e-44
top genes prs with deprivation components logistic regression coefficients	Baseline with EDI	DNMT3A	PC1	-0.0755179	0.0944702	-0.799384	0.424068
top genes prs with deprivation components logistic regression coefficients	Baseline with EDI	DNMT3A	PC2	-0.149754	0.0735366	-2.03646	0.0417046
top genes prs with deprivation components logistic regression coefficients	Baseline with EDI	DNMT3A	PC3	0.0201497	0.0531763	0.378923	0.704745
top genes prs with deprivation components logistic regression coefficients	Baseline with EDI	DNMT3A	PC4	-0.00918668	0.0610142	-0.150566	0.880318
top genes prs with deprivation components logistic regression coefficients	Baseline with EDI	DNMT3A	PC5	-0.0472127	0.0656359	-0.719311	0.471949
top genes prs with deprivation components logistic regression coefficients	Baseline with EDI	DNMT3A	assisted_income	0.00320927	0.118928	0.0269851	0.978472
top genes prs with deprivation components logistic regression coefficients	Baseline with EDI	DNMT3A	high_school_education	-0.0294343	0.105985	-0.277721	0.781227
top genes prs with deprivation components logistic regression coefficients	Baseline with EDI	DNMT3A	median_income	0.082544	0.100959	0.817597	0.413587
top genes prs with deprivation components logistic regression coefficients	Baseline with EDI	DNMT3A	no_health_insurance	0.0528337	0.100549	0.525452	0.599269
top genes prs with deprivation components logistic regression coefficients	Baseline with EDI	DNMT3A	poverty	0.0385649	0.128649	0.299769	0.764354
top genes prs with deprivation components logistic regression coefficients	Baseline with EDI	DNMT3A	vacant_housing	0.0727098	0.0658413	1.10432	0.269455
top genes prs with deprivation components logistic regression coefficients	Baseline with EDI	DNMT3A	PC6	0.182993	0.0668982	2.73539	0.00623066
top genes prs with deprivation components logistic regression coefficients	Baseline with EDI	DNMT3A	PC7	-0.0663757	0.064735	-1.02535	0.3052
top genes prs with deprivation components logistic regression coefficients	Baseline with EDI	DNMT3A	PC8	-0.0165109	0.0638958	-0.258403	0.796096
top genes prs with deprivation components logistic regression coefficients	Baseline with EDI	DNMT3A	PC9	-0.0193255	0.0640943	-0.301516	0.763021
top genes prs with deprivation components logistic regression coefficients	Baseline with EDI	DNMT3A	PC10	0.0202762	0.063603	0.318794	0.749883
top genes prs with deprivation components logistic regression coefficients	Baseline with Observation Period	DNMT3A	(Intercept)	-6.55689	0.102231	-64.138	0
top genes prs with deprivation components logistic regression coefficients	Baseline with Observation Period	DNMT3A	DNMT3A	0.208344	0.0246578	8.44941	2.92786e-17
top genes prs with deprivation components logistic regression coefficients	Baseline with Observation Period	DNMT3A	exome_burden_prs	0.16126	0.0889143	1.81366	0.0697302
top genes prs with deprivation components logistic regression coefficients	Baseline with Observation Period	DNMT3A	sex	-0.169003	0.128074	-1.31957	0.186979
top genes prs with deprivation components logistic regression coefficients	Baseline with Observation Period	DNMT3A	age	0.327467	0.0736992	4.44328	8.85957e-06
top genes prs with deprivation components logistic regression coefficients	Baseline with Observation Period	DNMT3A	observation_period	0.138874	0.0654559	2.12164	0.033868
top genes prs with deprivation components logistic regression coefficients	Baseline with Observation Period	DNMT3A	assisted_income	0.0192098	0.119305	0.161015	0.872082
top genes prs with deprivation components logistic regression coefficients	Baseline with Observation Period	DNMT3A	high_school_education	-0.0794994	0.104667	-0.759549	0.447524
top genes prs with deprivation components logistic regression coefficients	Baseline with Observation Period	DNMT3A	median_income	0.0623864	0.100905	0.618268	0.536399
top genes prs with deprivation components logistic regression coefficients	Baseline with Observation Period	DNMT3A	no_health_insurance	-0.0142802	0.102611	-0.139168	0.889317
top genes prs with deprivation components logistic regression coefficients	Baseline with Observation Period	DNMT3A	poverty	-0.0104143	0.129789	-0.0802401	0.936046
top genes prs with deprivation components logistic regression coefficients	Baseline with Observation Period	DNMT3A	vacant_housing	0.0700948	0.0665143	1.05383	0.29196
top genes prs with deprivation components logistic regression coefficients	Baseline with Observation Period	DNMT3A	PC1	-0.0812122	0.0968934	-0.838161	0.401941
top genes prs with deprivation components logistic regression coefficients	Baseline with Observation Period	DNMT3A	PC2	-0.147026	0.0723319	-2.03266	0.0420872
top genes prs with deprivation components logistic regression coefficients	Baseline with Observation Period	DNMT3A	PC3	0.0336121	0.0527017	0.637779	0.523617
top genes prs with deprivation components logistic regression coefficients	Baseline with Observation Period	DNMT3A	PC4	-0.00572503	0.0607189	-0.0942876	0.924881
top genes prs with deprivation components logistic regression coefficients	Baseline with Observation Period	DNMT3A	PC5	-0.0519748	0.0649996	-0.799616	0.423933
top genes prs with deprivation components logistic regression coefficients	Baseline with Observation Period	DNMT3A	PC6	0.160675	0.0662133	2.42663	0.0152398
top genes prs with deprivation components logistic regression coefficients	Baseline with Observation Period	DNMT3A	PC7	-0.0776521	0.064313	-1.20741	0.227274
top genes prs with deprivation components logistic regression coefficients	Baseline with Observation Period	DNMT3A	PC8	-0.0173898	0.0635817	-0.273504	0.784466
top genes prs with deprivation components logistic regression coefficients	Baseline with Observation Period	DNMT3A	PC9	-0.0307199	0.0634662	-0.484035	0.628361
top genes prs with deprivation components logistic regression coefficients	Baseline with Observation Period	DNMT3A	PC10	0.0209641	0.0629739	0.332902	0.739208
top genes prs with deprivation components logistic regression coefficients	Baseline	TET2	(Intercept)	-6.55471	0.10223	-64.1173	0
top genes prs with deprivation components logistic regression coefficients	Baseline	TET2	TET2	0.15785	0.0203027	7.77485	7.55396e-15
top genes prs with deprivation components logistic regression coefficients	Baseline	TET2	exome_burden_prs	0.119605	0.0921212	1.29835	0.194168
top genes prs with deprivation components logistic regression coefficients	Baseline	TET2	sex	-0.135752	0.127935	-1.0611	0.288645
top genes prs with deprivation components logistic regression coefficients	Baseline	TET2	age	0.372989	0.0717514	5.19835	2.01069e-07
top genes prs with deprivation components logistic regression coefficients	Baseline	TET2	PC1	-0.0318402	0.101135	-0.31483	0.752891
top genes prs with deprivation components logistic regression coefficients	Baseline	TET2	PC2	-0.140655	0.0721373	-1.94982	0.051197
top genes prs with deprivation components logistic regression coefficients	Baseline	TET2	PC3	0.0368076	0.0525524	0.700398	0.483678
top genes prs with deprivation components logistic regression coefficients	Baseline	TET2	PC4	-0.00901055	0.0607584	-0.148301	0.882105
top genes prs with deprivation components logistic regression coefficients	Baseline	TET2	PC5	-0.0535429	0.0642794	-0.832972	0.40486
top genes prs with deprivation components logistic regression coefficients	Baseline	TET2	assisted_income	0.0481116	0.119596	0.402285	0.687474
top genes prs with deprivation components logistic regression coefficients	Baseline	TET2	high_school_education	-0.0646024	0.10591	-0.609974	0.541879
top genes prs with deprivation components logistic regression coefficients	Baseline	TET2	median_income	0.0514513	0.101713	0.505848	0.612964
top genes prs with deprivation components logistic regression coefficients	Baseline	TET2	no_health_insurance	-0.0470971	0.101148	-0.465623	0.641485
top genes prs with deprivation components logistic regression coefficients	Baseline	TET2	poverty	-0.024142	0.130331	-0.185236	0.853044
top genes prs with deprivation components logistic regression coefficients	Baseline	TET2	vacant_housing	0.0613295	0.0679959	0.901958	0.367079
top genes prs with deprivation components logistic regression coefficients	Baseline	TET2	PC6	0.159041	0.0662899	2.39917	0.0164325
top genes prs with deprivation components logistic regression coefficients	Baseline	TET2	PC7	-0.0726826	0.0641464	-1.13307	0.257183
top genes prs with deprivation components logistic regression coefficients	Baseline	TET2	PC8	-0.0186888	0.0635954	-0.29387	0.768857
top genes prs with deprivation components logistic regression coefficients	Baseline	TET2	PC9	-0.0343649	0.0639185	-0.537637	0.590828
top genes prs with deprivation components logistic regression coefficients	Baseline	TET2	PC10	0.0222417	0.0630306	0.352872	0.724185
top genes prs with deprivation components logistic regression coefficients	Baseline with EDI	TET2	(Intercept)	-6.79087	0.107105	-63.4038	0
top genes prs with deprivation components logistic regression coefficients	Baseline with EDI	TET2	TET2	0.154322	0.020704	7.45372	9.07438e-14
top genes prs with deprivation components logistic regression coefficients	Baseline with EDI	TET2	exome_burden_prs	0.133158	0.0894798	1.48814	0.136715
top genes prs with deprivation components logistic regression coefficients	Baseline with EDI	TET2	sex	-0.138387	0.129204	-1.07108	0.284134
top genes prs with deprivation components logistic regression coefficients	Baseline with EDI	TET2	age	0.298505	0.0728288	4.09872	4.15447e-05
top genes prs with deprivation components logistic regression coefficients	Baseline with EDI	TET2	EDI	8.26108	0.608412	13.5781	5.40093e-42
top genes prs with deprivation components logistic regression coefficients	Baseline with EDI	TET2	PC1	-0.0382354	0.0989855	-0.386272	0.699295
top genes prs with deprivation components logistic regression coefficients	Baseline with EDI	TET2	PC2	-0.156001	0.0741555	-2.10371	0.0354041
top genes prs with deprivation components logistic regression coefficients	Baseline with EDI	TET2	PC3	0.0228362	0.0530524	0.430447	0.666871
top genes prs with deprivation components logistic regression coefficients	Baseline with EDI	TET2	PC4	-0.00663234	0.0611462	-0.108467	0.913625
top genes prs with deprivation components logistic regression coefficients	Baseline with EDI	TET2	PC5	-0.0503904	0.0649877	-0.775383	0.438113
top genes prs with deprivation components logistic regression coefficients	Baseline with EDI	TET2	assisted_income	0.00926197	0.118778	0.077977	0.937846
top genes prs with deprivation components logistic regression coefficients	Baseline with EDI	TET2	high_school_education	-0.0263202	0.10612	-0.248022	0.804118
top genes prs with deprivation components logistic regression coefficients	Baseline with EDI	TET2	median_income	0.0821954	0.100992	0.813877	0.415716
top genes prs with deprivation components logistic regression coefficients	Baseline with EDI	TET2	no_health_insurance	0.0560319	0.100509	0.557483	0.577197
top genes prs with deprivation components logistic regression coefficients	Baseline with EDI	TET2	poverty	0.037571	0.128413	0.29258	0.769843
top genes prs with deprivation components logistic regression coefficients	Baseline with EDI	TET2	vacant_housing	0.0724597	0.0661892	1.09473	0.273633
top genes prs with deprivation components logistic regression coefficients	Baseline with EDI	TET2	PC6	0.180715	0.0669695	2.69847	0.006966
top genes prs with deprivation components logistic regression coefficients	Baseline with EDI	TET2	PC7	-0.066223	0.0647803	-1.02227	0.306653
top genes prs with deprivation components logistic regression coefficients	Baseline with EDI	TET2	PC8	-0.020755	0.0639702	-0.324449	0.745598
top genes prs with deprivation components logistic regression coefficients	Baseline with EDI	TET2	PC9	-0.0180508	0.0645507	-0.279637	0.779756
top genes prs with deprivation components logistic regression coefficients	Baseline with EDI	TET2	PC10	0.0234169	0.0637238	0.367474	0.713265
top genes prs with deprivation components logistic regression coefficients	Baseline with Observation Period	TET2	(Intercept)	-6.55413	0.102356	-64.0327	0
top genes prs with deprivation components logistic regression coefficients	Baseline with Observation Period	TET2	TET2	0.157964	0.0202768	7.79038	6.68105e-15
top genes prs with deprivation components logistic regression coefficients	Baseline with Observation Period	TET2	exome_burden_prs	0.124382	0.0916151	1.35766	0.174572
top genes prs with deprivation components logistic regression coefficients	Baseline with Observation Period	TET2	sex	-0.148618	0.128156	-1.15966	0.246185
top genes prs with deprivation components logistic regression coefficients	Baseline with Observation Period	TET2	age	0.3434	0.0733888	4.6792	2.88002e-06
top genes prs with deprivation components logistic regression coefficients	Baseline with Observation Period	TET2	observation_period	0.134905	0.0654014	2.06272	0.0391388
top genes prs with deprivation components logistic regression coefficients	Baseline with Observation Period	TET2	assisted_income	0.0282437	0.119094	0.237154	0.812537
top genes prs with deprivation components logistic regression coefficients	Baseline with Observation Period	TET2	high_school_education	-0.0723583	0.104682	-0.691223	0.489425
top genes prs with deprivation components logistic regression coefficients	Baseline with Observation Period	TET2	median_income	0.0633808	0.100931	0.627962	0.530029
top genes prs with deprivation components logistic regression coefficients	Baseline with Observation Period	TET2	no_health_insurance	-0.00638387	0.102473	-0.0622983	0.950325
top genes prs with deprivation components logistic regression coefficients	Baseline with Observation Period	TET2	poverty	-0.0122941	0.129527	-0.0949154	0.924382
top genes prs with deprivation components logistic regression coefficients	Baseline with Observation Period	TET2	vacant_housing	0.0669935	0.06685	1.00215	0.316272
top genes prs with deprivation components logistic regression coefficients	Baseline with Observation Period	TET2	PC1	-0.0418337	0.100756	-0.4152	0.677996
top genes prs with deprivation components logistic regression coefficients	Baseline with Observation Period	TET2	PC2	-0.146241	0.0725	-2.01712	0.0436832
top genes prs with deprivation components logistic regression coefficients	Baseline with Observation Period	TET2	PC3	0.0388514	0.0525444	0.739402	0.459663
top genes prs with deprivation components logistic regression coefficients	Baseline with Observation Period	TET2	PC4	-0.00612522	0.0607637	-0.100804	0.919706
top genes prs with deprivation components logistic regression coefficients	Baseline with Observation Period	TET2	PC5	-0.0510604	0.064312	-0.793949	0.427225
top genes prs with deprivation components logistic regression coefficients	Baseline with Observation Period	TET2	PC6	0.158575	0.066235	2.39412	0.0166603
top genes prs with deprivation components logistic regression coefficients	Baseline with Observation Period	TET2	PC7	-0.0790701	0.0642437	-1.23078	0.218403
top genes prs with deprivation components logistic regression coefficients	Baseline with Observation Period	TET2	PC8	-0.0192273	0.063617	-0.302235	0.762473
top genes prs with deprivation components logistic regression coefficients	Baseline with Observation Period	TET2	PC9	-0.0333059	0.063882	-0.521366	0.602112
top genes prs with deprivation components logistic regression coefficients	Baseline with Observation Period	TET2	PC10	0.0224954	0.0630715	0.356666	0.721342
top genes prs with deprivation components logistic regression coefficients	Baseline	SRSF2	(Intercept)	-6.55759	0.102806	-63.786	0
top genes prs with deprivation components logistic regression coefficients	Baseline	SRSF2	SRSF2	0.0998504	0.0143317	6.96712	3.23484e-12
top genes prs with deprivation components logistic regression coefficients	Baseline	SRSF2	exome_burden_prs	0.129084	0.0910558	1.41763	0.156298
top genes prs with deprivation components logistic regression coefficients	Baseline	SRSF2	sex	-0.11138	0.128674	-0.865598	0.38671
top genes prs with deprivation components logistic regression coefficients	Baseline	SRSF2	age	0.38932	0.0717097	5.42911	5.66356e-08
top genes prs with deprivation components logistic regression coefficients	Baseline	SRSF2	PC1	-0.0360522	0.100157	-0.359958	0.718879
top genes prs with deprivation components logistic regression coefficients	Baseline	SRSF2	PC2	-0.135587	0.072218	-1.87747	0.0604536
top genes prs with deprivation components logistic regression coefficients	Baseline	SRSF2	PC3	0.0322022	0.0525994	0.612216	0.540395
top genes prs with deprivation components logistic regression coefficients	Baseline	SRSF2	PC4	-0.00582302	0.0606553	-0.0960018	0.923519
top genes prs with deprivation components logistic regression coefficients	Baseline	SRSF2	PC5	-0.0557209	0.0641206	-0.869001	0.384846
top genes prs with deprivation components logistic regression coefficients	Baseline	SRSF2	assisted_income	0.0487038	0.11953	0.40746	0.68367
top genes prs with deprivation components logistic regression coefficients	Baseline	SRSF2	high_school_education	-0.0666923	0.105958	-0.629425	0.529071
top genes prs with deprivation components logistic regression coefficients	Baseline	SRSF2	median_income	0.0500129	0.101274	0.493839	0.62142
top genes prs with deprivation components logistic regression coefficients	Baseline	SRSF2	no_health_insurance	-0.0530389	0.101531	-0.522393	0.601397
top genes prs with deprivation components logistic regression coefficients	Baseline	SRSF2	poverty	-0.0300848	0.130219	-0.231032	0.81729
top genes prs with deprivation components logistic regression coefficients	Baseline	SRSF2	vacant_housing	0.0649207	0.0678995	0.95613	0.339007
top genes prs with deprivation components logistic regression coefficients	Baseline	SRSF2	PC6	0.155221	0.0661294	2.34723	0.0189134
top genes prs with deprivation components logistic regression coefficients	Baseline	SRSF2	PC7	-0.0735238	0.0642539	-1.14427	0.252512
top genes prs with deprivation components logistic regression coefficients	Baseline	SRSF2	PC8	-0.0196068	0.0635611	-0.308472	0.757723
top genes prs with deprivation components logistic regression coefficients	Baseline	SRSF2	PC9	-0.0310471	0.0637137	-0.48729	0.626053
top genes prs with deprivation components logistic regression coefficients	Baseline	SRSF2	PC10	0.0201839	0.0630386	0.320183	0.74883
top genes prs with deprivation components logistic regression coefficients	Baseline with EDI	SRSF2	(Intercept)	-6.79624	0.107601	-63.1615	0
top genes prs with deprivation components logistic regression coefficients	Baseline with EDI	SRSF2	SRSF2	0.0978932	0.014441	6.77884	1.21142e-11
top genes prs with deprivation components logistic regression coefficients	Baseline with EDI	SRSF2	exome_burden_prs	0.142686	0.0874018	1.63253	0.102569
top genes prs with deprivation components logistic regression coefficients	Baseline with EDI	SRSF2	sex	-0.11324	0.129933	-0.871528	0.383466
top genes prs with deprivation components logistic regression coefficients	Baseline with EDI	SRSF2	age	0.31299	0.072778	4.30061	1.70326e-05
top genes prs with deprivation components logistic regression coefficients	Baseline with EDI	SRSF2	EDI	8.34101	0.60493	13.7884	2.99383e-43
top genes prs with deprivation components logistic regression coefficients	Baseline with EDI	SRSF2	PC1	-0.043683	0.0972687	-0.449096	0.653362
top genes prs with deprivation components logistic regression coefficients	Baseline with EDI	SRSF2	PC2	-0.146013	0.0738777	-1.97641	0.0481081
top genes prs with deprivation components logistic regression coefficients	Baseline with EDI	SRSF2	PC3	0.0182825	0.0531456	0.344008	0.73084
top genes prs with deprivation components logistic regression coefficients	Baseline with EDI	SRSF2	PC4	-0.0083421	0.0609867	-0.136786	0.8912
top genes prs with deprivation components logistic regression coefficients	Baseline with EDI	SRSF2	PC5	-0.048187	0.0653284	-0.737612	0.46075
top genes prs with deprivation components logistic regression coefficients	Baseline with EDI	SRSF2	assisted_income	0.0139882	0.118739	0.117806	0.906221
top genes prs with deprivation components logistic regression coefficients	Baseline with EDI	SRSF2	high_school_education	-0.026135	0.106235	-0.246012	0.805673
top genes prs with deprivation components logistic regression coefficients	Baseline with EDI	SRSF2	median_income	0.082445	0.100486	0.820463	0.411952
top genes prs with deprivation components logistic regression coefficients	Baseline with EDI	SRSF2	no_health_insurance	0.0521557	0.100819	0.517322	0.604931
top genes prs with deprivation components logistic regression coefficients	Baseline with EDI	SRSF2	poverty	0.0317658	0.128308	0.247574	0.804464
top genes prs with deprivation components logistic regression coefficients	Baseline with EDI	SRSF2	vacant_housing	0.0738191	0.0662836	1.11369	0.265413
top genes prs with deprivation components logistic regression coefficients	Baseline with EDI	SRSF2	PC6	0.175345	0.0665266	2.63571	0.00839612
top genes prs with deprivation components logistic regression coefficients	Baseline with EDI	SRSF2	PC7	-0.0686446	0.0648613	-1.05833	0.289905
top genes prs with deprivation components logistic regression coefficients	Baseline with EDI	SRSF2	PC8	-0.0208017	0.063872	-0.325679	0.744667
top genes prs with deprivation components logistic regression coefficients	Baseline with EDI	SRSF2	PC9	-0.0141985	0.0644425	-0.220329	0.825615
top genes prs with deprivation components logistic regression coefficients	Baseline with EDI	SRSF2	PC10	0.0184918	0.0637229	0.290191	0.77167
top genes prs with deprivation components logistic regression coefficients	Baseline with Observation Period	SRSF2	(Intercept)	-6.55675	0.102918	-63.7086	0
top genes prs with deprivation components logistic regression coefficients	Baseline with Observation Period	SRSF2	SRSF2	0.0998441	0.0143361	6.96453	3.29498e-12
top genes prs with deprivation components logistic regression coefficients	Baseline with Observation Period	SRSF2	exome_burden_prs	0.133112	0.0906777	1.46797	0.142113
top genes prs with deprivation components logistic regression coefficients	Baseline with Observation Period	SRSF2	sex	-0.124285	0.128918	-0.964066	0.335013
top genes prs with deprivation components logistic regression coefficients	Baseline with Observation Period	SRSF2	age	0.360179	0.0733388	4.91116	9.05387e-07
top genes prs with deprivation components logistic regression coefficients	Baseline with Observation Period	SRSF2	observation_period	0.13313	0.0654069	2.03541	0.0418101
top genes prs with deprivation components logistic regression coefficients	Baseline with Observation Period	SRSF2	assisted_income	0.0303063	0.118937	0.254809	0.79887
top genes prs with deprivation components logistic regression coefficients	Baseline with Observation Period	SRSF2	high_school_education	-0.0730912	0.104663	-0.698349	0.484959
top genes prs with deprivation components logistic regression coefficients	Baseline with Observation Period	SRSF2	median_income	0.0615697	0.100482	0.612741	0.540047
top genes prs with deprivation components logistic regression coefficients	Baseline with Observation Period	SRSF2	no_health_insurance	-0.0121067	0.102911	-0.117643	0.906351
top genes prs with deprivation components logistic regression coefficients	Baseline with Observation Period	SRSF2	poverty	-0.0185218	0.129413	-0.143122	0.886194
top genes prs with deprivation components logistic regression coefficients	Baseline with Observation Period	SRSF2	vacant_housing	0.0700634	0.0667779	1.0492	0.294086
top genes prs with deprivation components logistic regression coefficients	Baseline with Observation Period	SRSF2	PC1	-0.0455471	0.099874	-0.456046	0.648357
top genes prs with deprivation components logistic regression coefficients	Baseline with Observation Period	SRSF2	PC2	-0.14154	0.0725722	-1.95033	0.0511364
top genes prs with deprivation components logistic regression coefficients	Baseline with Observation Period	SRSF2	PC3	0.0340889	0.052609	0.647967	0.517006
top genes prs with deprivation components logistic regression coefficients	Baseline with Observation Period	SRSF2	PC4	-0.00297489	0.0606631	-0.0490396	0.960888
top genes prs with deprivation components logistic regression coefficients	Baseline with Observation Period	SRSF2	PC5	-0.0530173	0.0641957	-0.82587	0.408878
top genes prs with deprivation components logistic regression coefficients	Baseline with Observation Period	SRSF2	PC6	0.154414	0.0660398	2.33819	0.0193772
top genes prs with deprivation components logistic regression coefficients	Baseline with Observation Period	SRSF2	PC7	-0.0793953	0.0643305	-1.23418	0.217136
top genes prs with deprivation components logistic regression coefficients	Baseline with Observation Period	SRSF2	PC8	-0.0201264	0.0635603	-0.31665	0.751509
top genes prs with deprivation components logistic regression coefficients	Baseline with Observation Period	SRSF2	PC9	-0.0298352	0.0636972	-0.468391	0.639505
top genes prs with deprivation components logistic regression coefficients	Baseline with Observation Period	SRSF2	PC10	0.0200913	0.0630633	0.31859	0.750038
top genes prs with deprivation index logistic regression coefficients	Baseline	DNMT3A	(Intercept)	-6.55532	0.101896	-64.3335	0
top genes prs with deprivation index logistic regression coefficients	Baseline	DNMT3A	DNMT3A	0.207249	0.0246142	8.4199	3.76794e-17
top genes prs with deprivation index logistic regression coefficients	Baseline	DNMT3A	exome_burden_prs	0.157624	0.089389	1.76335	0.0778415
top genes prs with deprivation index logistic regression coefficients	Baseline	DNMT3A	sex	-0.153981	0.127539	-1.20733	0.227307
top genes prs with deprivation index logistic regression coefficients	Baseline	DNMT3A	age	0.358558	0.0719579	4.98289	6.26415e-07
top genes prs with deprivation index logistic regression coefficients	Baseline	DNMT3A	PC1	-0.0618202	0.0957464	-0.645666	0.518496
top genes prs with deprivation index logistic regression coefficients	Baseline	DNMT3A	PC2	-0.143917	0.0714107	-2.01534	0.0438693
top genes prs with deprivation index logistic regression coefficients	Baseline	DNMT3A	PC3	0.0331786	0.0523753	0.633478	0.526422
top genes prs with deprivation index logistic regression coefficients	Baseline	DNMT3A	PC4	-0.0209746	0.0594227	-0.352974	0.724108
top genes prs with deprivation index logistic regression coefficients	Baseline	DNMT3A	PC5	-0.0592532	0.0648302	-0.913975	0.36073
top genes prs with deprivation index logistic regression coefficients	Baseline	DNMT3A	deprivation_index	0.0128966	0.0623526	0.206833	0.83614
top genes prs with deprivation index logistic regression coefficients	Baseline	DNMT3A	PC6	0.159795	0.0664715	2.40396	0.0162188
top genes prs with deprivation index logistic regression coefficients	Baseline	DNMT3A	PC7	-0.0676359	0.0636983	-1.06182	0.288319
top genes prs with deprivation index logistic regression coefficients	Baseline	DNMT3A	PC8	-0.0169282	0.0635847	-0.266231	0.790061
top genes prs with deprivation index logistic regression coefficients	Baseline	DNMT3A	PC9	-0.0319267	0.0634626	-0.503079	0.614909
top genes prs with deprivation index logistic regression coefficients	Baseline	DNMT3A	PC10	0.0215421	0.0629522	0.342198	0.732202
top genes prs with deprivation index logistic regression coefficients	Baseline with EDI	DNMT3A	(Intercept)	-6.79462	0.106602	-63.738	0
top genes prs with deprivation index logistic regression coefficients	Baseline with EDI	DNMT3A	DNMT3A	0.212499	0.0247379	8.59002	8.69579e-18
top genes prs with deprivation index logistic regression coefficients	Baseline with EDI	DNMT3A	exome_burden_prs	0.167345	0.0852954	1.96195	0.0497684
top genes prs with deprivation index logistic regression coefficients	Baseline with EDI	DNMT3A	sex	-0.165457	0.128579	-1.28681	0.198161
top genes prs with deprivation index logistic regression coefficients	Baseline with EDI	DNMT3A	age	0.282286	0.0731206	3.86056	0.000113129
top genes prs with deprivation index logistic regression coefficients	Baseline with EDI	DNMT3A	EDI	8.39802	0.599015	14.0197	1.18089e-44
top genes prs with deprivation index logistic regression coefficients	Baseline with EDI	DNMT3A	PC1	-0.0654396	0.0926303	-0.70646	0.479902
top genes prs with deprivation index logistic regression coefficients	Baseline with EDI	DNMT3A	PC2	-0.160456	0.0730069	-2.19782	0.0279617
top genes prs with deprivation index logistic regression coefficients	Baseline with EDI	DNMT3A	PC3	0.0149721	0.0528217	0.283446	0.776835
top genes prs with deprivation index logistic regression coefficients	Baseline with EDI	DNMT3A	PC4	-0.0141722	0.059134	-0.239663	0.810591
top genes prs with deprivation index logistic regression coefficients	Baseline with EDI	DNMT3A	PC5	-0.0510624	0.0650676	-0.784758	0.432595
top genes prs with deprivation index logistic regression coefficients	Baseline with EDI	DNMT3A	deprivation_index	0.0625112	0.0627918	0.99553	0.319478
top genes prs with deprivation index logistic regression coefficients	Baseline with EDI	DNMT3A	PC6	0.180705	0.0667505	2.70717	0.00678587
top genes prs with deprivation index logistic regression coefficients	Baseline with EDI	DNMT3A	PC7	-0.0741128	0.0642236	-1.15398	0.248508
top genes prs with deprivation index logistic regression coefficients	Baseline with EDI	DNMT3A	PC8	-0.0161843	0.0638821	-0.253346	0.800001
top genes prs with deprivation index logistic regression coefficients	Baseline with EDI	DNMT3A	PC9	-0.0215621	0.0639996	-0.336909	0.736185
top genes prs with deprivation index logistic regression coefficients	Baseline with EDI	DNMT3A	PC10	0.0204307	0.0636021	0.321227	0.748038
top genes prs with deprivation index logistic regression coefficients	Baseline with Observation Period	DNMT3A	(Intercept)	-6.5529	0.101986	-64.2532	0
top genes prs with deprivation index logistic regression coefficients	Baseline with Observation Period	DNMT3A	DNMT3A	0.20841	0.0246461	8.4561	2.76459e-17
top genes prs with deprivation index logistic regression coefficients	Baseline with Observation Period	DNMT3A	exome_burden_prs	0.160172	0.0889527	1.80064	0.0717598
top genes prs with deprivation index logistic regression coefficients	Baseline with Observation Period	DNMT3A	sex	-0.17109	0.127855	-1.33815	0.180846
top genes prs with deprivation index logistic regression coefficients	Baseline with Observation Period	DNMT3A	age	0.331896	0.0732788	4.52922	5.92027e-06
top genes prs with deprivation index logistic regression coefficients	Baseline with Observation Period	DNMT3A	observation_period	0.132345	0.0627793	2.1081	0.0350222
top genes prs with deprivation index logistic regression coefficients	Baseline with Observation Period	DNMT3A	deprivation_index	0.0361028	0.0631579	0.571629	0.567574
top genes prs with deprivation index logistic regression coefficients	Baseline with Observation Period	DNMT3A	PC1	-0.0684881	0.0953991	-0.717911	0.472812
top genes prs with deprivation index logistic regression coefficients	Baseline with Observation Period	DNMT3A	PC2	-0.154316	0.071929	-2.14539	0.0319217
top genes prs with deprivation index logistic regression coefficients	Baseline with Observation Period	DNMT3A	PC3	0.0321232	0.0523457	0.613673	0.539431
top genes prs with deprivation index logistic regression coefficients	Baseline with Observation Period	DNMT3A	PC4	-0.0156975	0.0593096	-0.264671	0.791263
top genes prs with deprivation index logistic regression coefficients	Baseline with Observation Period	DNMT3A	PC5	-0.056367	0.0647427	-0.870631	0.383956
top genes prs with deprivation index logistic regression coefficients	Baseline with Observation Period	DNMT3A	PC6	0.158364	0.0663112	2.38819	0.0169315
top genes prs with deprivation index logistic regression coefficients	Baseline with Observation Period	DNMT3A	PC7	-0.0786594	0.0639546	-1.22992	0.218725
top genes prs with deprivation index logistic regression coefficients	Baseline with Observation Period	DNMT3A	PC8	-0.0170479	0.0635804	-0.268131	0.788599
top genes prs with deprivation index logistic regression coefficients	Baseline with Observation Period	DNMT3A	PC9	-0.0324752	0.0634177	-0.512084	0.608592
top genes prs with deprivation index logistic regression coefficients	Baseline with Observation Period	DNMT3A	PC10	0.021694	0.0629707	0.34451	0.730463
top genes prs with deprivation index logistic regression coefficients	Baseline	TET2	(Intercept)	-6.55274	0.102015	-64.2332	0
top genes prs with deprivation index logistic regression coefficients	Baseline	TET2	TET2	0.15836	0.0202951	7.80285	6.05261e-15
top genes prs with deprivation index logistic regression coefficients	Baseline	TET2	exome_burden_prs	0.117888	0.0923398	1.27668	0.201717
top genes prs with deprivation index logistic regression coefficients	Baseline	TET2	sex	-0.13501	0.127639	-1.05774	0.290173
top genes prs with deprivation index logistic regression coefficients	Baseline	TET2	age	0.373745	0.071619	5.21852	1.80358e-07
top genes prs with deprivation index logistic regression coefficients	Baseline	TET2	PC1	-0.0197814	0.0998781	-0.198056	0.843001
top genes prs with deprivation index logistic regression coefficients	Baseline	TET2	PC2	-0.143267	0.0715967	-2.00103	0.045389
top genes prs with deprivation index logistic regression coefficients	Baseline	TET2	PC3	0.0386994	0.0522412	0.740783	0.458825
top genes prs with deprivation index logistic regression coefficients	Baseline	TET2	PC4	-0.020806	0.0595174	-0.349579	0.726655
top genes prs with deprivation index logistic regression coefficients	Baseline	TET2	PC5	-0.0580426	0.0640868	-0.905687	0.365102
top genes prs with deprivation index logistic regression coefficients	Baseline	TET2	deprivation_index	0.0183186	0.0625827	0.29271	0.769744
top genes prs with deprivation index logistic regression coefficients	Baseline	TET2	PC6	0.157762	0.0664397	2.37452	0.0175719
top genes prs with deprivation index logistic regression coefficients	Baseline	TET2	PC7	-0.0692763	0.0636246	-1.08883	0.276229
top genes prs with deprivation index logistic regression coefficients	Baseline	TET2	PC8	-0.0181207	0.0635975	-0.284928	0.7757
top genes prs with deprivation index logistic regression coefficients	Baseline	TET2	PC9	-0.0348557	0.0638637	-0.545782	0.585216
top genes prs with deprivation index logistic regression coefficients	Baseline	TET2	PC10	0.0227752	0.0630268	0.361358	0.717832
top genes prs with deprivation index logistic regression coefficients	Baseline with EDI	TET2	(Intercept)	-6.78321	0.106636	-63.6107	0
top genes prs with deprivation index logistic regression coefficients	Baseline with EDI	TET2	TET2	0.154442	0.0206755	7.46978	8.03273e-14
top genes prs with deprivation index logistic regression coefficients	Baseline with EDI	TET2	exome_burden_prs	0.133538	0.089228	1.49659	0.134499
top genes prs with deprivation index logistic regression coefficients	Baseline with EDI	TET2	sex	-0.145423	0.128761	-1.1294	0.258729
top genes prs with deprivation index logistic regression coefficients	Baseline with EDI	TET2	age	0.302078	0.072756	4.15194	3.29676e-05
top genes prs with deprivation index logistic regression coefficients	Baseline with EDI	TET2	EDI	8.18653	0.599808	13.6486	2.05788e-42
top genes prs with deprivation index logistic regression coefficients	Baseline with EDI	TET2	PC1	-0.0281779	0.097227	-0.289816	0.771957
top genes prs with deprivation index logistic regression coefficients	Baseline with EDI	TET2	PC2	-0.166425	0.0736346	-2.26015	0.0238121
top genes prs with deprivation index logistic regression coefficients	Baseline with EDI	TET2	PC3	0.0174743	0.0527042	0.331553	0.740226
top genes prs with deprivation index logistic regression coefficients	Baseline with EDI	TET2	PC4	-0.011871	0.0592945	-0.200203	0.841322
top genes prs with deprivation index logistic regression coefficients	Baseline with EDI	TET2	PC5	-0.0541719	0.0644482	-0.84055	0.4006
top genes prs with deprivation index logistic regression coefficients	Baseline with EDI	TET2	deprivation_index	0.0670547	0.0630215	1.064	0.28733
top genes prs with deprivation index logistic regression coefficients	Baseline with EDI	TET2	PC6	0.178445	0.0668321	2.67005	0.00758408
top genes prs with deprivation index logistic regression coefficients	Baseline with EDI	TET2	PC7	-0.0734965	0.0642762	-1.14345	0.252852
top genes prs with deprivation index logistic regression coefficients	Baseline with EDI	TET2	PC8	-0.0202975	0.0639537	-0.317379	0.750956
top genes prs with deprivation index logistic regression coefficients	Baseline with EDI	TET2	PC9	-0.0201752	0.0644551	-0.313011	0.754272
top genes prs with deprivation index logistic regression coefficients	Baseline with EDI	TET2	PC10	0.0237327	0.0637351	0.372366	0.709621
top genes prs with deprivation index logistic regression coefficients	Baseline with Observation Period	TET2	(Intercept)	-6.55028	0.102122	-64.1415	0
top genes prs with deprivation index logistic regression coefficients	Baseline with Observation Period	TET2	TET2	0.158405	0.0202641	7.81703	5.40835e-15
top genes prs with deprivation index logistic regression coefficients	Baseline with Observation Period	TET2	exome_burden_prs	0.12334	0.0916219	1.34618	0.178243
top genes prs with deprivation index logistic regression coefficients	Baseline with Observation Period	TET2	sex	-0.150854	0.127948	-1.17903	0.238387
top genes prs with deprivation index logistic regression coefficients	Baseline with Observation Period	TET2	age	0.347749	0.0729617	4.76619	1.87747e-06
top genes prs with deprivation index logistic regression coefficients	Baseline with Observation Period	TET2	observation_period	0.128177	0.0627172	2.04373	0.0409801
top genes prs with deprivation index logistic regression coefficients	Baseline with Observation Period	TET2	deprivation_index	0.0401062	0.0633353	0.633236	0.52658
top genes prs with deprivation index logistic regression coefficients	Baseline with Observation Period	TET2	PC1	-0.0289377	0.0992876	-0.291454	0.770704
top genes prs with deprivation index logistic regression coefficients	Baseline with Observation Period	TET2	PC2	-0.153087	0.072097	-2.12335	0.0337243
top genes prs with deprivation index logistic regression coefficients	Baseline with Observation Period	TET2	PC3	0.0373184	0.0522093	0.714784	0.474743
top genes prs with deprivation index logistic regression coefficients	Baseline with Observation Period	TET2	PC4	-0.0163466	0.059374	-0.275316	0.783073
top genes prs with deprivation index logistic regression coefficients	Baseline with Observation Period	TET2	PC5	-0.0551842	0.0640414	-0.861696	0.388855
top genes prs with deprivation index logistic regression coefficients	Baseline with Observation Period	TET2	PC6	0.156565	0.0663236	2.36062	0.0182442
top genes prs with deprivation index logistic regression coefficients	Baseline with Observation Period	TET2	PC7	-0.0797751	0.0638867	-1.2487	0.211776
top genes prs with deprivation index logistic regression coefficients	Baseline with Observation Period	TET2	PC8	-0.0187031	0.0636116	-0.29402	0.768742
top genes prs with deprivation index logistic regression coefficients	Baseline with Observation Period	TET2	PC9	-0.0350767	0.0638107	-0.5497	0.582525
top genes prs with deprivation index logistic regression coefficients	Baseline with Observation Period	TET2	PC10	0.023242	0.0630746	0.368484	0.712512
top genes prs with deprivation index logistic regression coefficients	Baseline	SRSF2	(Intercept)	-6.55557	0.102573	-63.9113	0
top genes prs with deprivation index logistic regression coefficients	Baseline	SRSF2	SRSF2	0.0998522	0.0143166	6.97456	3.06836e-12
top genes prs with deprivation index logistic regression coefficients	Baseline	SRSF2	exome_burden_prs	0.12761	0.0912348	1.3987	0.161904
top genes prs with deprivation index logistic regression coefficients	Baseline	SRSF2	sex	-0.110226	0.128347	-0.858809	0.390446
top genes prs with deprivation index logistic regression coefficients	Baseline	SRSF2	age	0.390291	0.0715692	5.45333	4.94356e-08
top genes prs with deprivation index logistic regression coefficients	Baseline	SRSF2	PC1	-0.0247183	0.0988445	-0.250073	0.802531
top genes prs with deprivation index logistic regression coefficients	Baseline	SRSF2	PC2	-0.137908	0.0716892	-1.92369	0.0543932
top genes prs with deprivation index logistic regression coefficients	Baseline	SRSF2	PC3	0.0347069	0.0522806	0.663858	0.506781
top genes prs with deprivation index logistic regression coefficients	Baseline	SRSF2	PC4	-0.0175569	0.0594089	-0.295527	0.767591
top genes prs with deprivation index logistic regression coefficients	Baseline	SRSF2	PC5	-0.0603329	0.0639995	-0.94271	0.345829
top genes prs with deprivation index logistic regression coefficients	Baseline	SRSF2	deprivation_index	0.0135614	0.0625069	0.216958	0.828241
top genes prs with deprivation index logistic regression coefficients	Baseline	SRSF2	PC6	0.153455	0.0662804	2.31523	0.0206001
top genes prs with deprivation index logistic regression coefficients	Baseline	SRSF2	PC7	-0.0699038	0.0637222	-1.09701	0.272638
top genes prs with deprivation index logistic regression coefficients	Baseline	SRSF2	PC8	-0.0190139	0.0635513	-0.29919	0.764795
top genes prs with deprivation index logistic regression coefficients	Baseline	SRSF2	PC9	-0.0314162	0.0636631	-0.493476	0.621677
top genes prs with deprivation index logistic regression coefficients	Baseline	SRSF2	PC10	0.0206966	0.0630353	0.328333	0.74266
top genes prs with deprivation index logistic regression coefficients	Baseline with EDI	SRSF2	(Intercept)	-6.78914	0.107139	-63.3675	0
top genes prs with deprivation index logistic regression coefficients	Baseline with EDI	SRSF2	SRSF2	0.0982103	0.0144248	6.80845	9.86575e-12
top genes prs with deprivation index logistic regression coefficients	Baseline with EDI	SRSF2	exome_burden_prs	0.142731	0.0872835	1.63526	0.101994
top genes prs with deprivation index logistic regression coefficients	Baseline with EDI	SRSF2	sex	-0.119904	0.129446	-0.926285	0.354298
top genes prs with deprivation index logistic regression coefficients	Baseline with EDI	SRSF2	age	0.316562	0.072699	4.35441	1.33424e-05
top genes prs with deprivation index logistic regression coefficients	Baseline with EDI	SRSF2	EDI	8.27506	0.596582	13.8708	9.52168e-44
top genes prs with deprivation index logistic regression coefficients	Baseline with EDI	SRSF2	PC1	-0.033095	0.0955899	-0.346219	0.729178
top genes prs with deprivation index logistic regression coefficients	Baseline with EDI	SRSF2	PC2	-0.155686	0.0733705	-2.12192	0.0338447
top genes prs with deprivation index logistic regression coefficients	Baseline with EDI	SRSF2	PC3	0.0136893	0.0527953	0.25929	0.795412
top genes prs with deprivation index logistic regression coefficients	Baseline with EDI	SRSF2	PC4	-0.01358	0.0590964	-0.229794	0.818252
top genes prs with deprivation index logistic regression coefficients	Baseline with EDI	SRSF2	PC5	-0.0525145	0.0647833	-0.810618	0.417585
top genes prs with deprivation index logistic regression coefficients	Baseline with EDI	SRSF2	deprivation_index	0.0629983	0.0629829	1.00024	0.317192
top genes prs with deprivation index logistic regression coefficients	Baseline with EDI	SRSF2	PC6	0.172535	0.0664134	2.59789	0.00937979
top genes prs with deprivation index logistic regression coefficients	Baseline with EDI	SRSF2	PC7	-0.0758776	0.0643631	-1.1789	0.238438
top genes prs with deprivation index logistic regression coefficients	Baseline with EDI	SRSF2	PC8	-0.0205637	0.063846	-0.322083	0.74739
top genes prs with deprivation index logistic regression coefficients	Baseline with EDI	SRSF2	PC9	-0.0163961	0.0643368	-0.254847	0.798841
top genes prs with deprivation index logistic regression coefficients	Baseline with EDI	SRSF2	PC10	0.0187338	0.0637255	0.293976	0.768776
top genes prs with deprivation index logistic regression coefficients	Baseline with Observation Period	SRSF2	(Intercept)	-6.55305	0.102676	-63.8227	0
top genes prs with deprivation index logistic regression coefficients	Baseline with Observation Period	SRSF2	SRSF2	0.100043	0.0143204	6.98605	2.82733e-12
top genes prs with deprivation index logistic regression coefficients	Baseline with Observation Period	SRSF2	exome_burden_prs	0.132213	0.090655	1.45842	0.144724
top genes prs with deprivation index logistic regression coefficients	Baseline with Observation Period	SRSF2	sex	-0.126152	0.128676	-0.980383	0.326897
top genes prs with deprivation index logistic regression coefficients	Baseline with Observation Period	SRSF2	age	0.364296	0.0729177	4.99599	5.8536e-07
top genes prs with deprivation index logistic regression coefficients	Baseline with Observation Period	SRSF2	observation_period	0.127913	0.0627776	2.03756	0.0415938
top genes prs with deprivation index logistic regression coefficients	Baseline with Observation Period	SRSF2	deprivation_index	0.0356598	0.0632727	0.563589	0.573034
top genes prs with deprivation index logistic regression coefficients	Baseline with Observation Period	SRSF2	PC1	-0.0332372	0.0983636	-0.337901	0.735438
top genes prs with deprivation index logistic regression coefficients	Baseline with Observation Period	SRSF2	PC2	-0.147874	0.0721845	-2.04855	0.0405061
top genes prs with deprivation index logistic regression coefficients	Baseline with Observation Period	SRSF2	PC3	0.0332361	0.0522654	0.635911	0.524835
top genes prs with deprivation index logistic regression coefficients	Baseline with Observation Period	SRSF2	PC4	-0.0129286	0.0592746	-0.218114	0.82734
top genes prs with deprivation index logistic regression coefficients	Baseline with Observation Period	SRSF2	PC5	-0.0574417	0.064004	-0.89747	0.369468
top genes prs with deprivation index logistic regression coefficients	Baseline with Observation Period	SRSF2	PC6	0.151914	0.066136	2.297	0.021619
top genes prs with deprivation index logistic regression coefficients	Baseline with Observation Period	SRSF2	PC7	-0.0800094	0.0639606	-1.25092	0.210965
top genes prs with deprivation index logistic regression coefficients	Baseline with Observation Period	SRSF2	PC8	-0.0196913	0.0635465	-0.309873	0.756658
top genes prs with deprivation index logistic regression coefficients	Baseline with Observation Period	SRSF2	PC9	-0.0314697	0.0636259	-0.494604	0.62088
top genes prs with deprivation index logistic regression coefficients	Baseline with Observation Period	SRSF2	PC10	0.0208645	0.0630613	0.33086	0.74075

### Sheet: Supplementary Table 26
Source	Model	Gene	Parameter	Estimate	Exp Coef	Std. Error	z value	Pr(>|z|)
top genes prs cox regression coefficients	Time from Brith	DNMT3A	DNMT3A	0.207171	1.23019	0.0236594	8.75637	2.0163e-18
top genes prs cox regression coefficients	Time from Brith	DNMT3A	exome_burden_prs	0.156803	1.16976	0.0821979	1.90763	0.0564396
top genes prs cox regression coefficients	Time from Brith	DNMT3A	sex	-0.137313	0.871697	0.124528	-1.10267	0.270172
top genes prs cox regression coefficients	Time from Brith	DNMT3A	date_of_birth_year	2.35698	10.559	0.185483	12.7073	5.38824e-37
top genes prs cox regression coefficients	Time from Brith	DNMT3A	PC1	-0.065765	0.936351	0.0906128	-0.72578	0.467974
top genes prs cox regression coefficients	Time from Brith	DNMT3A	PC2	-0.154194	0.857105	0.0704426	-2.18894	0.0286015
top genes prs cox regression coefficients	Time from Brith	DNMT3A	PC3	0.034464	1.03506	0.0513411	0.671275	0.502045
top genes prs cox regression coefficients	Time from Brith	DNMT3A	PC4	-0.0227838	0.977474	0.0584731	-0.389646	0.696798
top genes prs cox regression coefficients	Time from Brith	DNMT3A	PC5	-0.0544303	0.947024	0.0635983	-0.855846	0.392083
top genes prs cox regression coefficients	Time from Brith	DNMT3A	PC6	0.158246	1.17145	0.0650025	2.43446	0.0149141
top genes prs cox regression coefficients	Time from Brith	DNMT3A	PC7	-0.0979376	0.906705	0.0617682	-1.58557	0.112838
top genes prs cox regression coefficients	Time from Brith	DNMT3A	PC8	0.00237564	1.00238	0.0620032	0.0383148	0.969437
top genes prs cox regression coefficients	Time from Brith	DNMT3A	PC9	-0.022812	0.977446	0.0622709	-0.366335	0.714115
top genes prs cox regression coefficients	Time from Brith	DNMT3A	PC10	0.0415956	1.04247	0.0612847	0.678728	0.49731
top genes prs cox regression coefficients	Time from Observation Period	DNMT3A	DNMT3A	0.207348	1.23041	0.0236791	8.7566	2.01232e-18
top genes prs cox regression coefficients	Time from Observation Period	DNMT3A	exome_burden_prs	0.158512	1.17177	0.0814835	1.94533	0.0517355
top genes prs cox regression coefficients	Time from Observation Period	DNMT3A	sex	-0.156983	0.854718	0.124935	-1.25652	0.208926
top genes prs cox regression coefficients	Time from Observation Period	DNMT3A	observation_period_start_year	0.674408	1.96287	0.106962	6.30512	2.87967e-10
top genes prs cox regression coefficients	Time from Observation Period	DNMT3A	age_at_observation_period_start	0.310921	1.36468	0.0730839	4.2543	2.09702e-05
top genes prs cox regression coefficients	Time from Observation Period	DNMT3A	PC1	-0.0732123	0.929404	0.0900623	-0.812907	0.416272
top genes prs cox regression coefficients	Time from Observation Period	DNMT3A	PC2	-0.166885	0.846297	0.0710582	-2.34857	0.0188458
top genes prs cox regression coefficients	Time from Observation Period	DNMT3A	PC3	0.0329621	1.03351	0.0513411	0.642022	0.520859
top genes prs cox regression coefficients	Time from Observation Period	DNMT3A	PC4	-0.0151089	0.985005	0.0584566	-0.258464	0.796049
top genes prs cox regression coefficients	Time from Observation Period	DNMT3A	PC5	-0.051197	0.950091	0.0636501	-0.804352	0.421194
top genes prs cox regression coefficients	Time from Observation Period	DNMT3A	PC6	0.155371	1.16809	0.0649749	2.39124	0.0167915
top genes prs cox regression coefficients	Time from Observation Period	DNMT3A	PC7	-0.10948	0.8963	0.0621196	-1.76241	0.0779997
top genes prs cox regression coefficients	Time from Observation Period	DNMT3A	PC8	0.00262053	1.00262	0.0619691	0.0422878	0.966269
top genes prs cox regression coefficients	Time from Observation Period	DNMT3A	PC9	-0.0236887	0.97659	0.0622304	-0.38066	0.703455
top genes prs cox regression coefficients	Time from Observation Period	DNMT3A	PC10	0.0415593	1.04243	0.0613258	0.67768	0.497974
top genes prs cox regression coefficients	Time from Observation Period with EDI	DNMT3A	DNMT3A	0.209316	1.23283	0.0237001	8.83184	1.02966e-18
top genes prs cox regression coefficients	Time from Observation Period with EDI	DNMT3A	exome_burden_prs	0.165893	1.18045	0.0753913	2.20042	0.0277768
top genes prs cox regression coefficients	Time from Observation Period with EDI	DNMT3A	sex	-0.138925	0.870293	0.125657	-1.10559	0.268904
top genes prs cox regression coefficients	Time from Observation Period with EDI	DNMT3A	EDI	7.8561	2581.44	0.479258	16.3922	2.173e-60
top genes prs cox regression coefficients	Time from Observation Period with EDI	DNMT3A	observation_period_start_year	0.918086	2.50449	0.10936	8.39506	4.65665e-17
top genes prs cox regression coefficients	Time from Observation Period with EDI	DNMT3A	age_at_observation_period_start	0.294817	1.34288	0.0740983	3.97873	6.92842e-05
top genes prs cox regression coefficients	Time from Observation Period with EDI	DNMT3A	PC1	-0.0766604	0.926204	0.0855056	-0.896554	0.369957
top genes prs cox regression coefficients	Time from Observation Period with EDI	DNMT3A	PC2	-0.155997	0.855562	0.0710344	-2.19608	0.0280862
top genes prs cox regression coefficients	Time from Observation Period with EDI	DNMT3A	PC3	-0.000168264	0.999832	0.0515407	-0.00326468	0.997395
top genes prs cox regression coefficients	Time from Observation Period with EDI	DNMT3A	PC4	-0.0159492	0.984177	0.0582887	-0.273624	0.784374
top genes prs cox regression coefficients	Time from Observation Period with EDI	DNMT3A	PC5	-0.046546	0.954521	0.0636482	-0.731302	0.464595
top genes prs cox regression coefficients	Time from Observation Period with EDI	DNMT3A	PC6	0.175579	1.19194	0.0657389	2.67085	0.00756591
top genes prs cox regression coefficients	Time from Observation Period with EDI	DNMT3A	PC7	-0.0899337	0.913992	0.0624034	-1.44117	0.149538
top genes prs cox regression coefficients	Time from Observation Period with EDI	DNMT3A	PC8	0.00514143	1.00515	0.0617422	0.0832726	0.933635
top genes prs cox regression coefficients	Time from Observation Period with EDI	DNMT3A	PC9	-0.0048354	0.995176	0.062566	-0.0772848	0.938397
top genes prs cox regression coefficients	Time from Observation Period with EDI	DNMT3A	PC10	0.0384538	1.0392	0.062034	0.619883	0.535335
top genes prs cox regression coefficients	Time from Brith	TET2	TET2	0.156038	1.16887	0.0200005	7.80173	6.1064e-15
top genes prs cox regression coefficients	Time from Brith	TET2	exome_burden_prs	0.111152	1.11756	0.0826857	1.34427	0.17886
top genes prs cox regression coefficients	Time from Brith	TET2	sex	-0.118786	0.887998	0.124624	-0.953153	0.340513
top genes prs cox regression coefficients	Time from Brith	TET2	date_of_birth_year	2.34341	10.4167	0.185549	12.6296	1.44994e-36
top genes prs cox regression coefficients	Time from Brith	TET2	PC1	-0.018376	0.981792	0.0938232	-0.195858	0.844721
top genes prs cox regression coefficients	Time from Brith	TET2	PC2	-0.154151	0.857142	0.0706304	-2.1825	0.0290724
top genes prs cox regression coefficients	Time from Brith	TET2	PC3	0.0406417	1.04148	0.0510822	0.795613	0.426257
top genes prs cox regression coefficients	Time from Brith	TET2	PC4	-0.0221701	0.978074	0.0585916	-0.378384	0.705146
top genes prs cox regression coefficients	Time from Brith	TET2	PC5	-0.0545863	0.946877	0.0628873	-0.868002	0.385393
top genes prs cox regression coefficients	Time from Brith	TET2	PC6	0.155541	1.16829	0.0650141	2.39242	0.0167375
top genes prs cox regression coefficients	Time from Brith	TET2	PC7	-0.1009	0.904024	0.0615921	-1.63819	0.101382
top genes prs cox regression coefficients	Time from Brith	TET2	PC8	0.000873235	1.00087	0.0620019	0.014084	0.988763
top genes prs cox regression coefficients	Time from Brith	TET2	PC9	-0.0262075	0.974133	0.0627819	-0.417437	0.676359
top genes prs cox regression coefficients	Time from Brith	TET2	PC10	0.0429628	1.0439	0.0613693	0.700069	0.483884
top genes prs cox regression coefficients	Time from Observation Period	TET2	TET2	0.154358	1.16691	0.0198293	7.78435	7.0073e-15
top genes prs cox regression coefficients	Time from Observation Period	TET2	exome_burden_prs	0.119327	1.12674	0.0821251	1.45299	0.146226
top genes prs cox regression coefficients	Time from Observation Period	TET2	sex	-0.136732	0.872204	0.125048	-1.09343	0.274204
top genes prs cox regression coefficients	Time from Observation Period	TET2	observation_period_start_year	0.669786	1.95382	0.106915	6.26468	3.736e-10
top genes prs cox regression coefficients	Time from Observation Period	TET2	age_at_observation_period_start	0.328742	1.38922	0.0727752	4.51722	6.26556e-06
top genes prs cox regression coefficients	Time from Observation Period	TET2	PC1	-0.0319795	0.968526	0.0932325	-0.343008	0.731592
top genes prs cox regression coefficients	Time from Observation Period	TET2	PC2	-0.165838	0.847184	0.0712113	-2.32881	0.0198691
top genes prs cox regression coefficients	Time from Observation Period	TET2	PC3	0.0380605	1.03879	0.0510837	0.74506	0.456235
top genes prs cox regression coefficients	Time from Observation Period	TET2	PC4	-0.0157837	0.98434	0.0585173	-0.269727	0.787371
top genes prs cox regression coefficients	Time from Observation Period	TET2	PC5	-0.0512922	0.950001	0.0627486	-0.817423	0.413687
top genes prs cox regression coefficients	Time from Observation Period	TET2	PC6	0.152907	1.16522	0.0649692	2.35354	0.0185958
top genes prs cox regression coefficients	Time from Observation Period	TET2	PC7	-0.111002	0.894937	0.0619771	-1.79101	0.0732913
top genes prs cox regression coefficients	Time from Observation Period	TET2	PC8	0.000781318	1.00078	0.0619902	0.0126039	0.989944
top genes prs cox regression coefficients	Time from Observation Period	TET2	PC9	-0.0273824	0.972989	0.062686	-0.436818	0.662243
top genes prs cox regression coefficients	Time from Observation Period	TET2	PC10	0.0432428	1.04419	0.0614247	0.703997	0.481435
top genes prs cox regression coefficients	Time from Observation Period with EDI	TET2	TET2	0.14959	1.16136	0.0201952	7.40721	1.2898e-13
top genes prs cox regression coefficients	Time from Observation Period with EDI	TET2	exome_burden_prs	0.127511	1.136	0.0794139	1.60565	0.108351
top genes prs cox regression coefficients	Time from Observation Period with EDI	TET2	sex	-0.122224	0.88495	0.125748	-0.971972	0.331064
top genes prs cox regression coefficients	Time from Observation Period with EDI	TET2	EDI	7.68967	2185.65	0.48141	15.9732	1.96369e-57
top genes prs cox regression coefficients	Time from Observation Period with EDI	TET2	observation_period_start_year	0.91152	2.4881	0.109436	8.32927	8.13416e-17
top genes prs cox regression coefficients	Time from Observation Period with EDI	TET2	age_at_observation_period_start	0.315063	1.37035	0.0737845	4.27005	1.9543e-05
top genes prs cox regression coefficients	Time from Observation Period with EDI	TET2	PC1	-0.0343666	0.966217	0.0909518	-0.377854	0.705539
top genes prs cox regression coefficients	Time from Observation Period with EDI	TET2	PC2	-0.16733	0.845921	0.0715518	-2.33858	0.0193571
top genes prs cox regression coefficients	Time from Observation Period with EDI	TET2	PC3	0.00518591	1.0052	0.0512323	0.101223	0.919373
top genes prs cox regression coefficients	Time from Observation Period with EDI	TET2	PC4	-0.0098752	0.990173	0.0582432	-0.169551	0.865363
top genes prs cox regression coefficients	Time from Observation Period with EDI	TET2	PC5	-0.0523243	0.949021	0.0623714	-0.838915	0.401517
top genes prs cox regression coefficients	Time from Observation Period with EDI	TET2	PC6	0.173918	1.18996	0.0657715	2.64428	0.00818656
top genes prs cox regression coefficients	Time from Observation Period with EDI	TET2	PC7	-0.0892121	0.914652	0.0624233	-1.42915	0.152962
top genes prs cox regression coefficients	Time from Observation Period with EDI	TET2	PC8	0.00181616	1.00182	0.0618784	0.0293506	0.976585
top genes prs cox regression coefficients	Time from Observation Period with EDI	TET2	PC9	-0.00347077	0.996535	0.0629629	-0.055124	0.95604
top genes prs cox regression coefficients	Time from Observation Period with EDI	TET2	PC10	0.0430054	1.04394	0.0620766	0.69278	0.488448
top genes prs cox regression coefficients	Time from Brith	SRSF2	SRSF2	0.0985776	1.1036	0.0137044	7.19315	6.33112e-13
top genes prs cox regression coefficients	Time from Brith	SRSF2	exome_burden_prs	0.123916	1.13192	0.0825889	1.50039	0.133512
top genes prs cox regression coefficients	Time from Brith	SRSF2	sex	-0.0948977	0.909466	0.125208	-0.75792	0.448499
top genes prs cox regression coefficients	Time from Brith	SRSF2	date_of_birth_year	2.32529	10.2297	0.185376	12.5437	4.30627e-36
top genes prs cox regression coefficients	Time from Brith	SRSF2	PC1	-0.0266252	0.973726	0.0933094	-0.285343	0.775382
top genes prs cox regression coefficients	Time from Brith	SRSF2	PC2	-0.149245	0.861358	0.0707261	-2.11018	0.034843
top genes prs cox regression coefficients	Time from Brith	SRSF2	PC3	0.0361054	1.03677	0.0511423	0.70598	0.480201
top genes prs cox regression coefficients	Time from Brith	SRSF2	PC4	-0.0189225	0.981255	0.0585058	-0.32343	0.74637
top genes prs cox regression coefficients	Time from Brith	SRSF2	PC5	-0.056462	0.945102	0.0628213	-0.898773	0.368774
top genes prs cox regression coefficients	Time from Brith	SRSF2	PC6	0.151625	1.16372	0.0648188	2.33921	0.0193246
top genes prs cox regression coefficients	Time from Brith	SRSF2	PC7	-0.10056	0.904331	0.0616955	-1.62994	0.103113
top genes prs cox regression coefficients	Time from Brith	SRSF2	PC8	0.000875952	1.00088	0.0619548	0.0141386	0.988719
top genes prs cox regression coefficients	Time from Brith	SRSF2	PC9	-0.0229848	0.977277	0.062581	-0.367281	0.713409
top genes prs cox regression coefficients	Time from Brith	SRSF2	PC10	0.0401918	1.04101	0.0613531	0.655091	0.512409
top genes prs cox regression coefficients	Time from Observation Period	SRSF2	SRSF2	0.0968687	1.10172	0.0136284	7.10785	1.17862e-12
top genes prs cox regression coefficients	Time from Observation Period	SRSF2	exome_burden_prs	0.130624	1.13954	0.0821377	1.5903	0.111767
top genes prs cox regression coefficients	Time from Observation Period	SRSF2	sex	-0.114695	0.891638	0.125636	-0.912916	0.361287
top genes prs cox regression coefficients	Time from Observation Period	SRSF2	observation_period_start_year	0.660834	1.93641	0.106896	6.18206	6.32707e-10
top genes prs cox regression coefficients	Time from Observation Period	SRSF2	age_at_observation_period_start	0.345746	1.41304	0.0727241	4.75421	1.99228e-06
top genes prs cox regression coefficients	Time from Observation Period	SRSF2	PC1	-0.0388199	0.961924	0.0927419	-0.41858	0.675523
top genes prs cox regression coefficients	Time from Observation Period	SRSF2	PC2	-0.161015	0.85128	0.0713327	-2.25723	0.0239935
top genes prs cox regression coefficients	Time from Observation Period	SRSF2	PC3	0.0336021	1.03417	0.0511934	0.656376	0.511582
top genes prs cox regression coefficients	Time from Observation Period	SRSF2	PC4	-0.0124041	0.987673	0.0584682	-0.21215	0.83199
top genes prs cox regression coefficients	Time from Observation Period	SRSF2	PC5	-0.0530759	0.948308	0.0628991	-0.843826	0.398767
top genes prs cox regression coefficients	Time from Observation Period	SRSF2	PC6	0.148424	1.16	0.0647799	2.2912	0.0219519
top genes prs cox regression coefficients	Time from Observation Period	SRSF2	PC7	-0.110978	0.894959	0.0620839	-1.78755	0.0738493
top genes prs cox regression coefficients	Time from Observation Period	SRSF2	PC8	0.000661291	1.00066	0.0618948	0.0106841	0.991475
top genes prs cox regression coefficients	Time from Observation Period	SRSF2	PC9	-0.0239646	0.97632	0.0625375	-0.383203	0.701569
top genes prs cox regression coefficients	Time from Observation Period	SRSF2	PC10	0.0397738	1.04058	0.0614056	0.647723	0.517164
top genes prs cox regression coefficients	Time from Observation Period with EDI	SRSF2	SRSF2	0.0949726	1.09963	0.0136165	6.97481	3.06288e-12
top genes prs cox regression coefficients	Time from Observation Period with EDI	SRSF2	exome_burden_prs	0.139621	1.14984	0.0774776	1.80209	0.0715319
top genes prs cox regression coefficients	Time from Observation Period with EDI	SRSF2	sex	-0.0958427	0.908607	0.12635	-0.75855	0.448122
top genes prs cox regression coefficients	Time from Observation Period with EDI	SRSF2	EDI	7.78429	2402.56	0.479168	16.2454	2.40625e-59
top genes prs cox regression coefficients	Time from Observation Period with EDI	SRSF2	observation_period_start_year	0.90299	2.46697	0.109264	8.26429	1.40534e-16
top genes prs cox regression coefficients	Time from Observation Period with EDI	SRSF2	age_at_observation_period_start	0.331554	1.39313	0.0737449	4.49595	6.92594e-06
top genes prs cox regression coefficients	Time from Observation Period with EDI	SRSF2	PC1	-0.043488	0.957444	0.0891264	-0.487936	0.625595
top genes prs cox regression coefficients	Time from Observation Period with EDI	SRSF2	PC2	-0.152322	0.858712	0.071395	-2.13351	0.0328828
top genes prs cox regression coefficients	Time from Observation Period with EDI	SRSF2	PC3	-0.00032049	0.99968	0.0513922	-0.00623615	0.995024
top genes prs cox regression coefficients	Time from Observation Period with EDI	SRSF2	PC4	-0.0151095	0.985004	0.0582864	-0.259229	0.795459
top genes prs cox regression coefficients	Time from Observation Period with EDI	SRSF2	PC5	-0.0483342	0.952815	0.063207	-0.764697	0.444452
top genes prs cox regression coefficients	Time from Observation Period with EDI	SRSF2	PC6	0.166782	1.1815	0.0653449	2.55233	0.0107005
top genes prs cox regression coefficients	Time from Observation Period with EDI	SRSF2	PC7	-0.0924828	0.911665	0.0624764	-1.48028	0.138798
top genes prs cox regression coefficients	Time from Observation Period with EDI	SRSF2	PC8	0.00189688	1.0019	0.0616681	0.0307595	0.975461
top genes prs cox regression coefficients	Time from Observation Period with EDI	SRSF2	PC9	-0.00211442	0.997888	0.0629448	-0.0335917	0.973203
top genes prs cox regression coefficients	Time from Observation Period with EDI	SRSF2	PC10	0.0361172	1.03678	0.0621323	0.581295	0.561042
top genes prs with covariates cox regression coefficients	Time from Brith	DNMT3A	DNMT3A	0.0770448	1.08009	0.0274168	2.81013	0.00495212
top genes prs with covariates cox regression coefficients	Time from Brith	DNMT3A	exome_burden_prs	0.139988	1.15026	0.0915124	1.52972	0.126086
top genes prs with covariates cox regression coefficients	Time from Brith	DNMT3A	sex	-0.0903854	0.913579	0.12852	-0.703278	0.481883
top genes prs with covariates cox regression coefficients	Time from Brith	DNMT3A	date_of_birth_year	2.86168	17.4909	0.206839	13.8353	1.55994e-43
top genes prs with covariates cox regression coefficients	Time from Brith	DNMT3A	smoking_status	-6.93636	0.000971804	0.149529	-46.3879	0
top genes prs with covariates cox regression coefficients	Time from Brith	DNMT3A	alkylating_agents_status_time	-4.08803	0.0167723	0.279345	-14.6343	1.69592e-48
top genes prs with covariates cox regression coefficients	Time from Brith	DNMT3A	PC1	-0.110178	0.895674	0.0961652	-1.14572	0.251912
top genes prs with covariates cox regression coefficients	Time from Brith	DNMT3A	PC2	-0.0926681	0.911496	0.0701354	-1.32127	0.18641
top genes prs with covariates cox regression coefficients	Time from Brith	DNMT3A	PC3	0.00408772	1.0041	0.0523569	0.0780742	0.937769
top genes prs with covariates cox regression coefficients	Time from Brith	DNMT3A	PC4	-0.0735154	0.929122	0.0577871	-1.27218	0.203311
top genes prs with covariates cox regression coefficients	Time from Brith	DNMT3A	PC5	-0.0193838	0.980803	0.07212	-0.268772	0.788105
top genes prs with covariates cox regression coefficients	Time from Brith	DNMT3A	PC6	0.136873	1.14668	0.0701202	1.95198	0.0509408
top genes prs with covariates cox regression coefficients	Time from Brith	DNMT3A	PC7	-0.0212158	0.979008	0.0643129	-0.329883	0.741488
top genes prs with covariates cox regression coefficients	Time from Brith	DNMT3A	PC8	-0.00983904	0.990209	0.0672858	-0.146228	0.883742
top genes prs with covariates cox regression coefficients	Time from Brith	DNMT3A	PC9	0.0297571	1.0302	0.0641892	0.463584	0.642946
top genes prs with covariates cox regression coefficients	Time from Brith	DNMT3A	PC10	0.117778	1.12499	0.0625456	1.88307	0.0596915
top genes prs with covariates cox regression coefficients	Time from Observation Period	DNMT3A	DNMT3A	0.113305	1.11997	0.0265307	4.27071	1.94853e-05
top genes prs with covariates cox regression coefficients	Time from Observation Period	DNMT3A	exome_burden_prs	0.167225	1.18202	0.0745347	2.24359	0.0248588
top genes prs with covariates cox regression coefficients	Time from Observation Period	DNMT3A	sex	-0.0847165	0.918773	0.128203	-0.660801	0.50874
top genes prs with covariates cox regression coefficients	Time from Observation Period	DNMT3A	observation_period_start_year	0.972081	2.64344	0.116512	8.34321	7.22989e-17
top genes prs with covariates cox regression coefficients	Time from Observation Period	DNMT3A	age_at_observation_period_start	0.295887	1.34432	0.0773987	3.82289	0.000131894
top genes prs with covariates cox regression coefficients	Time from Observation Period	DNMT3A	smoking_status	-6.81893	0.00109289	0.146128	-46.664	0
top genes prs with covariates cox regression coefficients	Time from Observation Period	DNMT3A	alkylating_agents_status_time	-4.02017	0.0179499	0.279449	-14.386	6.33254e-47
top genes prs with covariates cox regression coefficients	Time from Observation Period	DNMT3A	PC1	-0.133169	0.875317	0.0841606	-1.58232	0.113577
top genes prs with covariates cox regression coefficients	Time from Observation Period	DNMT3A	PC2	-0.0996677	0.905138	0.0707501	-1.40873	0.158916
top genes prs with covariates cox regression coefficients	Time from Observation Period	DNMT3A	PC3	-0.00399814	0.99601	0.0507801	-0.0787343	0.937244
top genes prs with covariates cox regression coefficients	Time from Observation Period	DNMT3A	PC4	-0.0735589	0.929081	0.0580172	-1.26788	0.204841
top genes prs with covariates cox regression coefficients	Time from Observation Period	DNMT3A	PC5	-0.00338436	0.996621	0.0731808	-0.0462465	0.963114
top genes prs with covariates cox regression coefficients	Time from Observation Period	DNMT3A	PC6	0.133737	1.14309	0.070001	1.9105	0.0560692
top genes prs with covariates cox regression coefficients	Time from Observation Period	DNMT3A	PC7	-0.0379571	0.962754	0.0637016	-0.595857	0.551271
top genes prs with covariates cox regression coefficients	Time from Observation Period	DNMT3A	PC8	-0.00244724	0.997556	0.0673109	-0.0363573	0.970997
top genes prs with covariates cox regression coefficients	Time from Observation Period	DNMT3A	PC9	0.0285001	1.02891	0.0634395	0.449248	0.653252
top genes prs with covariates cox regression coefficients	Time from Observation Period	DNMT3A	PC10	0.103884	1.10947	0.0632069	1.64355	0.100269
top genes prs with covariates cox regression coefficients	Time from Observation Period with EDI	DNMT3A	DNMT3A	0.126567	1.13493	0.0264433	4.78637	1.69824e-06
top genes prs with covariates cox regression coefficients	Time from Observation Period with EDI	DNMT3A	exome_burden_prs	0.170339	1.18571	0.0694846	2.45146	0.0142279
top genes prs with covariates cox regression coefficients	Time from Observation Period with EDI	DNMT3A	sex	-0.0805707	0.92259	0.129346	-0.622907	0.533346
top genes prs with covariates cox regression coefficients	Time from Observation Period with EDI	DNMT3A	EDI	6.08298	438.333	0.720415	8.44372	3.07396e-17
top genes prs with covariates cox regression coefficients	Time from Observation Period with EDI	DNMT3A	observation_period_start_year	1.12996	3.09553	0.117615	9.60727	7.44951e-22
top genes prs with covariates cox regression coefficients	Time from Observation Period with EDI	DNMT3A	age_at_observation_period_start	0.311441	1.36539	0.0779533	3.99523	6.4631e-05
top genes prs with covariates cox regression coefficients	Time from Observation Period with EDI	DNMT3A	smoking_status	-6.53436	0.00145265	0.151434	-43.15	0
top genes prs with covariates cox regression coefficients	Time from Observation Period with EDI	DNMT3A	alkylating_agents_status_time	-3.89354	0.0203731	0.280891	-13.8614	1.08578e-43
top genes prs with covariates cox regression coefficients	Time from Observation Period with EDI	DNMT3A	PC1	-0.142461	0.867222	0.0804245	-1.77136	0.076501
top genes prs with covariates cox regression coefficients	Time from Observation Period with EDI	DNMT3A	PC2	-0.0649691	0.937096	0.0698886	-0.929609	0.352574
top genes prs with covariates cox regression coefficients	Time from Observation Period with EDI	DNMT3A	PC3	-0.0298966	0.970546	0.0516637	-0.578677	0.562807
top genes prs with covariates cox regression coefficients	Time from Observation Period with EDI	DNMT3A	PC4	-0.0694727	0.932886	0.057971	-1.1984	0.23076
top genes prs with covariates cox regression coefficients	Time from Observation Period with EDI	DNMT3A	PC5	-0.0237786	0.976502	0.0693538	-0.34286	0.731704
top genes prs with covariates cox regression coefficients	Time from Observation Period with EDI	DNMT3A	PC6	0.209818	1.23345	0.0724269	2.89696	0.00376796
top genes prs with covariates cox regression coefficients	Time from Observation Period with EDI	DNMT3A	PC7	-0.0685569	0.93374	0.0641247	-1.06912	0.285016
top genes prs with covariates cox regression coefficients	Time from Observation Period with EDI	DNMT3A	PC8	0.0155301	1.01565	0.0682618	0.227508	0.820028
top genes prs with covariates cox regression coefficients	Time from Observation Period with EDI	DNMT3A	PC9	0.0773839	1.08046	0.0636546	1.21568	0.224105
top genes prs with covariates cox regression coefficients	Time from Observation Period with EDI	DNMT3A	PC10	0.0456012	1.04666	0.0629988	0.723841	0.469163
top genes prs with covariates cox regression coefficients	Time from Brith	TET2	TET2	0.0638236	1.0659	0.0205263	3.10935	0.00187498
top genes prs with covariates cox regression coefficients	Time from Brith	TET2	exome_burden_prs	0.105824	1.11163	0.113768	0.930177	0.35228
top genes prs with covariates cox regression coefficients	Time from Brith	TET2	sex	-0.00638395	0.993636	0.130151	-0.0490504	0.960879
top genes prs with covariates cox regression coefficients	Time from Brith	TET2	date_of_birth_year	2.86861	17.6125	0.206437	13.8958	6.71777e-44
top genes prs with covariates cox regression coefficients	Time from Brith	TET2	smoking_status	-6.96439	0.000944939	0.146633	-47.4954	0
top genes prs with covariates cox regression coefficients	Time from Brith	TET2	alkylating_agents_status_time	-4.13108	0.0160655	0.278043	-14.8577	6.20029e-50
top genes prs with covariates cox regression coefficients	Time from Brith	TET2	PC1	-0.0723042	0.930248	0.113645	-0.636229	0.524627
top genes prs with covariates cox regression coefficients	Time from Brith	TET2	PC2	-0.0949726	0.909398	0.0702076	-1.35274	0.176139
top genes prs with covariates cox regression coefficients	Time from Brith	TET2	PC3	0.00214978	1.00215	0.0535254	0.0401637	0.967963
top genes prs with covariates cox regression coefficients	Time from Brith	TET2	PC4	-0.0827468	0.920584	0.0582731	-1.41998	0.155613
top genes prs with covariates cox regression coefficients	Time from Brith	TET2	PC5	0.00585835	1.00588	0.0771567	0.075928	0.939476
top genes prs with covariates cox regression coefficients	Time from Brith	TET2	PC6	0.133013	1.14227	0.0707879	1.87904	0.0602389
top genes prs with covariates cox regression coefficients	Time from Brith	TET2	PC7	-0.0408979	0.959927	0.0650549	-0.628667	0.529567
top genes prs with covariates cox regression coefficients	Time from Brith	TET2	PC8	-0.0133666	0.986722	0.0675785	-0.197794	0.843206
top genes prs with covariates cox regression coefficients	Time from Brith	TET2	PC9	0.0216757	1.02191	0.0654941	0.330957	0.740677
top genes prs with covariates cox regression coefficients	Time from Brith	TET2	PC10	0.121444	1.12913	0.0632338	1.92056	0.0547873
top genes prs with covariates cox regression coefficients	Time from Observation Period	TET2	TET2	0.0757763	1.07872	0.0219775	3.44791	0.000564942
top genes prs with covariates cox regression coefficients	Time from Observation Period	TET2	exome_burden_prs	0.131008	1.13998	0.099539	1.31614	0.188126
top genes prs with covariates cox regression coefficients	Time from Observation Period	TET2	sex	0.00319423	1.0032	0.130072	0.0245574	0.980408
top genes prs with covariates cox regression coefficients	Time from Observation Period	TET2	observation_period_start_year	1.0231	2.78179	0.117983	8.67156	4.26236e-18
top genes prs with covariates cox regression coefficients	Time from Observation Period	TET2	age_at_observation_period_start	0.309012	1.36208	0.0765961	4.0343	5.47651e-05
top genes prs with covariates cox regression coefficients	Time from Observation Period	TET2	smoking_status	-6.86692	0.00104168	0.144552	-47.5049	0
top genes prs with covariates cox regression coefficients	Time from Observation Period	TET2	alkylating_agents_status_time	-4.05289	0.0173721	0.278608	-14.5469	6.10956e-48
top genes prs with covariates cox regression coefficients	Time from Observation Period	TET2	PC1	-0.100201	0.904656	0.102762	-0.975073	0.329524
top genes prs with covariates cox regression coefficients	Time from Observation Period	TET2	PC2	-0.0973903	0.907202	0.0703987	-1.38341	0.166539
top genes prs with covariates cox regression coefficients	Time from Observation Period	TET2	PC3	-0.0180306	0.982131	0.0519554	-0.347041	0.728561
top genes prs with covariates cox regression coefficients	Time from Observation Period	TET2	PC4	-0.0736798	0.928969	0.0585144	-1.25917	0.207968
top genes prs with covariates cox regression coefficients	Time from Observation Period	TET2	PC5	0.0217785	1.02202	0.0773489	0.281561	0.77828
top genes prs with covariates cox regression coefficients	Time from Observation Period	TET2	PC6	0.131011	1.13998	0.070712	1.85274	0.0639191
top genes prs with covariates cox regression coefficients	Time from Observation Period	TET2	PC7	-0.0486918	0.952475	0.0648716	-0.750588	0.452901
top genes prs with covariates cox regression coefficients	Time from Observation Period	TET2	PC8	-0.00384195	0.996165	0.0676419	-0.0567983	0.954706
top genes prs with covariates cox regression coefficients	Time from Observation Period	TET2	PC9	0.0186234	1.0188	0.0645344	0.288582	0.772901
top genes prs with covariates cox regression coefficients	Time from Observation Period	TET2	PC10	0.105456	1.11122	0.0635835	1.65854	0.0972088
top genes prs with covariates cox regression coefficients	Time from Observation Period with EDI	TET2	TET2	0.0606526	1.06253	0.022451	2.70156	0.0069015
top genes prs with covariates cox regression coefficients	Time from Observation Period with EDI	TET2	exome_burden_prs	0.138212	1.14822	0.0910259	1.51838	0.128918
top genes prs with covariates cox regression coefficients	Time from Observation Period with EDI	TET2	sex	0.00140374	1.0014	0.131462	0.0106779	0.99148
top genes prs with covariates cox regression coefficients	Time from Observation Period with EDI	TET2	EDI	5.75694	316.38	0.76128	7.56219	3.96348e-14
top genes prs with covariates cox regression coefficients	Time from Observation Period with EDI	TET2	observation_period_start_year	1.16492	3.20567	0.119189	9.7737	1.46019e-22
top genes prs with covariates cox regression coefficients	Time from Observation Period with EDI	TET2	age_at_observation_period_start	0.331118	1.39252	0.0770703	4.29631	1.73663e-05
top genes prs with covariates cox regression coefficients	Time from Observation Period with EDI	TET2	smoking_status	-6.60462	0.00135409	0.151801	-43.5085	0
top genes prs with covariates cox regression coefficients	Time from Observation Period with EDI	TET2	alkylating_agents_status_time	-3.94469	0.0193572	0.280441	-14.066	6.14143e-45
top genes prs with covariates cox regression coefficients	Time from Observation Period with EDI	TET2	PC1	-0.115964	0.890507	0.0958462	-1.2099	0.226317
top genes prs with covariates cox regression coefficients	Time from Observation Period with EDI	TET2	PC2	-0.0616818	0.940182	0.0695951	-0.886296	0.375458
top genes prs with covariates cox regression coefficients	Time from Observation Period with EDI	TET2	PC3	-0.0462904	0.954765	0.0527866	-0.876934	0.380523
top genes prs with covariates cox regression coefficients	Time from Observation Period with EDI	TET2	PC4	-0.0658419	0.936279	0.0583068	-1.12923	0.2588
top genes prs with covariates cox regression coefficients	Time from Observation Period with EDI	TET2	PC5	-0.00464003	0.995371	0.0732296	-0.0633627	0.949478
top genes prs with covariates cox regression coefficients	Time from Observation Period with EDI	TET2	PC6	0.204591	1.22702	0.0732052	2.79476	0.00519381
top genes prs with covariates cox regression coefficients	Time from Observation Period with EDI	TET2	PC7	-0.0759696	0.926844	0.0653487	-1.16253	0.245021
top genes prs with covariates cox regression coefficients	Time from Observation Period with EDI	TET2	PC8	0.0155893	1.01571	0.0685969	0.227259	0.820222
top genes prs with covariates cox regression coefficients	Time from Observation Period with EDI	TET2	PC9	0.0652433	1.06742	0.0648415	1.0062	0.314321
top genes prs with covariates cox regression coefficients	Time from Observation Period with EDI	TET2	PC10	0.0464459	1.04754	0.0636297	0.729941	0.465426
top genes prs with covariates cox regression coefficients	Time from Brith	SRSF2	SRSF2	0.00741436	1.00744	0.0153635	0.482596	0.629383
top genes prs with covariates cox regression coefficients	Time from Brith	SRSF2	exome_burden_prs	0.134444	1.1439	0.0964514	1.3939	0.163346
top genes prs with covariates cox regression coefficients	Time from Brith	SRSF2	sex	-0.0549036	0.946576	0.128542	-0.427127	0.669287
top genes prs with covariates cox regression coefficients	Time from Brith	SRSF2	date_of_birth_year	2.87221	17.676	0.207075	13.8704	9.57171e-44
top genes prs with covariates cox regression coefficients	Time from Brith	SRSF2	smoking_status	-7.01555	0.00089781	0.147416	-47.5902	0
top genes prs with covariates cox regression coefficients	Time from Brith	SRSF2	alkylating_agents_status_time	-4.16833	0.0154781	0.278476	-14.9684	1.18165e-50
top genes prs with covariates cox regression coefficients	Time from Brith	SRSF2	PC1	-0.107444	0.898127	0.100466	-1.06946	0.284863
top genes prs with covariates cox regression coefficients	Time from Brith	SRSF2	PC2	-0.0974063	0.907187	0.070253	-1.38651	0.165592
top genes prs with covariates cox regression coefficients	Time from Brith	SRSF2	PC3	-0.00179672	0.998205	0.0521714	-0.0344387	0.972527
top genes prs with covariates cox regression coefficients	Time from Brith	SRSF2	PC4	-0.0668971	0.935291	0.0574899	-1.16363	0.244574
top genes prs with covariates cox regression coefficients	Time from Brith	SRSF2	PC5	-0.0106729	0.989384	0.0734988	-0.145213	0.884543
top genes prs with covariates cox regression coefficients	Time from Brith	SRSF2	PC6	0.131748	1.14082	0.0699786	1.88269	0.0597423
top genes prs with covariates cox regression coefficients	Time from Brith	SRSF2	PC7	-0.0368477	0.963823	0.0640357	-0.575424	0.565005
top genes prs with covariates cox regression coefficients	Time from Brith	SRSF2	PC8	-0.00137761	0.998623	0.0672816	-0.0204753	0.983664
top genes prs with covariates cox regression coefficients	Time from Brith	SRSF2	PC9	0.0208184	1.02104	0.0642082	0.324233	0.745762
top genes prs with covariates cox regression coefficients	Time from Brith	SRSF2	PC10	0.109368	1.11557	0.0627982	1.74158	0.0815814
top genes prs with covariates cox regression coefficients	Time from Observation Period	SRSF2	SRSF2	0.0130102	1.0131	0.015524	0.838071	0.401991
top genes prs with covariates cox regression coefficients	Time from Observation Period	SRSF2	exome_burden_prs	0.151232	1.16327	0.0860413	1.75767	0.0788042
top genes prs with covariates cox regression coefficients	Time from Observation Period	SRSF2	sex	-0.0445263	0.95645	0.128702	-0.345964	0.72937
top genes prs with covariates cox regression coefficients	Time from Observation Period	SRSF2	observation_period_start_year	0.987831	2.6854	0.117349	8.41791	3.83261e-17
top genes prs with covariates cox regression coefficients	Time from Observation Period	SRSF2	age_at_observation_period_start	0.317579	1.3738	0.0767683	4.13685	3.52104e-05
top genes prs with covariates cox regression coefficients	Time from Observation Period	SRSF2	smoking_status	-6.90327	0.00100449	0.145219	-47.5371	0
top genes prs with covariates cox regression coefficients	Time from Observation Period	SRSF2	alkylating_agents_status_time	-4.09695	0.0166233	0.27941	-14.6629	1.11474e-48
top genes prs with covariates cox regression coefficients	Time from Observation Period	SRSF2	PC1	-0.122153	0.885013	0.0926844	-1.31795	0.187522
top genes prs with covariates cox regression coefficients	Time from Observation Period	SRSF2	PC2	-0.100241	0.904619	0.0705811	-1.42022	0.155542
top genes prs with covariates cox regression coefficients	Time from Observation Period	SRSF2	PC3	-0.0178414	0.982317	0.0509834	-0.349945	0.72638
top genes prs with covariates cox regression coefficients	Time from Observation Period	SRSF2	PC4	-0.058987	0.942719	0.0575893	-1.02427	0.305708
top genes prs with covariates cox regression coefficients	Time from Observation Period	SRSF2	PC5	0.00910534	1.00915	0.0746085	0.122042	0.902866
top genes prs with covariates cox regression coefficients	Time from Observation Period	SRSF2	PC6	0.12699	1.13541	0.06994	1.8157	0.0694171
top genes prs with covariates cox regression coefficients	Time from Observation Period	SRSF2	PC7	-0.051547	0.949759	0.0639345	-0.806247	0.4201
top genes prs with covariates cox regression coefficients	Time from Observation Period	SRSF2	PC8	0.00782913	1.00786	0.0674587	0.116058	0.907607
top genes prs with covariates cox regression coefficients	Time from Observation Period	SRSF2	PC9	0.0170046	1.01715	0.063591	0.267406	0.789157
top genes prs with covariates cox regression coefficients	Time from Observation Period	SRSF2	PC10	0.0954395	1.10014	0.0631894	1.51037	0.130949
top genes prs with covariates cox regression coefficients	Time from Observation Period with EDI	SRSF2	SRSF2	0.0016195	1.00162	0.0156588	0.103425	0.917626
top genes prs with covariates cox regression coefficients	Time from Observation Period with EDI	SRSF2	exome_burden_prs	0.160379	1.17396	0.0764097	2.09893	0.0358229
top genes prs with covariates cox regression coefficients	Time from Observation Period with EDI	SRSF2	sex	-0.0491216	0.952065	0.130258	-0.37711	0.706092
top genes prs with covariates cox regression coefficients	Time from Observation Period with EDI	SRSF2	EDI	5.84779	346.468	0.73725	7.9319	2.15814e-15
top genes prs with covariates cox regression coefficients	Time from Observation Period with EDI	SRSF2	observation_period_start_year	1.13727	3.11825	0.118757	9.57643	1.00458e-21
top genes prs with covariates cox regression coefficients	Time from Observation Period with EDI	SRSF2	age_at_observation_period_start	0.342286	1.40816	0.0772459	4.43112	9.37435e-06
top genes prs with covariates cox regression coefficients	Time from Observation Period with EDI	SRSF2	smoking_status	-6.65509	0.00128745	0.150991	-44.076	0
top genes prs with covariates cox regression coefficients	Time from Observation Period with EDI	SRSF2	alkylating_agents_status_time	-4.00524	0.0182199	0.280837	-14.2618	3.78492e-46
top genes prs with covariates cox regression coefficients	Time from Observation Period with EDI	SRSF2	PC1	-0.140156	0.869223	0.0852137	-1.64476	0.100019
top genes prs with covariates cox regression coefficients	Time from Observation Period with EDI	SRSF2	PC2	-0.0681555	0.934115	0.0697513	-0.977121	0.328509
top genes prs with covariates cox regression coefficients	Time from Observation Period with EDI	SRSF2	PC3	-0.0446399	0.956342	0.0515277	-0.866328	0.38631
top genes prs with covariates cox regression coefficients	Time from Observation Period with EDI	SRSF2	PC4	-0.0581992	0.943462	0.0576256	-1.00995	0.312517
top genes prs with covariates cox regression coefficients	Time from Observation Period with EDI	SRSF2	PC5	-0.0187698	0.981405	0.070138	-0.267612	0.788998
top genes prs with covariates cox regression coefficients	Time from Observation Period with EDI	SRSF2	PC6	0.199531	1.22083	0.0722563	2.76144	0.00575478
top genes prs with covariates cox regression coefficients	Time from Observation Period with EDI	SRSF2	PC7	-0.0802039	0.922928	0.0643661	-1.24606	0.212743
top genes prs with covariates cox regression coefficients	Time from Observation Period with EDI	SRSF2	PC8	0.0243173	1.02462	0.0684177	0.355424	0.722272
top genes prs with covariates cox regression coefficients	Time from Observation Period with EDI	SRSF2	PC9	0.0625173	1.06451	0.0637001	0.981432	0.32638
top genes prs with covariates cox regression coefficients	Time from Observation Period with EDI	SRSF2	PC10	0.033534	1.0341	0.0631438	0.531073	0.595368
top genes prs with deprivation components cox regression coefficients	Time from Brith	DNMT3A	DNMT3A	0.206316	1.22914	0.024122	8.55304	1.19893e-17
top genes prs with deprivation components cox regression coefficients	Time from Brith	DNMT3A	exome_burden_prs	0.153846	1.16631	0.0853556	1.80241	0.0714813
top genes prs with deprivation components cox regression coefficients	Time from Brith	DNMT3A	sex	-0.154523	0.856824	0.127333	-1.21353	0.224926
top genes prs with deprivation components cox regression coefficients	Time from Brith	DNMT3A	date_of_birth_year	2.386	10.87	0.192777	12.377	3.48035e-35
top genes prs with deprivation components cox regression coefficients	Time from Brith	DNMT3A	deprivation_index	0.0132613	1.01335	0.0622583	0.213005	0.831323
top genes prs with deprivation components cox regression coefficients	Time from Brith	DNMT3A	PC1	-0.0569471	0.944644	0.0927377	-0.614067	0.539171
top genes prs with deprivation components cox regression coefficients	Time from Brith	DNMT3A	PC2	-0.143588	0.866245	0.07125	-2.01527	0.0438768
top genes prs with deprivation components cox regression coefficients	Time from Brith	DNMT3A	PC3	0.032682	1.03322	0.0520713	0.627639	0.53024
top genes prs with deprivation components cox regression coefficients	Time from Brith	DNMT3A	PC4	-0.0200874	0.980113	0.0593016	-0.338734	0.73481
top genes prs with deprivation components cox regression coefficients	Time from Brith	DNMT3A	PC5	-0.0584573	0.943219	0.0645624	-0.905439	0.365233
top genes prs with deprivation components cox regression coefficients	Time from Brith	DNMT3A	PC6	0.158822	1.17213	0.0663336	2.39429	0.0166525
top genes prs with deprivation components cox regression coefficients	Time from Brith	DNMT3A	PC7	-0.0701277	0.932275	0.0635709	-1.10314	0.269965
top genes prs with deprivation components cox regression coefficients	Time from Brith	DNMT3A	PC8	-0.0173418	0.982808	0.0635297	-0.272971	0.784876
top genes prs with deprivation components cox regression coefficients	Time from Brith	DNMT3A	PC9	-0.032554	0.96797	0.0632614	-0.514595	0.606836
top genes prs with deprivation components cox regression coefficients	Time from Brith	DNMT3A	PC10	0.0221896	1.02244	0.0628119	0.353271	0.723885
top genes prs with deprivation components cox regression coefficients	Time from Observation Period	DNMT3A	DNMT3A	0.206068	1.22884	0.0241393	8.53663	1.38197e-17
top genes prs with deprivation components cox regression coefficients	Time from Observation Period	DNMT3A	exome_burden_prs	0.155675	1.16845	0.0848662	1.83436	0.0666012
top genes prs with deprivation components cox regression coefficients	Time from Observation Period	DNMT3A	sex	-0.174681	0.839724	0.127767	-1.36718	0.171568
top genes prs with deprivation components cox regression coefficients	Time from Observation Period	DNMT3A	observation_period_start_year	0.702921	2.01964	0.11234	6.2571	3.92195e-10
top genes prs with deprivation components cox regression coefficients	Time from Observation Period	DNMT3A	age_at_observation_period_start	0.33897	1.4035	0.0754637	4.49183	7.06132e-06
top genes prs with deprivation components cox regression coefficients	Time from Observation Period	DNMT3A	deprivation_index	0.0409345	1.04178	0.0634761	0.644881	0.519005
top genes prs with deprivation components cox regression coefficients	Time from Observation Period	DNMT3A	PC1	-0.0640417	0.937966	0.0923148	-0.693731	0.487851
top genes prs with deprivation components cox regression coefficients	Time from Observation Period	DNMT3A	PC2	-0.15497	0.856441	0.071807	-2.15815	0.0309162
top genes prs with deprivation components cox regression coefficients	Time from Observation Period	DNMT3A	PC3	0.0323266	1.03285	0.0520817	0.620691	0.534803
top genes prs with deprivation components cox regression coefficients	Time from Observation Period	DNMT3A	PC4	-0.0147431	0.985365	0.0592996	-0.248621	0.803654
top genes prs with deprivation components cox regression coefficients	Time from Observation Period	DNMT3A	PC5	-0.0560657	0.945477	0.0645746	-0.868231	0.385268
top genes prs with deprivation components cox regression coefficients	Time from Observation Period	DNMT3A	PC6	0.156319	1.1692	0.0663893	2.35458	0.0185438
top genes prs with deprivation components cox regression coefficients	Time from Observation Period	DNMT3A	PC7	-0.078407	0.924588	0.0637909	-1.22913	0.219025
top genes prs with deprivation components cox regression coefficients	Time from Observation Period	DNMT3A	PC8	-0.0168574	0.983284	0.0634973	-0.265482	0.790638
top genes prs with deprivation components cox regression coefficients	Time from Observation Period	DNMT3A	PC9	-0.0331652	0.967379	0.063227	-0.524542	0.599902
top genes prs with deprivation components cox regression coefficients	Time from Observation Period	DNMT3A	PC10	0.022193	1.02244	0.0628507	0.353106	0.724009
top genes prs with deprivation components cox regression coefficients	Time from Observation Period with EDI	DNMT3A	DNMT3A	0.208453	1.23177	0.0241452	8.63331	5.96011e-18
top genes prs with deprivation components cox regression coefficients	Time from Observation Period with EDI	DNMT3A	exome_burden_prs	0.163457	1.17757	0.0780623	2.09393	0.0362661
top genes prs with deprivation components cox regression coefficients	Time from Observation Period with EDI	DNMT3A	sex	-0.157583	0.854206	0.128509	-1.22624	0.22011
top genes prs with deprivation components cox regression coefficients	Time from Observation Period with EDI	DNMT3A	EDI	7.92422	2763.4	0.487026	16.2706	1.59525e-59
top genes prs with deprivation components cox regression coefficients	Time from Observation Period with EDI	DNMT3A	observation_period_start_year	0.9453	2.57359	0.114591	8.24936	1.59239e-16
top genes prs with deprivation components cox regression coefficients	Time from Observation Period with EDI	DNMT3A	age_at_observation_period_start	0.324065	1.38274	0.076515	4.23531	2.28232e-05
top genes prs with deprivation components cox regression coefficients	Time from Observation Period with EDI	DNMT3A	deprivation_index	0.0496208	1.05087	0.0641724	0.773242	0.439379
top genes prs with deprivation components cox regression coefficients	Time from Observation Period with EDI	DNMT3A	PC1	-0.0681482	0.934122	0.0872414	-0.781145	0.434717
top genes prs with deprivation components cox regression coefficients	Time from Observation Period with EDI	DNMT3A	PC2	-0.144917	0.865094	0.0717865	-2.01872	0.0435166
top genes prs with deprivation components cox regression coefficients	Time from Observation Period with EDI	DNMT3A	PC3	-0.000187375	0.999813	0.0522543	-0.00358583	0.997139
top genes prs with deprivation components cox regression coefficients	Time from Observation Period with EDI	DNMT3A	PC4	-0.0160325	0.984095	0.059183	-0.270897	0.78647
top genes prs with deprivation components cox regression coefficients	Time from Observation Period with EDI	DNMT3A	PC5	-0.0513546	0.949942	0.0646033	-0.794922	0.426659
top genes prs with deprivation components cox regression coefficients	Time from Observation Period with EDI	DNMT3A	PC6	0.175808	1.19221	0.0672569	2.61398	0.00894947
top genes prs with deprivation components cox regression coefficients	Time from Observation Period with EDI	DNMT3A	PC7	-0.0584336	0.943241	0.0640739	-0.911973	0.361783
top genes prs with deprivation components cox regression coefficients	Time from Observation Period with EDI	DNMT3A	PC8	-0.0143557	0.985747	0.0632285	-0.227045	0.820389
top genes prs with deprivation components cox regression coefficients	Time from Observation Period with EDI	DNMT3A	PC9	-0.0146935	0.985414	0.063559	-0.231179	0.817176
top genes prs with deprivation components cox regression coefficients	Time from Observation Period with EDI	DNMT3A	PC10	0.0183483	1.01852	0.063598	0.288504	0.772961
top genes prs with deprivation components cox regression coefficients	Time from Brith	TET2	TET2	0.159013	1.17235	0.0200703	7.9228	2.32215e-15
top genes prs with deprivation components cox regression coefficients	Time from Brith	TET2	exome_burden_prs	0.10455	1.11021	0.0856206	1.22109	0.222053
top genes prs with deprivation components cox regression coefficients	Time from Brith	TET2	sex	-0.136575	0.872341	0.127414	-1.0719	0.283765
top genes prs with deprivation components cox regression coefficients	Time from Brith	TET2	date_of_birth_year	2.37436	10.7442	0.192866	12.311	7.90853e-35
top genes prs with deprivation components cox regression coefficients	Time from Brith	TET2	deprivation_index	0.0191323	1.01932	0.0625249	0.305996	0.759608
top genes prs with deprivation components cox regression coefficients	Time from Brith	TET2	PC1	-0.0067151	0.993307	0.0957981	-0.0700963	0.944117
top genes prs with deprivation components cox regression coefficients	Time from Brith	TET2	PC2	-0.143419	0.866391	0.0714362	-2.00766	0.0446795
top genes prs with deprivation components cox regression coefficients	Time from Brith	TET2	PC3	0.0398513	1.04066	0.0517933	0.769429	0.441638
top genes prs with deprivation components cox regression coefficients	Time from Brith	TET2	PC4	-0.0190999	0.981081	0.0594178	-0.321451	0.747869
top genes prs with deprivation components cox regression coefficients	Time from Brith	TET2	PC5	-0.0587149	0.942976	0.0637626	-0.920836	0.357136
top genes prs with deprivation components cox regression coefficients	Time from Brith	TET2	PC6	0.156291	1.16917	0.0663287	2.3563	0.0184578
top genes prs with deprivation components cox regression coefficients	Time from Brith	TET2	PC7	-0.0726779	0.9299	0.0634226	-1.14593	0.251824
top genes prs with deprivation components cox regression coefficients	Time from Brith	TET2	PC8	-0.0184271	0.981742	0.0635422	-0.289998	0.771818
top genes prs with deprivation components cox regression coefficients	Time from Brith	TET2	PC9	-0.0358497	0.964785	0.0637674	-0.562194	0.573984
top genes prs with deprivation components cox regression coefficients	Time from Brith	TET2	PC10	0.0230693	1.02334	0.0629213	0.366637	0.71389
top genes prs with deprivation components cox regression coefficients	Time from Observation Period	TET2	TET2	0.157002	1.17	0.0198854	7.89533	2.89546e-15
top genes prs with deprivation components cox regression coefficients	Time from Observation Period	TET2	exome_burden_prs	0.114244	1.12103	0.0855203	1.33587	0.181592
top genes prs with deprivation components cox regression coefficients	Time from Observation Period	TET2	sex	-0.154445	0.85689	0.127862	-1.20791	0.227082
top genes prs with deprivation components cox regression coefficients	Time from Observation Period	TET2	observation_period_start_year	0.699551	2.01285	0.112232	6.23306	4.57424e-10
top genes prs with deprivation components cox regression coefficients	Time from Observation Period	TET2	age_at_observation_period_start	0.354786	1.42588	0.0751494	4.72107	2.34605e-06
top genes prs with deprivation components cox regression coefficients	Time from Observation Period	TET2	deprivation_index	0.0447392	1.04576	0.0636551	0.702838	0.482157
top genes prs with deprivation components cox regression coefficients	Time from Observation Period	TET2	PC1	-0.0209387	0.979279	0.0954879	-0.219281	0.826431
top genes prs with deprivation components cox regression coefficients	Time from Observation Period	TET2	PC2	-0.153922	0.857339	0.0719603	-2.13899	0.0324365
top genes prs with deprivation components cox regression coefficients	Time from Observation Period	TET2	PC3	0.0383149	1.03906	0.0518128	0.739488	0.459611
top genes prs with deprivation components cox regression coefficients	Time from Observation Period	TET2	PC4	-0.0149148	0.985196	0.0593527	-0.251291	0.801589
top genes prs with deprivation components cox regression coefficients	Time from Observation Period	TET2	PC5	-0.0562361	0.945316	0.0636473	-0.88356	0.376934
top genes prs with deprivation components cox regression coefficients	Time from Observation Period	TET2	PC6	0.153998	1.16649	0.0663612	2.3206	0.0203086
top genes prs with deprivation components cox regression coefficients	Time from Observation Period	TET2	PC7	-0.0794078	0.923663	0.0636758	-1.24706	0.212374
top genes prs with deprivation components cox regression coefficients	Time from Observation Period	TET2	PC8	-0.0184319	0.981737	0.0635352	-0.290105	0.771736
top genes prs with deprivation components cox regression coefficients	Time from Observation Period	TET2	PC9	-0.036741	0.963926	0.0636797	-0.576966	0.563962
top genes prs with deprivation components cox regression coefficients	Time from Observation Period	TET2	PC10	0.0233162	1.02359	0.062976	0.370239	0.711204
top genes prs with deprivation components cox regression coefficients	Time from Observation Period with EDI	TET2	TET2	0.152291	1.1645	0.0202576	7.51773	5.57373e-14
top genes prs with deprivation components cox regression coefficients	Time from Observation Period with EDI	TET2	exome_burden_prs	0.123283	1.1312	0.0825796	1.4929	0.135464
top genes prs with deprivation components cox regression coefficients	Time from Observation Period with EDI	TET2	sex	-0.140338	0.869064	0.128579	-1.09146	0.275071
top genes prs with deprivation components cox regression coefficients	Time from Observation Period with EDI	TET2	EDI	7.75481	2332.77	0.490306	15.8163	2.40314e-56
top genes prs with deprivation components cox regression coefficients	Time from Observation Period with EDI	TET2	observation_period_start_year	0.939787	2.55944	0.11464	8.19773	2.44966e-16
top genes prs with deprivation components cox regression coefficients	Time from Observation Period with EDI	TET2	age_at_observation_period_start	0.342648	1.40867	0.0761989	4.49675	6.89997e-06
top genes prs with deprivation components cox regression coefficients	Time from Observation Period with EDI	TET2	deprivation_index	0.0560925	1.0577	0.0642403	0.873167	0.382572
top genes prs with deprivation components cox regression coefficients	Time from Observation Period with EDI	TET2	PC1	-0.0240289	0.976257	0.0930227	-0.258313	0.796166
top genes prs with deprivation components cox regression coefficients	Time from Observation Period with EDI	TET2	PC2	-0.156264	0.855333	0.0723363	-2.16024	0.0307537
top genes prs with deprivation components cox regression coefficients	Time from Observation Period with EDI	TET2	PC3	0.00609596	1.00611	0.0519502	0.117342	0.906589
top genes prs with deprivation components cox regression coefficients	Time from Observation Period with EDI	TET2	PC4	-0.00947269	0.990572	0.0591426	-0.160167	0.87275
top genes prs with deprivation components cox regression coefficients	Time from Observation Period with EDI	TET2	PC5	-0.0574544	0.944165	0.0632697	-0.908088	0.363832
top genes prs with deprivation components cox regression coefficients	Time from Observation Period with EDI	TET2	PC6	0.174942	1.19118	0.0672268	2.60227	0.00926095
top genes prs with deprivation components cox regression coefficients	Time from Observation Period with EDI	TET2	PC7	-0.0568284	0.944756	0.064121	-0.886268	0.375473
top genes prs with deprivation components cox regression coefficients	Time from Observation Period with EDI	TET2	PC8	-0.017682	0.982473	0.0634051	-0.278874	0.780342
top genes prs with deprivation components cox regression coefficients	Time from Observation Period with EDI	TET2	PC9	-0.0130946	0.986991	0.0639464	-0.204775	0.837748
top genes prs with deprivation components cox regression coefficients	Time from Observation Period with EDI	TET2	PC10	0.022194	1.02244	0.0636631	0.348617	0.727377
top genes prs with deprivation components cox regression coefficients	Time from Brith	SRSF2	SRSF2	0.0997462	1.10489	0.0137672	7.2452	4.31791e-13
top genes prs with deprivation components cox regression coefficients	Time from Brith	SRSF2	exome_burden_prs	0.118408	1.1257	0.0857972	1.38009	0.16756
top genes prs with deprivation components cox regression coefficients	Time from Brith	SRSF2	sex	-0.11083	0.895091	0.12803	-0.865662	0.386676
top genes prs with deprivation components cox regression coefficients	Time from Brith	SRSF2	date_of_birth_year	2.35533	10.5416	0.192685	12.2237	2.32215e-34
top genes prs with deprivation components cox regression coefficients	Time from Brith	SRSF2	deprivation_index	0.0145937	1.0147	0.0624427	0.233713	0.815208
top genes prs with deprivation components cox regression coefficients	Time from Brith	SRSF2	PC1	-0.0158341	0.984291	0.0954852	-0.165827	0.868293
top genes prs with deprivation components cox regression coefficients	Time from Brith	SRSF2	PC2	-0.138068	0.871039	0.0715319	-1.93016	0.0535868
top genes prs with deprivation components cox regression coefficients	Time from Brith	SRSF2	PC3	0.0348537	1.03547	0.0518687	0.671961	0.501609
top genes prs with deprivation components cox regression coefficients	Time from Brith	SRSF2	PC4	-0.0156298	0.984492	0.0593113	-0.263522	0.792149
top genes prs with deprivation components cox regression coefficients	Time from Brith	SRSF2	PC5	-0.0607223	0.941085	0.0636616	-0.95383	0.34017
top genes prs with deprivation components cox regression coefficients	Time from Brith	SRSF2	PC6	0.152204	1.1644	0.0661287	2.30163	0.0213562
top genes prs with deprivation components cox regression coefficients	Time from Brith	SRSF2	PC7	-0.0726585	0.929918	0.0635155	-1.14395	0.252645
top genes prs with deprivation components cox regression coefficients	Time from Brith	SRSF2	PC8	-0.0187368	0.981438	0.0634724	-0.295196	0.767844
top genes prs with deprivation components cox regression coefficients	Time from Brith	SRSF2	PC9	-0.0326416	0.967885	0.0635363	-0.513748	0.607428
top genes prs with deprivation components cox regression coefficients	Time from Brith	SRSF2	PC10	0.020307	1.02051	0.0629008	0.322841	0.746816
top genes prs with deprivation components cox regression coefficients	Time from Observation Period	SRSF2	SRSF2	0.0978046	1.10275	0.0136809	7.14899	8.74215e-13
top genes prs with deprivation components cox regression coefficients	Time from Observation Period	SRSF2	exome_burden_prs	0.126346	1.13467	0.0857683	1.4731	0.140723
top genes prs with deprivation components cox regression coefficients	Time from Observation Period	SRSF2	sex	-0.130717	0.877466	0.128483	-1.01739	0.308968
top genes prs with deprivation components cox regression coefficients	Time from Observation Period	SRSF2	observation_period_start_year	0.690302	1.99432	0.112245	6.14996	7.75045e-10
top genes prs with deprivation components cox regression coefficients	Time from Observation Period	SRSF2	age_at_observation_period_start	0.372609	1.45152	0.0751021	4.96137	6.99992e-07
top genes prs with deprivation components cox regression coefficients	Time from Observation Period	SRSF2	deprivation_index	0.0407837	1.04163	0.0635997	0.641256	0.521356
top genes prs with deprivation components cox regression coefficients	Time from Observation Period	SRSF2	PC1	-0.0285354	0.971868	0.0951675	-0.299844	0.764296
top genes prs with deprivation components cox regression coefficients	Time from Observation Period	SRSF2	PC2	-0.148618	0.861898	0.0720776	-2.06192	0.0392156
top genes prs with deprivation components cox regression coefficients	Time from Observation Period	SRSF2	PC3	0.0335117	1.03408	0.0519401	0.645199	0.518798
top genes prs with deprivation components cox regression coefficients	Time from Observation Period	SRSF2	PC4	-0.0113375	0.988727	0.0592904	-0.19122	0.848354
top genes prs with deprivation components cox regression coefficients	Time from Observation Period	SRSF2	PC5	-0.05807	0.943584	0.0637196	-0.911337	0.362118
top genes prs with deprivation components cox regression coefficients	Time from Observation Period	SRSF2	PC6	0.149382	1.16112	0.0661497	2.25823	0.0239311
top genes prs with deprivation components cox regression coefficients	Time from Observation Period	SRSF2	PC7	-0.0797775	0.923322	0.0637768	-1.25089	0.210976
top genes prs with deprivation components cox regression coefficients	Time from Observation Period	SRSF2	PC8	-0.0186846	0.981489	0.0634189	-0.294622	0.768283
top genes prs with deprivation components cox regression coefficients	Time from Observation Period	SRSF2	PC9	-0.0334432	0.96711	0.0634942	-0.526713	0.598393
top genes prs with deprivation components cox regression coefficients	Time from Observation Period	SRSF2	PC10	0.0198153	1.02001	0.062954	0.314759	0.752945
top genes prs with deprivation components cox regression coefficients	Time from Observation Period with EDI	SRSF2	SRSF2	0.0957425	1.10048	0.0136701	7.00377	2.49167e-12
top genes prs with deprivation components cox regression coefficients	Time from Observation Period with EDI	SRSF2	exome_burden_prs	0.136208	1.14592	0.0806495	1.68889	0.0912403
top genes prs with deprivation components cox regression coefficients	Time from Observation Period with EDI	SRSF2	sex	-0.111907	0.894127	0.129228	-0.865966	0.386509
top genes prs with deprivation components cox regression coefficients	Time from Observation Period with EDI	SRSF2	EDI	7.8475	2559.33	0.487627	16.0932	2.84534e-58
top genes prs with deprivation components cox regression coefficients	Time from Observation Period with EDI	SRSF2	observation_period_start_year	0.931117	2.53734	0.114498	8.1322	4.21556e-16
top genes prs with deprivation components cox regression coefficients	Time from Observation Period with EDI	SRSF2	age_at_observation_period_start	0.360111	1.43349	0.0761653	4.72802	2.26722e-06
top genes prs with deprivation components cox regression coefficients	Time from Observation Period with EDI	SRSF2	deprivation_index	0.0498564	1.05112	0.0643401	0.774888	0.438406
top genes prs with deprivation components cox regression coefficients	Time from Observation Period with EDI	SRSF2	PC1	-0.0339745	0.966596	0.0911907	-0.372565	0.709472
top genes prs with deprivation components cox regression coefficients	Time from Observation Period with EDI	SRSF2	PC2	-0.140784	0.868677	0.0721533	-1.95117	0.0510366
top genes prs with deprivation components cox regression coefficients	Time from Observation Period with EDI	SRSF2	PC3	0.000215643	1.00022	0.0521203	0.00413741	0.996699
top genes prs with deprivation components cox regression coefficients	Time from Observation Period with EDI	SRSF2	PC4	-0.0145372	0.985568	0.0591493	-0.245771	0.805859
top genes prs with deprivation components cox regression coefficients	Time from Observation Period with EDI	SRSF2	PC5	-0.0533007	0.948095	0.0640393	-0.832313	0.405232
top genes prs with deprivation components cox regression coefficients	Time from Observation Period with EDI	SRSF2	PC6	0.167165	1.18195	0.0667325	2.505	0.0122453
top genes prs with deprivation components cox regression coefficients	Time from Observation Period with EDI	SRSF2	PC7	-0.0608638	0.940951	0.0641723	-0.948443	0.342904
top genes prs with deprivation components cox regression coefficients	Time from Observation Period with EDI	SRSF2	PC8	-0.0175598	0.982594	0.0631649	-0.277999	0.781013
top genes prs with deprivation components cox regression coefficients	Time from Observation Period with EDI	SRSF2	PC9	-0.0118518	0.988218	0.0639054	-0.185459	0.852869
top genes prs with deprivation components cox regression coefficients	Time from Observation Period with EDI	SRSF2	PC10	0.0150759	1.01519	0.0637257	0.236575	0.812986
top genes prs with deprivation index cox regression coefficients	Time from Brith	DNMT3A	DNMT3A	0.206309	1.22913	0.0241345	8.54832	1.24889e-17
top genes prs with deprivation index cox regression coefficients	Time from Brith	DNMT3A	exome_burden_prs	0.155755	1.16854	0.0850299	1.83176	0.0669869
top genes prs with deprivation index cox regression coefficients	Time from Brith	DNMT3A	sex	-0.15586	0.855679	0.127637	-1.22112	0.222039
top genes prs with deprivation index cox regression coefficients	Time from Brith	DNMT3A	date_of_birth_year	2.38726	10.8837	0.192826	12.3804	3.33736e-35
top genes prs with deprivation index cox regression coefficients	Time from Brith	DNMT3A	high_school_education	-0.0828179	0.920519	0.0994751	-0.832549	0.405099
top genes prs with deprivation index cox regression coefficients	Time from Brith	DNMT3A	median_income	0.0434528	1.04441	0.0968424	0.448696	0.653651
top genes prs with deprivation index cox regression coefficients	Time from Brith	DNMT3A	no_health_insurance	-0.0710395	0.931425	0.0952889	-0.745517	0.455959
top genes prs with deprivation index cox regression coefficients	Time from Brith	DNMT3A	poverty	0.00731896	1.00735	0.107494	0.0680869	0.945716
top genes prs with deprivation index cox regression coefficients	Time from Brith	DNMT3A	vacant_housing	0.0658466	1.06806	0.0669339	0.983757	0.325235
top genes prs with deprivation index cox regression coefficients	Time from Brith	DNMT3A	PC1	-0.0677276	0.934515	0.0938374	-0.721755	0.470445
top genes prs with deprivation index cox regression coefficients	Time from Brith	DNMT3A	PC2	-0.139458	0.869829	0.0717304	-1.9442	0.0518716
top genes prs with deprivation index cox regression coefficients	Time from Brith	DNMT3A	PC3	0.0317912	1.0323	0.0522742	0.608161	0.54308
top genes prs with deprivation index cox regression coefficients	Time from Brith	DNMT3A	PC4	-0.0100274	0.990023	0.0602319	-0.16648	0.867779
top genes prs with deprivation index cox regression coefficients	Time from Brith	DNMT3A	PC5	-0.05364	0.947773	0.0647282	-0.828695	0.407277
top genes prs with deprivation index cox regression coefficients	Time from Brith	DNMT3A	PC6	0.160608	1.17422	0.066197	2.42621	0.0152574
top genes prs with deprivation index cox regression coefficients	Time from Brith	DNMT3A	PC7	-0.0727675	0.929817	0.0640379	-1.13632	0.255823
top genes prs with deprivation index cox regression coefficients	Time from Brith	DNMT3A	PC8	-0.0177597	0.982397	0.0635244	-0.279572	0.779806
top genes prs with deprivation index cox regression coefficients	Time from Brith	DNMT3A	PC9	-0.0317593	0.96874	0.0632874	-0.501826	0.61579
top genes prs with deprivation index cox regression coefficients	Time from Brith	DNMT3A	PC10	0.0215774	1.02181	0.0628207	0.343477	0.73124
top genes prs with deprivation index cox regression coefficients	Time from Observation Period	DNMT3A	DNMT3A	0.205995	1.22875	0.0241563	8.52758	1.49439e-17
top genes prs with deprivation index cox regression coefficients	Time from Observation Period	DNMT3A	exome_burden_prs	0.156721	1.16967	0.0849589	1.84467	0.0650858
top genes prs with deprivation index cox regression coefficients	Time from Observation Period	DNMT3A	sex	-0.170776	0.84301	0.128015	-1.33403	0.182194
top genes prs with deprivation index cox regression coefficients	Time from Observation Period	DNMT3A	observation_period_start_year	0.694427	2.00256	0.113329	6.12753	8.92557e-10
top genes prs with deprivation index cox regression coefficients	Time from Observation Period	DNMT3A	age_at_observation_period_start	0.332816	1.39489	0.0758865	4.38571	1.15607e-05
top genes prs with deprivation index cox regression coefficients	Time from Observation Period	DNMT3A	high_school_education	-0.100927	0.903999	0.0993305	-1.01608	0.309594
top genes prs with deprivation index cox regression coefficients	Time from Observation Period	DNMT3A	median_income	0.0645344	1.06666	0.0967308	0.667155	0.504673
top genes prs with deprivation index cox regression coefficients	Time from Observation Period	DNMT3A	no_health_insurance	-0.016015	0.984113	0.0978891	-0.163603	0.870043
top genes prs with deprivation index cox regression coefficients	Time from Observation Period	DNMT3A	poverty	-0.0015064	0.998495	0.107307	-0.0140383	0.988799
top genes prs with deprivation index cox regression coefficients	Time from Observation Period	DNMT3A	vacant_housing	0.069655	1.07214	0.0669379	1.04059	0.298066
top genes prs with deprivation index cox regression coefficients	Time from Observation Period	DNMT3A	PC1	-0.0782909	0.924695	0.0938118	-0.834553	0.403969
top genes prs with deprivation index cox regression coefficients	Time from Observation Period	DNMT3A	PC2	-0.145797	0.864333	0.0721232	-2.02151	0.0432274
top genes prs with deprivation index cox regression coefficients	Time from Observation Period	DNMT3A	PC3	0.0353561	1.03599	0.0523078	0.675924	0.499089
top genes prs with deprivation index cox regression coefficients	Time from Observation Period	DNMT3A	PC4	-0.00483478	0.995177	0.0603244	-0.0801463	0.936121
top genes prs with deprivation index cox regression coefficients	Time from Observation Period	DNMT3A	PC5	-0.0512107	0.950078	0.064869	-0.789448	0.42985
top genes prs with deprivation index cox regression coefficients	Time from Observation Period	DNMT3A	PC6	0.158821	1.17213	0.0662792	2.39624	0.0165641
top genes prs with deprivation index cox regression coefficients	Time from Observation Period	DNMT3A	PC7	-0.0765633	0.926294	0.0641171	-1.19412	0.232432
top genes prs with deprivation index cox regression coefficients	Time from Observation Period	DNMT3A	PC8	-0.0172002	0.982947	0.063493	-0.2709	0.786468
top genes prs with deprivation index cox regression coefficients	Time from Observation Period	DNMT3A	PC9	-0.0308251	0.969645	0.0632758	-0.487156	0.626148
top genes prs with deprivation index cox regression coefficients	Time from Observation Period	DNMT3A	PC10	0.0213917	1.02162	0.0628481	0.340372	0.733576
top genes prs with deprivation index cox regression coefficients	Time from Observation Period with EDI	DNMT3A	DNMT3A	0.208404	1.23171	0.0241701	8.62239	6.55702e-18
top genes prs with deprivation index cox regression coefficients	Time from Observation Period with EDI	DNMT3A	exome_burden_prs	0.163779	1.17795	0.0781949	2.0945	0.0362153
top genes prs with deprivation index cox regression coefficients	Time from Observation Period with EDI	DNMT3A	sex	-0.154208	0.857093	0.128873	-1.19659	0.231465
top genes prs with deprivation index cox regression coefficients	Time from Observation Period with EDI	DNMT3A	EDI	7.90699	2716.21	0.491906	16.0742	3.87085e-58
top genes prs with deprivation index cox regression coefficients	Time from Observation Period with EDI	DNMT3A	observation_period_start_year	0.935504	2.5485	0.115874	8.07349	6.83187e-16
top genes prs with deprivation index cox regression coefficients	Time from Observation Period with EDI	DNMT3A	age_at_observation_period_start	0.318365	1.37488	0.0769185	4.139	3.4883e-05
top genes prs with deprivation index cox regression coefficients	Time from Observation Period with EDI	DNMT3A	high_school_education	-0.0410196	0.95981	0.10098	-0.406217	0.684583
top genes prs with deprivation index cox regression coefficients	Time from Observation Period with EDI	DNMT3A	median_income	0.062559	1.06456	0.0979592	0.638623	0.523068
top genes prs with deprivation index cox regression coefficients	Time from Observation Period with EDI	DNMT3A	no_health_insurance	0.0188011	1.01898	0.0982831	0.191295	0.848294
top genes prs with deprivation index cox regression coefficients	Time from Observation Period with EDI	DNMT3A	poverty	0.0298629	1.03031	0.107889	0.276792	0.78194
top genes prs with deprivation index cox regression coefficients	Time from Observation Period with EDI	DNMT3A	vacant_housing	0.0707635	1.07333	0.0669089	1.05761	0.290233
top genes prs with deprivation index cox regression coefficients	Time from Observation Period with EDI	DNMT3A	PC1	-0.0769354	0.92595	0.088861	-0.865795	0.386602
top genes prs with deprivation index cox regression coefficients	Time from Observation Period with EDI	DNMT3A	PC2	-0.137484	0.871548	0.0722019	-1.90416	0.0568894
top genes prs with deprivation index cox regression coefficients	Time from Observation Period with EDI	DNMT3A	PC3	0.00347433	1.00348	0.052488	0.0661928	0.947224
top genes prs with deprivation index cox regression coefficients	Time from Observation Period with EDI	DNMT3A	PC4	-0.0104145	0.98964	0.0604317	-0.172335	0.863174
top genes prs with deprivation index cox regression coefficients	Time from Observation Period with EDI	DNMT3A	PC5	-0.0473477	0.953756	0.0649386	-0.729115	0.465931
top genes prs with deprivation index cox regression coefficients	Time from Observation Period with EDI	DNMT3A	PC6	0.177592	1.19434	0.067313	2.63831	0.00833207
top genes prs with deprivation index cox regression coefficients	Time from Observation Period with EDI	DNMT3A	PC7	-0.0543266	0.947123	0.0644197	-0.843322	0.399048
top genes prs with deprivation index cox regression coefficients	Time from Observation Period with EDI	DNMT3A	PC8	-0.0140679	0.986031	0.0632208	-0.22252	0.823909
top genes prs with deprivation index cox regression coefficients	Time from Observation Period with EDI	DNMT3A	PC9	-0.0127044	0.987376	0.0636136	-0.199712	0.841706
top genes prs with deprivation index cox regression coefficients	Time from Observation Period with EDI	DNMT3A	PC10	0.0179775	1.01814	0.0635877	0.28272	0.777391
top genes prs with deprivation index cox regression coefficients	Time from Brith	TET2	TET2	0.158354	1.17158	0.0200644	7.89227	2.96746e-15
top genes prs with deprivation index cox regression coefficients	Time from Brith	TET2	exome_burden_prs	0.106517	1.1124	0.0854596	1.2464	0.212618
top genes prs with deprivation index cox regression coefficients	Time from Brith	TET2	sex	-0.137476	0.871556	0.12769	-1.07664	0.281641
top genes prs with deprivation index cox regression coefficients	Time from Brith	TET2	date_of_birth_year	2.37557	10.7572	0.192914	12.3142	7.59828e-35
top genes prs with deprivation index cox regression coefficients	Time from Brith	TET2	high_school_education	-0.0774356	0.925487	0.0993536	-0.779394	0.435748
top genes prs with deprivation index cox regression coefficients	Time from Brith	TET2	median_income	0.0436866	1.04465	0.0969363	0.450673	0.652225
top genes prs with deprivation index cox regression coefficients	Time from Brith	TET2	no_health_insurance	-0.0634416	0.938529	0.0954171	-0.664887	0.506123
top genes prs with deprivation index cox regression coefficients	Time from Brith	TET2	poverty	0.0134873	1.01358	0.107573	0.125378	0.900224
top genes prs with deprivation index cox regression coefficients	Time from Brith	TET2	vacant_housing	0.0628294	1.06485	0.0671455	0.935721	0.349417
top genes prs with deprivation index cox regression coefficients	Time from Brith	TET2	PC1	-0.0178207	0.982337	0.0970292	-0.183663	0.854278
top genes prs with deprivation index cox regression coefficients	Time from Brith	TET2	PC2	-0.139332	0.86994	0.0719198	-1.93732	0.0527065
top genes prs with deprivation index cox regression coefficients	Time from Brith	TET2	PC3	0.0392663	1.04005	0.0520157	0.754893	0.450313
top genes prs with deprivation index cox regression coefficients	Time from Brith	TET2	PC4	-0.00912559	0.990916	0.0603862	-0.151121	0.879881
top genes prs with deprivation index cox regression coefficients	Time from Brith	TET2	PC5	-0.0540126	0.94742	0.0639625	-0.844441	0.398423
top genes prs with deprivation index cox regression coefficients	Time from Brith	TET2	PC6	0.157713	1.17083	0.0662079	2.38209	0.0172145
top genes prs with deprivation index cox regression coefficients	Time from Brith	TET2	PC7	-0.0750637	0.927684	0.0638851	-1.17498	0.240002
top genes prs with deprivation index cox regression coefficients	Time from Brith	TET2	PC8	-0.0190147	0.981165	0.0635418	-0.299247	0.764751
top genes prs with deprivation index cox regression coefficients	Time from Brith	TET2	PC9	-0.0348868	0.965715	0.0638169	-0.546671	0.584605
top genes prs with deprivation index cox regression coefficients	Time from Brith	TET2	PC10	0.0225312	1.02279	0.0629242	0.358068	0.720292
top genes prs with deprivation index cox regression coefficients	Time from Observation Period	TET2	TET2	0.156476	1.16938	0.0198891	7.86743	3.62005e-15
top genes prs with deprivation index cox regression coefficients	Time from Observation Period	TET2	exome_burden_prs	0.115629	1.12258	0.085647	1.35006	0.176996
top genes prs with deprivation index cox regression coefficients	Time from Observation Period	TET2	sex	-0.150609	0.860184	0.128089	-1.17581	0.239669
top genes prs with deprivation index cox regression coefficients	Time from Observation Period	TET2	observation_period_start_year	0.690523	1.99476	0.113187	6.10075	1.05571e-09
top genes prs with deprivation index cox regression coefficients	Time from Observation Period	TET2	age_at_observation_period_start	0.348488	1.41692	0.0755756	4.61112	4.00504e-06
top genes prs with deprivation index cox regression coefficients	Time from Observation Period	TET2	high_school_education	-0.0962391	0.908247	0.0992523	-0.969641	0.332226
top genes prs with deprivation index cox regression coefficients	Time from Observation Period	TET2	median_income	0.0642515	1.06636	0.0967716	0.66395	0.506722
top genes prs with deprivation index cox regression coefficients	Time from Observation Period	TET2	no_health_insurance	-0.0104232	0.989631	0.0979768	-0.106384	0.915277
top genes prs with deprivation index cox regression coefficients	Time from Observation Period	TET2	poverty	0.00248425	1.00249	0.107405	0.0231297	0.981547
top genes prs with deprivation index cox regression coefficients	Time from Observation Period	TET2	vacant_housing	0.0668752	1.06916	0.067235	0.994649	0.319907
top genes prs with deprivation index cox regression coefficients	Time from Observation Period	TET2	PC1	-0.0355516	0.965073	0.0969983	-0.366518	0.713978
top genes prs with deprivation index cox regression coefficients	Time from Observation Period	TET2	PC2	-0.144913	0.865098	0.0722774	-2.00495	0.0449684
top genes prs with deprivation index cox regression coefficients	Time from Observation Period	TET2	PC3	0.0415983	1.04248	0.052044	0.79929	0.424122
top genes prs with deprivation index cox regression coefficients	Time from Observation Period	TET2	PC4	-0.00502671	0.994986	0.0603975	-0.0832272	0.933671
top genes prs with deprivation index cox regression coefficients	Time from Observation Period	TET2	PC5	-0.0517082	0.949606	0.0639511	-0.808558	0.418769
top genes prs with deprivation index cox regression coefficients	Time from Observation Period	TET2	PC6	0.156228	1.16909	0.0662618	2.35773	0.0183871
top genes prs with deprivation index cox regression coefficients	Time from Observation Period	TET2	PC7	-0.0775933	0.925341	0.0639992	-1.21241	0.225355
top genes prs with deprivation index cox regression coefficients	Time from Observation Period	TET2	PC8	-0.0189914	0.981188	0.0635415	-0.298882	0.76503
top genes prs with deprivation index cox regression coefficients	Time from Observation Period	TET2	PC9	-0.0342273	0.966352	0.0637464	-0.536929	0.591317
top genes prs with deprivation index cox regression coefficients	Time from Observation Period	TET2	PC10	0.0224642	1.02272	0.0629688	0.356751	0.721278
top genes prs with deprivation index cox regression coefficients	Time from Observation Period with EDI	TET2	TET2	0.151991	1.16415	0.0202738	7.49691	6.53379e-14
top genes prs with deprivation index cox regression coefficients	Time from Observation Period with EDI	TET2	exome_burden_prs	0.124089	1.13212	0.0826993	1.50048	0.13349
top genes prs with deprivation index cox regression coefficients	Time from Observation Period with EDI	TET2	sex	-0.137397	0.871624	0.128902	-1.0659	0.286468
top genes prs with deprivation index cox regression coefficients	Time from Observation Period with EDI	TET2	EDI	7.73749	2292.7	0.495229	15.624	4.9931e-55
top genes prs with deprivation index cox regression coefficients	Time from Observation Period with EDI	TET2	observation_period_start_year	0.929988	2.53448	0.115894	8.02446	1.01973e-15
top genes prs with deprivation index cox regression coefficients	Time from Observation Period with EDI	TET2	age_at_observation_period_start	0.337001	1.40074	0.0766031	4.39931	1.08593e-05
top genes prs with deprivation index cox regression coefficients	Time from Observation Period with EDI	TET2	high_school_education	-0.039244	0.961516	0.101042	-0.388392	0.697726
top genes prs with deprivation index cox regression coefficients	Time from Observation Period with EDI	TET2	median_income	0.0594632	1.06127	0.0981162	0.606048	0.544483
top genes prs with deprivation index cox regression coefficients	Time from Observation Period with EDI	TET2	no_health_insurance	0.0214819	1.02171	0.0983799	0.218357	0.827151
top genes prs with deprivation index cox regression coefficients	Time from Observation Period with EDI	TET2	poverty	0.0332362	1.03379	0.107984	0.307789	0.758243
top genes prs with deprivation index cox regression coefficients	Time from Observation Period with EDI	TET2	vacant_housing	0.0700795	1.07259	0.0674568	1.03888	0.298861
top genes prs with deprivation index cox regression coefficients	Time from Observation Period with EDI	TET2	PC1	-0.0328362	0.967697	0.0945731	-0.347204	0.728438
top genes prs with deprivation index cox regression coefficients	Time from Observation Period with EDI	TET2	PC2	-0.149144	0.861445	0.072742	-2.05032	0.0403337
top genes prs with deprivation index cox regression coefficients	Time from Observation Period with EDI	TET2	PC3	0.00999364	1.01004	0.0522087	0.191417	0.848199
top genes prs with deprivation index cox regression coefficients	Time from Observation Period with EDI	TET2	PC4	-0.00395721	0.996051	0.0604212	-0.0654937	0.947781
top genes prs with deprivation index cox regression coefficients	Time from Observation Period with EDI	TET2	PC5	-0.0536453	0.947768	0.0636145	-0.843287	0.399068
top genes prs with deprivation index cox regression coefficients	Time from Observation Period with EDI	TET2	PC6	0.176667	1.19323	0.0672815	2.62579	0.00864485
top genes prs with deprivation index cox regression coefficients	Time from Observation Period with EDI	TET2	PC7	-0.0530021	0.948378	0.0644654	-0.822179	0.410975
top genes prs with deprivation index cox regression coefficients	Time from Observation Period with EDI	TET2	PC8	-0.0176937	0.982462	0.0634045	-0.279061	0.780198
top genes prs with deprivation index cox regression coefficients	Time from Observation Period with EDI	TET2	PC9	-0.0109386	0.989121	0.0640067	-0.170898	0.864304
top genes prs with deprivation index cox regression coefficients	Time from Observation Period with EDI	TET2	PC10	0.0219359	1.02218	0.0636487	0.34464	0.730365
top genes prs with deprivation index cox regression coefficients	Time from Brith	SRSF2	SRSF2	0.0996052	1.10473	0.0137706	7.23319	4.71793e-13
top genes prs with deprivation index cox regression coefficients	Time from Brith	SRSF2	exome_burden_prs	0.120125	1.12764	0.0855718	1.40379	0.160381
top genes prs with deprivation index cox regression coefficients	Time from Brith	SRSF2	sex	-0.112244	0.893826	0.128332	-0.874635	0.381773
top genes prs with deprivation index cox regression coefficients	Time from Brith	SRSF2	date_of_birth_year	2.35673	10.5564	0.192737	12.2277	2.21001e-34
top genes prs with deprivation index cox regression coefficients	Time from Brith	SRSF2	high_school_education	-0.0806114	0.922552	0.0993415	-0.811458	0.417103
top genes prs with deprivation index cox regression coefficients	Time from Brith	SRSF2	median_income	0.0415478	1.04242	0.0965842	0.430171	0.667071
top genes prs with deprivation index cox regression coefficients	Time from Brith	SRSF2	no_health_insurance	-0.0704802	0.931946	0.0957665	-0.735958	0.461756
top genes prs with deprivation index cox regression coefficients	Time from Brith	SRSF2	poverty	0.00780791	1.00784	0.107215	0.0728244	0.941946
top genes prs with deprivation index cox regression coefficients	Time from Brith	SRSF2	vacant_housing	0.0662631	1.06851	0.0671125	0.987344	0.323474
top genes prs with deprivation index cox regression coefficients	Time from Brith	SRSF2	PC1	-0.0262297	0.974111	0.0966947	-0.271262	0.786189
top genes prs with deprivation index cox regression coefficients	Time from Brith	SRSF2	PC2	-0.134227	0.874392	0.0719975	-1.86433	0.062276
top genes prs with deprivation index cox regression coefficients	Time from Brith	SRSF2	PC3	0.033695	1.03427	0.0520739	0.647061	0.517593
top genes prs with deprivation index cox regression coefficients	Time from Brith	SRSF2	PC4	-0.00577576	0.994241	0.0602661	-0.0958376	0.92365
top genes prs with deprivation index cox regression coefficients	Time from Brith	SRSF2	PC5	-0.0558483	0.945683	0.0637766	-0.875686	0.381201
top genes prs with deprivation index cox regression coefficients	Time from Brith	SRSF2	PC6	0.15399	1.16648	0.0660113	2.33279	0.0196594
top genes prs with deprivation index cox regression coefficients	Time from Brith	SRSF2	PC7	-0.0753578	0.927412	0.0639896	-1.17766	0.238933
top genes prs with deprivation index cox regression coefficients	Time from Brith	SRSF2	PC8	-0.0194024	0.980785	0.0634809	-0.305642	0.759877
top genes prs with deprivation index cox regression coefficients	Time from Brith	SRSF2	PC9	-0.0318761	0.968627	0.0635822	-0.501338	0.616134
top genes prs with deprivation index cox regression coefficients	Time from Brith	SRSF2	PC10	0.0197281	1.01992	0.0629005	0.31364	0.753795
top genes prs with deprivation index cox regression coefficients	Time from Observation Period	SRSF2	SRSF2	0.0973623	1.10226	0.0136739	7.12031	1.07681e-12
top genes prs with deprivation index cox regression coefficients	Time from Observation Period	SRSF2	exome_burden_prs	0.127646	1.13615	0.0858637	1.48661	0.137117
top genes prs with deprivation index cox regression coefficients	Time from Observation Period	SRSF2	sex	-0.127252	0.880512	0.12875	-0.988369	0.322972
top genes prs with deprivation index cox regression coefficients	Time from Observation Period	SRSF2	observation_period_start_year	0.682861	1.97953	0.113219	6.03135	1.626e-09
top genes prs with deprivation index cox regression coefficients	Time from Observation Period	SRSF2	age_at_observation_period_start	0.366682	1.44294	0.075522	4.8553	1.20202e-06
top genes prs with deprivation index cox regression coefficients	Time from Observation Period	SRSF2	high_school_education	-0.0976387	0.906977	0.0991723	-0.984537	0.324852
top genes prs with deprivation index cox regression coefficients	Time from Observation Period	SRSF2	median_income	0.0612562	1.06317	0.0964281	0.635253	0.525264
top genes prs with deprivation index cox regression coefficients	Time from Observation Period	SRSF2	no_health_insurance	-0.0173865	0.982764	0.098484	-0.176541	0.859869
top genes prs with deprivation index cox regression coefficients	Time from Observation Period	SRSF2	poverty	-0.0020274	0.997975	0.10698	-0.0189512	0.98488
top genes prs with deprivation index cox regression coefficients	Time from Observation Period	SRSF2	vacant_housing	0.0700535	1.07257	0.067176	1.04284	0.297025
top genes prs with deprivation index cox regression coefficients	Time from Observation Period	SRSF2	PC1	-0.042599	0.958296	0.0966772	-0.440631	0.65948
top genes prs with deprivation index cox regression coefficients	Time from Observation Period	SRSF2	PC2	-0.14012	0.869254	0.0723739	-1.93606	0.0528604
top genes prs with deprivation index cox regression coefficients	Time from Observation Period	SRSF2	PC3	0.036138	1.0368	0.0521596	0.692835	0.488413
top genes prs with deprivation index cox regression coefficients	Time from Observation Period	SRSF2	PC4	-0.00194973	0.998052	0.0603309	-0.0323172	0.974219
top genes prs with deprivation index cox regression coefficients	Time from Observation Period	SRSF2	PC5	-0.0530403	0.948342	0.0639077	-0.829951	0.406567
top genes prs with deprivation index cox regression coefficients	Time from Observation Period	SRSF2	PC6	0.152137	1.16432	0.0660477	2.30344	0.0212539
top genes prs with deprivation index cox regression coefficients	Time from Observation Period	SRSF2	PC7	-0.0780425	0.924925	0.0641071	-1.21738	0.223461
top genes prs with deprivation index cox regression coefficients	Time from Observation Period	SRSF2	PC8	-0.0191675	0.981015	0.06343	-0.302184	0.762512
top genes prs with deprivation index cox regression coefficients	Time from Observation Period	SRSF2	PC9	-0.0311752	0.969306	0.0635597	-0.490487	0.623789
top genes prs with deprivation index cox regression coefficients	Time from Observation Period	SRSF2	PC10	0.0188416	1.01902	0.0629518	0.299302	0.76471
top genes prs with deprivation index cox regression coefficients	Time from Observation Period with EDI	SRSF2	SRSF2	0.0954685	1.10017	0.0136708	6.9834	2.88111e-12
top genes prs with deprivation index cox regression coefficients	Time from Observation Period with EDI	SRSF2	exome_burden_prs	0.137127	1.14697	0.0806443	1.70039	0.0890573
top genes prs with deprivation index cox regression coefficients	Time from Observation Period with EDI	SRSF2	sex	-0.109216	0.896536	0.129608	-0.842666	0.399415
top genes prs with deprivation index cox regression coefficients	Time from Observation Period with EDI	SRSF2	EDI	7.83206	2520.13	0.492499	15.9027	6.06974e-57
top genes prs with deprivation index cox regression coefficients	Time from Observation Period with EDI	SRSF2	observation_period_start_year	0.922992	2.51681	0.115773	7.9724	1.55624e-15
top genes prs with deprivation index cox regression coefficients	Time from Observation Period with EDI	SRSF2	age_at_observation_period_start	0.354828	1.42594	0.0765661	4.63427	3.58196e-06
top genes prs with deprivation index cox regression coefficients	Time from Observation Period with EDI	SRSF2	high_school_education	-0.041389	0.959456	0.101051	-0.409585	0.68211
top genes prs with deprivation index cox regression coefficients	Time from Observation Period with EDI	SRSF2	median_income	0.0599587	1.06179	0.0975809	0.614451	0.538917
top genes prs with deprivation index cox regression coefficients	Time from Observation Period with EDI	SRSF2	no_health_insurance	0.0121872	1.01226	0.0988157	0.123333	0.901844
top genes prs with deprivation index cox regression coefficients	Time from Observation Period with EDI	SRSF2	poverty	0.0311097	1.0316	0.107531	0.289309	0.772345
top genes prs with deprivation index cox regression coefficients	Time from Observation Period with EDI	SRSF2	vacant_housing	0.0723056	1.07498	0.0674115	1.0726	0.283451
top genes prs with deprivation index cox regression coefficients	Time from Observation Period with EDI	SRSF2	PC1	-0.0431209	0.957796	0.0927003	-0.465165	0.641813
top genes prs with deprivation index cox regression coefficients	Time from Observation Period with EDI	SRSF2	PC2	-0.133897	0.87468	0.0725551	-1.84545	0.0649717
top genes prs with deprivation index cox regression coefficients	Time from Observation Period with EDI	SRSF2	PC3	0.00339208	1.0034	0.0523627	0.0647806	0.948349
top genes prs with deprivation index cox regression coefficients	Time from Observation Period with EDI	SRSF2	PC4	-0.00893435	0.991105	0.0604469	-0.147805	0.882497
top genes prs with deprivation index cox regression coefficients	Time from Observation Period with EDI	SRSF2	PC5	-0.0488365	0.952337	0.0643633	-0.758763	0.447995
top genes prs with deprivation index cox regression coefficients	Time from Observation Period with EDI	SRSF2	PC6	0.169339	1.18452	0.0667549	2.53673	0.0111893
top genes prs with deprivation index cox regression coefficients	Time from Observation Period with EDI	SRSF2	PC7	-0.0571704	0.944433	0.064504	-0.886308	0.375452
top genes prs with deprivation index cox regression coefficients	Time from Observation Period with EDI	SRSF2	PC8	-0.0173831	0.982767	0.0631729	-0.275167	0.783188
top genes prs with deprivation index cox regression coefficients	Time from Observation Period with EDI	SRSF2	PC9	-0.00979785	0.99025	0.0639707	-0.153162	0.878271
top genes prs with deprivation index cox regression coefficients	Time from Observation Period with EDI	SRSF2	PC10	0.0148062	1.01492	0.0637108	0.232396	0.81623

### Sheet: Gene Set-Based Legend
Column	Description
Region	Gene or variant set identifier
Group	Functional annotation mask or variant group
max_MAF	Maximum minor allele frequency (MAF) threshold
Pvalue	SKAT-O test p-value
Pvalue_Burden	Burden test p-value
Pvalue_SKAT	SKAT test p-value
BETA_Burden	Estimated effect size from burden test
SE_Burden	Standard error of burden effect estimate
Pvalue_cond	Conditional SKAT-O test p-value (if conditioning analysis is applied)
Pvalue_Burden_cond	Conditional burden test p-value
Pvalue_SKAT_cond	Conditional SKAT test p-value
BETA_Burden_cond	Conditional burden effect size
SE_Burden_cond	Standard error of conditional burden effect estimate
MAC	Total minor allele count (MAC)
MAC_case	Minor allele count in cases
MAC_control	Minor allele count in controls
Number_rare	Number of variants with MAC > 10 (rare variants)
Number_ultra_rare	Number of variants with MAC ≤ 10 (ultra-rare variants)

### Sheet: Supplementary Table 27
Region	Group	max_MAF	Pvalue	Pvalue_Burden	Pvalue_SKAT	BETA_Burden	SE_Burden	MAC	MAC_case	MAC_control	Number_rare	Number_ultra_rare
ENSG00000003137	AlphaMissense-0.564	0.0001	0.0541364	0.0603522	0.0455323	0.167004	0.0889166	103	< 40	102	< 40	52
ENSG00000003137	AlphaMissense-0.564	0.001	0.0541364	0.0603522	0.0455323	0.167004	0.0889166	103	< 40	102	< 40	52
ENSG00000003137	AlphaMissense-0.564	0.01	0.0541364	0.0603522	0.0455323	0.167004	0.0889166	103	< 40	102	< 40	52
ENSG00000003137	LOFTEE-HC;SpliceAI-0.8	0.0001	0.937299	0.937299	0.937299	-0.040114	0.509932	< 40	< 40	< 40	< 40	< 40
ENSG00000003137	LOFTEE-HC;SpliceAI-0.8	0.001	0.937299	0.937299	0.937299	-0.040114	0.509932	< 40	< 40	< 40	< 40	< 40
ENSG00000003137	LOFTEE-HC;SpliceAI-0.8	0.01	0.937299	0.937299	0.937299	-0.040114	0.509932	< 40	< 40	< 40	< 40	< 40
ENSG00000003137	LOFTEE-HC;SpliceAI-0.8;AlphaMissense-0.564	0.0001	0.0574496	0.0633737	0.0481928	0.164405	0.0885534	106	< 40	105	< 40	55
ENSG00000003137	LOFTEE-HC;SpliceAI-0.8;AlphaMissense-0.564	0.001	0.0574496	0.0633737	0.0481928	0.164405	0.0885534	106	< 40	105	< 40	55
ENSG00000003137	LOFTEE-HC;SpliceAI-0.8;AlphaMissense-0.564	0.01	0.0574496	0.0633737	0.0481928	0.164405	0.0885534	106	< 40	105	< 40	55
ENSG00000003393	AlphaMissense-0.564	0.0001	0.322601	0.209629	0.223458	0.0534625	0.0426137	540	< 40	538	< 40	186
ENSG00000003393	AlphaMissense-0.564	0.001	0.48922	0.325331	0.485695	0.0297921	0.03029	1050	< 40	1047	< 40	186
ENSG00000003393	AlphaMissense-0.564	0.01	0.48922	0.325331	0.485695	0.0297921	0.03029	1050	< 40	1047	< 40	186
ENSG00000003393	LOFTEE-HC;SpliceAI-0.8	0.0001	0.763039	0.653426	0.844824	-0.0403892	0.089952	135	< 40	135	< 40	83
ENSG00000003393	LOFTEE-HC;SpliceAI-0.8	0.001	0.763039	0.653426	0.844824	-0.0403892	0.089952	135	< 40	135	< 40	83
ENSG00000003393	LOFTEE-HC;SpliceAI-0.8	0.01	0.763039	0.653426	0.844824	-0.0403892	0.089952	135	< 40	135	< 40	83
ENSG00000003393	LOFTEE-HC;SpliceAI-0.8;AlphaMissense-0.564	0.0001	0.504035	0.342493	0.341683	0.0368418	0.0388114	675	< 40	673	< 40	269
ENSG00000003393	LOFTEE-HC;SpliceAI-0.8;AlphaMissense-0.564	0.001	0.614792	0.428461	0.593381	0.0228272	0.0288285	1185	< 40	1182	< 40	269
ENSG00000003393	LOFTEE-HC;SpliceAI-0.8;AlphaMissense-0.564	0.01	0.614792	0.428461	0.593381	0.0228272	0.0288285	1185	< 40	1182	< 40	269
ENSG00000003400	AlphaMissense-0.564	0.0001	0.793679	0.670136	1	-0.04033	0.0946798	112	< 40	112	< 40	41
ENSG00000003400	AlphaMissense-0.564	0.001	0.722329	0.572732	0.950392	-0.040348	0.0715349	205	< 40	205	< 40	41
ENSG00000003400	AlphaMissense-0.564	0.01	0.722329	0.572732	0.950392	-0.040348	0.0715349	205	< 40	205	< 40	41
ENSG00000003400	LOFTEE-HC;SpliceAI-0.8	0.0001	0.87649	0.749052	1	-0.0401717	0.12558	63	< 40	63	< 40	< 40
ENSG00000003400	LOFTEE-HC;SpliceAI-0.8	0.001	0.728738	0.532301	0.992698	-0.0402947	0.0645234	235	< 40	235	< 40	< 40
ENSG00000003400	LOFTEE-HC;SpliceAI-0.8	0.01	0.728738	0.532301	0.992698	-0.0402947	0.0645234	235	< 40	235	< 40	< 40
ENSG00000003400	LOFTEE-HC;SpliceAI-0.8;AlphaMissense-0.564	0.0001	0.756988	0.59382	0.949432	-0.0403893	0.0757335	175	< 40	175	< 40	70
ENSG00000003400	LOFTEE-HC;SpliceAI-0.8;AlphaMissense-0.564	0.001	0.582587	0.3995	0.995471	-0.0403656	0.0479109	440	< 40	440	< 40	70
ENSG00000003400	LOFTEE-HC;SpliceAI-0.8;AlphaMissense-0.564	0.01	0.582587	0.3995	0.995471	-0.0403656	0.0479109	440	< 40	440	< 40	70
ENSG00000003402	AlphaMissense-0.564	0.0001	0.917469	0.917469	0.917469	-0.040117	0.387144	< 40	< 40	< 40	< 40	< 40
ENSG00000003402	AlphaMissense-0.564	0.001	0.917469	0.917469	0.917469	-0.040117	0.387144	< 40	< 40	< 40	< 40	< 40
ENSG00000003402	AlphaMissense-0.564	0.01	0.917469	0.917469	0.917469	-0.040117	0.387144	< 40	< 40	< 40	< 40	< 40
ENSG00000003402	LOFTEE-HC;SpliceAI-0.8	0.0001	0.8867	0.8867	0.8867	-0.040116	0.281552	< 40	< 40	< 40	< 40	< 40
ENSG00000003402	LOFTEE-HC;SpliceAI-0.8	0.001	0.737635	0.635179	0.734948	-0.0404915	0.085344	133	< 40	133	< 40	< 40
ENSG00000003402	LOFTEE-HC;SpliceAI-0.8	0.01	0.737635	0.635179	0.734948	-0.0404915	0.085344	133	< 40	133	< 40	< 40
ENSG00000003402	LOFTEE-HC;SpliceAI-0.8;AlphaMissense-0.564	0.0001	0.860148	0.860148	0.860148	-0.0401451	0.227857	< 40	< 40	< 40	< 40	< 40
ENSG00000003402	LOFTEE-HC;SpliceAI-0.8;AlphaMissense-0.564	0.001	0.73826	0.627259	0.778764	-0.040478	0.0833586	139	< 40	139	< 40	< 40
ENSG00000003402	LOFTEE-HC;SpliceAI-0.8;AlphaMissense-0.564	0.01	0.73826	0.627259	0.778764	-0.040478	0.0833586	139	< 40	139	< 40	< 40
ENSG00000003436	AlphaMissense-0.564	0.0001	1	0.831864	0.984166	-0.0401247	0.18899	< 40	< 40	< 40	< 40	< 40
ENSG00000003436	AlphaMissense-0.564	0.001	1	0.831864	0.984166	-0.0401247	0.18899	< 40	< 40	< 40	< 40	< 40
ENSG00000003436	AlphaMissense-0.564	0.01	1	0.831864	0.984166	-0.0401247	0.18899	< 40	< 40	< 40	< 40	< 40
ENSG00000003436	LOFTEE-HC;SpliceAI-0.8	0.0001	0.88998	0.88998	0.88998	-0.0401192	0.290026	< 40	< 40	< 40	< 40	< 40
ENSG00000003436	LOFTEE-HC;SpliceAI-0.8	0.001	0.88998	0.88998	0.88998	-0.0401192	0.290026	< 40	< 40	< 40	< 40	< 40
ENSG00000003436	LOFTEE-HC;SpliceAI-0.8	0.01	0.88998	0.88998	0.88998	-0.0401192	0.290026	< 40	< 40	< 40	< 40	< 40
ENSG00000003436	LOFTEE-HC;SpliceAI-0.8;AlphaMissense-0.564	0.0001	1	0.799862	1	-0.0401511	0.158371	< 40	< 40	< 40	< 40	< 40
ENSG00000003436	LOFTEE-HC;SpliceAI-0.8;AlphaMissense-0.564	0.001	1	0.799862	1	-0.0401511	0.158371	< 40	< 40	< 40	< 40	< 40
ENSG00000003436	LOFTEE-HC;SpliceAI-0.8;AlphaMissense-0.564	0.01	1	0.799862	1	-0.0401511	0.158371	< 40	< 40	< 40	< 40	< 40
ENSG00000003509	AlphaMissense-0.564	0.0001	0.811266	0.710591	1	-0.0402759	0.108542	84	< 40	84	< 40	< 40
ENSG00000003509	AlphaMissense-0.564	0.001	0.811266	0.710591	1	-0.0402759	0.108542	84	< 40	84	< 40	< 40
ENSG00000003509	AlphaMissense-0.564	0.01	0.811266	0.710591	1	-0.0402759	0.108542	84	< 40	84	< 40	< 40
ENSG00000003509	LOFTEE-HC;SpliceAI-0.8	0.0001	0.790249	0.642518	0.968308	-0.0402871	0.0867917	153	< 40	153	< 40	44
ENSG00000003509	LOFTEE-HC;SpliceAI-0.8	0.001	0.790249	0.642518	0.968308	-0.0402871	0.0867917	153	< 40	153	< 40	44
ENSG00000003509	LOFTEE-HC;SpliceAI-0.8	0.01	0.790249	0.642518	0.968308	-0.0402871	0.0867917	153	< 40	153	< 40	44
ENSG00000003509	LOFTEE-HC;SpliceAI-0.8;AlphaMissense-0.564	0.0001	0.716273	0.552008	0.903596	-0.0404652	0.068037	237	< 40	237	< 40	82
ENSG00000003509	LOFTEE-HC;SpliceAI-0.8;AlphaMissense-0.564	0.001	0.716273	0.552008	0.903596	-0.0404652	0.068037	237	< 40	237	< 40	82
ENSG00000003509	LOFTEE-HC;SpliceAI-0.8;AlphaMissense-0.564	0.01	0.716273	0.552008	0.903596	-0.0404652	0.068037	237	< 40	237	< 40	82
ENSG00000005436	AlphaMissense-0.564	0.0001	0.0134849	0.0134849	0.0134849	0.257954	0.104405	< 40	< 40	< 40	< 40	< 40
ENSG00000005436	AlphaMissense-0.564	0.001	0.00614797	0.00381206	0.0154417	0.182866	0.063203	114	< 40	112	< 40	< 40
ENSG00000005436	AlphaMissense-0.564	0.01	0.00614797	0.00381206	0.0154417	0.182866	0.063203	114	< 40	112	< 40	< 40
ENSG00000005436	LOFTEE-HC;SpliceAI-0.8	0.0001	0.0851795	0.105217	0.062205	0.137019	0.0845758	151	< 40	150	< 40	60
ENSG00000005436	LOFTEE-HC;SpliceAI-0.8	0.001	0.446255	0.814305	0.304228	0.0106334	0.0452723	532	< 40	531	< 40	60
ENSG00000005436	LOFTEE-HC;SpliceAI-0.8	0.01	0.446255	0.814305	0.304228	0.0106334	0.0452723	532	< 40	531	< 40	60
ENSG00000005436	LOFTEE-HC;SpliceAI-0.8;AlphaMissense-0.564	0.0001	0.00968477	0.0146194	0.00871186	0.14006	0.0573625	190	< 40	188	< 40	80
ENSG00000005436	LOFTEE-HC;SpliceAI-0.8;AlphaMissense-0.564	0.001	0.0269923	0.0652322	0.0154982	0.0669154	0.0362948	646	< 40	643	< 40	80
ENSG00000005436	LOFTEE-HC;SpliceAI-0.8;AlphaMissense-0.564	0.01	0.0269923	0.0652322	0.0154982	0.0669154	0.0362948	646	< 40	643	< 40	80
ENSG00000005448	AlphaMissense-0.564	0.0001	0.882801	0.730761	0.997675	-0.0401415	0.116652	80	< 40	80	< 40	< 40
ENSG00000005448	AlphaMissense-0.564	0.001	0.882801	0.730761	0.997675	-0.0401415	0.116652	80	< 40	80	< 40	< 40
ENSG00000005448	AlphaMissense-0.564	0.01	0.882801	0.730761	0.997675	-0.0401415	0.116652	80	< 40	80	< 40	< 40
ENSG00000005448	LOFTEE-HC;SpliceAI-0.8	0.0001	0.853515	0.764721	1	-0.0390386	0.130439	69	< 40	69	< 40	< 40
ENSG00000005448	LOFTEE-HC;SpliceAI-0.8	0.001	0.853515	0.764721	1	-0.0390386	0.130439	69	< 40	69	< 40	< 40
ENSG00000005448	LOFTEE-HC;SpliceAI-0.8	0.01	0.853515	0.764721	1	-0.0390386	0.130439	69	< 40	69	< 40	< 40
ENSG00000005448	LOFTEE-HC;SpliceAI-0.8;AlphaMissense-0.564	0.0001	0.814286	0.648001	0.991602	-0.0397243	0.0870116	149	< 40	149	< 40	41
ENSG00000005448	LOFTEE-HC;SpliceAI-0.8;AlphaMissense-0.564	0.001	0.814286	0.648001	0.991602	-0.0397243	0.0870116	149	< 40	149	< 40	41
ENSG00000005448	LOFTEE-HC;SpliceAI-0.8;AlphaMissense-0.564	0.01	0.814286	0.648001	0.991602	-0.0397243	0.0870116	149	< 40	149	< 40	41
ENSG00000006607	AlphaMissense-0.564	0.0001	0.664309	0.470564	0.983555	-0.0404694	0.0560859	339	< 40	339	< 40	87
ENSG00000006607	AlphaMissense-0.564	0.001	0.0414075	0.143762	0.0235417	0.0492003	0.0336545	778	< 40	775	< 40	87
ENSG00000006607	AlphaMissense-0.564	0.01	0.0414075	0.143762	0.0235417	0.0492003	0.0336545	778	< 40	775	< 40	87
ENSG00000006607	LOFTEE-HC;SpliceAI-0.8	0.0001	0.199066	0.489783	0.126699	0.0365107	0.052864	324	< 40	323	< 40	91
ENSG00000006607	LOFTEE-HC;SpliceAI-0.8	0.001	0.272161	0.629905	0.16795	0.0231266	0.0479943	426	< 40	425	< 40	91
ENSG00000006607	LOFTEE-HC;SpliceAI-0.8	0.01	0.492252	0.360158	0.395241	0.0204372	0.0223342	2776	< 40	2770	< 40	91
ENSG00000006607	LOFTEE-HC;SpliceAI-0.8;AlphaMissense-0.564	0.0001	0.381414	0.975488	0.243531	0.00075429	0.0245491	660	< 40	659	< 40	178
ENSG00000006607	LOFTEE-HC;SpliceAI-0.8;AlphaMissense-0.564	0.001	0.050356	0.137557	0.0280475	0.0413269	0.0278305	1201	< 40	1197	< 40	178
ENSG00000006607	LOFTEE-HC;SpliceAI-0.8;AlphaMissense-0.564	0.01	0.187096	0.115766	0.204234	0.029507	0.0187609	3551	< 40	3542	< 40	178
ENSG00000007001	AlphaMissense-0.564	0.0001	0.699702	0.699702	0.699702	-0.0404135	0.104773	110	< 40	110	< 40	53
ENSG00000007001	AlphaMissense-0.564	0.001	0.659597	0.52426	0.809098	-0.0407263	0.0639553	220	< 40	220	< 40	53
ENSG00000007001	AlphaMissense-0.564	0.01	0.659597	0.52426	0.809098	-0.0407263	0.0639553	220	< 40	220	< 40	53
ENSG00000007001	LOFTEE-HC;SpliceAI-0.8	0.0001	0.782324	0.782324	0.782324	-0.0374737	0.135631	57	< 40	57	< 40	< 40
ENSG00000007001	LOFTEE-HC;SpliceAI-0.8	0.001	0.782324	0.782324	0.782324	-0.0374737	0.135631	57	< 40	57	< 40	< 40
ENSG00000007001	LOFTEE-HC;SpliceAI-0.8	0.01	0.782324	0.782324	0.782324	-0.0374737	0.135631	57	< 40	57	< 40	< 40
ENSG00000007001	LOFTEE-HC;SpliceAI-0.8;AlphaMissense-0.564	0.0001	0.63529	0.63529	0.63529	-0.0395541	0.0833955	167	< 40	167	< 40	76
ENSG00000007001	LOFTEE-HC;SpliceAI-0.8;AlphaMissense-0.564	0.001	0.620134	0.487722	0.785402	-0.0402554	0.0580102	277	< 40	277	< 40	76
ENSG00000007001	LOFTEE-HC;SpliceAI-0.8;AlphaMissense-0.564	0.01	0.620134	0.487722	0.785402	-0.0402554	0.0580102	277	< 40	277	< 40	76
ENSG00000008869	AlphaMissense-0.564	0.0001	1	0.870274	0.950754	0.00734472	0.0449741	558	< 40	557	< 40	261
ENSG00000008869	AlphaMissense-0.564	0.001	1	0.841087	0.978389	-0.00752394	0.0375253	800	< 40	799	< 40	261
ENSG00000008869	AlphaMissense-0.564	0.01	1	0.841087	0.978389	-0.00752394	0.0375253	800	< 40	799	< 40	261
ENSG00000008869	LOFTEE-HC;SpliceAI-0.8	0.0001	0.189013	0.186358	0.136985	0.0993858	0.0752108	199	< 40	198	< 40	104
ENSG00000008869	LOFTEE-HC;SpliceAI-0.8	0.001	0.189013	0.186358	0.136985	0.0993858	0.0752108	199	< 40	198	< 40	104
ENSG00000008869	LOFTEE-HC;SpliceAI-0.8	0.01	0.189013	0.186358	0.136985	0.0993858	0.0752108	199	< 40	198	< 40	104
ENSG00000008869	LOFTEE-HC;SpliceAI-0.8;AlphaMissense-0.564	0.0001	0.425403	0.418733	0.306468	0.0315887	0.0390648	752	< 40	750	< 40	365
ENSG00000008869	LOFTEE-HC;SpliceAI-0.8;AlphaMissense-0.564	0.001	0.612407	0.697672	0.436955	0.0131517	0.0338556	994	< 40	992	< 40	365
ENSG00000008869	LOFTEE-HC;SpliceAI-0.8;AlphaMissense-0.564	0.01	0.612407	0.697672	0.436955	0.0131517	0.0338556	994	< 40	992	< 40	365
ENSG00000011523	AlphaMissense-0.564	0.0001	0.838084	0.718096	0.955206	-0.0402078	0.111378	81	< 40	81	< 40	< 40
ENSG00000011523	AlphaMissense-0.564	0.001	0.838084	0.718096	0.955206	-0.0402078	0.111378	81	< 40	81	< 40	< 40
ENSG00000011523	AlphaMissense-0.564	0.01	0.838084	0.718096	0.955206	-0.0402078	0.111378	81	< 40	81	< 40	< 40
ENSG00000011523	LOFTEE-HC;SpliceAI-0.8	0.0001	0.767577	0.767577	0.767577	-0.0402612	0.136227	61	< 40	61	< 40	< 40
ENSG00000011523	LOFTEE-HC;SpliceAI-0.8	0.001	0.767577	0.767577	0.767577	-0.0402612	0.136227	61	< 40	61	< 40	< 40
ENSG00000011523	LOFTEE-HC;SpliceAI-0.8	0.01	0.767577	0.767577	0.767577	-0.0402612	0.136227	61	< 40	61	< 40	< 40
ENSG00000011523	LOFTEE-HC;SpliceAI-0.8;AlphaMissense-0.564	0.0001	0.763701	0.64067	0.949505	-0.0403568	0.0864611	142	< 40	142	< 40	59
ENSG00000011523	LOFTEE-HC;SpliceAI-0.8;AlphaMissense-0.564	0.001	0.763701	0.64067	0.949505	-0.0403568	0.0864611	142	< 40	142	< 40	59
ENSG00000011523	LOFTEE-HC;SpliceAI-0.8;AlphaMissense-0.564	0.01	0.763701	0.64067	0.949505	-0.0403568	0.0864611	142	< 40	142	< 40	59
ENSG00000011566	AlphaMissense-0.564	0.0001	0.633813	0.501634	0.6606	-0.0407815	0.0606938	303	< 40	303	< 40	135
ENSG00000011566	AlphaMissense-0.564	0.001	0.633813	0.501634	0.6606	-0.0407815	0.0606938	303	< 40	303	< 40	135
ENSG00000011566	AlphaMissense-0.564	0.01	0.00596815	0.0186461	0.00521796	0.0541501	0.0230178	2180	< 40	2172	< 40	135
ENSG00000011566	LOFTEE-HC;SpliceAI-0.8	0.0001	0.0577523	0.0807849	0.0426125	0.146259	0.083761	111	< 40	110	< 40	61
ENSG00000011566	LOFTEE-HC;SpliceAI-0.8	0.001	0.0577523	0.0807849	0.0426125	0.146259	0.083761	111	< 40	110	< 40	61
ENSG00000011566	LOFTEE-HC;SpliceAI-0.8	0.01	0.0577523	0.0807849	0.0426125	0.146259	0.083761	111	< 40	110	< 40	61
ENSG00000011566	LOFTEE-HC;SpliceAI-0.8;AlphaMissense-0.564	0.0001	0.757032	0.622983	0.618835	0.0256874	0.0522497	414	< 40	413	< 40	196
ENSG00000011566	LOFTEE-HC;SpliceAI-0.8;AlphaMissense-0.564	0.001	0.757032	0.622983	0.618835	0.0256874	0.0522497	414	< 40	413	< 40	196
ENSG00000011566	LOFTEE-HC;SpliceAI-0.8;AlphaMissense-0.564	0.01	0.00556749	0.00582108	0.00529854	0.0619143	0.0224515	2291	< 40	2282	< 40	196
ENSG00000013016	AlphaMissense-0.564	0.0001	0.706119	0.512069	0.986659	-0.0403921	0.061609	282	< 40	282	< 40	92
ENSG00000013016	AlphaMissense-0.564	0.001	0.638279	0.449976	0.991855	-0.0404236	0.053509	354	< 40	354	< 40	92
ENSG00000013016	AlphaMissense-0.564	0.01	0.638279	0.449976	0.991855	-0.0404236	0.053509	354	< 40	354	< 40	92
ENSG00000013016	LOFTEE-HC;SpliceAI-0.8	0.0001	1	0.787523	1	-0.0401689	0.149034	47	< 40	47	< 40	< 40
ENSG00000013016	LOFTEE-HC;SpliceAI-0.8	0.001	0.694663	0.555183	0.81426	-0.0405809	0.0687799	244	< 40	244	< 40	< 40
ENSG00000013016	LOFTEE-HC;SpliceAI-0.8	0.01	0.694663	0.555183	0.81426	-0.0405809	0.0687799	244	< 40	244	< 40	< 40
ENSG00000013016	LOFTEE-HC;SpliceAI-0.8;AlphaMissense-0.564	0.0001	0.676945	0.478103	0.988625	-0.0404161	0.0569757	329	< 40	329	< 40	107
ENSG00000013016	LOFTEE-HC;SpliceAI-0.8;AlphaMissense-0.564	0.001	0.50316	0.337356	0.987428	-0.0405144	0.0422288	598	< 40	598	< 40	107
ENSG00000013016	LOFTEE-HC;SpliceAI-0.8;AlphaMissense-0.564	0.01	0.50316	0.337356	0.987428	-0.0405144	0.0422288	598	< 40	598	< 40	107
ENSG00000013441	AlphaMissense-0.564	0.0001	0.809036	0.688719	1	-0.0402927	0.100582	105	< 40	105	< 40	53
ENSG00000013441	AlphaMissense-0.564	0.001	0.809036	0.688719	1	-0.0402927	0.100582	105	< 40	105	< 40	53
ENSG00000013441	AlphaMissense-0.564	0.01	0.809036	0.688719	1	-0.0402927	0.100582	105	< 40	105	< 40	53
ENSG00000013441	LOFTEE-HC;SpliceAI-0.8	0.0001	0.760533	0.760533	0.760533	-0.0402613	0.132099	57	< 40	57	< 40	< 40
ENSG00000013441	LOFTEE-HC;SpliceAI-0.8	0.001	0.760533	0.760533	0.760533	-0.0402613	0.132099	57	< 40	57	< 40	< 40
ENSG00000013441	LOFTEE-HC;SpliceAI-0.8	0.01	0.760533	0.760533	0.760533	-0.0402613	0.132099	57	< 40	57	< 40	< 40
ENSG00000013441	LOFTEE-HC;SpliceAI-0.8;AlphaMissense-0.564	0.0001	0.737417	0.614553	0.798209	-0.0404627	0.0803492	162	< 40	162	< 40	88
ENSG00000013441	LOFTEE-HC;SpliceAI-0.8;AlphaMissense-0.564	0.001	0.737417	0.614553	0.798209	-0.0404627	0.0803492	162	< 40	162	< 40	88
ENSG00000013441	LOFTEE-HC;SpliceAI-0.8;AlphaMissense-0.564	0.01	0.737417	0.614553	0.798209	-0.0404627	0.0803492	162	< 40	162	< 40	88
ENSG00000014641	AlphaMissense-0.564	0.0001	0.759252	0.664747	0.747631	-0.0404092	0.0932445	119	< 40	119	< 40	61
ENSG00000014641	AlphaMissense-0.564	0.001	0.759252	0.664747	0.747631	-0.0404092	0.0932445	119	< 40	119	< 40	61
ENSG00000014641	AlphaMissense-0.564	0.01	0.759252	0.664747	0.747631	-0.0404092	0.0932445	119	< 40	119	< 40	61
ENSG00000014641	LOFTEE-HC;SpliceAI-0.8	0.0001	0.838166	0.838166	0.838166	-0.0401642	0.196651	< 40	< 40	< 40	< 40	< 40
ENSG00000014641	LOFTEE-HC;SpliceAI-0.8	0.001	0.838166	0.838166	0.838166	-0.0401642	0.196651	< 40	< 40	< 40	< 40	< 40
ENSG00000014641	LOFTEE-HC;SpliceAI-0.8	0.01	0.838166	0.838166	0.838166	-0.0401642	0.196651	< 40	< 40	< 40	< 40	< 40
ENSG00000014641	LOFTEE-HC;SpliceAI-0.8;AlphaMissense-0.564	0.0001	0.726078	0.631815	0.691734	-0.0404899	0.0844995	145	< 40	145	< 40	78
ENSG00000014641	LOFTEE-HC;SpliceAI-0.8;AlphaMissense-0.564	0.001	0.726078	0.631815	0.691734	-0.0404899	0.0844995	145	< 40	145	< 40	78
ENSG00000014641	LOFTEE-HC;SpliceAI-0.8;AlphaMissense-0.564	0.01	0.726078	0.631815	0.691734	-0.0404899	0.0844995	145	< 40	145	< 40	78
ENSG00000018280	AlphaMissense-0.564	0.0001	0.661128	0.486551	0.890409	-0.0405679	0.0583036	305	< 40	305	< 40	89
ENSG00000018280	AlphaMissense-0.564	0.001	0.776019	0.741568	0.582323	-0.0110849	0.0336132	843	< 40	842	< 40	89
ENSG00000018280	AlphaMissense-0.564	0.01	1	0.960133	0.8527	-0.00124521	0.0249109	1983	< 40	1980	< 40	89
ENSG00000018280	LOFTEE-HC;SpliceAI-0.8	0.0001	0.859185	0.756367	1	-0.0401902	0.129539	64	< 40	64	< 40	< 40
ENSG00000018280	LOFTEE-HC;SpliceAI-0.8	0.001	0.859185	0.756367	1	-0.0401902	0.129539	64	< 40	64	< 40	< 40
ENSG00000018280	LOFTEE-HC;SpliceAI-0.8	0.01	0.859185	0.756367	1	-0.0401902	0.129539	64	< 40	64	< 40	< 40
ENSG00000018280	LOFTEE-HC;SpliceAI-0.8;AlphaMissense-0.564	0.0001	0.619253	0.445836	0.857572	-0.0406605	0.053334	369	< 40	369	< 40	119
ENSG00000018280	LOFTEE-HC;SpliceAI-0.8;AlphaMissense-0.564	0.001	0.788049	0.69175	0.594849	-0.0129124	0.0325674	907	< 40	906	< 40	119
ENSG00000018280	LOFTEE-HC;SpliceAI-0.8;AlphaMissense-0.564	0.01	1	0.916468	0.85604	-0.0024459	0.0233202	2047	< 40	2044	< 40	119
ENSG00000018510	AlphaMissense-0.564	0.0001	0.789905	0.682268	0.989329	-0.0403242	0.0985032	111	< 40	111	< 40	53
ENSG00000018510	AlphaMissense-0.564	0.001	0.789905	0.682268	0.989329	-0.0403242	0.0985032	111	< 40	111	< 40	53
ENSG00000018510	AlphaMissense-0.564	0.01	0.789905	0.682268	0.989329	-0.0403242	0.0985032	111	< 40	111	< 40	53
ENSG00000018510	LOFTEE-HC;SpliceAI-0.8	0.0001	0.846342	0.846342	0.846342	-0.0401534	0.207203	< 40	< 40	< 40	< 40	< 40
ENSG00000018510	LOFTEE-HC;SpliceAI-0.8	0.001	0.846342	0.846342	0.846342	-0.0401534	0.207203	< 40	< 40	< 40	< 40	< 40
ENSG00000018510	LOFTEE-HC;SpliceAI-0.8	0.01	0.846342	0.846342	0.846342	-0.0401534	0.207203	< 40	< 40	< 40	< 40	< 40
ENSG00000018510	LOFTEE-HC;SpliceAI-0.8;AlphaMissense-0.564	0.0001	0.759712	0.650534	0.829606	-0.0403979	0.0891746	135	< 40	135	< 40	70
ENSG00000018510	LOFTEE-HC;SpliceAI-0.8;AlphaMissense-0.564	0.001	0.759712	0.650534	0.829606	-0.0403979	0.0891746	135	< 40	135	< 40	70
ENSG00000018510	LOFTEE-HC;SpliceAI-0.8;AlphaMissense-0.564	0.01	0.759712	0.650534	0.829606	-0.0403979	0.0891746	135	< 40	135	< 40	70
ENSG00000018699	AlphaMissense-0.564	0.0001	0.798246	0.634155	0.9853	-0.0402508	0.0845806	133	< 40	133	< 40	44
ENSG00000018699	AlphaMissense-0.564	0.001	0.783962	0.595844	0.994875	-0.0402391	0.0758676	167	< 40	167	< 40	44
ENSG00000018699	AlphaMissense-0.564	0.01	0.783962	0.595844	0.994875	-0.0402391	0.0758676	167	< 40	167	< 40	44
ENSG00000018699	LOFTEE-HC;SpliceAI-0.8	0.0001	0.793601	0.668454	1	-0.0403351	0.0941814	115	< 40	115	< 40	53
ENSG00000018699	LOFTEE-HC;SpliceAI-0.8	0.001	0.646805	0.499196	0.864822	-0.0400847	0.0593185	300	< 40	300	< 40	53
ENSG00000018699	LOFTEE-HC;SpliceAI-0.8	0.01	0.646805	0.499196	0.864822	-0.0400847	0.0593185	300	< 40	300	< 40	53
ENSG00000018699	LOFTEE-HC;SpliceAI-0.8;AlphaMissense-0.564	0.0001	0.703196	0.521614	0.952151	-0.0404469	0.0631136	248	< 40	248	< 40	97
ENSG00000018699	LOFTEE-HC;SpliceAI-0.8;AlphaMissense-0.564	0.001	0.554461	0.389809	0.963767	-0.04023	0.046781	467	< 40	467	< 40	97
ENSG00000018699	LOFTEE-HC;SpliceAI-0.8;AlphaMissense-0.564	0.01	0.554461	0.389809	0.963767	-0.04023	0.046781	467	< 40	467	< 40	97
ENSG00000019169	AlphaMissense-0.564	0.0001	0.774833	0.672546	0.831002	-0.0403696	0.0955142	113	< 40	113	< 40	51
ENSG00000019169	AlphaMissense-0.564	0.001	0.581627	0.422854	0.870474	-0.0406205	0.0506819	470	< 40	470	< 40	51
ENSG00000019169	AlphaMissense-0.564	0.01	0.581627	0.422854	0.870474	-0.0406205	0.0506819	470	< 40	470	< 40	51
ENSG00000019169	LOFTEE-HC;SpliceAI-0.8	0.0001	0.794701	0.610774	0.996469	-0.0402535	0.0790884	181	< 40	181	< 40	< 40
ENSG00000019169	LOFTEE-HC;SpliceAI-0.8	0.001	0.760715	0.565332	0.998561	-0.0402515	0.0700099	224	< 40	224	< 40	< 40
ENSG00000019169	LOFTEE-HC;SpliceAI-0.8	0.01	0.760715	0.565332	0.998561	-0.0402515	0.0700099	224	< 40	224	< 40	< 40
ENSG00000019169	LOFTEE-HC;SpliceAI-0.8;AlphaMissense-0.564	0.0001	0.687872	0.507876	0.947588	-0.0404893	0.0611483	294	< 40	294	< 40	85
ENSG00000019169	LOFTEE-HC;SpliceAI-0.8;AlphaMissense-0.564	0.001	0.48101	0.323445	0.966711	-0.0405812	0.0410989	694	< 40	694	< 40	85
ENSG00000019169	LOFTEE-HC;SpliceAI-0.8;AlphaMissense-0.564	0.01	0.48101	0.323445	0.966711	-0.0405812	0.0410989	694	< 40	694	< 40	85
ENSG00000021574	AlphaMissense-0.564	0.0001	0.0274856	0.0274856	0.0274856	0.214695	0.0973873	57	< 40	56	< 40	< 40
ENSG00000021574	AlphaMissense-0.564	0.001	0.0274856	0.0274856	0.0274856	0.214695	0.0973873	57	< 40	56	< 40	< 40
ENSG00000021574	AlphaMissense-0.564	0.01	0.0274856	0.0274856	0.0274856	0.214695	0.0973873	57	< 40	56	< 40	< 40
ENSG00000021574	LOFTEE-HC;SpliceAI-0.8	0.0001	0.00561919	0.00561919	0.00561919	0.314896	0.113713	< 40	< 40	< 40	< 40	< 40
ENSG00000021574	LOFTEE-HC;SpliceAI-0.8	0.001	0.00561919	0.00561919	0.00561919	0.314896	0.113713	< 40	< 40	< 40	< 40	< 40
ENSG00000021574	LOFTEE-HC;SpliceAI-0.8	0.01	0.00561919	0.00561919	0.00561919	0.314896	0.113713	< 40	< 40	< 40	< 40	< 40
ENSG00000021574	LOFTEE-HC;SpliceAI-0.8;AlphaMissense-0.564	0.0001	0.00181401	0.00181401	0.00181401	0.2076	0.0665577	73	< 40	71	< 40	48
ENSG00000021574	LOFTEE-HC;SpliceAI-0.8;AlphaMissense-0.564	0.001	0.00181401	0.00181401	0.00181401	0.2076	0.0665577	73	< 40	71	< 40	48
ENSG00000021574	LOFTEE-HC;SpliceAI-0.8;AlphaMissense-0.564	0.01	0.00181401	0.00181401	0.00181401	0.2076	0.0665577	73	< 40	71	< 40	48
ENSG00000021826	AlphaMissense-0.564	0.0001	0.505518	0.362032	0.591684	-0.0410945	0.0450846	536	< 40	536	< 40	212
ENSG00000021826	AlphaMissense-0.564	0.001	0.519149	0.882404	0.339394	-0.0052974	0.0358119	727	< 40	726	< 40	212
ENSG00000021826	AlphaMissense-0.564	0.01	0.519149	0.882404	0.339394	-0.0052974	0.0358119	727	< 40	726	< 40	212
ENSG00000021826	LOFTEE-HC;SpliceAI-0.8	0.0001	0.680878	0.680878	0.680878	-0.0404304	0.0983075	111	< 40	111	< 40	65
ENSG00000021826	LOFTEE-HC;SpliceAI-0.8	0.001	0.680878	0.680878	0.680878	-0.0404304	0.0983075	111	< 40	111	< 40	65
ENSG00000021826	LOFTEE-HC;SpliceAI-0.8	0.01	0.680878	0.680878	0.680878	-0.0404304	0.0983075	111	< 40	111	< 40	65
ENSG00000021826	LOFTEE-HC;SpliceAI-0.8;AlphaMissense-0.564	0.0001	0.440008	0.317054	0.463613	-0.0414266	0.0414046	647	< 40	647	< 40	277
ENSG00000021826	LOFTEE-HC;SpliceAI-0.8;AlphaMissense-0.564	0.001	0.472027	0.784114	0.307645	-0.00932798	0.0340485	838	< 40	837	< 40	277
ENSG00000021826	LOFTEE-HC;SpliceAI-0.8;AlphaMissense-0.564	0.01	0.472027	0.784114	0.307645	-0.00932798	0.0340485	838	< 40	837	< 40	277
ENSG00000023228	AlphaMissense-0.564	0.0001	0.0353177	0.070942	0.0266168	0.0902053	0.0499518	342	< 40	340	< 40	100
ENSG00000023228	AlphaMissense-0.564	0.001	0.0942597	0.369706	0.0573043	0.0338102	0.0376915	685	< 40	683	< 40	100
ENSG00000023228	AlphaMissense-0.564	0.01	0.0942597	0.369706	0.0573043	0.0338102	0.0376915	685	< 40	683	< 40	100
ENSG00000023228	LOFTEE-HC;SpliceAI-0.8	0.0001	0.812595	0.708692	1	-0.0402894	0.107837	95	< 40	95	< 40	43
ENSG00000023228	LOFTEE-HC;SpliceAI-0.8	0.001	0.812595	0.708692	1	-0.0402894	0.107837	95	< 40	95	< 40	43
ENSG00000023228	LOFTEE-HC;SpliceAI-0.8	0.01	0.812595	0.708692	1	-0.0402894	0.107837	95	< 40	95	< 40	43
ENSG00000023228	LOFTEE-HC;SpliceAI-0.8;AlphaMissense-0.564	0.0001	0.0654687	0.116652	0.0467297	0.0756386	0.0482087	436	< 40	434	< 40	143
ENSG00000023228	LOFTEE-HC;SpliceAI-0.8;AlphaMissense-0.564	0.001	0.155133	0.454448	0.0959985	0.0276048	0.0369038	779	< 40	777	< 40	143
ENSG00000023228	LOFTEE-HC;SpliceAI-0.8;AlphaMissense-0.564	0.01	0.155133	0.454448	0.0959985	0.0276048	0.0369038	779	< 40	777	< 40	143
ENSG00000028116	AlphaMissense-0.564	0.0001	0.0403122	0.167353	0.0237292	0.0978422	0.0708611	141	< 40	140	< 40	< 40
ENSG00000028116	AlphaMissense-0.564	0.001	0.0575802	0.242658	0.0333651	0.0759157	0.0649758	184	< 40	183	< 40	< 40
ENSG00000028116	AlphaMissense-0.564	0.01	0.0575802	0.242658	0.0333651	0.0759157	0.0649758	184	< 40	183	< 40	< 40
ENSG00000028116	LOFTEE-HC;SpliceAI-0.8	0.0001	0.808837	0.658237	0.979162	-0.0402785	0.0910561	130	< 40	130	< 40	< 40
ENSG00000028116	LOFTEE-HC;SpliceAI-0.8	0.001	0.780077	0.606707	0.992023	-0.0402626	0.0782132	172	< 40	172	< 40	< 40
ENSG00000028116	LOFTEE-HC;SpliceAI-0.8	0.01	0.780077	0.606707	0.992023	-0.0402626	0.0782132	172	< 40	172	< 40	< 40
ENSG00000028116	LOFTEE-HC;SpliceAI-0.8;AlphaMissense-0.564	0.0001	0.15284	0.41015	0.0944576	0.0461837	0.0560734	270	< 40	269	< 40	62
ENSG00000028116	LOFTEE-HC;SpliceAI-0.8;AlphaMissense-0.564	0.001	0.230762	0.566287	0.139255	0.0287053	0.0500504	355	< 40	354	< 40	62
ENSG00000028116	LOFTEE-HC;SpliceAI-0.8;AlphaMissense-0.564	0.01	0.230762	0.566287	0.139255	0.0287053	0.0500504	355	< 40	354	< 40	62
ENSG00000030419	AlphaMissense-0.564	0.0001	0.756633	0.5903	0.960416	-0.0403497	0.0749435	184	< 40	184	< 40	51
ENSG00000030419	AlphaMissense-0.564	0.001	0.756633	0.5903	0.960416	-0.0403497	0.0749435	184	< 40	184	< 40	51
ENSG00000030419	AlphaMissense-0.564	0.01	0.756633	0.5903	0.960416	-0.0403497	0.0749435	184	< 40	184	< 40	51
ENSG00000030419	LOFTEE-HC;SpliceAI-0.8	0.0001	0.85908	0.85908	0.85908	-0.0401886	0.226357	< 40	< 40	< 40	< 40	< 40
ENSG00000030419	LOFTEE-HC;SpliceAI-0.8	0.001	0.85908	0.85908	0.85908	-0.0401886	0.226357	< 40	< 40	< 40	< 40	< 40
ENSG00000030419	LOFTEE-HC;SpliceAI-0.8	0.01	0.85908	0.85908	0.85908	-0.0401886	0.226357	< 40	< 40	< 40	< 40	< 40
ENSG00000030419	LOFTEE-HC;SpliceAI-0.8;AlphaMissense-0.564	0.0001	0.735229	0.570671	0.935788	-0.040404	0.0712511	203	< 40	203	< 40	59
ENSG00000030419	LOFTEE-HC;SpliceAI-0.8;AlphaMissense-0.564	0.001	0.735229	0.570671	0.935788	-0.040404	0.0712511	203	< 40	203	< 40	59
ENSG00000030419	LOFTEE-HC;SpliceAI-0.8;AlphaMissense-0.564	0.01	0.735229	0.570671	0.935788	-0.040404	0.0712511	203	< 40	203	< 40	59
ENSG00000032389	AlphaMissense-0.564	0.0001	0.815019	0.666273	0.983917	-0.0402382	0.0933021	122	< 40	122	< 40	< 40
ENSG00000032389	AlphaMissense-0.564	0.001	0.815019	0.666273	0.983917	-0.0402382	0.0933021	122	< 40	122	< 40	< 40
ENSG00000032389	AlphaMissense-0.564	0.01	0.815019	0.666273	0.983917	-0.0402382	0.0933021	122	< 40	122	< 40	< 40
ENSG00000032389	LOFTEE-HC;SpliceAI-0.8	0.0001	0.867044	0.867044	0.867044	-0.0401501	0.239824	< 40	< 40	< 40	< 40	< 40
ENSG00000032389	LOFTEE-HC;SpliceAI-0.8	0.001	0.867044	0.867044	0.867044	-0.0401501	0.239824	< 40	< 40	< 40	< 40	< 40
ENSG00000032389	LOFTEE-HC;SpliceAI-0.8	0.01	0.867044	0.867044	0.867044	-0.0401501	0.239824	< 40	< 40	< 40	< 40	< 40
ENSG00000032389	LOFTEE-HC;SpliceAI-0.8;AlphaMissense-0.564	0.0001	0.791059	0.643576	0.970447	-0.0402865	0.0870675	141	< 40	141	< 40	51
ENSG00000032389	LOFTEE-HC;SpliceAI-0.8;AlphaMissense-0.564	0.001	0.791059	0.643576	0.970447	-0.0402865	0.0870675	141	< 40	141	< 40	51
ENSG00000032389	LOFTEE-HC;SpliceAI-0.8;AlphaMissense-0.564	0.01	0.791059	0.643576	0.970447	-0.0402865	0.0870675	141	< 40	141	< 40	51
ENSG00000034510	AlphaMissense-0.564	0.0001	0.946323	0.946323	0.946323	-0.0401007	0.595624	< 40	< 40	< 40	< 40	< 40
ENSG00000034510	AlphaMissense-0.564	0.001	0.946323	0.946323	0.946323	-0.0401007	0.595624	< 40	< 40	< 40	< 40	< 40
ENSG00000034510	AlphaMissense-0.564	0.01	0.946323	0.946323	0.946323	-0.0401007	0.595624	< 40	< 40	< 40	< 40	< 40
ENSG00000034510	LOFTEE-HC;SpliceAI-0.8	0.0001	0.916681	0.916681	0.916681	-0.0401135	0.383437	< 40	< 40	< 40	< 40	< 40
ENSG00000034510	LOFTEE-HC;SpliceAI-0.8	0.001	0.916681	0.916681	0.916681	-0.0401135	0.383437	< 40	< 40	< 40	< 40	< 40
ENSG00000034510	LOFTEE-HC;SpliceAI-0.8	0.01	0.916681	0.916681	0.916681	-0.0401135	0.383437	< 40	< 40	< 40	< 40	< 40
ENSG00000034510	LOFTEE-HC;SpliceAI-0.8;AlphaMissense-0.564	0.0001	0.90099	0.90099	0.90099	-0.0401222	0.322499	< 40	< 40	< 40	< 40	< 40
ENSG00000034510	LOFTEE-HC;SpliceAI-0.8;AlphaMissense-0.564	0.001	0.90099	0.90099	0.90099	-0.0401222	0.322499	< 40	< 40	< 40	< 40	< 40
ENSG00000034510	LOFTEE-HC;SpliceAI-0.8;AlphaMissense-0.564	0.01	0.90099	0.90099	0.90099	-0.0401222	0.322499	< 40	< 40	< 40	< 40	< 40
ENSG00000035115	AlphaMissense-0.564	0.0001	0.791114	0.654499	0.953789	-0.0403127	0.0900801	138	< 40	138	< 40	44
ENSG00000035115	AlphaMissense-0.564	0.001	0.791114	0.654499	0.953789	-0.0403127	0.0900801	138	< 40	138	< 40	44
ENSG00000035115	AlphaMissense-0.564	0.01	0.791114	0.654499	0.953789	-0.0403127	0.0900801	138	< 40	138	< 40	44
ENSG00000035115	LOFTEE-HC;SpliceAI-0.8	0.0001	0.656461	0.656461	0.656461	-0.0405086	0.0910704	129	< 40	129	< 40	44
ENSG00000035115	LOFTEE-HC;SpliceAI-0.8	0.001	0.713165	0.578639	0.863904	-0.0404386	0.0728132	195	< 40	195	< 40	44
ENSG00000035115	LOFTEE-HC;SpliceAI-0.8	0.01	0.713165	0.578639	0.863904	-0.0404386	0.0728132	195	< 40	195	< 40	44
ENSG00000035115	LOFTEE-HC;SpliceAI-0.8;AlphaMissense-0.564	0.0001	0.658725	0.527799	0.691637	-0.0407122	0.0644823	267	< 40	267	< 40	88
ENSG00000035115	LOFTEE-HC;SpliceAI-0.8;AlphaMissense-0.564	0.001	0.629588	0.475301	0.829551	-0.0406245	0.0569065	333	< 40	333	< 40	88
ENSG00000035115	LOFTEE-HC;SpliceAI-0.8;AlphaMissense-0.564	0.01	0.629588	0.475301	0.829551	-0.0406245	0.0569065	333	< 40	333	< 40	88
ENSG00000035141	AlphaMissense-0.564	0.0001	1	0.856574	0.985107	-0.0401063	0.221904	< 40	< 40	< 40	< 40	< 40
ENSG00000035141	AlphaMissense-0.564	0.001	1	0.856574	0.985107	-0.0401063	0.221904	< 40	< 40	< 40	< 40	< 40
ENSG00000035141	AlphaMissense-0.564	0.01	1	0.856574	0.985107	-0.0401063	0.221904	< 40	< 40	< 40	< 40	< 40
ENSG00000035141	LOFTEE-HC;SpliceAI-0.8	0.0001	0.80013	0.80013	0.80013	-0.040221	0.158864	< 40	< 40	< 40	< 40	< 40
ENSG00000035141	LOFTEE-HC;SpliceAI-0.8	0.001	0.788015	0.634561	1	-0.0402753	0.0847336	157	< 40	157	< 40	< 40
ENSG00000035141	LOFTEE-HC;SpliceAI-0.8	0.01	0.788015	0.634561	1	-0.0402753	0.0847336	157	< 40	157	< 40	< 40
ENSG00000035141	LOFTEE-HC;SpliceAI-0.8;AlphaMissense-0.564	0.0001	0.846162	0.755476	1	-0.0402261	0.129167	59	< 40	59	< 40	< 40
ENSG00000035141	LOFTEE-HC;SpliceAI-0.8;AlphaMissense-0.564	0.001	0.772233	0.610743	0.978945	-0.0402702	0.0791143	180	< 40	180	< 40	< 40
ENSG00000035141	LOFTEE-HC;SpliceAI-0.8;AlphaMissense-0.564	0.01	0.772233	0.610743	0.978945	-0.0402702	0.0791143	180	< 40	180	< 40	< 40
ENSG00000036257	AlphaMissense-0.564	0.0001	0.0668643	0.0668643	0.0668643	0.168166	0.0917643	124	< 40	123	< 40	76
ENSG00000036257	AlphaMissense-0.564	0.001	0.0668643	0.0668643	0.0668643	0.168166	0.0917643	124	< 40	123	< 40	76
ENSG00000036257	AlphaMissense-0.564	0.01	0.0668643	0.0668643	0.0668643	0.168166	0.0917643	124	< 40	123	< 40	76
ENSG00000036257	LOFTEE-HC;SpliceAI-0.8	0.0001	0.901565	0.901565	0.901565	-0.0400971	0.324189	< 40	< 40	< 40	< 40	< 40
ENSG00000036257	LOFTEE-HC;SpliceAI-0.8	0.001	0.901565	0.901565	0.901565	-0.0400971	0.324189	< 40	< 40	< 40	< 40	< 40
ENSG00000036257	LOFTEE-HC;SpliceAI-0.8	0.01	0.901565	0.901565	0.901565	-0.0400971	0.324189	< 40	< 40	< 40	< 40	< 40
ENSG00000036257	LOFTEE-HC;SpliceAI-0.8;AlphaMissense-0.564	0.0001	0.083448	0.083448	0.083448	0.153062	0.0884231	135	< 40	134	< 40	86
ENSG00000036257	LOFTEE-HC;SpliceAI-0.8;AlphaMissense-0.564	0.001	0.083448	0.083448	0.083448	0.153062	0.0884231	135	< 40	134	< 40	86
ENSG00000036257	LOFTEE-HC;SpliceAI-0.8;AlphaMissense-0.564	0.01	0.083448	0.083448	0.083448	0.153062	0.0884231	135	< 40	134	< 40	86
ENSG00000040933	AlphaMissense-0.564	0.0001	0.85505	0.753714	1	-0.0402165	0.128182	57	< 40	57	< 40	< 40
ENSG00000040933	AlphaMissense-0.564	0.001	0.85505	0.753714	1	-0.0402165	0.128182	57	< 40	57	< 40	< 40
ENSG00000040933	AlphaMissense-0.564	0.01	0.85505	0.753714	1	-0.0402165	0.128182	57	< 40	57	< 40	< 40
ENSG00000040933	LOFTEE-HC;SpliceAI-0.8	0.0001	0.846131	0.738708	1	-0.0402216	0.120581	72	< 40	72	< 40	< 40
ENSG00000040933	LOFTEE-HC;SpliceAI-0.8	0.001	0.846131	0.738708	1	-0.0402216	0.120581	72	< 40	72	< 40	< 40
ENSG00000040933	LOFTEE-HC;SpliceAI-0.8	0.01	0.846131	0.738708	1	-0.0402216	0.120581	72	< 40	72	< 40	< 40
ENSG00000040933	LOFTEE-HC;SpliceAI-0.8;AlphaMissense-0.564	0.0001	0.78414	0.646669	1	-0.0403189	0.0879567	129	< 40	129	< 40	46
ENSG00000040933	LOFTEE-HC;SpliceAI-0.8;AlphaMissense-0.564	0.001	0.78414	0.646669	1	-0.0403189	0.0879567	129	< 40	129	< 40	46
ENSG00000040933	LOFTEE-HC;SpliceAI-0.8;AlphaMissense-0.564	0.01	0.78414	0.646669	1	-0.0403189	0.0879567	129	< 40	129	< 40	46
ENSG00000042445	AlphaMissense-0.564	0.0001	0.791229	0.60086	0.997509	-0.039417	0.0753434	181	< 40	181	< 40	40
ENSG00000042445	AlphaMissense-0.564	0.001	0.67321	0.474806	0.997961	-0.0399096	0.0558424	300	< 40	300	< 40	40
ENSG00000042445	AlphaMissense-0.564	0.01	0.67321	0.474806	0.997961	-0.0399096	0.0558424	300	< 40	300	< 40	40
ENSG00000042445	LOFTEE-HC;SpliceAI-0.8	0.0001	0.808752	0.610791	0.999805	-0.0402109	0.0790084	205	< 40	205	< 40	< 40
ENSG00000042445	LOFTEE-HC;SpliceAI-0.8	0.001	0.4363	0.273425	0.9974	-0.0403593	0.0368507	838	< 40	838	< 40	< 40
ENSG00000042445	LOFTEE-HC;SpliceAI-0.8	0.01	0.475231	0.306471	0.981262	-0.0259959	0.02542	1781	< 40	1780	< 40	< 40
ENSG00000042445	LOFTEE-HC;SpliceAI-0.8;AlphaMissense-0.564	0.0001	0.690068	0.468404	0.999837	-0.039936	0.0550783	386	< 40	386	< 40	72
ENSG00000042445	LOFTEE-HC;SpliceAI-0.8;AlphaMissense-0.564	0.001	0.320702	0.190337	0.999816	-0.0402611	0.0307435	1138	< 40	1138	< 40	72
ENSG00000042445	LOFTEE-HC;SpliceAI-0.8;AlphaMissense-0.564	0.01	0.362515	0.220664	0.99646	-0.0283179	0.0231211	2081	< 40	2080	< 40	72
ENSG00000042493	AlphaMissense-0.564	0.0001	0.688248	0.688248	0.688248	-0.0404003	0.10069	100	< 40	100	< 40	41
ENSG00000042493	AlphaMissense-0.564	0.001	0.754362	0.624171	0.917362	-0.0403487	0.0823531	154	< 40	154	< 40	41
ENSG00000042493	AlphaMissense-0.564	0.01	0.747211	0.625264	1	-0.0163172	0.0334094	847	< 40	846	< 40	41
ENSG00000042493	LOFTEE-HC;SpliceAI-0.8	0.0001	0.835088	0.662358	0.996469	-0.0401985	0.0920591	158	< 40	158	< 40	< 40
ENSG00000042493	LOFTEE-HC;SpliceAI-0.8	0.001	0.720541	0.527381	0.981873	-0.0403632	0.063865	308	< 40	308	< 40	< 40
ENSG00000042493	LOFTEE-HC;SpliceAI-0.8	0.01	0.720541	0.527381	0.981873	-0.0403632	0.063865	308	< 40	308	< 40	< 40
ENSG00000042493	LOFTEE-HC;SpliceAI-0.8;AlphaMissense-0.564	0.0001	0.730707	0.554981	0.927464	-0.0404404	0.0685067	258	< 40	258	< 40	71
ENSG00000042493	LOFTEE-HC;SpliceAI-0.8;AlphaMissense-0.564	0.001	0.605761	0.4241	0.972334	-0.0404501	0.0506051	462	< 40	462	< 40	71
ENSG00000042493	LOFTEE-HC;SpliceAI-0.8;AlphaMissense-0.564	0.01	0.635712	0.459829	0.974835	-0.0219273	0.0296665	1155	< 40	1154	< 40	71
ENSG00000048991	AlphaMissense-0.564	0.0001	0.712125	0.712125	0.712125	-0.0403447	0.109334	85	< 40	85	< 40	58
ENSG00000048991	AlphaMissense-0.564	0.001	0.782363	0.657885	0.982742	-0.0403011	0.0910072	128	< 40	128	< 40	58
ENSG00000048991	AlphaMissense-0.564	0.01	0.782363	0.657885	0.982742	-0.0403011	0.0910072	128	< 40	128	< 40	58
ENSG00000048991	LOFTEE-HC;SpliceAI-0.8	0.0001	0.833281	0.833281	0.833281	-0.040163	0.190802	< 40	< 40	< 40	< 40	< 40
ENSG00000048991	LOFTEE-HC;SpliceAI-0.8	0.001	0.833281	0.833281	0.833281	-0.040163	0.190802	< 40	< 40	< 40	< 40	< 40
ENSG00000048991	LOFTEE-HC;SpliceAI-0.8	0.01	0.833281	0.833281	0.833281	-0.040163	0.190802	< 40	< 40	< 40	< 40	< 40
ENSG00000048991	LOFTEE-HC;SpliceAI-0.8;AlphaMissense-0.564	0.0001	0.670929	0.670929	0.670929	-0.0404328	0.0951643	113	< 40	113	< 40	81
ENSG00000048991	LOFTEE-HC;SpliceAI-0.8;AlphaMissense-0.564	0.001	0.749018	0.623826	0.910189	-0.0403749	0.0823246	156	< 40	156	< 40	81
ENSG00000048991	LOFTEE-HC;SpliceAI-0.8;AlphaMissense-0.564	0.01	0.749018	0.623826	0.910189	-0.0403749	0.0823246	156	< 40	156	< 40	81
ENSG00000049323	AlphaMissense-0.564	0.0001	0.514666	0.376075	0.557016	-0.0411372	0.0464748	534	< 40	534	< 40	211
ENSG00000049323	AlphaMissense-0.564	0.001	0.493541	0.340479	0.693647	-0.0410086	0.0430211	609	< 40	609	< 40	211
ENSG00000049323	AlphaMissense-0.564	0.01	0.493541	0.340479	0.693647	-0.0410086	0.0430211	609	< 40	609	< 40	211
ENSG00000049323	LOFTEE-HC;SpliceAI-0.8	0.0001	0.753269	0.650595	0.803849	-0.040408	0.0892136	133	< 40	133	< 40	83
ENSG00000049323	LOFTEE-HC;SpliceAI-0.8	0.001	0.753269	0.650595	0.803849	-0.040408	0.0892136	133	< 40	133	< 40	83
ENSG00000049323	LOFTEE-HC;SpliceAI-0.8	0.01	0.753269	0.650595	0.803849	-0.040408	0.0892136	133	< 40	133	< 40	83
ENSG00000049323	LOFTEE-HC;SpliceAI-0.8;AlphaMissense-0.564	0.0001	0.441836	0.320334	0.455067	-0.0414594	0.0417192	665	< 40	665	< 40	294
ENSG00000049323	LOFTEE-HC;SpliceAI-0.8;AlphaMissense-0.564	0.001	0.424372	0.291441	0.540045	-0.0413149	0.0391623	740	< 40	740	< 40	294
ENSG00000049323	LOFTEE-HC;SpliceAI-0.8;AlphaMissense-0.564	0.01	0.424372	0.291441	0.540045	-0.0413149	0.0391623	740	< 40	740	< 40	294
ENSG00000054219	AlphaMissense-0.564	0.0001	0.654418	0.483949	0.871643	-0.0406325	0.0580493	349	< 40	349	< 40	105
ENSG00000054219	AlphaMissense-0.564	0.001	0.633994	0.452941	0.931793	-0.04058	0.054069	394	< 40	394	< 40	105
ENSG00000054219	AlphaMissense-0.564	0.01	0.633994	0.452941	0.931793	-0.04058	0.054069	394	< 40	394	< 40	105
ENSG00000054219	LOFTEE-HC;SpliceAI-0.8	0.0001	0.657951	0.478891	0.891685	-0.0406145	0.057358	373	< 40	373	< 40	113
ENSG00000054219	LOFTEE-HC;SpliceAI-0.8	0.001	0.410413	0.270478	0.859242	-0.0408992	0.0371149	768	< 40	768	< 40	113
ENSG00000054219	LOFTEE-HC;SpliceAI-0.8	0.01	0.795727	0.843563	0.615628	-0.00551319	0.0279378	1458	< 40	1456	< 40	113
ENSG00000054219	LOFTEE-HC;SpliceAI-0.8;AlphaMissense-0.564	0.0001	0.473375	0.32093	0.657715	-0.0411379	0.0414467	721	< 40	721	< 40	218
ENSG00000054219	LOFTEE-HC;SpliceAI-0.8;AlphaMissense-0.564	0.001	0.288829	0.18274	0.808563	-0.0410971	0.0308452	1161	< 40	1161	< 40	218
ENSG00000054219	LOFTEE-HC;SpliceAI-0.8;AlphaMissense-0.564	0.01	0.796207	0.612261	0.638272	-0.0126321	0.0249229	1851	< 40	1849	< 40	218
ENSG00000054356	AlphaMissense-0.564	0.0001	0.668863	0.486369	0.95632	-0.0405093	0.0581951	314	< 40	314	< 40	84
ENSG00000054356	AlphaMissense-0.564	0.001	0.621699	0.425744	0.990282	-0.0404449	0.0507786	412	< 40	412	< 40	84
ENSG00000054356	AlphaMissense-0.564	0.01	0.621699	0.425744	0.990282	-0.0404449	0.0507786	412	< 40	412	< 40	84
ENSG00000054356	LOFTEE-HC;SpliceAI-0.8	0.0001	0.0316867	0.0762076	0.0208471	0.146003	0.082342	86	< 40	85	< 40	51
ENSG00000054356	LOFTEE-HC;SpliceAI-0.8	0.001	0.0316867	0.0762076	0.0208471	0.146003	0.082342	86	< 40	85	< 40	51
ENSG00000054356	LOFTEE-HC;SpliceAI-0.8	0.01	0.0316867	0.0762076	0.0208471	0.146003	0.082342	86	< 40	85	< 40	51
ENSG00000054356	LOFTEE-HC;SpliceAI-0.8;AlphaMissense-0.564	0.0001	0.279503	0.645027	0.179613	0.021932	0.0476078	400	< 40	399	< 40	135
ENSG00000054356	LOFTEE-HC;SpliceAI-0.8;AlphaMissense-0.564	0.001	0.379856	0.796542	0.239071	0.0111313	0.043174	498	< 40	497	< 40	135
ENSG00000054356	LOFTEE-HC;SpliceAI-0.8;AlphaMissense-0.564	0.01	0.379856	0.796542	0.239071	0.0111313	0.043174	498	< 40	497	< 40	135
ENSG00000055044	AlphaMissense-0.564	0.0001	0.761283	0.611793	0.954632	-0.0403462	0.0794974	164	< 40	164	< 40	65
ENSG00000055044	AlphaMissense-0.564	0.001	0.222973	0.359673	0.144474	0.055394	0.0604745	252	< 40	251	< 40	65
ENSG00000055044	AlphaMissense-0.564	0.01	0.222973	0.359673	0.144474	0.055394	0.0604745	252	< 40	251	< 40	65
ENSG00000055044	LOFTEE-HC;SpliceAI-0.8	0.0001	0.793296	0.793296	0.793296	-0.040216	0.153477	48	< 40	48	< 40	< 40
ENSG00000055044	LOFTEE-HC;SpliceAI-0.8	0.001	0.793296	0.793296	0.793296	-0.040216	0.153477	48	< 40	48	< 40	< 40
ENSG00000055044	LOFTEE-HC;SpliceAI-0.8	0.01	0.793296	0.793296	0.793296	-0.040216	0.153477	48	< 40	48	< 40	< 40
ENSG00000055044	LOFTEE-HC;SpliceAI-0.8;AlphaMissense-0.564	0.0001	0.71522	0.567763	0.894233	-0.040466	0.0708254	212	< 40	212	< 40	95
ENSG00000055044	LOFTEE-HC;SpliceAI-0.8;AlphaMissense-0.564	0.001	0.276331	0.44767	0.183664	0.042803	0.0563713	300	< 40	299	< 40	95
ENSG00000055044	LOFTEE-HC;SpliceAI-0.8;AlphaMissense-0.564	0.01	0.276331	0.44767	0.183664	0.042803	0.0563713	300	< 40	299	< 40	95
ENSG00000055332	AlphaMissense-0.564	0.0001	0.849	0.849	0.849	-0.0401423	0.210837	< 40	< 40	< 40	< 40	< 40
ENSG00000055332	AlphaMissense-0.564	0.001	0.849	0.849	0.849	-0.0401423	0.210837	< 40	< 40	< 40	< 40	< 40
ENSG00000055332	AlphaMissense-0.564	0.01	0.849	0.849	0.849	-0.0401423	0.210837	< 40	< 40	< 40	< 40	< 40
ENSG00000055332	LOFTEE-HC;SpliceAI-0.8	0.0001	0.770833	0.770833	0.770833	-0.0402635	0.138227	58	< 40	58	< 40	< 40
ENSG00000055332	LOFTEE-HC;SpliceAI-0.8	0.001	0.770833	0.770833	0.770833	-0.0402635	0.138227	58	< 40	58	< 40	< 40
ENSG00000055332	LOFTEE-HC;SpliceAI-0.8	0.01	0.770833	0.770833	0.770833	-0.0402635	0.138227	58	< 40	58	< 40	< 40
ENSG00000055332	LOFTEE-HC;SpliceAI-0.8;AlphaMissense-0.564	0.0001	0.727823	0.727823	0.727823	-0.0403343	0.115895	82	< 40	82	< 40	53
ENSG00000055332	LOFTEE-HC;SpliceAI-0.8;AlphaMissense-0.564	0.001	0.727823	0.727823	0.727823	-0.0403343	0.115895	82	< 40	82	< 40	53
ENSG00000055332	LOFTEE-HC;SpliceAI-0.8;AlphaMissense-0.564	0.01	0.727823	0.727823	0.727823	-0.0403343	0.115895	82	< 40	82	< 40	53
ENSG00000055813	AlphaMissense-0.564	0.0001	0.705826	0.54278	0.889563	-0.0404974	0.0665403	243	< 40	243	< 40	85
ENSG00000055813	AlphaMissense-0.564	0.001	0.662555	0.470672	0.975398	-0.0404188	0.0560293	338	< 40	338	< 40	85
ENSG00000055813	AlphaMissense-0.564	0.01	0.662555	0.470672	0.975398	-0.0404188	0.0560293	338	< 40	338	< 40	85
ENSG00000055813	LOFTEE-HC;SpliceAI-0.8	0.0001	0.852057	0.852057	0.852057	-0.0401405	0.215237	< 40	< 40	< 40	< 40	< 40
ENSG00000055813	LOFTEE-HC;SpliceAI-0.8	0.001	0.852057	0.852057	0.852057	-0.0401405	0.215237	< 40	< 40	< 40	< 40	< 40
ENSG00000055813	LOFTEE-HC;SpliceAI-0.8	0.01	0.852057	0.852057	0.852057	-0.0401405	0.215237	< 40	< 40	< 40	< 40	< 40
ENSG00000055813	LOFTEE-HC;SpliceAI-0.8;AlphaMissense-0.564	0.0001	0.685948	0.52559	0.850201	-0.0405613	0.0639011	267	< 40	267	< 40	104
ENSG00000055813	LOFTEE-HC;SpliceAI-0.8;AlphaMissense-0.564	0.001	0.646096	0.457121	0.961723	-0.0404696	0.0544242	362	< 40	362	< 40	104
ENSG00000055813	LOFTEE-HC;SpliceAI-0.8;AlphaMissense-0.564	0.01	0.646096	0.457121	0.961723	-0.0404696	0.0544242	362	< 40	362	< 40	104
ENSG00000055917	LOFTEE-HC;SpliceAI-0.8	0.0001	0.839994	0.746381	1	-0.0402482	0.124447	73	< 40	73	< 40	54
ENSG00000055917	LOFTEE-HC;SpliceAI-0.8	0.001	0.839994	0.746381	1	-0.0402482	0.124447	73	< 40	73	< 40	54
ENSG00000055917	LOFTEE-HC;SpliceAI-0.8	0.01	0.839994	0.746381	1	-0.0402482	0.124447	73	< 40	73	< 40	54
ENSG00000055917	LOFTEE-HC;SpliceAI-0.8;AlphaMissense-0.564	0.0001	0.839994	0.746381	1	-0.0402482	0.124447	73	< 40	73	< 40	54
ENSG00000055917	LOFTEE-HC;SpliceAI-0.8;AlphaMissense-0.564	0.001	0.839994	0.746381	1	-0.0402482	0.124447	73	< 40	73	< 40	54
ENSG00000055917	LOFTEE-HC;SpliceAI-0.8;AlphaMissense-0.564	0.01	0.839994	0.746381	1	-0.0402482	0.124447	73	< 40	73	< 40	54
ENSG00000057935	AlphaMissense-0.564	0.0001	0.713481	0.572415	0.889275	-0.0405119	0.0717661	220	< 40	220	< 40	93
ENSG00000057935	AlphaMissense-0.564	0.001	0.704268	0.542782	0.912272	-0.0404679	0.0664922	262	< 40	262	< 40	93
ENSG00000057935	AlphaMissense-0.564	0.01	0.704268	0.542782	0.912272	-0.0404679	0.0664922	262	< 40	262	< 40	93
ENSG00000057935	LOFTEE-HC;SpliceAI-0.8	0.0001	0.845669	0.845669	0.845669	-0.0401528	0.206284	< 40	< 40	< 40	< 40	< 40
ENSG00000057935	LOFTEE-HC;SpliceAI-0.8	0.001	0.845669	0.845669	0.845669	-0.0401528	0.206284	< 40	< 40	< 40	< 40	< 40
ENSG00000057935	LOFTEE-HC;SpliceAI-0.8	0.01	0.845669	0.845669	0.845669	-0.0401528	0.206284	< 40	< 40	< 40	< 40	< 40
ENSG00000057935	LOFTEE-HC;SpliceAI-0.8;AlphaMissense-0.564	0.0001	0.689817	0.550364	0.790393	-0.0405871	0.0679605	246	< 40	246	< 40	112
ENSG00000057935	LOFTEE-HC;SpliceAI-0.8;AlphaMissense-0.564	0.001	0.681867	0.522763	0.876454	-0.0405374	0.0634296	288	< 40	288	< 40	112
ENSG00000057935	LOFTEE-HC;SpliceAI-0.8;AlphaMissense-0.564	0.01	0.681867	0.522763	0.876454	-0.0405374	0.0634296	288	< 40	288	< 40	112
ENSG00000059728	AlphaMissense-0.564	0.0001	0.801222	0.801222	0.801222	-0.0402141	0.159728	44	< 40	44	< 40	< 40
ENSG00000059728	AlphaMissense-0.564	0.001	0.801222	0.801222	0.801222	-0.0402141	0.159728	44	< 40	44	< 40	< 40
ENSG00000059728	AlphaMissense-0.564	0.01	0.801222	0.801222	0.801222	-0.0402141	0.159728	44	< 40	44	< 40	< 40
ENSG00000059728	LOFTEE-HC;SpliceAI-0.8	0.0001	0.861132	0.861132	0.861132	-0.0401612	0.229579	< 40	< 40	< 40	< 40	< 40
ENSG00000059728	LOFTEE-HC;SpliceAI-0.8	0.001	0.861132	0.861132	0.861132	-0.0401612	0.229579	< 40	< 40	< 40	< 40	< 40
ENSG00000059728	LOFTEE-HC;SpliceAI-0.8	0.01	0.861132	0.861132	0.861132	-0.0401612	0.229579	< 40	< 40	< 40	< 40	< 40
ENSG00000059728	LOFTEE-HC;SpliceAI-0.8;AlphaMissense-0.564	0.0001	0.759139	0.759139	0.759139	-0.0402798	0.131371	60	< 40	60	< 40	< 40
ENSG00000059728	LOFTEE-HC;SpliceAI-0.8;AlphaMissense-0.564	0.001	0.759139	0.759139	0.759139	-0.0402798	0.131371	60	< 40	60	< 40	< 40
ENSG00000059728	LOFTEE-HC;SpliceAI-0.8;AlphaMissense-0.564	0.01	0.759139	0.759139	0.759139	-0.0402798	0.131371	60	< 40	60	< 40	< 40
ENSG00000061676	AlphaMissense-0.564	0.0001	0.51679	0.435861	0.380569	0.0463396	0.0594706	293	< 40	292	< 40	123
ENSG00000061676	AlphaMissense-0.564	0.001	0.51679	0.435861	0.380569	0.0463396	0.0594706	293	< 40	292	< 40	123
ENSG00000061676	AlphaMissense-0.564	0.01	0.51679	0.435861	0.380569	0.0463396	0.0594706	293	< 40	292	< 40	123
ENSG00000061676	LOFTEE-HC;SpliceAI-0.8	0.0001	0.885809	0.885809	0.885809	-0.0401766	0.279763	< 40	< 40	< 40	< 40	< 40
ENSG00000061676	LOFTEE-HC;SpliceAI-0.8	0.001	0.885809	0.885809	0.885809	-0.0401766	0.279763	< 40	< 40	< 40	< 40	< 40
ENSG00000061676	LOFTEE-HC;SpliceAI-0.8	0.01	0.885809	0.885809	0.885809	-0.0401766	0.279763	< 40	< 40	< 40	< 40	< 40
ENSG00000061676	LOFTEE-HC;SpliceAI-0.8;AlphaMissense-0.564	0.0001	0.554948	0.463503	0.414921	0.0427027	0.0582503	303	< 40	302	< 40	132
ENSG00000061676	LOFTEE-HC;SpliceAI-0.8;AlphaMissense-0.564	0.001	0.554948	0.463503	0.414921	0.0427027	0.0582503	303	< 40	302	< 40	132
ENSG00000061676	LOFTEE-HC;SpliceAI-0.8;AlphaMissense-0.564	0.01	0.554948	0.463503	0.414921	0.0427027	0.0582503	303	< 40	302	< 40	132
ENSG00000063660	AlphaMissense-0.564	0.0001	0.797611	0.698814	0.904398	-0.0403168	0.104199	99	< 40	99	< 40	< 40
ENSG00000063660	AlphaMissense-0.564	0.001	0.784524	0.645564	1	-0.0402874	0.0875941	140	< 40	140	< 40	< 40
ENSG00000063660	AlphaMissense-0.564	0.01	0.784524	0.645564	1	-0.0402874	0.0875941	140	< 40	140	< 40	< 40
ENSG00000063660	LOFTEE-HC;SpliceAI-0.8	0.0001	0.825467	0.825467	0.825467	-0.0401711	0.182166	< 40	< 40	< 40	< 40	< 40
ENSG00000063660	LOFTEE-HC;SpliceAI-0.8	0.001	0.825467	0.825467	0.825467	-0.0401711	0.182166	< 40	< 40	< 40	< 40	< 40
ENSG00000063660	LOFTEE-HC;SpliceAI-0.8	0.01	0.825467	0.825467	0.825467	-0.0401711	0.182166	< 40	< 40	< 40	< 40	< 40
ENSG00000063660	LOFTEE-HC;SpliceAI-0.8;AlphaMissense-0.564	0.0001	0.757176	0.655982	0.772075	-0.0404045	0.0907014	127	< 40	127	< 40	52
ENSG00000063660	LOFTEE-HC;SpliceAI-0.8;AlphaMissense-0.564	0.001	0.748724	0.609918	1	-0.0403595	0.0791068	168	< 40	168	< 40	52
ENSG00000063660	LOFTEE-HC;SpliceAI-0.8;AlphaMissense-0.564	0.01	0.748724	0.609918	1	-0.0403595	0.0791068	168	< 40	168	< 40	52
ENSG00000064012	AlphaMissense-0.564	0.0001	0.847267	0.752488	1	-0.0402154	0.127522	68	< 40	68	< 40	< 40
ENSG00000064012	AlphaMissense-0.564	0.001	0.847267	0.752488	1	-0.0402154	0.127522	68	< 40	68	< 40	< 40
ENSG00000064012	AlphaMissense-0.564	0.01	0.847267	0.752488	1	-0.0402154	0.127522	68	< 40	68	< 40	< 40
ENSG00000064012	LOFTEE-HC;SpliceAI-0.8	0.0001	1	0.793346	1	-0.0401721	0.153347	47	< 40	47	< 40	< 40
ENSG00000064012	LOFTEE-HC;SpliceAI-0.8	0.001	1	0.793346	1	-0.0401721	0.153347	47	< 40	47	< 40	< 40
ENSG00000064012	LOFTEE-HC;SpliceAI-0.8	0.01	1	0.793346	1	-0.0401721	0.153347	47	< 40	47	< 40	< 40
ENSG00000064012	LOFTEE-HC;SpliceAI-0.8;AlphaMissense-0.564	0.0001	0.808247	0.681465	1	-0.0402955	0.0981704	115	< 40	115	< 40	51
ENSG00000064012	LOFTEE-HC;SpliceAI-0.8;AlphaMissense-0.564	0.001	0.808247	0.681465	1	-0.0402955	0.0981704	115	< 40	115	< 40	51
ENSG00000064012	LOFTEE-HC;SpliceAI-0.8;AlphaMissense-0.564	0.01	0.808247	0.681465	1	-0.0402955	0.0981704	115	< 40	115	< 40	51
ENSG00000064933	AlphaMissense-0.564	0.0001	0.226546	0.319862	0.139976	0.0647444	0.0650866	247	< 40	246	< 40	63
ENSG00000064933	AlphaMissense-0.564	0.001	0.661883	0.912696	0.476648	0.00465272	0.0424371	539	< 40	538	< 40	63
ENSG00000064933	AlphaMissense-0.564	0.01	0.828346	0.679074	0.647939	0.013775	0.0332949	933	< 40	931	< 40	63
ENSG00000064933	LOFTEE-HC;SpliceAI-0.8	0.0001	0.746023	0.58019	0.945513	-0.0401311	0.0725557	200	< 40	200	< 40	77
ENSG00000064933	LOFTEE-HC;SpliceAI-0.8	0.001	0.590822	0.418749	0.975396	-0.04033	0.0498768	397	< 40	397	< 40	77
ENSG00000064933	LOFTEE-HC;SpliceAI-0.8	0.01	0.590822	0.418749	0.975396	-0.04033	0.0498768	397	< 40	397	< 40	77
ENSG00000064933	LOFTEE-HC;SpliceAI-0.8;AlphaMissense-0.564	0.0001	0.849199	0.713517	0.697199	0.0179148	0.0487961	445	< 40	444	< 40	140
ENSG00000064933	LOFTEE-HC;SpliceAI-0.8;AlphaMissense-0.564	0.001	0.84395	0.654629	0.943938	-0.0145451	0.0325146	934	< 40	933	< 40	140
ENSG00000064933	LOFTEE-HC;SpliceAI-0.8;AlphaMissense-0.564	0.01	1	0.914944	0.954131	-0.00302808	0.0283516	1328	< 40	1326	< 40	140
ENSG00000064989	AlphaMissense-0.564	0.0001	0.0307716	0.0307716	0.0307716	0.208379	0.0964713	76	< 40	75	< 40	< 40
ENSG00000064989	AlphaMissense-0.564	0.001	0.0307716	0.0307716	0.0307716	0.208379	0.0964713	76	< 40	75	< 40	< 40
ENSG00000064989	AlphaMissense-0.564	0.01	0.0307716	0.0307716	0.0307716	0.208379	0.0964713	76	< 40	75	< 40	< 40
ENSG00000064989	LOFTEE-HC;SpliceAI-0.8	0.0001	1	0.813916	1	-0.0401348	0.170513	44	< 40	44	< 40	< 40
ENSG00000064989	LOFTEE-HC;SpliceAI-0.8	0.001	0.848513	0.715789	1	-0.0402039	0.110422	102	< 40	102	< 40	< 40
ENSG00000064989	LOFTEE-HC;SpliceAI-0.8	0.01	0.848513	0.715789	1	-0.0402039	0.110422	102	< 40	102	< 40	< 40
ENSG00000064989	LOFTEE-HC;SpliceAI-0.8;AlphaMissense-0.564	0.0001	0.0563528	0.0629309	0.0469837	0.164672	0.0885488	118	< 40	117	< 40	55
ENSG00000064989	LOFTEE-HC;SpliceAI-0.8;AlphaMissense-0.564	0.001	0.0995134	0.149244	0.0665542	0.108914	0.0755191	176	< 40	175	< 40	55
ENSG00000064989	LOFTEE-HC;SpliceAI-0.8;AlphaMissense-0.564	0.01	0.0995134	0.149244	0.0665542	0.108914	0.0755191	176	< 40	175	< 40	55
ENSG00000065413	AlphaMissense-0.564	0.0001	0.598341	0.419762	0.929462	-0.0406257	0.050352	416	< 40	416	< 40	137
ENSG00000065413	AlphaMissense-0.564	0.001	0.474155	0.311681	0.982029	-0.0405738	0.0401045	636	< 40	636	< 40	137
ENSG00000065413	AlphaMissense-0.564	0.01	0.474155	0.311681	0.982029	-0.0405738	0.0401045	636	< 40	636	< 40	137
ENSG00000065413	LOFTEE-HC;SpliceAI-0.8	0.0001	0.84201	0.84201	0.84201	-0.0401594	0.201478	< 40	< 40	< 40	< 40	< 40
ENSG00000065413	LOFTEE-HC;SpliceAI-0.8	0.001	0.84201	0.84201	0.84201	-0.0401594	0.201478	< 40	< 40	< 40	< 40	< 40
ENSG00000065413	LOFTEE-HC;SpliceAI-0.8	0.01	0.84201	0.84201	0.84201	-0.0401594	0.201478	< 40	< 40	< 40	< 40	< 40
ENSG00000065413	LOFTEE-HC;SpliceAI-0.8;AlphaMissense-0.564	0.0001	0.578515	0.405849	0.886746	-0.040698	0.0489617	443	< 40	443	< 40	158
ENSG00000065413	LOFTEE-HC;SpliceAI-0.8;AlphaMissense-0.564	0.001	0.461391	0.30239	0.970737	-0.0406224	0.0393887	663	< 40	663	< 40	158
ENSG00000065413	LOFTEE-HC;SpliceAI-0.8;AlphaMissense-0.564	0.01	0.461391	0.30239	0.970737	-0.0406224	0.0393887	663	< 40	663	< 40	158
ENSG00000065548	AlphaMissense-0.564	0.0001	0.784072	0.682175	0.864935	-0.0403376	0.0985052	111	< 40	111	< 40	50
ENSG00000065548	AlphaMissense-0.564	0.001	0.781734	0.645181	1	-0.0403035	0.0875275	147	< 40	147	< 40	50
ENSG00000065548	AlphaMissense-0.564	0.01	0.781734	0.645181	1	-0.0403035	0.0875275	147	< 40	147	< 40	50
ENSG00000065548	LOFTEE-HC;SpliceAI-0.8	0.0001	0.873353	0.873353	0.873353	-0.0401272	0.251737	< 40	< 40	< 40	< 40	< 40
ENSG00000065548	LOFTEE-HC;SpliceAI-0.8	0.001	0.873353	0.873353	0.873353	-0.0401272	0.251737	< 40	< 40	< 40	< 40	< 40
ENSG00000065548	LOFTEE-HC;SpliceAI-0.8	0.01	0.873353	0.873353	0.873353	-0.0401272	0.251737	< 40	< 40	< 40	< 40	< 40
ENSG00000065548	LOFTEE-HC;SpliceAI-0.8;AlphaMissense-0.564	0.0001	0.76332	0.660301	0.798741	-0.0403891	0.0918985	128	< 40	128	< 40	65
ENSG00000065548	LOFTEE-HC;SpliceAI-0.8;AlphaMissense-0.564	0.001	0.762549	0.626001	1	-0.0403489	0.0827903	164	< 40	164	< 40	65
ENSG00000065548	LOFTEE-HC;SpliceAI-0.8;AlphaMissense-0.564	0.01	0.762549	0.626001	1	-0.0403489	0.0827903	164	< 40	164	< 40	65
ENSG00000065802	AlphaMissense-0.564	0.0001	0.109428	0.289152	0.0677955	0.0658336	0.0621082	195	< 40	194	< 40	48
ENSG00000065802	AlphaMissense-0.564	0.001	0.109428	0.289152	0.0677955	0.0658336	0.0621082	195	< 40	194	< 40	48
ENSG00000065802	AlphaMissense-0.564	0.01	0.109428	0.289152	0.0677955	0.0658336	0.0621082	195	< 40	194	< 40	48
ENSG00000065802	LOFTEE-HC;SpliceAI-0.8	0.0001	0.862443	0.740839	1	-0.0401897	0.121514	79	< 40	79	< 40	< 40
ENSG00000065802	LOFTEE-HC;SpliceAI-0.8	0.001	0.862443	0.740839	1	-0.0401897	0.121514	79	< 40	79	< 40	< 40
ENSG00000065802	LOFTEE-HC;SpliceAI-0.8	0.01	0.862443	0.740839	1	-0.0401897	0.121514	79	< 40	79	< 40	< 40
ENSG00000065802	LOFTEE-HC;SpliceAI-0.8;AlphaMissense-0.564	0.0001	0.177042	0.426092	0.110895	0.0440819	0.0553864	274	< 40	273	< 40	70
ENSG00000065802	LOFTEE-HC;SpliceAI-0.8;AlphaMissense-0.564	0.001	0.177042	0.426092	0.110895	0.0440819	0.0553864	274	< 40	273	< 40	70
ENSG00000065802	LOFTEE-HC;SpliceAI-0.8;AlphaMissense-0.564	0.01	0.177042	0.426092	0.110895	0.0440819	0.0553864	274	< 40	273	< 40	70
ENSG00000065911	AlphaMissense-0.564	0.0001	0.826872	0.660748	0.994481	-0.0402287	0.091662	134	< 40	134	< 40	41
ENSG00000065911	AlphaMissense-0.564	0.001	0.826872	0.660748	0.994481	-0.0402287	0.091662	134	< 40	134	< 40	41
ENSG00000065911	AlphaMissense-0.564	0.01	0.826872	0.660748	0.994481	-0.0402287	0.091662	134	< 40	134	< 40	41
ENSG00000065911	LOFTEE-HC;SpliceAI-0.8	0.0001	0.802449	0.802449	0.802449	-0.0402161	0.160749	< 40	< 40	< 40	< 40	< 40
ENSG00000065911	LOFTEE-HC;SpliceAI-0.8	0.001	0.802449	0.802449	0.802449	-0.0402161	0.160749	< 40	< 40	< 40	< 40	< 40
ENSG00000065911	LOFTEE-HC;SpliceAI-0.8	0.01	0.802449	0.802449	0.802449	-0.0402161	0.160749	< 40	< 40	< 40	< 40	< 40
ENSG00000065911	LOFTEE-HC;SpliceAI-0.8;AlphaMissense-0.564	0.0001	0.777979	0.613296	0.971999	-0.040325	0.0797924	170	< 40	170	< 40	60
ENSG00000065911	LOFTEE-HC;SpliceAI-0.8;AlphaMissense-0.564	0.001	0.777979	0.613296	0.971999	-0.040325	0.0797924	170	< 40	170	< 40	60
ENSG00000065911	LOFTEE-HC;SpliceAI-0.8;AlphaMissense-0.564	0.01	0.777979	0.613296	0.971999	-0.040325	0.0797924	170	< 40	170	< 40	60
ENSG00000066032	AlphaMissense-0.564	0.0001	0.588367	0.490373	0.461532	0.0395551	0.0573499	349	< 40	348	< 40	168
ENSG00000066032	AlphaMissense-0.564	0.001	0.588367	0.490373	0.461532	0.0395551	0.0573499	349	< 40	348	< 40	168
ENSG00000066032	AlphaMissense-0.564	0.01	0.736598	0.995356	0.593777	-0.000261905	0.0449996	689	< 40	688	< 40	168
ENSG00000066032	LOFTEE-HC;SpliceAI-0.8	0.0001	0.884143	0.884143	0.884143	-0.0401097	0.275253	< 40	< 40	< 40	< 40	< 40
ENSG00000066032	LOFTEE-HC;SpliceAI-0.8	0.001	0.884143	0.884143	0.884143	-0.0401097	0.275253	< 40	< 40	< 40	< 40	< 40
ENSG00000066032	LOFTEE-HC;SpliceAI-0.8	0.01	0.884143	0.884143	0.884143	-0.0401097	0.275253	< 40	< 40	< 40	< 40	< 40
ENSG00000066032	LOFTEE-HC;SpliceAI-0.8;AlphaMissense-0.564	0.0001	0.616479	0.513305	0.489367	0.036894	0.0564386	363	< 40	362	< 40	182
ENSG00000066032	LOFTEE-HC;SpliceAI-0.8;AlphaMissense-0.564	0.001	0.616479	0.513305	0.489367	0.036894	0.0564386	363	< 40	362	< 40	182
ENSG00000066032	LOFTEE-HC;SpliceAI-0.8;AlphaMissense-0.564	0.01	0.75367	0.98123	0.611928	-0.000977571	0.0415519	703	< 40	702	< 40	182
ENSG00000066248	AlphaMissense-0.564	0.0001	0.759095	0.611698	0.936672	-0.0403545	0.0794925	164	< 40	164	< 40	66
ENSG00000066248	AlphaMissense-0.564	0.001	0.759095	0.611698	0.936672	-0.0403545	0.0794925	164	< 40	164	< 40	66
ENSG00000066248	AlphaMissense-0.564	0.01	0.403118	0.290863	0.471855	-0.0414591	0.0392519	697	< 40	697	< 40	66
ENSG00000066248	LOFTEE-HC;SpliceAI-0.8	0.0001	0.8151	0.8151	0.8151	-0.0401901	0.171862	< 40	< 40	< 40	< 40	< 40
ENSG00000066248	LOFTEE-HC;SpliceAI-0.8	0.001	0.846535	0.727439	0.948714	-0.0402112	0.115372	80	< 40	80	< 40	< 40
ENSG00000066248	LOFTEE-HC;SpliceAI-0.8	0.01	0.846535	0.727439	0.948714	-0.0402112	0.115372	80	< 40	80	< 40	< 40
ENSG00000066248	LOFTEE-HC;SpliceAI-0.8;AlphaMissense-0.564	0.0001	0.722114	0.576105	0.877558	-0.0404563	0.0723618	200	< 40	200	< 40	87
ENSG00000066248	LOFTEE-HC;SpliceAI-0.8;AlphaMissense-0.564	0.001	0.711584	0.537671	0.943292	-0.0404156	0.0655736	244	< 40	244	< 40	87
ENSG00000066248	LOFTEE-HC;SpliceAI-0.8;AlphaMissense-0.564	0.01	0.383451	0.266369	0.525821	-0.0413653	0.037217	777	< 40	777	< 40	87
ENSG00000067066	AlphaMissense-0.564	0.0001	0.836977	0.744023	1	-0.0402428	0.123244	71	< 40	71	< 40	< 40
ENSG00000067066	AlphaMissense-0.564	0.001	0.836977	0.744023	1	-0.0402428	0.123244	71	< 40	71	< 40	< 40
ENSG00000067066	AlphaMissense-0.564	0.01	0.836977	0.744023	1	-0.0402428	0.123244	71	< 40	71	< 40	< 40
ENSG00000067066	LOFTEE-HC;SpliceAI-0.8	0.0001	0.658199	0.658199	0.658199	-0.0404793	0.091499	126	< 40	126	< 40	61
ENSG00000067066	LOFTEE-HC;SpliceAI-0.8	0.001	0.740106	0.616853	0.871228	-0.0404154	0.0807798	162	< 40	162	< 40	61
ENSG00000067066	LOFTEE-HC;SpliceAI-0.8	0.01	1	0.850258	0.825144	0.00616245	0.032642	1212	< 40	1210	< 40	61
ENSG00000067066	LOFTEE-HC;SpliceAI-0.8;AlphaMissense-0.564	0.0001	0.679461	0.582213	0.636784	-0.0406313	0.0738542	197	< 40	197	< 40	93
ENSG00000067066	LOFTEE-HC;SpliceAI-0.8;AlphaMissense-0.564	0.001	0.683662	0.549936	0.781571	-0.0405624	0.0678465	233	< 40	233	< 40	93
ENSG00000067066	LOFTEE-HC;SpliceAI-0.8;AlphaMissense-0.564	0.01	1	0.92017	0.821097	0.00318464	0.0317764	1283	< 40	1281	< 40	93
ENSG00000068024	AlphaMissense-0.564	0.0001	0.861644	0.723895	1	-0.0401721	0.113719	81	< 40	81	< 40	< 40
ENSG00000068024	AlphaMissense-0.564	0.001	0.861644	0.723895	1	-0.0401721	0.113719	81	< 40	81	< 40	< 40
ENSG00000068024	AlphaMissense-0.564	0.01	0.861644	0.723895	1	-0.0401721	0.113719	81	< 40	81	< 40	< 40
ENSG00000068024	LOFTEE-HC;SpliceAI-0.8	0.0001	0.848618	0.848618	0.848618	-0.0401516	0.210348	< 40	< 40	< 40	< 40	< 40
ENSG00000068024	LOFTEE-HC;SpliceAI-0.8	0.001	0.824983	0.67561	1	-0.0402202	0.0961144	125	< 40	125	< 40	< 40
ENSG00000068024	LOFTEE-HC;SpliceAI-0.8	0.01	0.824983	0.67561	1	-0.0402202	0.0961144	125	< 40	125	< 40	< 40
ENSG00000068024	LOFTEE-HC;SpliceAI-0.8;AlphaMissense-0.564	0.0001	0.825597	0.687933	1	-0.0402225	0.10014	105	< 40	105	< 40	42
ENSG00000068024	LOFTEE-HC;SpliceAI-0.8;AlphaMissense-0.564	0.001	0.768938	0.583523	0.995166	-0.0402297	0.0733789	206	< 40	206	< 40	42
ENSG00000068024	LOFTEE-HC;SpliceAI-0.8;AlphaMissense-0.564	0.01	0.768938	0.583523	0.995166	-0.0402297	0.0733789	206	< 40	206	< 40	42
ENSG00000068615	AlphaMissense-0.564	0.0001	0.814996	0.814996	0.814996	-0.0401964	0.17179	45	< 40	45	< 40	< 40
ENSG00000068615	AlphaMissense-0.564	0.001	0.814996	0.814996	0.814996	-0.0401964	0.17179	45	< 40	45	< 40	< 40
ENSG00000068615	AlphaMissense-0.564	0.01	0.814996	0.814996	0.814996	-0.0401964	0.17179	45	< 40	45	< 40	< 40
ENSG00000068615	LOFTEE-HC;SpliceAI-0.8	0.0001	0.914164	0.914164	0.914164	-0.040084	0.371878	< 40	< 40	< 40	< 40	< 40
ENSG00000068615	LOFTEE-HC;SpliceAI-0.8	0.001	0.914164	0.914164	0.914164	-0.040084	0.371878	< 40	< 40	< 40	< 40	< 40
ENSG00000068615	LOFTEE-HC;SpliceAI-0.8	0.01	0.914164	0.914164	0.914164	-0.040084	0.371878	< 40	< 40	< 40	< 40	< 40
ENSG00000068615	LOFTEE-HC;SpliceAI-0.8;AlphaMissense-0.564	0.0001	0.796692	0.796692	0.796692	-0.0402248	0.156133	54	< 40	54	< 40	< 40
ENSG00000068615	LOFTEE-HC;SpliceAI-0.8;AlphaMissense-0.564	0.001	0.796692	0.796692	0.796692	-0.0402248	0.156133	54	< 40	54	< 40	< 40
ENSG00000068615	LOFTEE-HC;SpliceAI-0.8;AlphaMissense-0.564	0.01	0.796692	0.796692	0.796692	-0.0402248	0.156133	54	< 40	54	< 40	< 40
ENSG00000068654	AlphaMissense-0.564	0.0001	0.709392	0.533146	0.951137	-0.0404621	0.0649254	272	< 40	272	< 40	103
ENSG00000068654	AlphaMissense-0.564	0.001	0.709392	0.533146	0.951137	-0.0404621	0.0649254	272	< 40	272	< 40	103
ENSG00000068654	AlphaMissense-0.564	0.01	1	0.841991	0.997201	-0.00429221	0.0215313	3460	< 40	3455	< 40	103
ENSG00000068654	LOFTEE-HC;SpliceAI-0.8	0.0001	0.754589	0.754589	0.754589	-0.0402681	0.128819	58	< 40	58	< 40	< 40
ENSG00000068654	LOFTEE-HC;SpliceAI-0.8	0.001	0.754589	0.754589	0.754589	-0.0402681	0.128819	58	< 40	58	< 40	< 40
ENSG00000068654	LOFTEE-HC;SpliceAI-0.8	0.01	0.754589	0.754589	0.754589	-0.0402681	0.128819	58	< 40	58	< 40	< 40
ENSG00000068654	LOFTEE-HC;SpliceAI-0.8;AlphaMissense-0.564	0.0001	0.6509	0.485509	0.840507	-0.0406329	0.0582576	330	< 40	330	< 40	142
ENSG00000068654	LOFTEE-HC;SpliceAI-0.8;AlphaMissense-0.564	0.001	0.6509	0.485509	0.840507	-0.0406329	0.0582576	330	< 40	330	< 40	142
ENSG00000068654	LOFTEE-HC;SpliceAI-0.8;AlphaMissense-0.564	0.01	1	0.804902	0.986567	-0.00524381	0.0212293	3518	< 40	3513	< 40	142
ENSG00000068697	AlphaMissense-0.564	0.0001	0.0123663	0.0224766	0.0100503	0.223699	0.0980183	44	< 40	43	< 40	< 40
ENSG00000068697	AlphaMissense-0.564	0.001	0.0123663	0.0224766	0.0100503	0.223699	0.0980183	44	< 40	43	< 40	< 40
ENSG00000068697	AlphaMissense-0.564	0.01	0.0123663	0.0224766	0.0100503	0.223699	0.0980183	44	< 40	43	< 40	< 40
ENSG00000068697	LOFTEE-HC;SpliceAI-0.8	0.0001	0.776728	0.776728	0.776728	-0.0402435	0.141909	52	< 40	52	< 40	< 40
ENSG00000068697	LOFTEE-HC;SpliceAI-0.8	0.001	0.776728	0.776728	0.776728	-0.0402435	0.141909	52	< 40	52	< 40	< 40
ENSG00000068697	LOFTEE-HC;SpliceAI-0.8	0.01	0.776728	0.776728	0.776728	-0.0402435	0.141909	52	< 40	52	< 40	< 40
ENSG00000068697	LOFTEE-HC;SpliceAI-0.8;AlphaMissense-0.564	0.0001	0.0522901	0.0641992	0.0415564	0.161588	0.0873072	96	< 40	95	< 40	42
ENSG00000068697	LOFTEE-HC;SpliceAI-0.8;AlphaMissense-0.564	0.001	0.0522901	0.0641992	0.0415564	0.161588	0.0873072	96	< 40	95	< 40	42
ENSG00000068697	LOFTEE-HC;SpliceAI-0.8;AlphaMissense-0.564	0.01	0.0522901	0.0641992	0.0415564	0.161588	0.0873072	96	< 40	95	< 40	42
ENSG00000068724	AlphaMissense-0.564	0.0001	0.0765199	0.0559797	0.0614905	0.0986754	0.0516302	318	< 40	316	< 40	90
ENSG00000068724	AlphaMissense-0.564	0.001	0.193555	0.177166	0.116063	0.0591983	0.0438657	476	< 40	474	< 40	90
ENSG00000068724	AlphaMissense-0.564	0.01	0.193555	0.177166	0.116063	0.0591983	0.0438657	476	< 40	474	< 40	90
ENSG00000068724	LOFTEE-HC;SpliceAI-0.8	0.0001	0.756497	0.615221	0.917279	-0.0403978	0.0803719	173	< 40	173	< 40	83
ENSG00000068724	LOFTEE-HC;SpliceAI-0.8	0.001	0.756497	0.615221	0.917279	-0.0403978	0.0803719	173	< 40	173	< 40	83
ENSG00000068724	LOFTEE-HC;SpliceAI-0.8	0.01	0.756497	0.615221	0.917279	-0.0403978	0.0803719	173	< 40	173	< 40	83
ENSG00000068724	LOFTEE-HC;SpliceAI-0.8;AlphaMissense-0.564	0.0001	0.278798	0.179775	0.203628	0.0587418	0.0437898	490	< 40	488	< 40	173
ENSG00000068724	LOFTEE-HC;SpliceAI-0.8;AlphaMissense-0.564	0.001	0.476428	0.342386	0.304838	0.0367798	0.0387375	648	< 40	646	< 40	173
ENSG00000068724	LOFTEE-HC;SpliceAI-0.8;AlphaMissense-0.564	0.01	0.476428	0.342386	0.304838	0.0367798	0.0387375	648	< 40	646	< 40	173
ENSG00000068784	AlphaMissense-0.564	0.0001	0.637362	0.459409	0.894528	-0.0406183	0.054903	349	< 40	349	< 40	102
ENSG00000068784	AlphaMissense-0.564	0.001	0.637362	0.459409	0.894528	-0.0406183	0.054903	349	< 40	349	< 40	102
ENSG00000068784	AlphaMissense-0.564	0.01	0.637362	0.459409	0.894528	-0.0406183	0.054903	349	< 40	349	< 40	102
ENSG00000068784	LOFTEE-HC;SpliceAI-0.8	0.0001	0.0686592	0.0750982	0.0564109	0.154973	0.0870702	117	< 40	116	< 40	64
ENSG00000068784	LOFTEE-HC;SpliceAI-0.8	0.001	0.141762	0.217275	0.0899402	0.0865104	0.0701167	192	< 40	191	< 40	64
ENSG00000068784	LOFTEE-HC;SpliceAI-0.8	0.01	0.141762	0.217275	0.0899402	0.0865104	0.0701167	192	< 40	191	< 40	64
ENSG00000068784	LOFTEE-HC;SpliceAI-0.8;AlphaMissense-0.564	0.0001	0.868432	0.748715	0.779326	0.0153985	0.0480702	465	< 40	464	< 40	166
ENSG00000068784	LOFTEE-HC;SpliceAI-0.8;AlphaMissense-0.564	0.001	1	0.866079	0.892545	0.00754555	0.0447433	540	< 40	539	< 40	166
ENSG00000068784	LOFTEE-HC;SpliceAI-0.8;AlphaMissense-0.564	0.01	1	0.866079	0.892545	0.00754555	0.0447433	540	< 40	539	< 40	166
ENSG00000068878	AlphaMissense-0.564	0.0001	0.563535	0.407766	0.6979	-0.040897	0.0494025	445	< 40	445	< 40	199
ENSG00000068878	AlphaMissense-0.564	0.001	0.517053	0.348289	0.866162	-0.0407621	0.0434604	560	< 40	560	< 40	199
ENSG00000068878	AlphaMissense-0.564	0.01	0.517053	0.348289	0.866162	-0.0407621	0.0434604	560	< 40	560	< 40	199
ENSG00000068878	LOFTEE-HC;SpliceAI-0.8	0.0001	0.776522	0.776522	0.776522	-0.0402478	0.14179	58	< 40	58	< 40	41
ENSG00000068878	LOFTEE-HC;SpliceAI-0.8	0.001	0.776522	0.776522	0.776522	-0.0402478	0.14179	58	< 40	58	< 40	41
ENSG00000068878	LOFTEE-HC;SpliceAI-0.8	0.01	0.776522	0.776522	0.776522	-0.0402478	0.14179	58	< 40	58	< 40	41
ENSG00000068878	LOFTEE-HC;SpliceAI-0.8;AlphaMissense-0.564	0.0001	0.527048	0.381374	0.609453	-0.0410606	0.0469067	503	< 40	503	< 40	240
ENSG00000068878	LOFTEE-HC;SpliceAI-0.8;AlphaMissense-0.564	0.001	0.486027	0.326998	0.788726	-0.0409022	0.0417294	618	< 40	618	< 40	240
ENSG00000068878	LOFTEE-HC;SpliceAI-0.8;AlphaMissense-0.564	0.01	0.486027	0.326998	0.788726	-0.0409022	0.0417294	618	< 40	618	< 40	240
ENSG00000068912	AlphaMissense-0.564	0.0001	0.102151	0.143589	0.0686713	0.11251	0.0769268	159	< 40	158	< 40	45
ENSG00000068912	AlphaMissense-0.564	0.001	0.102151	0.143589	0.0686713	0.11251	0.0769268	159	< 40	158	< 40	45
ENSG00000068912	AlphaMissense-0.564	0.01	0.102151	0.143589	0.0686713	0.11251	0.0769268	159	< 40	158	< 40	45
ENSG00000068912	LOFTEE-HC;SpliceAI-0.8	0.0001	0.831702	0.831702	0.831702	-0.0401639	0.188989	< 40	< 40	< 40	< 40	< 40
ENSG00000068912	LOFTEE-HC;SpliceAI-0.8	0.001	0.831702	0.831702	0.831702	-0.0401639	0.188989	< 40	< 40	< 40	< 40	< 40
ENSG00000068912	LOFTEE-HC;SpliceAI-0.8	0.01	0.831702	0.831702	0.831702	-0.0401639	0.188989	< 40	< 40	< 40	< 40	< 40
ENSG00000068912	LOFTEE-HC;SpliceAI-0.8;AlphaMissense-0.564	0.0001	0.137847	0.175265	0.0922657	0.103815	0.0765893	189	< 40	188	< 40	71
ENSG00000068912	LOFTEE-HC;SpliceAI-0.8;AlphaMissense-0.564	0.001	0.137847	0.175265	0.0922657	0.103815	0.0765893	189	< 40	188	< 40	71
ENSG00000068912	LOFTEE-HC;SpliceAI-0.8;AlphaMissense-0.564	0.01	0.137847	0.175265	0.0922657	0.103815	0.0765893	189	< 40	188	< 40	71
ENSG00000071051	AlphaMissense-0.564	0.0001	0.805285	0.704363	1	-0.0402901	0.106184	96	< 40	96	< 40	52
ENSG00000071051	AlphaMissense-0.564	0.001	0.805285	0.704363	1	-0.0402901	0.106184	96	< 40	96	< 40	52
ENSG00000071051	AlphaMissense-0.564	0.01	0.805285	0.704363	1	-0.0402901	0.106184	96	< 40	96	< 40	52
ENSG00000071051	LOFTEE-HC;SpliceAI-0.8	0.0001	0.892045	0.892045	0.892045	-0.0401346	0.295721	< 40	< 40	< 40	< 40	< 40
ENSG00000071051	LOFTEE-HC;SpliceAI-0.8	0.001	0.892045	0.892045	0.892045	-0.0401346	0.295721	< 40	< 40	< 40	< 40	< 40
ENSG00000071051	LOFTEE-HC;SpliceAI-0.8	0.01	0.892045	0.892045	0.892045	-0.0401346	0.295721	< 40	< 40	< 40	< 40	< 40
ENSG00000071051	LOFTEE-HC;SpliceAI-0.8;AlphaMissense-0.564	0.0001	0.789232	0.686926	0.895087	-0.0403243	0.100053	106	< 40	106	< 40	57
ENSG00000071051	LOFTEE-HC;SpliceAI-0.8;AlphaMissense-0.564	0.001	0.789232	0.686926	0.895087	-0.0403243	0.100053	106	< 40	106	< 40	57
ENSG00000071051	LOFTEE-HC;SpliceAI-0.8;AlphaMissense-0.564	0.01	0.789232	0.686926	0.895087	-0.0403243	0.100053	106	< 40	106	< 40	57
ENSG00000071054	AlphaMissense-0.564	0.0001	0.804064	0.7011	1	-0.0403168	0.105037	94	< 40	94	< 40	51
ENSG00000071054	AlphaMissense-0.564	0.001	0.804064	0.7011	1	-0.0403168	0.105037	94	< 40	94	< 40	51
ENSG00000071054	AlphaMissense-0.564	0.01	0.804064	0.7011	1	-0.0403168	0.105037	94	< 40	94	< 40	51
ENSG00000071054	LOFTEE-HC;SpliceAI-0.8	0.0001	0.833836	0.833836	0.833836	-0.040165	0.191458	< 40	< 40	< 40	< 40	< 40
ENSG00000071054	LOFTEE-HC;SpliceAI-0.8	0.001	0.833836	0.833836	0.833836	-0.040165	0.191458	< 40	< 40	< 40	< 40	< 40
ENSG00000071054	LOFTEE-HC;SpliceAI-0.8	0.01	0.833836	0.833836	0.833836	-0.040165	0.191458	< 40	< 40	< 40	< 40	< 40
ENSG00000071054	LOFTEE-HC;SpliceAI-0.8;AlphaMissense-0.564	0.0001	0.767199	0.661714	0.827834	-0.0404034	0.0923405	124	< 40	124	< 40	68
ENSG00000071054	LOFTEE-HC;SpliceAI-0.8;AlphaMissense-0.564	0.001	0.767199	0.661714	0.827834	-0.0404034	0.0923405	124	< 40	124	< 40	68
ENSG00000071054	LOFTEE-HC;SpliceAI-0.8;AlphaMissense-0.564	0.01	0.767199	0.661714	0.827834	-0.0404034	0.0923405	124	< 40	124	< 40	68
ENSG00000071073	AlphaMissense-0.564	0.0001	0.804783	0.673777	1	-0.04026	0.0956364	105	< 40	105	< 40	< 40
ENSG00000071073	AlphaMissense-0.564	0.001	0.788498	0.630245	0.979921	-0.0402444	0.0836017	142	< 40	142	< 40	< 40
ENSG00000071073	AlphaMissense-0.564	0.01	0.788498	0.630245	0.979921	-0.0402444	0.0836017	142	< 40	142	< 40	< 40
ENSG00000071073	LOFTEE-HC;SpliceAI-0.8	0.0001	0.843259	0.843259	0.843259	-0.040166	0.20314	< 40	< 40	< 40	< 40	< 40
ENSG00000071073	LOFTEE-HC;SpliceAI-0.8	0.001	0.843259	0.843259	0.843259	-0.040166	0.20314	< 40	< 40	< 40	< 40	< 40
ENSG00000071073	LOFTEE-HC;SpliceAI-0.8	0.01	0.843259	0.843259	0.843259	-0.040166	0.20314	< 40	< 40	< 40	< 40	< 40
ENSG00000071073	LOFTEE-HC;SpliceAI-0.8;AlphaMissense-0.564	0.0001	0.773572	0.641771	1	-0.0403344	0.0866989	132	< 40	132	< 40	57
ENSG00000071073	LOFTEE-HC;SpliceAI-0.8;AlphaMissense-0.564	0.001	0.759689	0.602694	0.960979	-0.0403059	0.0774325	169	< 40	169	< 40	57
ENSG00000071073	LOFTEE-HC;SpliceAI-0.8;AlphaMissense-0.564	0.01	0.759689	0.602694	0.960979	-0.0403059	0.0774325	169	< 40	169	< 40	57
ENSG00000071082	AlphaMissense-0.564	0.0001	0.0143958	0.0143958	0.0143958	0.253772	0.103697	< 40	< 40	< 40	< 40	< 40
ENSG00000071082	AlphaMissense-0.564	0.001	0.0143958	0.0143958	0.0143958	0.253772	0.103697	< 40	< 40	< 40	< 40	< 40
ENSG00000071082	AlphaMissense-0.564	0.01	0.0143958	0.0143958	0.0143958	0.253772	0.103697	< 40	< 40	< 40	< 40	< 40
ENSG00000071082	LOFTEE-HC;SpliceAI-0.8	0.0001	0.942402	0.942402	0.942402	-0.0400852	0.554799	< 40	< 40	< 40	< 40	< 40
ENSG00000071082	LOFTEE-HC;SpliceAI-0.8	0.001	0.942402	0.942402	0.942402	-0.0400852	0.554799	< 40	< 40	< 40	< 40	< 40
ENSG00000071082	LOFTEE-HC;SpliceAI-0.8	0.01	0.942402	0.942402	0.942402	-0.0400852	0.554799	< 40	< 40	< 40	< 40	< 40
ENSG00000071082	LOFTEE-HC;SpliceAI-0.8;AlphaMissense-0.564	0.0001	0.0161302	0.0161302	0.0161302	0.246713	0.102542	< 40	< 40	< 40	< 40	< 40
ENSG00000071082	LOFTEE-HC;SpliceAI-0.8;AlphaMissense-0.564	0.001	0.0161302	0.0161302	0.0161302	0.246713	0.102542	< 40	< 40	< 40	< 40	< 40
ENSG00000071082	LOFTEE-HC;SpliceAI-0.8;AlphaMissense-0.564	0.01	0.0161302	0.0161302	0.0161302	0.246713	0.102542	< 40	< 40	< 40	< 40	< 40
ENSG00000071575	AlphaMissense-0.564	0.0001	0.821935	0.703154	1	-0.0402602	0.105652	102	< 40	102	< 40	< 40
ENSG00000071575	AlphaMissense-0.564	0.001	0.821935	0.703154	1	-0.0402602	0.105652	102	< 40	102	< 40	< 40
ENSG00000071575	AlphaMissense-0.564	0.01	0.821935	0.703154	1	-0.0402602	0.105652	102	< 40	102	< 40	< 40
ENSG00000071575	LOFTEE-HC;SpliceAI-0.8	0.0001	0.894667	0.894667	0.894667	-0.0401074	0.302924	< 40	< 40	< 40	< 40	< 40
ENSG00000071575	LOFTEE-HC;SpliceAI-0.8	0.001	0.894667	0.894667	0.894667	-0.0401074	0.302924	< 40	< 40	< 40	< 40	< 40
ENSG00000071575	LOFTEE-HC;SpliceAI-0.8	0.01	0.894667	0.894667	0.894667	-0.0401074	0.302924	< 40	< 40	< 40	< 40	< 40
ENSG00000071575	LOFTEE-HC;SpliceAI-0.8;AlphaMissense-0.564	0.0001	0.806556	0.686597	1	-0.0402972	0.0998748	115	< 40	115	< 40	41
ENSG00000071575	LOFTEE-HC;SpliceAI-0.8;AlphaMissense-0.564	0.001	0.806556	0.686597	1	-0.0402972	0.0998748	115	< 40	115	< 40	41
ENSG00000071575	LOFTEE-HC;SpliceAI-0.8;AlphaMissense-0.564	0.01	0.806556	0.686597	1	-0.0402972	0.0998748	115	< 40	115	< 40	41
ENSG00000071677	AlphaMissense-0.564	0.0001	1	0.807742	1	-0.0401848	0.165138	< 40	< 40	< 40	< 40	< 40
ENSG00000071677	AlphaMissense-0.564	0.001	1	0.807742	1	-0.0401848	0.165138	< 40	< 40	< 40	< 40	< 40
ENSG00000071677	AlphaMissense-0.564	0.01	1	0.807742	1	-0.0401848	0.165138	< 40	< 40	< 40	< 40	< 40
ENSG00000071677	LOFTEE-HC;SpliceAI-0.8	0.0001	0.934625	0.934625	0.934625	-0.0400671	0.48846	< 40	< 40	< 40	< 40	< 40
ENSG00000071677	LOFTEE-HC;SpliceAI-0.8	0.001	0.934625	0.934625	0.934625	-0.0400671	0.48846	< 40	< 40	< 40	< 40	< 40
ENSG00000071677	LOFTEE-HC;SpliceAI-0.8	0.01	0.934625	0.934625	0.934625	-0.0400671	0.48846	< 40	< 40	< 40	< 40	< 40
ENSG00000071677	LOFTEE-HC;SpliceAI-0.8;AlphaMissense-0.564	0.0001	1	0.797511	1	-0.0401769	0.156592	44	< 40	44	< 40	< 40
ENSG00000071677	LOFTEE-HC;SpliceAI-0.8;AlphaMissense-0.564	0.001	1	0.797511	1	-0.0401769	0.156592	44	< 40	44	< 40	< 40
ENSG00000071677	LOFTEE-HC;SpliceAI-0.8;AlphaMissense-0.564	0.01	1	0.797511	1	-0.0401769	0.156592	44	< 40	44	< 40	< 40
ENSG00000071909	AlphaMissense-0.564	0.0001	0.542901	0.374211	0.85223	-0.0407703	0.0458808	496	< 40	496	< 40	151
ENSG00000071909	AlphaMissense-0.564	0.001	0.768291	0.572123	0.641466	-0.0173613	0.0307319	1045	< 40	1044	< 40	151
ENSG00000071909	AlphaMissense-0.564	0.01	0.768291	0.572123	0.641466	-0.0173613	0.0307319	1045	< 40	1044	< 40	151
ENSG00000071909	LOFTEE-HC;SpliceAI-0.8	0.0001	0.75125	0.624092	0.589031	0.0255439	0.052124	396	< 40	395	< 40	121
ENSG00000071909	LOFTEE-HC;SpliceAI-0.8	0.001	1	0.903759	0.827047	0.00529953	0.043829	564	< 40	563	< 40	121
ENSG00000071909	LOFTEE-HC;SpliceAI-0.8	0.01	1	0.903759	0.827047	0.00529953	0.043829	564	< 40	563	< 40	121
ENSG00000071909	LOFTEE-HC;SpliceAI-0.8;AlphaMissense-0.564	0.0001	0.857525	0.72832	1	-0.0121595	0.0350054	892	< 40	891	< 40	272
ENSG00000071909	LOFTEE-HC;SpliceAI-0.8;AlphaMissense-0.564	0.001	0.870801	0.693823	0.951711	-0.00995004	0.0252749	1609	< 40	1607	< 40	272
ENSG00000071909	LOFTEE-HC;SpliceAI-0.8;AlphaMissense-0.564	0.01	0.870801	0.693823	0.951711	-0.00995004	0.0252749	1609	< 40	1607	< 40	272
ENSG00000071967	AlphaMissense-0.564	0.0001	0.800895	0.640042	0.985662	-0.0402403	0.0860496	143	< 40	143	< 40	< 40
ENSG00000071967	AlphaMissense-0.564	0.001	0.800895	0.640042	0.985662	-0.0402403	0.0860496	143	< 40	143	< 40	< 40
ENSG00000071967	AlphaMissense-0.564	0.01	0.800895	0.640042	0.985662	-0.0402403	0.0860496	143	< 40	143	< 40	< 40
ENSG00000071967	LOFTEE-HC;SpliceAI-0.8	0.0001	0.878911	0.878911	0.878911	-0.0401226	0.263357	< 40	< 40	< 40	< 40	< 40
ENSG00000071967	LOFTEE-HC;SpliceAI-0.8	0.001	0.878911	0.878911	0.878911	-0.0401226	0.263357	< 40	< 40	< 40	< 40	< 40
ENSG00000071967	LOFTEE-HC;SpliceAI-0.8	0.01	0.878911	0.878911	0.878911	-0.0401226	0.263357	< 40	< 40	< 40	< 40	< 40
ENSG00000071967	LOFTEE-HC;SpliceAI-0.8;AlphaMissense-0.564	0.0001	0.787611	0.627332	0.97996	-0.0402623	0.0829321	154	< 40	154	< 40	41
ENSG00000071967	LOFTEE-HC;SpliceAI-0.8;AlphaMissense-0.564	0.001	0.787611	0.627332	0.97996	-0.0402623	0.0829321	154	< 40	154	< 40	41
ENSG00000071967	LOFTEE-HC;SpliceAI-0.8;AlphaMissense-0.564	0.01	0.787611	0.627332	0.97996	-0.0402623	0.0829321	154	< 40	154	< 40	41
ENSG00000072080	AlphaMissense-0.564	0.0001	1	0.798987	1	-0.0401985	0.157853	< 40	< 40	< 40	< 40	< 40
ENSG00000072080	AlphaMissense-0.564	0.001	1	0.798987	1	-0.0401985	0.157853	< 40	< 40	< 40	< 40	< 40
ENSG00000072080	AlphaMissense-0.564	0.01	1	0.798987	1	-0.0401985	0.157853	< 40	< 40	< 40	< 40	< 40
ENSG00000072080	LOFTEE-HC;SpliceAI-0.8	0.0001	0.857921	0.746478	1	-0.0402126	0.124387	65	< 40	65	< 40	< 40
ENSG00000072080	LOFTEE-HC;SpliceAI-0.8	0.001	0.777984	0.625098	1	-0.040301	0.0824761	148	< 40	148	< 40	< 40
ENSG00000072080	LOFTEE-HC;SpliceAI-0.8	0.01	0.777984	0.625098	1	-0.040301	0.0824761	148	< 40	148	< 40	< 40
ENSG00000072080	LOFTEE-HC;SpliceAI-0.8;AlphaMissense-0.564	0.0001	0.813837	0.680223	1	-0.0402766	0.0977209	103	< 40	103	< 40	< 40
ENSG00000072080	LOFTEE-HC;SpliceAI-0.8;AlphaMissense-0.564	0.001	0.741223	0.581289	0.970442	-0.0403179	0.0731055	186	< 40	186	< 40	< 40
ENSG00000072080	LOFTEE-HC;SpliceAI-0.8;AlphaMissense-0.564	0.01	0.741223	0.581289	0.970442	-0.0403179	0.0731055	186	< 40	186	< 40	< 40
ENSG00000072135	AlphaMissense-0.564	0.0001	1	0.779264	1	-0.0401893	0.143391	59	< 40	59	< 40	< 40
ENSG00000072135	AlphaMissense-0.564	0.001	0.773172	0.637128	1	-0.040413	0.0856719	125	< 40	125	< 40	< 40
ENSG00000072135	AlphaMissense-0.564	0.01	0.773172	0.637128	1	-0.040413	0.0856719	125	< 40	125	< 40	< 40
ENSG00000072135	LOFTEE-HC;SpliceAI-0.8	0.0001	0.796112	0.680819	1	-0.0403053	0.097984	113	< 40	113	< 40	< 40
ENSG00000072135	LOFTEE-HC;SpliceAI-0.8	0.001	0.796112	0.680819	1	-0.0403053	0.097984	113	< 40	113	< 40	< 40
ENSG00000072135	LOFTEE-HC;SpliceAI-0.8	0.01	0.796112	0.680819	1	-0.0403053	0.097984	113	< 40	113	< 40	< 40
ENSG00000072135	LOFTEE-HC;SpliceAI-0.8;AlphaMissense-0.564	0.0001	0.748114	0.618375	1	-0.0404086	0.0811166	172	< 40	172	< 40	55
ENSG00000072135	LOFTEE-HC;SpliceAI-0.8;AlphaMissense-0.564	0.001	0.685563	0.531196	0.932456	-0.0404557	0.064607	238	< 40	238	< 40	55
ENSG00000072135	LOFTEE-HC;SpliceAI-0.8;AlphaMissense-0.564	0.01	0.685563	0.531196	0.932456	-0.0404557	0.064607	238	< 40	238	< 40	55
ENSG00000072163	AlphaMissense-0.564	0.0001	0.629788	0.439889	0.952571	-0.0405703	0.0525263	423	< 40	423	< 40	98
ENSG00000072163	AlphaMissense-0.564	0.001	0.43418	0.28062	0.985143	-0.0405575	0.0375906	794	< 40	794	< 40	98
ENSG00000072163	AlphaMissense-0.564	0.01	0.43418	0.28062	0.985143	-0.0405575	0.0375906	794	< 40	794	< 40	98
ENSG00000072163	LOFTEE-HC;SpliceAI-0.8	0.0001	0.759285	0.759285	0.759285	-0.0402766	0.131442	63	< 40	63	< 40	< 40
ENSG00000072163	LOFTEE-HC;SpliceAI-0.8	0.001	0.82415	0.705892	1	-0.0402418	0.106635	97	< 40	97	< 40	< 40
ENSG00000072163	LOFTEE-HC;SpliceAI-0.8	0.01	0.82415	0.705892	1	-0.0402418	0.106635	97	< 40	97	< 40	< 40
ENSG00000072163	LOFTEE-HC;SpliceAI-0.8;AlphaMissense-0.564	0.0001	0.584067	0.406174	0.869612	-0.0407321	0.0490367	486	< 40	486	< 40	127
ENSG00000072163	LOFTEE-HC;SpliceAI-0.8;AlphaMissense-0.564	0.001	0.397086	0.252892	0.976438	-0.0406305	0.0355363	891	< 40	891	< 40	127
ENSG00000072163	LOFTEE-HC;SpliceAI-0.8;AlphaMissense-0.564	0.01	0.397086	0.252892	0.976438	-0.0406305	0.0355363	891	< 40	891	< 40	127
ENSG00000072182	LOFTEE-HC;SpliceAI-0.8	0.0001	0.79199	0.79199	0.79199	-0.0402185	0.152501	44	< 40	44	< 40	< 40
ENSG00000072182	LOFTEE-HC;SpliceAI-0.8	0.001	0.79199	0.79199	0.79199	-0.0402185	0.152501	44	< 40	44	< 40	< 40
ENSG00000072182	LOFTEE-HC;SpliceAI-0.8	0.01	0.79199	0.79199	0.79199	-0.0402185	0.152501	44	< 40	44	< 40	< 40
ENSG00000072182	LOFTEE-HC;SpliceAI-0.8;AlphaMissense-0.564	0.0001	0.79199	0.79199	0.79199	-0.0402185	0.152501	44	< 40	44	< 40	< 40
ENSG00000072182	LOFTEE-HC;SpliceAI-0.8;AlphaMissense-0.564	0.001	0.79199	0.79199	0.79199	-0.0402185	0.152501	44	< 40	44	< 40	< 40
ENSG00000072182	LOFTEE-HC;SpliceAI-0.8;AlphaMissense-0.564	0.01	0.79199	0.79199	0.79199	-0.0402185	0.152501	44	< 40	44	< 40	< 40
ENSG00000072195	AlphaMissense-0.564	0.0001	0.413755	0.277549	0.301098	0.0440216	0.0405415	631	< 40	629	< 40	233
ENSG00000072195	AlphaMissense-0.564	0.001	0.67473	0.59398	0.481915	0.0179625	0.0336959	862	< 40	860	< 40	233
ENSG00000072195	AlphaMissense-0.564	0.01	0.596686	0.400999	0.550363	0.0144541	0.0172106	3775	< 40	3767	< 40	233
ENSG00000072195	LOFTEE-HC;SpliceAI-0.8	0.0001	0.793115	0.696904	0.854295	-0.0403288	0.103539	102	< 40	102	< 40	71
ENSG00000072195	LOFTEE-HC;SpliceAI-0.8	0.001	0.793115	0.696904	0.854295	-0.0403288	0.103539	102	< 40	102	< 40	71
ENSG00000072195	LOFTEE-HC;SpliceAI-0.8	0.01	0.793115	0.696904	0.854295	-0.0403288	0.103539	102	< 40	102	< 40	71
ENSG00000072195	LOFTEE-HC;SpliceAI-0.8;AlphaMissense-0.564	0.0001	0.530708	0.379868	0.372793	0.0334398	0.0380803	732	< 40	730	< 40	304
ENSG00000072195	LOFTEE-HC;SpliceAI-0.8;AlphaMissense-0.564	0.001	0.744456	0.696103	0.555543	0.0125943	0.0322445	963	< 40	961	< 40	304
ENSG00000072195	LOFTEE-HC;SpliceAI-0.8;AlphaMissense-0.564	0.01	0.645109	0.443601	0.57871	0.0130405	0.0170213	3876	< 40	3868	< 40	304
ENSG00000073734	AlphaMissense-0.564	0.0001	0.644451	0.506806	0.718002	-0.0407325	0.0613609	307	< 40	307	< 40	117
ENSG00000073734	AlphaMissense-0.564	0.001	0.644451	0.506806	0.718002	-0.0407325	0.0613609	307	< 40	307	< 40	117
ENSG00000073734	AlphaMissense-0.564	0.01	0.644451	0.506806	0.718002	-0.0407325	0.0613609	307	< 40	307	< 40	117
ENSG00000073734	LOFTEE-HC;SpliceAI-0.8	0.0001	0.777518	0.655758	1	-0.0403772	0.0905771	141	< 40	141	< 40	70
ENSG00000073734	LOFTEE-HC;SpliceAI-0.8	0.001	0.777518	0.655758	1	-0.0403772	0.0905771	141	< 40	141	< 40	70
ENSG00000073734	LOFTEE-HC;SpliceAI-0.8	0.01	0.777518	0.655758	1	-0.0403772	0.0905771	141	< 40	141	< 40	70
ENSG00000073734	LOFTEE-HC;SpliceAI-0.8;AlphaMissense-0.564	0.0001	0.564228	0.423897	0.602852	-0.041027	0.0513044	447	< 40	447	< 40	187
ENSG00000073734	LOFTEE-HC;SpliceAI-0.8;AlphaMissense-0.564	0.001	0.564228	0.423897	0.602852	-0.041027	0.0513044	447	< 40	447	< 40	187
ENSG00000073734	LOFTEE-HC;SpliceAI-0.8;AlphaMissense-0.564	0.01	0.564228	0.423897	0.602852	-0.041027	0.0513044	447	< 40	447	< 40	187
ENSG00000073737	AlphaMissense-0.564	0.0001	0.0732053	0.117987	0.0495787	0.122577	0.0784103	141	< 40	140	< 40	44
ENSG00000073737	AlphaMissense-0.564	0.001	0.0732053	0.117987	0.0495787	0.122577	0.0784103	141	< 40	140	< 40	44
ENSG00000073737	AlphaMissense-0.564	0.01	0.558793	0.445529	0.585104	0.020131	0.0263879	1764	< 40	1760	< 40	44
ENSG00000073737	LOFTEE-HC;SpliceAI-0.8	0.0001	0.849544	0.849544	0.849544	-0.0401472	0.211635	< 40	< 40	< 40	< 40	< 40
ENSG00000073737	LOFTEE-HC;SpliceAI-0.8	0.001	0.0462456	0.0988836	0.030921	0.130989	0.0793736	115	< 40	114	< 40	< 40
ENSG00000073737	LOFTEE-HC;SpliceAI-0.8	0.01	0.106853	0.0756118	0.16394	0.0684686	0.0385362	890	< 40	887	< 40	< 40
ENSG00000073737	LOFTEE-HC;SpliceAI-0.8;AlphaMissense-0.564	0.0001	0.101937	0.14325	0.0685529	0.112746	0.077023	167	< 40	166	< 40	57
ENSG00000073737	LOFTEE-HC;SpliceAI-0.8;AlphaMissense-0.564	0.001	0.0235692	0.0218661	0.019805	0.129133	0.056324	256	< 40	254	< 40	57
ENSG00000073737	LOFTEE-HC;SpliceAI-0.8;AlphaMissense-0.564	0.01	0.153787	0.100559	0.441472	0.0358249	0.0218159	2654	< 40	2647	< 40	57
ENSG00000074047	AlphaMissense-0.564	0.0001	0.0787216	0.125988	0.0532262	0.118567	0.0774886	130	< 40	129	< 40	< 40
ENSG00000074047	AlphaMissense-0.564	0.001	0.0787216	0.125988	0.0532262	0.118567	0.0774886	130	< 40	129	< 40	< 40
ENSG00000074047	AlphaMissense-0.564	0.01	0.0787216	0.125988	0.0532262	0.118567	0.0774886	130	< 40	129	< 40	< 40
ENSG00000074047	LOFTEE-HC;SpliceAI-0.8	0.0001	0.829677	0.829677	0.829677	-0.0401657	0.186716	< 40	< 40	< 40	< 40	< 40
ENSG00000074047	LOFTEE-HC;SpliceAI-0.8	0.001	0.829677	0.829677	0.829677	-0.0401657	0.186716	< 40	< 40	< 40	< 40	< 40
ENSG00000074047	LOFTEE-HC;SpliceAI-0.8	0.01	0.829677	0.829677	0.829677	-0.0401657	0.186716	< 40	< 40	< 40	< 40	< 40
ENSG00000074047	LOFTEE-HC;SpliceAI-0.8;AlphaMissense-0.564	0.0001	0.117179	0.158992	0.0788613	0.106915	0.0759089	159	< 40	158	< 40	45
ENSG00000074047	LOFTEE-HC;SpliceAI-0.8;AlphaMissense-0.564	0.001	0.117179	0.158992	0.0788613	0.106915	0.0759089	159	< 40	158	< 40	45
ENSG00000074047	LOFTEE-HC;SpliceAI-0.8;AlphaMissense-0.564	0.01	0.117179	0.158992	0.0788613	0.106915	0.0759089	159	< 40	158	< 40	45
ENSG00000074054	AlphaMissense-0.564	0.0001	0.729674	0.590632	1	-0.0404655	0.0752258	204	< 40	204	< 40	83
ENSG00000074054	AlphaMissense-0.564	0.001	0.72116	0.560025	0.929742	-0.0404234	0.0693602	241	< 40	241	< 40	83
ENSG00000074054	AlphaMissense-0.564	0.01	0.72116	0.560025	0.929742	-0.0404234	0.0693602	241	< 40	241	< 40	83
ENSG00000074054	LOFTEE-HC;SpliceAI-0.8	0.0001	0.899925	0.899925	0.899925	-0.0400906	0.318798	< 40	< 40	< 40	< 40	< 40
ENSG00000074054	LOFTEE-HC;SpliceAI-0.8	0.001	0.899925	0.899925	0.899925	-0.0400906	0.318798	< 40	< 40	< 40	< 40	< 40
ENSG00000074054	LOFTEE-HC;SpliceAI-0.8	0.01	0.899925	0.899925	0.899925	-0.0400906	0.318798	< 40	< 40	< 40	< 40	< 40
ENSG00000074054	LOFTEE-HC;SpliceAI-0.8;AlphaMissense-0.564	0.0001	0.719257	0.580621	0.903777	-0.0405064	0.0733179	219	< 40	219	< 40	96
ENSG00000074054	LOFTEE-HC;SpliceAI-0.8;AlphaMissense-0.564	0.001	0.711291	0.550992	0.916673	-0.0404603	0.0678552	256	< 40	256	< 40	96
ENSG00000074054	LOFTEE-HC;SpliceAI-0.8;AlphaMissense-0.564	0.01	0.711291	0.550992	0.916673	-0.0404603	0.0678552	256	< 40	256	< 40	96
ENSG00000074582	AlphaMissense-0.564	0.0001	0.791492	0.658774	1	-0.0403056	0.0912703	139	< 40	139	< 40	51
ENSG00000074582	AlphaMissense-0.564	0.001	0.791492	0.658774	1	-0.0403056	0.0912703	139	< 40	139	< 40	51
ENSG00000074582	AlphaMissense-0.564	0.01	0.791492	0.658774	1	-0.0403056	0.0912703	139	< 40	139	< 40	51
ENSG00000074582	LOFTEE-HC;SpliceAI-0.8	0.0001	0.83734	0.704965	1	-0.0402076	0.106193	98	< 40	98	< 40	< 40
ENSG00000074582	LOFTEE-HC;SpliceAI-0.8	0.001	0.7796	0.596014	0.995922	-0.0402175	0.0758619	196	< 40	196	< 40	< 40
ENSG00000074582	LOFTEE-HC;SpliceAI-0.8	0.01	0.7796	0.596014	0.995922	-0.0402175	0.0758619	196	< 40	196	< 40	< 40
ENSG00000074582	LOFTEE-HC;SpliceAI-0.8;AlphaMissense-0.564	0.0001	0.730937	0.560379	0.94034	-0.040417	0.0694119	237	< 40	237	< 40	82
ENSG00000074582	LOFTEE-HC;SpliceAI-0.8;AlphaMissense-0.564	0.001	0.68701	0.489788	0.988624	-0.0403625	0.0584417	335	< 40	335	< 40	82
ENSG00000074582	LOFTEE-HC;SpliceAI-0.8;AlphaMissense-0.564	0.01	0.68701	0.489788	0.988624	-0.0403625	0.0584417	335	< 40	335	< 40	82
ENSG00000075292	AlphaMissense-0.564	0.0001	0.741279	0.615037	0.865712	-0.0404319	0.080398	158	< 40	158	< 40	73
ENSG00000075292	AlphaMissense-0.564	0.001	0.26433	0.387799	0.180561	0.0523033	0.0605632	308	< 40	307	< 40	73
ENSG00000075292	AlphaMissense-0.564	0.01	0.26433	0.387799	0.180561	0.0523033	0.0605632	308	< 40	307	< 40	73
ENSG00000075292	LOFTEE-HC;SpliceAI-0.8	0.0001	0.0353143	0.0527057	0.0271293	0.171286	0.0884138	90	< 40	89	< 40	< 40
ENSG00000075292	LOFTEE-HC;SpliceAI-0.8	0.001	0.0353143	0.0527057	0.0271293	0.171286	0.0884138	90	< 40	89	< 40	< 40
ENSG00000075292	LOFTEE-HC;SpliceAI-0.8	0.01	0.0353143	0.0527057	0.0271293	0.171286	0.0884138	90	< 40	89	< 40	< 40
ENSG00000075292	LOFTEE-HC;SpliceAI-0.8;AlphaMissense-0.564	0.0001	0.327659	0.30642	0.228886	0.0679983	0.0664849	248	< 40	247	< 40	105
ENSG00000075292	LOFTEE-HC;SpliceAI-0.8;AlphaMissense-0.564	0.001	0.0848907	0.0535821	0.0991635	0.104091	0.0539277	398	< 40	396	< 40	105
ENSG00000075292	LOFTEE-HC;SpliceAI-0.8;AlphaMissense-0.564	0.01	0.0848907	0.0535821	0.0991635	0.104091	0.0539277	398	< 40	396	< 40	105
ENSG00000075340	AlphaMissense-0.564	0.0001	0.72044	0.72044	0.72044	-0.0403347	0.112708	78	< 40	78	< 40	45
ENSG00000075340	AlphaMissense-0.564	0.001	0.72044	0.72044	0.72044	-0.0403347	0.112708	78	< 40	78	< 40	45
ENSG00000075340	AlphaMissense-0.564	0.01	0.72044	0.72044	0.72044	-0.0403347	0.112708	78	< 40	78	< 40	45
ENSG00000075340	LOFTEE-HC;SpliceAI-0.8	0.0001	0.00876459	0.00876459	0.00876459	0.285513	0.108929	< 40	< 40	< 40	< 40	< 40
ENSG00000075340	LOFTEE-HC;SpliceAI-0.8	0.001	0.00876459	0.00876459	0.00876459	0.285513	0.108929	< 40	< 40	< 40	< 40	< 40
ENSG00000075340	LOFTEE-HC;SpliceAI-0.8	0.01	0.00876459	0.00876459	0.00876459	0.285513	0.108929	< 40	< 40	< 40	< 40	< 40
ENSG00000075340	LOFTEE-HC;SpliceAI-0.8;AlphaMissense-0.564	0.0001	0.0565793	0.0565793	0.0565793	0.17511	0.0918466	104	< 40	103	< 40	60
ENSG00000075340	LOFTEE-HC;SpliceAI-0.8;AlphaMissense-0.564	0.001	0.0565793	0.0565793	0.0565793	0.17511	0.0918466	104	< 40	103	< 40	60
ENSG00000075340	LOFTEE-HC;SpliceAI-0.8;AlphaMissense-0.564	0.01	0.0565793	0.0565793	0.0565793	0.17511	0.0918466	104	< 40	103	< 40	60
ENSG00000075426	AlphaMissense-0.564	0.0001	0.842835	0.74383	1	-0.0402187	0.123074	65	< 40	65	< 40	< 40
ENSG00000075426	AlphaMissense-0.564	0.001	0.842835	0.74383	1	-0.0402187	0.123074	65	< 40	65	< 40	< 40
ENSG00000075426	AlphaMissense-0.564	0.01	0.842835	0.74383	1	-0.0402187	0.123074	65	< 40	65	< 40	< 40
ENSG00000075426	LOFTEE-HC;SpliceAI-0.8	0.0001	0.939735	0.939735	0.939735	-0.0400737	0.530055	< 40	< 40	< 40	< 40	< 40
ENSG00000075426	LOFTEE-HC;SpliceAI-0.8	0.001	0.939735	0.939735	0.939735	-0.0400737	0.530055	< 40	< 40	< 40	< 40	< 40
ENSG00000075426	LOFTEE-HC;SpliceAI-0.8	0.01	0.939735	0.939735	0.939735	-0.0400737	0.530055	< 40	< 40	< 40	< 40	< 40
ENSG00000075426	LOFTEE-HC;SpliceAI-0.8;AlphaMissense-0.564	0.0001	0.836897	0.73729	1	-0.0402286	0.119927	69	< 40	69	< 40	< 40
ENSG00000075426	LOFTEE-HC;SpliceAI-0.8;AlphaMissense-0.564	0.001	0.836897	0.73729	1	-0.0402286	0.119927	69	< 40	69	< 40	< 40
ENSG00000075426	LOFTEE-HC;SpliceAI-0.8;AlphaMissense-0.564	0.01	0.836897	0.73729	1	-0.0402286	0.119927	69	< 40	69	< 40	< 40
ENSG00000075568	AlphaMissense-0.564	0.0001	0.124795	0.0847243	0.100943	0.0851475	0.0493921	391	< 40	389	< 40	127
ENSG00000075568	AlphaMissense-0.564	0.001	0.530899	0.582947	0.355696	0.0187432	0.0341353	884	< 40	882	< 40	127
ENSG00000075568	AlphaMissense-0.564	0.01	0.530899	0.582947	0.355696	0.0187432	0.0341353	884	< 40	882	< 40	127
ENSG00000075568	LOFTEE-HC;SpliceAI-0.8	0.0001	0.799191	0.799191	0.799191	-0.0402144	0.158079	48	< 40	48	< 40	< 40
ENSG00000075568	LOFTEE-HC;SpliceAI-0.8	0.001	0.799191	0.799191	0.799191	-0.0402144	0.158079	48	< 40	48	< 40	< 40
ENSG00000075568	LOFTEE-HC;SpliceAI-0.8	0.01	0.799191	0.799191	0.799191	-0.0402144	0.158079	48	< 40	48	< 40	< 40
ENSG00000075568	LOFTEE-HC;SpliceAI-0.8;AlphaMissense-0.564	0.0001	0.177911	0.115099	0.144498	0.0745252	0.0472971	439	< 40	437	< 40	157
ENSG00000075568	LOFTEE-HC;SpliceAI-0.8;AlphaMissense-0.564	0.001	0.602628	0.627981	0.414828	0.0161933	0.0334178	932	< 40	930	< 40	157
ENSG00000075568	LOFTEE-HC;SpliceAI-0.8;AlphaMissense-0.564	0.01	0.602628	0.627981	0.414828	0.0161933	0.0334178	932	< 40	930	< 40	157
ENSG00000075884	AlphaMissense-0.564	0.0001	0.724245	0.579228	0.879873	-0.040449	0.072945	207	< 40	207	< 40	68
ENSG00000075884	AlphaMissense-0.564	0.001	0.677111	0.490279	0.974459	-0.04038	0.0585331	313	< 40	313	< 40	68
ENSG00000075884	AlphaMissense-0.564	0.01	0.677111	0.490279	0.974459	-0.04038	0.0585331	313	< 40	313	< 40	68
ENSG00000075884	LOFTEE-HC;SpliceAI-0.8	0.0001	0.0589677	0.176874	0.0356662	0.0946145	0.0700619	146	< 40	145	< 40	40
ENSG00000075884	LOFTEE-HC;SpliceAI-0.8	0.001	0.0589677	0.176874	0.0356662	0.0946145	0.0700619	146	< 40	145	< 40	40
ENSG00000075884	LOFTEE-HC;SpliceAI-0.8	0.01	0.0589677	0.176874	0.0356662	0.0946145	0.0700619	146	< 40	145	< 40	40
ENSG00000075884	LOFTEE-HC;SpliceAI-0.8;AlphaMissense-0.564	0.0001	0.242341	0.56004	0.155865	0.0295249	0.0506621	353	< 40	352	< 40	108
ENSG00000075884	LOFTEE-HC;SpliceAI-0.8;AlphaMissense-0.564	0.001	0.357718	0.740089	0.224276	0.014904	0.0449274	459	< 40	458	< 40	108
ENSG00000075884	LOFTEE-HC;SpliceAI-0.8;AlphaMissense-0.564	0.01	0.357718	0.740089	0.224276	0.014904	0.0449274	459	< 40	458	< 40	108
ENSG00000075886	LOFTEE-HC;SpliceAI-0.8	0.0001	0.837952	0.721089	1	-0.0402195	0.112659	81	< 40	81	< 40	< 40
ENSG00000075886	LOFTEE-HC;SpliceAI-0.8	0.001	0.837952	0.721089	1	-0.0402195	0.112659	81	< 40	81	< 40	< 40
ENSG00000075886	LOFTEE-HC;SpliceAI-0.8	0.01	0.837952	0.721089	1	-0.0402195	0.112659	81	< 40	81	< 40	< 40
ENSG00000075886	LOFTEE-HC;SpliceAI-0.8;AlphaMissense-0.564	0.0001	0.837952	0.721089	1	-0.0402195	0.112659	81	< 40	81	< 40	< 40
ENSG00000075886	LOFTEE-HC;SpliceAI-0.8;AlphaMissense-0.564	0.001	0.837952	0.721089	1	-0.0402195	0.112659	81	< 40	81	< 40	< 40
ENSG00000075886	LOFTEE-HC;SpliceAI-0.8;AlphaMissense-0.564	0.01	0.837952	0.721089	1	-0.0402195	0.112659	81	< 40	81	< 40	< 40
ENSG00000076003	AlphaMissense-0.564	0.0001	0.459944	0.44685	0.302416	0.0446104	0.0586456	293	< 40	292	< 40	101
ENSG00000076003	AlphaMissense-0.564	0.001	0.459944	0.44685	0.302416	0.0446104	0.0586456	293	< 40	292	< 40	101
ENSG00000076003	AlphaMissense-0.564	0.01	0.459944	0.44685	0.302416	0.0446104	0.0586456	293	< 40	292	< 40	101
ENSG00000076003	LOFTEE-HC;SpliceAI-0.8	0.0001	0.0136927	0.0136927	0.0136927	0.257001	0.10425	< 40	< 40	< 40	< 40	< 40
ENSG00000076003	LOFTEE-HC;SpliceAI-0.8	0.001	0.0136927	0.0136927	0.0136927	0.257001	0.10425	< 40	< 40	< 40	< 40	< 40
ENSG00000076003	LOFTEE-HC;SpliceAI-0.8	0.01	0.0136927	0.0136927	0.0136927	0.257001	0.10425	< 40	< 40	< 40	< 40	< 40
ENSG00000076003	LOFTEE-HC;SpliceAI-0.8;AlphaMissense-0.564	0.0001	0.0308147	0.0771228	0.0225268	0.0860412	0.048676	332	< 40	330	< 40	130
ENSG00000076003	LOFTEE-HC;SpliceAI-0.8;AlphaMissense-0.564	0.001	0.0308147	0.0771228	0.0225268	0.0860412	0.048676	332	< 40	330	< 40	130
ENSG00000076003	LOFTEE-HC;SpliceAI-0.8;AlphaMissense-0.564	0.01	0.0308147	0.0771228	0.0225268	0.0860412	0.048676	332	< 40	330	< 40	130
ENSG00000077044	AlphaMissense-0.564	0.0001	0.771044	0.633865	0.636165	0.0247525	0.051969	401	< 40	400	< 40	163
ENSG00000077044	AlphaMissense-0.564	0.001	0.910104	0.764545	0.783315	0.00962866	0.0321472	1046	< 40	1044	< 40	163
ENSG00000077044	AlphaMissense-0.564	0.01	0.910104	0.764545	0.783315	0.00962866	0.0321472	1046	< 40	1044	< 40	163
ENSG00000077044	LOFTEE-HC;SpliceAI-0.8	0.0001	0.796331	0.689176	1	-0.0403032	0.100765	100	< 40	100	< 40	42
ENSG00000077044	LOFTEE-HC;SpliceAI-0.8	0.001	0.796331	0.689176	1	-0.0403032	0.100765	100	< 40	100	< 40	42
ENSG00000077044	LOFTEE-HC;SpliceAI-0.8	0.01	0.796331	0.689176	1	-0.0403032	0.100765	100	< 40	100	< 40	42
ENSG00000077044	LOFTEE-HC;SpliceAI-0.8;AlphaMissense-0.564	0.0001	1	0.807703	0.892529	0.0113521	0.0466415	500	< 40	499	< 40	205
ENSG00000077044	LOFTEE-HC;SpliceAI-0.8;AlphaMissense-0.564	0.001	1	0.869482	0.866307	0.00507818	0.0309048	1145	< 40	1143	< 40	205
ENSG00000077044	LOFTEE-HC;SpliceAI-0.8;AlphaMissense-0.564	0.01	1	0.869482	0.866307	0.00507818	0.0309048	1145	< 40	1143	< 40	205
ENSG00000077232	AlphaMissense-0.564	0.0001	0.690727	0.585996	0.665875	-0.0406011	0.0745456	197	< 40	197	< 40	89
ENSG00000077232	AlphaMissense-0.564	0.001	0.655588	0.512034	0.863487	-0.0405704	0.0618758	263	< 40	263	< 40	89
ENSG00000077232	AlphaMissense-0.564	0.01	0.655588	0.512034	0.863487	-0.0405704	0.0618758	263	< 40	263	< 40	89
ENSG00000077232	LOFTEE-HC;SpliceAI-0.8	0.0001	0.0250149	0.0164861	0.0426424	0.137723	0.0574331	212	< 40	210	< 40	86
ENSG00000077232	LOFTEE-HC;SpliceAI-0.8	0.001	0.0250149	0.0164861	0.0426424	0.137723	0.0574331	212	< 40	210	< 40	86
ENSG00000077232	LOFTEE-HC;SpliceAI-0.8	0.01	0.0250149	0.0164861	0.0426424	0.137723	0.0574331	212	< 40	210	< 40	86
ENSG00000077232	LOFTEE-HC;SpliceAI-0.8;AlphaMissense-0.564	0.0001	0.138816	0.0961138	0.167942	0.080504	0.04838	407	< 40	405	< 40	175
ENSG00000077232	LOFTEE-HC;SpliceAI-0.8;AlphaMissense-0.564	0.001	0.258041	0.167883	0.206353	0.0611282	0.0443267	473	< 40	471	< 40	175
ENSG00000077232	LOFTEE-HC;SpliceAI-0.8;AlphaMissense-0.564	0.01	0.258041	0.167883	0.206353	0.0611282	0.0443267	473	< 40	471	< 40	175
ENSG00000077380	AlphaMissense-0.564	0.0001	0.673136	0.673136	0.673136	-0.0404381	0.0958594	115	< 40	115	< 40	65
ENSG00000077380	AlphaMissense-0.564	0.001	0.658469	0.494251	0.923786	-0.0404088	0.0591149	302	< 40	302	< 40	65
ENSG00000077380	AlphaMissense-0.564	0.01	0.658469	0.494251	0.923786	-0.0404088	0.0591149	302	< 40	302	< 40	65
ENSG00000077380	LOFTEE-HC;SpliceAI-0.8	0.0001	0.839962	0.707275	1	-0.0402215	0.107109	89	< 40	89	< 40	< 40
ENSG00000077380	LOFTEE-HC;SpliceAI-0.8	0.001	0.839962	0.707275	1	-0.0402215	0.107109	89	< 40	89	< 40	< 40
ENSG00000077380	LOFTEE-HC;SpliceAI-0.8	0.01	0.839962	0.707275	1	-0.0402215	0.107109	89	< 40	89	< 40	< 40
ENSG00000077380	LOFTEE-HC;SpliceAI-0.8;AlphaMissense-0.564	0.0001	0.703773	0.571965	0.805592	-0.0405217	0.0716994	204	< 40	204	< 40	97
ENSG00000077380	LOFTEE-HC;SpliceAI-0.8;AlphaMissense-0.564	0.001	0.608118	0.435082	0.945845	-0.0404592	0.0518359	391	< 40	391	< 40	97
ENSG00000077380	LOFTEE-HC;SpliceAI-0.8;AlphaMissense-0.564	0.01	0.608118	0.435082	0.945845	-0.0404592	0.0518359	391	< 40	391	< 40	97
ENSG00000078018	AlphaMissense-0.564	0.0001	0.596995	0.416135	0.9164	-0.0406674	0.0500124	433	< 40	433	< 40	133
ENSG00000078018	AlphaMissense-0.564	0.001	0.706912	0.949559	0.526315	0.00264225	0.0417676	592	< 40	591	< 40	133
ENSG00000078018	AlphaMissense-0.564	0.01	0.902303	0.815507	0.765462	0.0073808	0.0316328	1114	< 40	1112	< 40	133
ENSG00000078018	LOFTEE-HC;SpliceAI-0.8	0.0001	0.837658	0.837658	0.837658	-0.04016	0.196008	< 40	< 40	< 40	< 40	< 40
ENSG00000078018	LOFTEE-HC;SpliceAI-0.8	0.001	0.837658	0.837658	0.837658	-0.04016	0.196008	< 40	< 40	< 40	< 40	< 40
ENSG00000078018	LOFTEE-HC;SpliceAI-0.8	0.01	0.837658	0.837658	0.837658	-0.04016	0.196008	< 40	< 40	< 40	< 40	< 40
ENSG00000078018	LOFTEE-HC;SpliceAI-0.8;AlphaMissense-0.564	0.0001	0.576731	0.401639	0.875433	-0.0407458	0.0485822	463	< 40	463	< 40	151
ENSG00000078018	LOFTEE-HC;SpliceAI-0.8;AlphaMissense-0.564	0.001	0.696277	0.982536	0.516763	0.00084963	0.0388134	622	< 40	621	< 40	151
ENSG00000078018	LOFTEE-HC;SpliceAI-0.8;AlphaMissense-0.564	0.01	0.896803	0.842008	0.755849	0.00623596	0.0312853	1144	< 40	1142	< 40	151
ENSG00000078098	AlphaMissense-0.564	0.0001	0.709859	0.554694	0.901019	-0.0404772	0.0685193	221	< 40	221	< 40	85
ENSG00000078098	AlphaMissense-0.564	0.001	0.709859	0.554694	0.901019	-0.0404772	0.0685193	221	< 40	221	< 40	85
ENSG00000078098	AlphaMissense-0.564	0.01	0.709859	0.554694	0.901019	-0.0404772	0.0685193	221	< 40	221	< 40	85
ENSG00000078098	LOFTEE-HC;SpliceAI-0.8	0.0001	0.705268	0.582911	0.771554	-0.0405103	0.0737709	181	< 40	181	< 40	78
ENSG00000078098	LOFTEE-HC;SpliceAI-0.8	0.001	0.705268	0.582911	0.771554	-0.0405103	0.0737709	181	< 40	181	< 40	78
ENSG00000078098	LOFTEE-HC;SpliceAI-0.8	0.01	0.705268	0.582911	0.771554	-0.0405103	0.0737709	181	< 40	181	< 40	78
ENSG00000078098	LOFTEE-HC;SpliceAI-0.8;AlphaMissense-0.564	0.0001	0.57639	0.420427	0.702819	-0.0408735	0.0507317	400	< 40	400	< 40	163
ENSG00000078098	LOFTEE-HC;SpliceAI-0.8;AlphaMissense-0.564	0.001	0.57639	0.420427	0.702819	-0.0408735	0.0507317	400	< 40	400	< 40	163
ENSG00000078098	LOFTEE-HC;SpliceAI-0.8;AlphaMissense-0.564	0.01	0.57639	0.420427	0.702819	-0.0408735	0.0507317	400	< 40	400	< 40	163
ENSG00000079150	AlphaMissense-0.564	0.0001	0.815923	0.647328	0.992589	-0.040231	0.087941	131	< 40	131	< 40	< 40
ENSG00000079150	AlphaMissense-0.564	0.001	0.765042	0.581251	0.995808	-0.0402502	0.0729755	204	< 40	204	< 40	< 40
ENSG00000079150	AlphaMissense-0.564	0.01	0.765042	0.581251	0.995808	-0.0402502	0.0729755	204	< 40	204	< 40	< 40
ENSG00000079150	LOFTEE-HC;SpliceAI-0.8	0.0001	1	0.784343	0.964726	-0.0401595	0.146748	45	< 40	45	< 40	< 40
ENSG00000079150	LOFTEE-HC;SpliceAI-0.8	0.001	1	0.784343	0.964726	-0.0401595	0.146748	45	< 40	45	< 40	< 40
ENSG00000079150	LOFTEE-HC;SpliceAI-0.8	0.01	0.345246	0.278884	0.312493	-0.042174	0.038948	759	< 40	759	< 40	< 40
ENSG00000079150	LOFTEE-HC;SpliceAI-0.8;AlphaMissense-0.564	0.0001	0.778156	0.593593	0.993057	-0.0402716	0.0754664	176	< 40	176	< 40	41
ENSG00000079150	LOFTEE-HC;SpliceAI-0.8;AlphaMissense-0.564	0.001	0.730821	0.537727	0.996589	-0.0402769	0.0653577	249	< 40	249	< 40	41
ENSG00000079150	LOFTEE-HC;SpliceAI-0.8;AlphaMissense-0.564	0.01	0.328159	0.223874	0.404395	-0.0417601	0.034334	963	< 40	963	< 40	41
ENSG00000079156	AlphaMissense-0.564	0.0001	0.704548	0.583171	0.725982	-0.0405616	0.0739152	191	< 40	191	< 40	93
ENSG00000079156	AlphaMissense-0.564	0.001	0.553908	0.772116	0.377793	0.0135443	0.0467676	481	< 40	480	< 40	93
ENSG00000079156	AlphaMissense-0.564	0.01	0.553908	0.772116	0.377793	0.0135443	0.0467676	481	< 40	480	< 40	93
ENSG00000079156	LOFTEE-HC;SpliceAI-0.8	0.0001	0.835709	0.683901	0.981546	-0.0402328	0.0988167	103	< 40	103	< 40	< 40
ENSG00000079156	LOFTEE-HC;SpliceAI-0.8	0.001	0.835709	0.683901	0.981546	-0.0402328	0.0988167	103	< 40	103	< 40	< 40
ENSG00000079156	LOFTEE-HC;SpliceAI-0.8	0.01	0.835709	0.683901	0.981546	-0.0402328	0.0988167	103	< 40	103	< 40	< 40
ENSG00000079156	LOFTEE-HC;SpliceAI-0.8;AlphaMissense-0.564	0.0001	0.662061	0.494715	0.863514	-0.0405822	0.0594325	293	< 40	293	< 40	122
ENSG00000079156	LOFTEE-HC;SpliceAI-0.8;AlphaMissense-0.564	0.001	0.66949	0.927073	0.469039	0.00385843	0.0421555	583	< 40	582	< 40	122
ENSG00000079156	LOFTEE-HC;SpliceAI-0.8;AlphaMissense-0.564	0.01	0.66949	0.927073	0.469039	0.00385843	0.0421555	583	< 40	582	< 40	122
ENSG00000079246	AlphaMissense-0.564	0.0001	0.877521	0.877521	0.877521	-0.0401164	0.260306	< 40	< 40	< 40	< 40	< 40
ENSG00000079246	AlphaMissense-0.564	0.001	0.877521	0.877521	0.877521	-0.0401164	0.260306	< 40	< 40	< 40	< 40	< 40
ENSG00000079246	AlphaMissense-0.564	0.01	0.877521	0.877521	0.877521	-0.0401164	0.260306	< 40	< 40	< 40	< 40	< 40
ENSG00000079246	LOFTEE-HC;SpliceAI-0.8	0.0001	0.826777	0.826777	0.826777	-0.0402098	0.183743	< 40	< 40	< 40	< 40	< 40
ENSG00000079246	LOFTEE-HC;SpliceAI-0.8	0.001	0.826777	0.826777	0.826777	-0.0402098	0.183743	< 40	< 40	< 40	< 40	< 40
ENSG00000079246	LOFTEE-HC;SpliceAI-0.8	0.01	0.826777	0.826777	0.826777	-0.0402098	0.183743	< 40	< 40	< 40	< 40	< 40
ENSG00000079246	LOFTEE-HC;SpliceAI-0.8;AlphaMissense-0.564	0.0001	0.788953	0.788953	0.788953	-0.0402464	0.150359	45	< 40	45	< 40	< 40
ENSG00000079246	LOFTEE-HC;SpliceAI-0.8;AlphaMissense-0.564	0.001	0.788953	0.788953	0.788953	-0.0402464	0.150359	45	< 40	45	< 40	< 40
ENSG00000079246	LOFTEE-HC;SpliceAI-0.8;AlphaMissense-0.564	0.01	0.788953	0.788953	0.788953	-0.0402464	0.150359	45	< 40	45	< 40	< 40
ENSG00000079263	AlphaMissense-0.564	0.0001	0.846982	0.720578	1	-0.0401909	0.112363	88	< 40	88	< 40	< 40
ENSG00000079263	AlphaMissense-0.564	0.001	0.846982	0.720578	1	-0.0401909	0.112363	88	< 40	88	< 40	< 40
ENSG00000079263	AlphaMissense-0.564	0.01	0.846982	0.720578	1	-0.0401909	0.112363	88	< 40	88	< 40	< 40
ENSG00000079263	LOFTEE-HC;SpliceAI-0.8	0.0001	0.810418	0.637922	0.993258	-0.0402405	0.0855077	159	< 40	159	< 40	41
ENSG00000079263	LOFTEE-HC;SpliceAI-0.8	0.001	0.810418	0.637922	0.993258	-0.0402405	0.0855077	159	< 40	159	< 40	41
ENSG00000079263	LOFTEE-HC;SpliceAI-0.8	0.01	0.810418	0.637922	0.993258	-0.0402405	0.0855077	159	< 40	159	< 40	41
ENSG00000079263	LOFTEE-HC;SpliceAI-0.8;AlphaMissense-0.564	0.0001	0.744936	0.554007	0.992004	-0.040323	0.0681401	247	< 40	247	< 40	65
ENSG00000079263	LOFTEE-HC;SpliceAI-0.8;AlphaMissense-0.564	0.001	0.744936	0.554007	0.992004	-0.040323	0.0681401	247	< 40	247	< 40	65
ENSG00000079263	LOFTEE-HC;SpliceAI-0.8;AlphaMissense-0.564	0.01	0.744936	0.554007	0.992004	-0.040323	0.0681401	247	< 40	247	< 40	65
ENSG00000079308	LOFTEE-HC;SpliceAI-0.8	0.0001	0.795318	0.795318	0.795318	-0.0402285	0.155076	48	< 40	48	< 40	< 40
ENSG00000079308	LOFTEE-HC;SpliceAI-0.8	0.001	0.795318	0.795318	0.795318	-0.0402285	0.155076	48	< 40	48	< 40	< 40
ENSG00000079308	LOFTEE-HC;SpliceAI-0.8	0.01	0.795318	0.795318	0.795318	-0.0402285	0.155076	48	< 40	48	< 40	< 40
ENSG00000079308	LOFTEE-HC;SpliceAI-0.8;AlphaMissense-0.564	0.0001	0.795318	0.795318	0.795318	-0.0402285	0.155076	48	< 40	48	< 40	< 40
ENSG00000079308	LOFTEE-HC;SpliceAI-0.8;AlphaMissense-0.564	0.001	0.795318	0.795318	0.795318	-0.0402285	0.155076	48	< 40	48	< 40	< 40
ENSG00000079308	LOFTEE-HC;SpliceAI-0.8;AlphaMissense-0.564	0.01	0.795318	0.795318	0.795318	-0.0402285	0.155076	48	< 40	48	< 40	< 40
ENSG00000079785	AlphaMissense-0.564	0.0001	0.717679	0.538625	0.957199	-0.04044	0.0657676	245	< 40	245	< 40	97
ENSG00000079785	AlphaMissense-0.564	0.001	0.646223	0.442872	0.996277	-0.0403634	0.0526009	389	< 40	389	< 40	97
ENSG00000079785	AlphaMissense-0.564	0.01	0.646223	0.442872	0.996277	-0.0403634	0.0526009	389	< 40	389	< 40	97
ENSG00000079785	LOFTEE-HC;SpliceAI-0.8	0.0001	1	0.802071	1	-0.0401606	0.160215	47	< 40	47	< 40	< 40
ENSG00000079785	LOFTEE-HC;SpliceAI-0.8	0.001	1	0.802071	1	-0.0401606	0.160215	47	< 40	47	< 40	< 40
ENSG00000079785	LOFTEE-HC;SpliceAI-0.8	0.01	1	0.802071	1	-0.0401606	0.160215	47	< 40	47	< 40	< 40
ENSG00000079785	LOFTEE-HC;SpliceAI-0.8;AlphaMissense-0.564	0.0001	0.687355	0.506364	0.947194	-0.0405069	0.0609575	292	< 40	292	< 40	117
ENSG00000079785	LOFTEE-HC;SpliceAI-0.8;AlphaMissense-0.564	0.001	0.620548	0.419246	0.994582	-0.0404158	0.0500363	436	< 40	436	< 40	117
ENSG00000079785	LOFTEE-HC;SpliceAI-0.8;AlphaMissense-0.564	0.01	0.620548	0.419246	0.994582	-0.0404158	0.0500363	436	< 40	436	< 40	117
ENSG00000080293	AlphaMissense-0.564	0.0001	0.809144	0.706127	1	-0.0402984	0.106875	103	< 40	103	< 40	46
ENSG00000080293	AlphaMissense-0.564	0.001	0.788709	0.644288	1	-0.0402721	0.0872234	148	< 40	148	< 40	46
ENSG00000080293	AlphaMissense-0.564	0.01	0.767491	0.649952	0.931611	-0.0154702	0.0340882	1065	< 40	1064	< 40	46
ENSG00000080293	LOFTEE-HC;SpliceAI-0.8	0.0001	0.0855156	0.192555	0.0536076	0.0898383	0.0689442	160	< 40	159	< 40	< 40
ENSG00000080293	LOFTEE-HC;SpliceAI-0.8	0.001	0.0175821	0.0284956	0.0111532	0.117358	0.0535784	231	< 40	229	< 40	< 40
ENSG00000080293	LOFTEE-HC;SpliceAI-0.8	0.01	0.0175821	0.0284956	0.0111532	0.117358	0.0535784	231	< 40	229	< 40	< 40
ENSG00000080293	LOFTEE-HC;SpliceAI-0.8;AlphaMissense-0.564	0.0001	0.173376	0.370331	0.113683	0.0520526	0.0581039	263	< 40	262	< 40	81
ENSG00000080293	LOFTEE-HC;SpliceAI-0.8;AlphaMissense-0.564	0.001	0.0651377	0.103194	0.0380743	0.0745063	0.0457217	379	< 40	377	< 40	81
ENSG00000080293	LOFTEE-HC;SpliceAI-0.8;AlphaMissense-0.564	0.01	0.503923	0.42717	0.340957	0.0228491	0.0287756	1296	< 40	1293	< 40	81
ENSG00000080345	AlphaMissense-0.564	0.0001	0.409578	0.367249	0.285185	0.0566576	0.0628385	294	< 40	293	< 40	109
ENSG00000080345	AlphaMissense-0.564	0.001	0.668021	0.616967	0.480009	0.0259729	0.0519299	429	< 40	428	< 40	109
ENSG00000080345	AlphaMissense-0.564	0.01	0.668021	0.616967	0.480009	0.0259729	0.0519299	429	< 40	428	< 40	109
ENSG00000080345	LOFTEE-HC;SpliceAI-0.8	0.0001	0.775462	0.775462	0.775462	-0.0402349	0.141058	51	< 40	51	< 40	40
ENSG00000080345	LOFTEE-HC;SpliceAI-0.8	0.001	0.0347871	0.0723519	0.0237731	0.149869	0.0834044	97	< 40	96	< 40	40
ENSG00000080345	LOFTEE-HC;SpliceAI-0.8	0.01	0.0347871	0.0723519	0.0237731	0.149869	0.0834044	97	< 40	96	< 40	40
ENSG00000080345	LOFTEE-HC;SpliceAI-0.8;AlphaMissense-0.564	0.0001	0.573219	0.478215	0.425133	0.0409159	0.057695	345	< 40	344	< 40	149
ENSG00000080345	LOFTEE-HC;SpliceAI-0.8;AlphaMissense-0.564	0.001	0.249531	0.168129	0.172325	0.0609189	0.0442004	526	< 40	524	< 40	149
ENSG00000080345	LOFTEE-HC;SpliceAI-0.8;AlphaMissense-0.564	0.01	0.249531	0.168129	0.172325	0.0609189	0.0442004	526	< 40	524	< 40	149
ENSG00000081052	AlphaMissense-0.564	0.0001	0.626947	0.478498	0.709431	-0.0407568	0.0575076	332	< 40	332	< 40	122
ENSG00000081052	AlphaMissense-0.564	0.001	0.619235	0.455025	0.800074	-0.0406998	0.0544796	373	< 40	373	< 40	122
ENSG00000081052	AlphaMissense-0.564	0.01	0.619235	0.455025	0.800074	-0.0406998	0.0544796	373	< 40	373	< 40	122
ENSG00000081052	LOFTEE-HC;SpliceAI-0.8	0.0001	0.777061	0.67847	0.812586	-0.0403775	0.0974003	116	< 40	116	< 40	77
ENSG00000081052	LOFTEE-HC;SpliceAI-0.8	0.001	0.768521	0.631753	1	-0.0403318	0.0841541	157	< 40	157	< 40	77
ENSG00000081052	LOFTEE-HC;SpliceAI-0.8	0.01	0.217705	0.232209	0.179658	0.026234	0.0219588	3333	< 40	3325	< 40	77
ENSG00000081052	LOFTEE-HC;SpliceAI-0.8;AlphaMissense-0.564	0.0001	0.548236	0.411303	0.573557	-0.0410508	0.0499643	448	< 40	448	< 40	199
ENSG00000081052	LOFTEE-HC;SpliceAI-0.8;AlphaMissense-0.564	0.001	0.532848	0.374336	0.718688	-0.0409234	0.0460651	530	< 40	530	< 40	199
ENSG00000081052	LOFTEE-HC;SpliceAI-0.8;AlphaMissense-0.564	0.01	0.268035	0.404415	0.193806	0.0169812	0.020367	3706	< 40	3698	< 40	199
ENSG00000081320	AlphaMissense-0.564	0.0001	0.83598	0.83598	0.83598	-0.0401616	0.193981	< 40	< 40	< 40	< 40	< 40
ENSG00000081320	AlphaMissense-0.564	0.001	0.83598	0.83598	0.83598	-0.0401616	0.193981	< 40	< 40	< 40	< 40	< 40
ENSG00000081320	AlphaMissense-0.564	0.01	0.83598	0.83598	0.83598	-0.0401616	0.193981	< 40	< 40	< 40	< 40	< 40
ENSG00000081320	LOFTEE-HC;SpliceAI-0.8	0.0001	0.904306	0.904306	0.904306	-0.0401042	0.33358	< 40	< 40	< 40	< 40	< 40
ENSG00000081320	LOFTEE-HC;SpliceAI-0.8	0.001	0.904306	0.904306	0.904306	-0.0401042	0.33358	< 40	< 40	< 40	< 40	< 40
ENSG00000081320	LOFTEE-HC;SpliceAI-0.8	0.01	0.904306	0.904306	0.904306	-0.0401042	0.33358	< 40	< 40	< 40	< 40	< 40
ENSG00000081320	LOFTEE-HC;SpliceAI-0.8;AlphaMissense-0.564	0.0001	0.810777	0.810777	0.810777	-0.0401903	0.167862	< 40	< 40	< 40	< 40	< 40
ENSG00000081320	LOFTEE-HC;SpliceAI-0.8;AlphaMissense-0.564	0.001	0.810777	0.810777	0.810777	-0.0401903	0.167862	< 40	< 40	< 40	< 40	< 40
ENSG00000081320	LOFTEE-HC;SpliceAI-0.8;AlphaMissense-0.564	0.01	0.810777	0.810777	0.810777	-0.0401903	0.167862	< 40	< 40	< 40	< 40	< 40
ENSG00000081479	AlphaMissense-0.564	0.0001	0.0585337	0.123339	0.0417208	0.0563777	0.0365873	811	< 40	808	< 40	319
ENSG00000081479	AlphaMissense-0.564	0.001	0.0876168	0.313255	0.0547169	0.0318515	0.0315857	1065	< 40	1062	< 40	319
ENSG00000081479	AlphaMissense-0.564	0.01	0.14732	0.702215	0.0896566	0.0100912	0.0263938	1542	< 40	1539	< 40	319
ENSG00000081479	LOFTEE-HC;SpliceAI-0.8	0.0001	0.792048	0.690795	0.899477	-0.0403616	0.101468	117	< 40	117	< 40	81
ENSG00000081479	LOFTEE-HC;SpliceAI-0.8	0.001	0.792048	0.690795	0.899477	-0.0403616	0.101468	117	< 40	117	< 40	81
ENSG00000081479	LOFTEE-HC;SpliceAI-0.8	0.01	0.792048	0.690795	0.899477	-0.0403616	0.101468	117	< 40	117	< 40	81
ENSG00000081479	LOFTEE-HC;SpliceAI-0.8;AlphaMissense-0.564	0.0001	0.101373	0.178546	0.0702697	0.0476117	0.0353926	927	< 40	924	< 40	400
ENSG00000081479	LOFTEE-HC;SpliceAI-0.8;AlphaMissense-0.564	0.001	0.147128	0.391403	0.0914422	0.0263988	0.030801	1181	< 40	1178	< 40	400
ENSG00000081479	LOFTEE-HC;SpliceAI-0.8;AlphaMissense-0.564	0.01	0.222228	0.788179	0.138753	0.00695092	0.025871	1658	< 40	1655	< 40	400
ENSG00000082126	AlphaMissense-0.564	0.0001	0.719158	0.536506	0.958622	-0.0403915	0.0653474	255	< 40	255	< 40	43
ENSG00000082126	AlphaMissense-0.564	0.001	0.719158	0.536506	0.958622	-0.0403915	0.0653474	255	< 40	255	< 40	43
ENSG00000082126	AlphaMissense-0.564	0.01	0.719158	0.536506	0.958622	-0.0403915	0.0653474	255	< 40	255	< 40	43
ENSG00000082126	LOFTEE-HC;SpliceAI-0.8	0.0001	0.758868	0.570487	0.991405	-0.040301	0.0710356	199	< 40	199	< 40	50
ENSG00000082126	LOFTEE-HC;SpliceAI-0.8	0.001	0.178291	0.381117	0.110049	0.0506453	0.0578248	248	< 40	247	< 40	50
ENSG00000082126	LOFTEE-HC;SpliceAI-0.8	0.01	0.178291	0.381117	0.110049	0.0506453	0.0578248	248	< 40	247	< 40	50
ENSG00000082126	LOFTEE-HC;SpliceAI-0.8;AlphaMissense-0.564	0.0001	0.590861	0.400934	0.962828	-0.0405714	0.048302	454	< 40	454	< 40	93
ENSG00000082126	LOFTEE-HC;SpliceAI-0.8;AlphaMissense-0.564	0.001	0.42245	0.802057	0.270499	0.0108576	0.0433113	503	< 40	502	< 40	93
ENSG00000082126	LOFTEE-HC;SpliceAI-0.8;AlphaMissense-0.564	0.01	0.42245	0.802057	0.270499	0.0108576	0.0433113	503	< 40	502	< 40	93
ENSG00000082146	AlphaMissense-0.564	0.0001	0.729214	0.729214	0.729214	-0.0403327	0.116511	73	< 40	73	< 40	< 40
ENSG00000082146	AlphaMissense-0.564	0.001	0.729214	0.729214	0.729214	-0.0403327	0.116511	73	< 40	73	< 40	< 40
ENSG00000082146	AlphaMissense-0.564	0.01	0.729214	0.729214	0.729214	-0.0403327	0.116511	73	< 40	73	< 40	< 40
ENSG00000082146	LOFTEE-HC;SpliceAI-0.8	0.0001	0.855011	0.72634	1	-0.0401799	0.1148	77	< 40	77	< 40	< 40
ENSG00000082146	LOFTEE-HC;SpliceAI-0.8	0.001	0.855011	0.72634	1	-0.0401799	0.1148	77	< 40	77	< 40	< 40
ENSG00000082146	LOFTEE-HC;SpliceAI-0.8	0.01	0.855011	0.72634	1	-0.0401799	0.1148	77	< 40	77	< 40	< 40
ENSG00000082146	LOFTEE-HC;SpliceAI-0.8;AlphaMissense-0.564	0.0001	0.752988	0.62228	1	-0.0403937	0.0819973	150	< 40	150	< 40	60
ENSG00000082146	LOFTEE-HC;SpliceAI-0.8;AlphaMissense-0.564	0.001	0.752988	0.62228	1	-0.0403937	0.0819973	150	< 40	150	< 40	60
ENSG00000082146	LOFTEE-HC;SpliceAI-0.8;AlphaMissense-0.564	0.01	0.752988	0.62228	1	-0.0403937	0.0819973	150	< 40	150	< 40	60
ENSG00000082153	AlphaMissense-0.564	0.0001	0.886157	0.756744	1	-0.0401836	0.129725	56	< 40	56	< 40	< 40
ENSG00000082153	AlphaMissense-0.564	0.001	0.816075	0.658701	0.988331	-0.0402383	0.0910971	114	< 40	114	< 40	< 40
ENSG00000082153	AlphaMissense-0.564	0.01	0.816075	0.658701	0.988331	-0.0402383	0.0910971	114	< 40	114	< 40	< 40
ENSG00000082153	LOFTEE-HC;SpliceAI-0.8	0.0001	1	0.838936	0.985536	-0.040123	0.197403	< 40	< 40	< 40	< 40	< 40
ENSG00000082153	LOFTEE-HC;SpliceAI-0.8	0.001	1	0.838936	0.985536	-0.040123	0.197403	< 40	< 40	< 40	< 40	< 40
ENSG00000082153	LOFTEE-HC;SpliceAI-0.8	0.01	1	0.838936	0.985536	-0.040123	0.197403	< 40	< 40	< 40	< 40	< 40
ENSG00000082153	LOFTEE-HC;SpliceAI-0.8;AlphaMissense-0.564	0.0001	0.861866	0.710572	0.996221	-0.0401873	0.108296	84	< 40	84	< 40	< 40
ENSG00000082153	LOFTEE-HC;SpliceAI-0.8;AlphaMissense-0.564	0.001	0.805707	0.626461	0.995694	-0.0402308	0.0826579	142	< 40	142	< 40	< 40
ENSG00000082153	LOFTEE-HC;SpliceAI-0.8;AlphaMissense-0.564	0.01	0.805707	0.626461	0.995694	-0.0402308	0.0826579	142	< 40	142	< 40	< 40
ENSG00000082258	AlphaMissense-0.564	0.0001	0.803685	0.704071	0.980321	-0.0403167	0.106144	103	< 40	103	< 40	50
ENSG00000082258	AlphaMissense-0.564	0.001	0.803685	0.704071	0.980321	-0.0403167	0.106144	103	< 40	103	< 40	50
ENSG00000082258	AlphaMissense-0.564	0.01	0.803685	0.704071	0.980321	-0.0403167	0.106144	103	< 40	103	< 40	50
ENSG00000082258	LOFTEE-HC;SpliceAI-0.8	0.0001	0.85239	0.85239	0.85239	-0.0401451	0.215753	< 40	< 40	< 40	< 40	< 40
ENSG00000082258	LOFTEE-HC;SpliceAI-0.8	0.001	0.85239	0.85239	0.85239	-0.0401451	0.215753	< 40	< 40	< 40	< 40	< 40
ENSG00000082258	LOFTEE-HC;SpliceAI-0.8	0.01	0.85239	0.85239	0.85239	-0.0401451	0.215753	< 40	< 40	< 40	< 40	< 40
ENSG00000082258	LOFTEE-HC;SpliceAI-0.8;AlphaMissense-0.564	0.0001	0.774138	0.67225	0.825531	-0.0403909	0.0954729	127	< 40	127	< 40	68
ENSG00000082258	LOFTEE-HC;SpliceAI-0.8;AlphaMissense-0.564	0.001	0.774138	0.67225	0.825531	-0.0403909	0.0954729	127	< 40	127	< 40	68
ENSG00000082258	LOFTEE-HC;SpliceAI-0.8;AlphaMissense-0.564	0.01	0.774138	0.67225	0.825531	-0.0403909	0.0954729	127	< 40	127	< 40	68
ENSG00000082438	AlphaMissense-0.564	0.0001	0.745728	0.581554	0.942767	-0.0403865	0.0732813	198	< 40	198	< 40	67
ENSG00000082438	AlphaMissense-0.564	0.001	0.721452	0.539009	0.976011	-0.0403558	0.0656927	245	< 40	245	< 40	67
ENSG00000082438	AlphaMissense-0.564	0.01	0.721452	0.539009	0.976011	-0.0403558	0.0656927	245	< 40	245	< 40	67
ENSG00000082438	LOFTEE-HC;SpliceAI-0.8	0.0001	0.0596511	0.135793	0.0391462	0.110527	0.0740973	128	< 40	127	< 40	53
ENSG00000082438	LOFTEE-HC;SpliceAI-0.8	0.001	0.0596511	0.135793	0.0391462	0.110527	0.0740973	128	< 40	127	< 40	53
ENSG00000082438	LOFTEE-HC;SpliceAI-0.8	0.01	0.0596511	0.135793	0.0391462	0.110527	0.0740973	128	< 40	127	< 40	53
ENSG00000082438	LOFTEE-HC;SpliceAI-0.8;AlphaMissense-0.564	0.0001	0.218161	0.506627	0.143395	0.0347263	0.0522909	326	< 40	325	< 40	120
ENSG00000082438	LOFTEE-HC;SpliceAI-0.8;AlphaMissense-0.564	0.001	0.261477	0.591989	0.166943	0.0264124	0.0492809	373	< 40	372	< 40	120
ENSG00000082438	LOFTEE-HC;SpliceAI-0.8;AlphaMissense-0.564	0.01	0.261477	0.591989	0.166943	0.0264124	0.0492809	373	< 40	372	< 40	120
ENSG00000082898	AlphaMissense-0.564	0.0001	0.81531	0.716064	1	-0.0402644	0.1107	80	< 40	80	< 40	52
ENSG00000082898	AlphaMissense-0.564	0.001	0.81531	0.716064	1	-0.0402644	0.1107	80	< 40	80	< 40	52
ENSG00000082898	AlphaMissense-0.564	0.01	0.81531	0.716064	1	-0.0402644	0.1107	80	< 40	80	< 40	52
ENSG00000082898	LOFTEE-HC;SpliceAI-0.8	0.0001	0.941608	0.941608	0.941608	-0.0401165	0.547677	< 40	< 40	< 40	< 40	< 40
ENSG00000082898	LOFTEE-HC;SpliceAI-0.8	0.001	0.941608	0.941608	0.941608	-0.0401165	0.547677	< 40	< 40	< 40	< 40	< 40
ENSG00000082898	LOFTEE-HC;SpliceAI-0.8	0.01	0.941608	0.941608	0.941608	-0.0401165	0.547677	< 40	< 40	< 40	< 40	< 40
ENSG00000082898	LOFTEE-HC;SpliceAI-0.8;AlphaMissense-0.564	0.0001	0.810369	0.710604	1	-0.0402752	0.108545	83	< 40	83	< 40	55
ENSG00000082898	LOFTEE-HC;SpliceAI-0.8;AlphaMissense-0.564	0.001	0.810369	0.710604	1	-0.0402752	0.108545	83	< 40	83	< 40	55
ENSG00000082898	LOFTEE-HC;SpliceAI-0.8;AlphaMissense-0.564	0.01	0.810369	0.710604	1	-0.0402752	0.108545	83	< 40	83	< 40	55
ENSG00000084090	AlphaMissense-0.564	0.0001	0.719237	0.719237	0.719237	-0.0403609	0.112276	88	< 40	88	< 40	41
ENSG00000084090	AlphaMissense-0.564	0.001	0.787956	0.663669	0.984124	-0.0403105	0.0926991	129	< 40	129	< 40	41
ENSG00000084090	AlphaMissense-0.564	0.01	0.491849	0.361818	0.542138	-0.0411359	0.0451097	582	< 40	582	< 40	41
ENSG00000084090	LOFTEE-HC;SpliceAI-0.8	0.0001	0.817249	0.817249	0.817249	-0.0401932	0.173933	< 40	< 40	< 40	< 40	< 40
ENSG00000084090	LOFTEE-HC;SpliceAI-0.8	0.001	0.79601	0.674604	1	-0.0403029	0.0959964	128	< 40	128	< 40	< 40
ENSG00000084090	LOFTEE-HC;SpliceAI-0.8	0.01	0.79601	0.674604	1	-0.0403029	0.0959964	128	< 40	128	< 40	< 40
ENSG00000084090	LOFTEE-HC;SpliceAI-0.8;AlphaMissense-0.564	0.0001	0.66907	0.66907	0.66907	-0.0404824	0.0947124	127	< 40	127	< 40	62
ENSG00000084090	LOFTEE-HC;SpliceAI-0.8;AlphaMissense-0.564	0.001	0.704158	0.54525	0.970325	-0.0403917	0.0667749	257	< 40	257	< 40	62
ENSG00000084090	LOFTEE-HC;SpliceAI-0.8;AlphaMissense-0.564	0.01	0.457231	0.315055	0.684595	-0.0410177	0.0408269	710	< 40	710	< 40	62
ENSG00000084674	AlphaMissense-0.564	0.0001	0.00525947	0.0182013	0.00446414	0.0962647	0.0407643	417	< 40	414	< 40	146
ENSG00000084674	AlphaMissense-0.564	0.001	0.00525947	0.0182013	0.00446414	0.0962647	0.0407643	417	< 40	414	< 40	146
ENSG00000084674	AlphaMissense-0.564	0.01	0.00525947	0.0182013	0.00446414	0.0962647	0.0407643	417	< 40	414	< 40	146
ENSG00000084674	LOFTEE-HC;SpliceAI-0.8	0.0001	0.67864	0.579249	0.639087	-0.0406676	0.0733432	215	< 40	215	< 40	119
ENSG00000084674	LOFTEE-HC;SpliceAI-0.8	0.001	0.67864	0.579249	0.639087	-0.0406676	0.0733432	215	< 40	215	< 40	119
ENSG00000084674	LOFTEE-HC;SpliceAI-0.8	0.01	0.67864	0.579249	0.639087	-0.0406676	0.0733432	215	< 40	215	< 40	119
ENSG00000084674	LOFTEE-HC;SpliceAI-0.8;AlphaMissense-0.564	0.0001	0.0242855	0.0545909	0.0191143	0.0740401	0.03852	623	< 40	620	< 40	265
ENSG00000084674	LOFTEE-HC;SpliceAI-0.8;AlphaMissense-0.564	0.001	0.0242855	0.0545909	0.0191143	0.0740401	0.03852	623	< 40	620	< 40	265
ENSG00000084674	LOFTEE-HC;SpliceAI-0.8;AlphaMissense-0.564	0.01	0.0242855	0.0545909	0.0191143	0.0740401	0.03852	623	< 40	620	< 40	265
ENSG00000084676	AlphaMissense-0.564	0.0001	0.699193	0.575699	0.714788	-0.0405929	0.0725291	214	< 40	214	< 40	87
ENSG00000084676	AlphaMissense-0.564	0.001	0.699193	0.575699	0.714788	-0.0405929	0.0725291	214	< 40	214	< 40	87
ENSG00000084676	AlphaMissense-0.564	0.01	0.699193	0.575699	0.714788	-0.0405929	0.0725291	214	< 40	214	< 40	87
ENSG00000084676	LOFTEE-HC;SpliceAI-0.8	0.0001	0.799373	0.799373	0.799373	-0.0402175	0.158238	50	< 40	50	< 40	< 40
ENSG00000084676	LOFTEE-HC;SpliceAI-0.8	0.001	0.799373	0.799373	0.799373	-0.0402175	0.158238	50	< 40	50	< 40	< 40
ENSG00000084676	LOFTEE-HC;SpliceAI-0.8	0.01	0.799373	0.799373	0.799373	-0.0402175	0.158238	50	< 40	50	< 40	< 40
ENSG00000084676	LOFTEE-HC;SpliceAI-0.8;AlphaMissense-0.564	0.0001	0.658535	0.538653	0.638547	-0.0407456	0.066269	264	< 40	264	< 40	119
ENSG00000084676	LOFTEE-HC;SpliceAI-0.8;AlphaMissense-0.564	0.001	0.658535	0.538653	0.638547	-0.0407456	0.066269	264	< 40	264	< 40	119
ENSG00000084676	LOFTEE-HC;SpliceAI-0.8;AlphaMissense-0.564	0.01	0.658535	0.538653	0.638547	-0.0407456	0.066269	264	< 40	264	< 40	119
ENSG00000084693	AlphaMissense-0.564	0.0001	0.356547	0.315769	0.257833	0.0659755	0.0657657	254	< 40	253	< 40	104
ENSG00000084693	AlphaMissense-0.564	0.001	0.132155	0.0841313	0.127585	0.0867364	0.0502178	405	< 40	403	< 40	104
ENSG00000084693	AlphaMissense-0.564	0.01	0.132155	0.0841313	0.127585	0.0867364	0.0502178	405	< 40	403	< 40	104
ENSG00000084693	LOFTEE-HC;SpliceAI-0.8	0.0001	0.74103	0.74103	0.74103	-0.0403176	0.121994	80	< 40	80	< 40	49
ENSG00000084693	LOFTEE-HC;SpliceAI-0.8	0.001	0.74103	0.74103	0.74103	-0.0403176	0.121994	80	< 40	80	< 40	49
ENSG00000084693	LOFTEE-HC;SpliceAI-0.8	0.01	0.74103	0.74103	0.74103	-0.0403176	0.121994	80	< 40	80	< 40	49
ENSG00000084693	LOFTEE-HC;SpliceAI-0.8;AlphaMissense-0.564	0.0001	0.55358	0.462849	0.427917	0.0429304	0.0584753	332	< 40	331	< 40	153
ENSG00000084693	LOFTEE-HC;SpliceAI-0.8;AlphaMissense-0.564	0.001	0.214084	0.138541	0.219381	0.0692191	0.0467304	483	< 40	481	< 40	153
ENSG00000084693	LOFTEE-HC;SpliceAI-0.8;AlphaMissense-0.564	0.01	0.214084	0.138541	0.219381	0.0692191	0.0467304	483	< 40	481	< 40	153
ENSG00000084710	AlphaMissense-0.564	0.0001	0.677548	0.569158	0.657704	-0.0406297	0.0713687	212	< 40	212	< 40	97
ENSG00000084710	AlphaMissense-0.564	0.001	0.679188	0.537255	0.810526	-0.0405636	0.0657465	252	< 40	252	< 40	97
ENSG00000084710	AlphaMissense-0.564	0.01	0.679188	0.537255	0.810526	-0.0405636	0.0657465	252	< 40	252	< 40	97
ENSG00000084710	LOFTEE-HC;SpliceAI-0.8	0.0001	0.824843	0.704733	0.967664	-0.0402423	0.106197	104	< 40	104	< 40	42
ENSG00000084710	LOFTEE-HC;SpliceAI-0.8	0.001	0.824843	0.704733	0.967664	-0.0402423	0.106197	104	< 40	104	< 40	42
ENSG00000084710	LOFTEE-HC;SpliceAI-0.8	0.01	0.824843	0.704733	0.967664	-0.0402423	0.106197	104	< 40	104	< 40	42
ENSG00000084710	LOFTEE-HC;SpliceAI-0.8;AlphaMissense-0.564	0.0001	0.627582	0.49375	0.646224	-0.0407815	0.059591	316	< 40	316	< 40	139
ENSG00000084710	LOFTEE-HC;SpliceAI-0.8;AlphaMissense-0.564	0.001	0.621768	0.468699	0.749517	-0.0407164	0.0561917	356	< 40	356	< 40	139
ENSG00000084710	LOFTEE-HC;SpliceAI-0.8;AlphaMissense-0.564	0.01	0.621768	0.468699	0.749517	-0.0407164	0.0561917	356	< 40	356	< 40	139
ENSG00000084731	AlphaMissense-0.564	0.0001	0.772813	0.653931	0.978956	-0.0403478	0.0900004	133	< 40	133	< 40	59
ENSG00000084731	AlphaMissense-0.564	0.001	0.772813	0.653931	0.978956	-0.0403478	0.0900004	133	< 40	133	< 40	59
ENSG00000084731	AlphaMissense-0.564	0.01	0.772813	0.653931	0.978956	-0.0403478	0.0900004	133	< 40	133	< 40	59
ENSG00000084731	LOFTEE-HC;SpliceAI-0.8	0.0001	0.869428	0.869428	0.869428	-0.0401319	0.244133	< 40	< 40	< 40	< 40	< 40
ENSG00000084731	LOFTEE-HC;SpliceAI-0.8	0.001	0.869428	0.869428	0.869428	-0.0401319	0.244133	< 40	< 40	< 40	< 40	< 40
ENSG00000084731	LOFTEE-HC;SpliceAI-0.8	0.01	0.869428	0.869428	0.869428	-0.0401319	0.244133	< 40	< 40	< 40	< 40	< 40
ENSG00000084731	LOFTEE-HC;SpliceAI-0.8;AlphaMissense-0.564	0.0001	0.752336	0.632957	0.884302	-0.0403928	0.08458	148	< 40	148	< 40	71
ENSG00000084731	LOFTEE-HC;SpliceAI-0.8;AlphaMissense-0.564	0.001	0.752336	0.632957	0.884302	-0.0403928	0.08458	148	< 40	148	< 40	71
ENSG00000084731	LOFTEE-HC;SpliceAI-0.8;AlphaMissense-0.564	0.01	0.752336	0.632957	0.884302	-0.0403928	0.08458	148	< 40	148	< 40	71
ENSG00000084733	AlphaMissense-0.564	0.0001	0.92173	0.92173	0.92173	-0.0401056	0.408179	< 40	< 40	< 40	< 40	< 40
ENSG00000084733	AlphaMissense-0.564	0.001	0.92173	0.92173	0.92173	-0.0401056	0.408179	< 40	< 40	< 40	< 40	< 40
ENSG00000084733	AlphaMissense-0.564	0.01	0.92173	0.92173	0.92173	-0.0401056	0.408179	< 40	< 40	< 40	< 40	< 40
ENSG00000084733	LOFTEE-HC;SpliceAI-0.8	0.0001	0.957459	0.957459	0.957459	-0.0401225	0.752162	< 40	< 40	< 40	< 40	< 40
ENSG00000084733	LOFTEE-HC;SpliceAI-0.8	0.001	0.957459	0.957459	0.957459	-0.0401225	0.752162	< 40	< 40	< 40	< 40	< 40
ENSG00000084733	LOFTEE-HC;SpliceAI-0.8	0.01	0.957459	0.957459	0.957459	-0.0401225	0.752162	< 40	< 40	< 40	< 40	< 40
ENSG00000084733	LOFTEE-HC;SpliceAI-0.8;AlphaMissense-0.564	0.0001	0.91098	0.91098	0.91098	-0.0401165	0.358816	< 40	< 40	< 40	< 40	< 40
ENSG00000084733	LOFTEE-HC;SpliceAI-0.8;AlphaMissense-0.564	0.001	0.91098	0.91098	0.91098	-0.0401165	0.358816	< 40	< 40	< 40	< 40	< 40
ENSG00000084733	LOFTEE-HC;SpliceAI-0.8;AlphaMissense-0.564	0.01	0.91098	0.91098	0.91098	-0.0401165	0.358816	< 40	< 40	< 40	< 40	< 40
ENSG00000084734	AlphaMissense-0.564	0.0001	0.790054	0.663635	1	-0.0403332	0.0927413	127	< 40	127	< 40	< 40
ENSG00000084734	AlphaMissense-0.564	0.001	0.662371	0.512997	0.896805	-0.0404741	0.0618702	275	< 40	275	< 40	< 40
ENSG00000084734	AlphaMissense-0.564	0.01	0.662371	0.512997	0.896805	-0.0404741	0.0618702	275	< 40	275	< 40	< 40
ENSG00000084734	LOFTEE-HC;SpliceAI-0.8	0.0001	0.756862	0.578473	0.977585	-0.0403274	0.0725813	201	< 40	201	< 40	46
ENSG00000084734	LOFTEE-HC;SpliceAI-0.8	0.001	0.706234	0.987706	0.505104	-0.000549538	0.0356648	580	< 40	579	< 40	46
ENSG00000084734	LOFTEE-HC;SpliceAI-0.8	0.01	0.324878	0.573165	0.2037	0.0133794	0.0237478	1881	< 40	1877	< 40	46
ENSG00000084734	LOFTEE-HC;SpliceAI-0.8;AlphaMissense-0.564	0.0001	0.664977	0.482897	0.936364	-0.0405251	0.0577569	326	< 40	326	< 40	84
ENSG00000084734	LOFTEE-HC;SpliceAI-0.8;AlphaMissense-0.564	0.001	0.850969	0.722853	0.661828	-0.0116763	0.0329235	853	< 40	852	< 40	84
ENSG00000084734	LOFTEE-HC;SpliceAI-0.8;AlphaMissense-0.564	0.01	0.396198	0.766942	0.248062	0.00656112	0.0221378	2154	< 40	2150	< 40	84
ENSG00000084754	AlphaMissense-0.564	0.0001	0.677326	0.54867	0.706185	-0.0406249	0.0677358	224	< 40	224	< 40	92
ENSG00000084754	AlphaMissense-0.564	0.001	0.482955	0.337837	0.825084	-0.0402993	0.0420465	569	< 40	569	< 40	92
ENSG00000084754	AlphaMissense-0.564	0.01	0.808363	0.63622	0.902557	-0.0153534	0.0324602	1033	< 40	1032	< 40	92
ENSG00000084754	LOFTEE-HC;SpliceAI-0.8	0.0001	0.791577	0.689047	0.912055	-0.0403221	0.100768	104	< 40	104	< 40	40
ENSG00000084754	LOFTEE-HC;SpliceAI-0.8	0.001	0.791577	0.689047	0.912055	-0.0403221	0.100768	104	< 40	104	< 40	40
ENSG00000084754	LOFTEE-HC;SpliceAI-0.8	0.01	0.791577	0.689047	0.912055	-0.0403221	0.100768	104	< 40	104	< 40	40
ENSG00000084754	LOFTEE-HC;SpliceAI-0.8;AlphaMissense-0.564	0.0001	0.602247	0.470637	0.623135	-0.0408553	0.05663	328	< 40	328	< 40	132
ENSG00000084754	LOFTEE-HC;SpliceAI-0.8;AlphaMissense-0.564	0.001	0.430345	0.298716	0.791695	-0.0404548	0.0389291	673	< 40	673	< 40	132
ENSG00000084754	LOFTEE-HC;SpliceAI-0.8;AlphaMissense-0.564	0.01	0.746705	0.567458	0.884823	-0.0176939	0.0309443	1137	< 40	1136	< 40	132
ENSG00000084764	AlphaMissense-0.564	0.0001	0.840947	0.840947	0.840947	-0.0401661	0.200148	< 40	< 40	< 40	< 40	< 40
ENSG00000084764	AlphaMissense-0.564	0.001	0.840947	0.840947	0.840947	-0.0401661	0.200148	< 40	< 40	< 40	< 40	< 40
ENSG00000084764	AlphaMissense-0.564	0.01	0.840947	0.840947	0.840947	-0.0401661	0.200148	< 40	< 40	< 40	< 40	< 40
ENSG00000084764	LOFTEE-HC;SpliceAI-0.8	0.0001	0.914037	0.914037	0.914037	-0.0400925	0.371406	< 40	< 40	< 40	< 40	< 40
ENSG00000084764	LOFTEE-HC;SpliceAI-0.8	0.001	0.914037	0.914037	0.914037	-0.0400925	0.371406	< 40	< 40	< 40	< 40	< 40
ENSG00000084764	LOFTEE-HC;SpliceAI-0.8	0.01	0.914037	0.914037	0.914037	-0.0400925	0.371406	< 40	< 40	< 40	< 40	< 40
ENSG00000084764	LOFTEE-HC;SpliceAI-0.8;AlphaMissense-0.564	0.0001	0.819744	0.819744	0.819744	-0.0401852	0.176348	< 40	< 40	< 40	< 40	< 40
ENSG00000084764	LOFTEE-HC;SpliceAI-0.8;AlphaMissense-0.564	0.001	0.819744	0.819744	0.819744	-0.0401852	0.176348	< 40	< 40	< 40	< 40	< 40
ENSG00000084764	LOFTEE-HC;SpliceAI-0.8;AlphaMissense-0.564	0.01	0.819744	0.819744	0.819744	-0.0401852	0.176348	< 40	< 40	< 40	< 40	< 40
ENSG00000084774	AlphaMissense-0.564	0.0001	1	0.864003	0.953196	0.00771711	0.0450555	542	< 40	541	< 40	240
ENSG00000084774	AlphaMissense-0.564	0.001	0.461503	0.310171	0.348845	0.0402214	0.0396323	626	< 40	624	< 40	240
ENSG00000084774	AlphaMissense-0.564	0.01	0.759044	0.618866	0.797614	0.0103343	0.0207743	3379	< 40	3373	< 40	240
ENSG00000084774	LOFTEE-HC;SpliceAI-0.8	0.0001	0.735047	0.735047	0.735047	-0.0403162	0.119131	79	< 40	79	< 40	51
ENSG00000084774	LOFTEE-HC;SpliceAI-0.8	0.001	0.735047	0.735047	0.735047	-0.0403162	0.119131	79	< 40	79	< 40	51
ENSG00000084774	LOFTEE-HC;SpliceAI-0.8	0.01	0.735047	0.735047	0.735047	-0.0403162	0.119131	79	< 40	79	< 40	51
ENSG00000084774	LOFTEE-HC;SpliceAI-0.8;AlphaMissense-0.564	0.0001	1	0.968132	0.996343	0.0018419	0.0461043	621	< 40	620	< 40	291
ENSG00000084774	LOFTEE-HC;SpliceAI-0.8;AlphaMissense-0.564	0.001	0.553668	0.388306	0.410884	0.032643	0.0378386	705	< 40	703	< 40	291
ENSG00000084774	LOFTEE-HC;SpliceAI-0.8;AlphaMissense-0.564	0.01	0.797192	0.664807	0.825684	0.00889146	0.020521	3458	< 40	3452	< 40	291
ENSG00000085449	AlphaMissense-0.564	0.0001	0.71928	0.623341	0.685533	-0.0405348	0.0825352	170	< 40	170	< 40	66
ENSG00000085449	AlphaMissense-0.564	0.001	0.59432	0.434048	0.907096	-0.0405085	0.0517824	422	< 40	422	< 40	66
ENSG00000085449	AlphaMissense-0.564	0.01	0.59432	0.434048	0.907096	-0.0405085	0.0517824	422	< 40	422	< 40	66
ENSG00000085449	LOFTEE-HC;SpliceAI-0.8	0.0001	1	0.782665	1	-0.0401866	0.145684	50	< 40	50	< 40	< 40
ENSG00000085449	LOFTEE-HC;SpliceAI-0.8	0.001	1	0.782665	1	-0.0401866	0.145684	50	< 40	50	< 40	< 40
ENSG00000085449	LOFTEE-HC;SpliceAI-0.8	0.01	1	0.782665	1	-0.0401866	0.145684	50	< 40	50	< 40	< 40
ENSG00000085449	LOFTEE-HC;SpliceAI-0.8;AlphaMissense-0.564	0.0001	0.687584	0.573007	0.661868	-0.0406352	0.0720958	220	< 40	220	< 40	88
ENSG00000085449	LOFTEE-HC;SpliceAI-0.8;AlphaMissense-0.564	0.001	0.566654	0.406613	0.897907	-0.0405575	0.0488722	472	< 40	472	< 40	88
ENSG00000085449	LOFTEE-HC;SpliceAI-0.8;AlphaMissense-0.564	0.01	0.566654	0.406613	0.897907	-0.0405575	0.0488722	472	< 40	472	< 40	88
ENSG00000085760	AlphaMissense-0.564	0.0001	0.788697	0.644658	0.962396	-0.0403041	0.0873903	151	< 40	151	< 40	48
ENSG00000085760	AlphaMissense-0.564	0.001	0.699348	0.533913	0.962782	-0.0403654	0.0648916	264	< 40	264	< 40	48
ENSG00000085760	AlphaMissense-0.564	0.01	0.699348	0.533913	0.962782	-0.0403654	0.0648916	264	< 40	264	< 40	48
ENSG00000085760	LOFTEE-HC;SpliceAI-0.8	0.0001	0.755421	0.602011	0.945745	-0.0403549	0.0773807	187	< 40	187	< 40	66
ENSG00000085760	LOFTEE-HC;SpliceAI-0.8	0.001	0.755421	0.602011	0.945745	-0.0403549	0.0773807	187	< 40	187	< 40	66
ENSG00000085760	LOFTEE-HC;SpliceAI-0.8	0.01	0.755421	0.602011	0.945745	-0.0403549	0.0773807	187	< 40	187	< 40	66
ENSG00000085760	LOFTEE-HC;SpliceAI-0.8;AlphaMissense-0.564	0.0001	0.663255	0.485867	0.914422	-0.0405643	0.0582069	338	< 40	338	< 40	114
ENSG00000085760	LOFTEE-HC;SpliceAI-0.8;AlphaMissense-0.564	0.001	0.587933	0.41764	0.949863	-0.0405316	0.0500068	451	< 40	451	< 40	114
ENSG00000085760	LOFTEE-HC;SpliceAI-0.8;AlphaMissense-0.564	0.01	0.587933	0.41764	0.949863	-0.0405316	0.0500068	451	< 40	451	< 40	114
ENSG00000085978	AlphaMissense-0.564	0.0001	0.756612	0.756612	0.756612	-0.0402899	0.129996	69	< 40	69	< 40	50
ENSG00000085978	AlphaMissense-0.564	0.001	0.756612	0.756612	0.756612	-0.0402899	0.129996	69	< 40	69	< 40	50
ENSG00000085978	AlphaMissense-0.564	0.01	0.756612	0.756612	0.756612	-0.0402899	0.129996	69	< 40	69	< 40	50
ENSG00000085978	LOFTEE-HC;SpliceAI-0.8	0.0001	0.855465	0.855465	0.855465	-0.0401392	0.220364	< 40	< 40	< 40	< 40	< 40
ENSG00000085978	LOFTEE-HC;SpliceAI-0.8	0.001	0.855465	0.855465	0.855465	-0.0401392	0.220364	< 40	< 40	< 40	< 40	< 40
ENSG00000085978	LOFTEE-HC;SpliceAI-0.8	0.01	0.855465	0.855465	0.855465	-0.0401392	0.220364	< 40	< 40	< 40	< 40	< 40
ENSG00000085978	LOFTEE-HC;SpliceAI-0.8;AlphaMissense-0.564	0.0001	0.719198	0.719198	0.719198	-0.0403627	0.112265	93	< 40	93	< 40	66
ENSG00000085978	LOFTEE-HC;SpliceAI-0.8;AlphaMissense-0.564	0.001	0.719198	0.719198	0.719198	-0.0403627	0.112265	93	< 40	93	< 40	66
ENSG00000085978	LOFTEE-HC;SpliceAI-0.8;AlphaMissense-0.564	0.01	0.719198	0.719198	0.719198	-0.0403627	0.112265	93	< 40	93	< 40	66
ENSG00000085982	AlphaMissense-0.564	0.0001	0.780875	0.58984	0.997232	-0.0402674	0.0746983	200	< 40	200	< 40	53
ENSG00000085982	AlphaMissense-0.564	0.001	0.780875	0.58984	0.997232	-0.0402674	0.0746983	200	< 40	200	< 40	53
ENSG00000085982	AlphaMissense-0.564	0.01	0.520517	0.366579	0.775323	-0.0408802	0.0452765	564	< 40	564	< 40	53
ENSG00000085982	LOFTEE-HC;SpliceAI-0.8	0.0001	0.646278	0.525444	0.623073	-0.0407511	0.0641774	268	< 40	268	< 40	105
ENSG00000085982	LOFTEE-HC;SpliceAI-0.8	0.001	0.646278	0.525444	0.623073	-0.0407511	0.0641774	268	< 40	268	< 40	105
ENSG00000085982	LOFTEE-HC;SpliceAI-0.8	0.01	0.646278	0.525444	0.623073	-0.0407511	0.0641774	268	< 40	268	< 40	105
ENSG00000085982	LOFTEE-HC;SpliceAI-0.8;AlphaMissense-0.564	0.0001	0.563434	0.404412	0.735096	-0.0408721	0.0490209	468	< 40	468	< 40	158
ENSG00000085982	LOFTEE-HC;SpliceAI-0.8;AlphaMissense-0.564	0.001	0.563434	0.404412	0.735096	-0.0408721	0.0490209	468	< 40	468	< 40	158
ENSG00000085982	LOFTEE-HC;SpliceAI-0.8;AlphaMissense-0.564	0.01	0.385296	0.269108	0.721403	-0.0410275	0.037125	832	< 40	832	< 40	158
ENSG00000087338	AlphaMissense-0.564	0.0001	0.795216	0.704848	0.818465	-0.0403359	0.106488	97	< 40	97	< 40	46
ENSG00000087338	AlphaMissense-0.564	0.001	0.795216	0.704848	0.818465	-0.0403359	0.106488	97	< 40	97	< 40	46
ENSG00000087338	AlphaMissense-0.564	0.01	0.464502	0.353947	0.468492	-0.0412065	0.0444533	497	< 40	497	< 40	46
ENSG00000087338	LOFTEE-HC;SpliceAI-0.8	0.0001	0.808767	0.808767	0.808767	-0.0402063	0.16613	47	< 40	47	< 40	< 40
ENSG00000087338	LOFTEE-HC;SpliceAI-0.8	0.001	0.808767	0.808767	0.808767	-0.0402063	0.16613	47	< 40	47	< 40	< 40
ENSG00000087338	LOFTEE-HC;SpliceAI-0.8	0.01	0.808767	0.808767	0.808767	-0.0402063	0.16613	47	< 40	47	< 40	< 40
ENSG00000087338	LOFTEE-HC;SpliceAI-0.8;AlphaMissense-0.564	0.0001	0.745275	0.652982	0.716214	-0.0404734	0.0900161	144	< 40	144	< 40	71
ENSG00000087338	LOFTEE-HC;SpliceAI-0.8;AlphaMissense-0.564	0.001	0.745275	0.652982	0.716214	-0.0404734	0.0900161	144	< 40	144	< 40	71
ENSG00000087338	LOFTEE-HC;SpliceAI-0.8;AlphaMissense-0.564	0.01	0.452907	0.338955	0.492651	-0.0411812	0.0430661	544	< 40	544	< 40	71
ENSG00000088179	AlphaMissense-0.564	0.0001	0.727095	0.600246	0.816838	-0.0404656	0.0772176	176	< 40	176	< 40	70
ENSG00000088179	AlphaMissense-0.564	0.001	0.727095	0.600246	0.816838	-0.0404656	0.0772176	176	< 40	176	< 40	70
ENSG00000088179	AlphaMissense-0.564	0.01	0.727095	0.600246	0.816838	-0.0404656	0.0772176	176	< 40	176	< 40	70
ENSG00000088179	LOFTEE-HC;SpliceAI-0.8	0.0001	0.808637	0.808637	0.808637	-0.0402136	0.166045	< 40	< 40	< 40	< 40	< 40
ENSG00000088179	LOFTEE-HC;SpliceAI-0.8	0.001	0.808637	0.808637	0.808637	-0.0402136	0.166045	< 40	< 40	< 40	< 40	< 40
ENSG00000088179	LOFTEE-HC;SpliceAI-0.8	0.01	0.808637	0.808637	0.808637	-0.0402136	0.166045	< 40	< 40	< 40	< 40	< 40
ENSG00000088179	LOFTEE-HC;SpliceAI-0.8;AlphaMissense-0.564	0.0001	0.689511	0.564881	0.710015	-0.0405741	0.0704893	208	< 40	208	< 40	92
ENSG00000088179	LOFTEE-HC;SpliceAI-0.8;AlphaMissense-0.564	0.001	0.689511	0.564881	0.710015	-0.0405741	0.0704893	208	< 40	208	< 40	92
ENSG00000088179	LOFTEE-HC;SpliceAI-0.8;AlphaMissense-0.564	0.01	0.689511	0.564881	0.710015	-0.0405741	0.0704893	208	< 40	208	< 40	92
ENSG00000088205	AlphaMissense-0.564	0.0001	0.0673175	0.0903069	0.0422391	0.0790914	0.0466952	362	< 40	360	< 40	126
ENSG00000088205	AlphaMissense-0.564	0.001	0.0673175	0.0903069	0.0422391	0.0790914	0.0466952	362	< 40	360	< 40	126
ENSG00000088205	AlphaMissense-0.564	0.01	0.0673175	0.0903069	0.0422391	0.0790914	0.0466952	362	< 40	360	< 40	126
ENSG00000088205	LOFTEE-HC;SpliceAI-0.8	0.0001	0.801857	0.801857	0.801857	-0.0402102	0.160236	44	< 40	44	< 40	< 40
ENSG00000088205	LOFTEE-HC;SpliceAI-0.8	0.001	0.801857	0.801857	0.801857	-0.0402102	0.160236	44	< 40	44	< 40	< 40
ENSG00000088205	LOFTEE-HC;SpliceAI-0.8	0.01	0.801857	0.801857	0.801857	-0.0402102	0.160236	44	< 40	44	< 40	< 40
ENSG00000088205	LOFTEE-HC;SpliceAI-0.8;AlphaMissense-0.564	0.0001	0.0843702	0.117971	0.0534579	0.0702951	0.0449644	406	< 40	404	< 40	151
ENSG00000088205	LOFTEE-HC;SpliceAI-0.8;AlphaMissense-0.564	0.001	0.0843702	0.117971	0.0534579	0.0702951	0.0449644	406	< 40	404	< 40	151
ENSG00000088205	LOFTEE-HC;SpliceAI-0.8;AlphaMissense-0.564	0.01	0.0843702	0.117971	0.0534579	0.0702951	0.0449644	406	< 40	404	< 40	151
ENSG00000091106	AlphaMissense-0.564	0.0001	0.0980341	0.298419	0.0607658	0.0641622	0.0617045	214	< 40	213	< 40	58
ENSG00000091106	AlphaMissense-0.564	0.001	0.0980341	0.298419	0.0607658	0.0641622	0.0617045	214	< 40	213	< 40	58
ENSG00000091106	AlphaMissense-0.564	0.01	0.0980341	0.298419	0.0607658	0.0641622	0.0617045	214	< 40	213	< 40	58
ENSG00000091106	LOFTEE-HC;SpliceAI-0.8	0.0001	0.775394	0.627415	0.955394	-0.0403278	0.0830869	162	< 40	162	< 40	52
ENSG00000091106	LOFTEE-HC;SpliceAI-0.8	0.001	0.665678	0.486063	0.981778	-0.0404237	0.0580313	363	< 40	363	< 40	52
ENSG00000091106	LOFTEE-HC;SpliceAI-0.8	0.01	0.665678	0.486063	0.981778	-0.0404237	0.0580313	363	< 40	363	< 40	52
ENSG00000091106	LOFTEE-HC;SpliceAI-0.8;AlphaMissense-0.564	0.0001	0.227038	0.581258	0.142874	0.0274111	0.0496985	376	< 40	375	< 40	110
ENSG00000091106	LOFTEE-HC;SpliceAI-0.8;AlphaMissense-0.564	0.001	0.38743	0.834299	0.245075	0.00881921	0.0421586	577	< 40	576	< 40	110
ENSG00000091106	LOFTEE-HC;SpliceAI-0.8;AlphaMissense-0.564	0.01	0.38743	0.834299	0.245075	0.00881921	0.0421586	577	< 40	576	< 40	110
ENSG00000091409	AlphaMissense-0.564	0.0001	0.858569	0.760693	1	-0.0401964	0.131977	61	< 40	61	< 40	40
ENSG00000091409	AlphaMissense-0.564	0.001	0.858569	0.760693	1	-0.0401964	0.131977	61	< 40	61	< 40	40
ENSG00000091409	AlphaMissense-0.564	0.01	0.858569	0.760693	1	-0.0401964	0.131977	61	< 40	61	< 40	40
ENSG00000091409	LOFTEE-HC;SpliceAI-0.8	0.0001	0.0377722	0.0377722	0.0377722	0.196739	0.0947081	81	< 40	80	< 40	52
ENSG00000091409	LOFTEE-HC;SpliceAI-0.8	0.001	0.266815	0.516233	0.18983	0.0346115	0.0533171	354	< 40	353	< 40	52
ENSG00000091409	LOFTEE-HC;SpliceAI-0.8	0.01	0.266815	0.516233	0.18983	0.0346115	0.0533171	354	< 40	353	< 40	52
ENSG00000091409	LOFTEE-HC;SpliceAI-0.8;AlphaMissense-0.564	0.0001	0.0790835	0.0851509	0.0640298	0.151532	0.0880209	142	< 40	141	< 40	92
ENSG00000091409	LOFTEE-HC;SpliceAI-0.8;AlphaMissense-0.564	0.001	0.345361	0.610465	0.245369	0.0264943	0.0520099	415	< 40	414	< 40	92
ENSG00000091409	LOFTEE-HC;SpliceAI-0.8;AlphaMissense-0.564	0.01	0.345361	0.610465	0.245369	0.0264943	0.0520099	415	< 40	414	< 40	92
ENSG00000091428	AlphaMissense-0.564	0.0001	0.666988	0.501539	0.848953	-0.0406251	0.0604478	329	< 40	329	< 40	124
ENSG00000091428	AlphaMissense-0.564	0.001	1	0.855409	0.839297	-0.00681416	0.037395	827	< 40	826	< 40	124
ENSG00000091428	AlphaMissense-0.564	0.01	1	0.855409	0.839297	-0.00681416	0.037395	827	< 40	826	< 40	124
ENSG00000091428	LOFTEE-HC;SpliceAI-0.8	0.0001	0.740219	0.740219	0.740219	-0.0403125	0.121583	64	< 40	64	< 40	< 40
ENSG00000091428	LOFTEE-HC;SpliceAI-0.8	0.001	0.80689	0.685443	1	-0.0402706	0.099422	102	< 40	102	< 40	< 40
ENSG00000091428	LOFTEE-HC;SpliceAI-0.8	0.01	0.80689	0.685443	1	-0.0402706	0.099422	102	< 40	102	< 40	< 40
ENSG00000091428	LOFTEE-HC;SpliceAI-0.8;AlphaMissense-0.564	0.0001	0.607172	0.453405	0.713822	-0.0408306	0.054459	393	< 40	393	< 40	162
ENSG00000091428	LOFTEE-HC;SpliceAI-0.8;AlphaMissense-0.564	0.001	0.903189	0.755678	0.837128	-0.010881	0.034969	929	< 40	928	< 40	162
ENSG00000091428	LOFTEE-HC;SpliceAI-0.8;AlphaMissense-0.564	0.01	0.903189	0.755678	0.837128	-0.010881	0.034969	929	< 40	928	< 40	162
ENSG00000091436	AlphaMissense-0.564	0.0001	0.759781	0.634007	0.948452	-0.0403996	0.0848561	146	< 40	146	< 40	64
ENSG00000091436	AlphaMissense-0.564	0.001	0.450198	0.292232	0.878583	-0.0408469	0.0387822	638	< 40	638	< 40	64
ENSG00000091436	AlphaMissense-0.564	0.01	0.450198	0.292232	0.878583	-0.0408469	0.0387822	638	< 40	638	< 40	64
ENSG00000091436	LOFTEE-HC;SpliceAI-0.8	0.0001	0.827813	0.827813	0.827813	-0.0401705	0.184686	< 40	< 40	< 40	< 40	< 40
ENSG00000091436	LOFTEE-HC;SpliceAI-0.8	0.001	0.827813	0.827813	0.827813	-0.0401705	0.184686	< 40	< 40	< 40	< 40	< 40
ENSG00000091436	LOFTEE-HC;SpliceAI-0.8	0.01	0.827813	0.827813	0.827813	-0.0401705	0.184686	< 40	< 40	< 40	< 40	< 40
ENSG00000091436	LOFTEE-HC;SpliceAI-0.8;AlphaMissense-0.564	0.0001	0.72617	0.600586	0.783941	-0.0404942	0.0773443	178	< 40	178	< 40	89
ENSG00000091436	LOFTEE-HC;SpliceAI-0.8;AlphaMissense-0.564	0.001	0.433121	0.282088	0.875288	-0.0408515	0.0379788	670	< 40	670	< 40	89
ENSG00000091436	LOFTEE-HC;SpliceAI-0.8;AlphaMissense-0.564	0.01	0.433121	0.282088	0.875288	-0.0408515	0.0379788	670	< 40	670	< 40	89
ENSG00000095002	AlphaMissense-0.564	0.0001	0.505667	0.332679	0.926164	-0.0407282	0.0420428	586	< 40	586	< 40	163
ENSG00000095002	AlphaMissense-0.564	0.001	0.828284	0.626283	0.792616	-0.0154839	0.0317968	1006	< 40	1005	< 40	163
ENSG00000095002	AlphaMissense-0.564	0.01	0.828284	0.626283	0.792616	-0.0154839	0.0317968	1006	< 40	1005	< 40	163
ENSG00000095002	LOFTEE-HC;SpliceAI-0.8	0.0001	0.779147	0.779147	0.779147	-0.0402477	0.143521	58	< 40	58	< 40	< 40
ENSG00000095002	LOFTEE-HC;SpliceAI-0.8	0.001	0.779147	0.779147	0.779147	-0.0402477	0.143521	58	< 40	58	< 40	< 40
ENSG00000095002	LOFTEE-HC;SpliceAI-0.8	0.01	0.779147	0.779147	0.779147	-0.0402477	0.143521	58	< 40	58	< 40	< 40
ENSG00000095002	LOFTEE-HC;SpliceAI-0.8;AlphaMissense-0.564	0.0001	0.47487	0.313081	0.852344	-0.040866	0.0405104	644	< 40	644	< 40	198
ENSG00000095002	LOFTEE-HC;SpliceAI-0.8;AlphaMissense-0.564	0.001	0.800147	0.592942	0.753243	-0.0166313	0.0311112	1064	< 40	1063	< 40	198
ENSG00000095002	LOFTEE-HC;SpliceAI-0.8;AlphaMissense-0.564	0.01	0.800147	0.592942	0.753243	-0.0166313	0.0311112	1064	< 40	1063	< 40	198
ENSG00000114923	AlphaMissense-0.564	0.0001	0.575619	0.395836	0.914605	-0.0407122	0.0479485	485	< 40	485	< 40	150
ENSG00000114923	AlphaMissense-0.564	0.001	0.542427	0.361929	0.953703	-0.040659	0.0445971	565	< 40	565	< 40	150
ENSG00000114923	AlphaMissense-0.564	0.01	0.542427	0.361929	0.953703	-0.040659	0.0445971	565	< 40	565	< 40	150
ENSG00000114923	LOFTEE-HC;SpliceAI-0.8	0.0001	0.849437	0.744766	1	-0.0402214	0.12355	67	< 40	67	< 40	< 40
ENSG00000114923	LOFTEE-HC;SpliceAI-0.8	0.001	0.826674	0.679544	1	-0.0402273	0.0973826	105	< 40	105	< 40	< 40
ENSG00000114923	LOFTEE-HC;SpliceAI-0.8	0.01	0.826674	0.679544	1	-0.0402273	0.0973826	105	< 40	105	< 40	< 40
ENSG00000114923	LOFTEE-HC;SpliceAI-0.8;AlphaMissense-0.564	0.0001	0.534572	0.363467	0.870433	-0.040815	0.0449119	551	< 40	551	< 40	188
ENSG00000114923	LOFTEE-HC;SpliceAI-0.8;AlphaMissense-0.564	0.001	0.489701	0.316957	0.952232	-0.0407208	0.0406911	669	< 40	669	< 40	188
ENSG00000114923	LOFTEE-HC;SpliceAI-0.8;AlphaMissense-0.564	0.01	0.489701	0.316957	0.952232	-0.0407208	0.0406911	669	< 40	669	< 40	188
ENSG00000114933	AlphaMissense-0.564	0.0001	0.788619	0.647736	1	-0.0403162	0.0882367	139	< 40	139	< 40	53
ENSG00000114933	AlphaMissense-0.564	0.001	0.788619	0.647736	1	-0.0403162	0.0882367	139	< 40	139	< 40	53
ENSG00000114933	AlphaMissense-0.564	0.01	0.788619	0.647736	1	-0.0403162	0.0882367	139	< 40	139	< 40	53
ENSG00000114933	LOFTEE-HC;SpliceAI-0.8	0.0001	0.887945	0.887945	0.887945	-0.0401105	0.284662	< 40	< 40	< 40	< 40	< 40
ENSG00000114933	LOFTEE-HC;SpliceAI-0.8	0.001	0.887945	0.887945	0.887945	-0.0401105	0.284662	< 40	< 40	< 40	< 40	< 40
ENSG00000114933	LOFTEE-HC;SpliceAI-0.8	0.01	0.887945	0.887945	0.887945	-0.0401105	0.284662	< 40	< 40	< 40	< 40	< 40
ENSG00000114933	LOFTEE-HC;SpliceAI-0.8;AlphaMissense-0.564	0.0001	0.773359	0.632509	1	-0.0403531	0.0843856	153	< 40	153	< 40	61
ENSG00000114933	LOFTEE-HC;SpliceAI-0.8;AlphaMissense-0.564	0.001	0.773359	0.632509	1	-0.0403531	0.0843856	153	< 40	153	< 40	61
ENSG00000114933	LOFTEE-HC;SpliceAI-0.8;AlphaMissense-0.564	0.01	0.773359	0.632509	1	-0.0403531	0.0843856	153	< 40	153	< 40	61
ENSG00000114942	AlphaMissense-0.564	0.0001	0.745415	0.745415	0.745415	-0.0403024	0.124125	70	< 40	70	< 40	< 40
ENSG00000114942	AlphaMissense-0.564	0.001	0.741001	0.607634	0.885507	-0.040454	0.078788	197	< 40	197	< 40	< 40
ENSG00000114942	AlphaMissense-0.564	0.01	0.741001	0.607634	0.885507	-0.040454	0.078788	197	< 40	197	< 40	< 40
ENSG00000114942	LOFTEE-HC;SpliceAI-0.8	0.0001	0.87441	0.87441	0.87441	-0.0401406	0.253959	< 40	< 40	< 40	< 40	< 40
ENSG00000114942	LOFTEE-HC;SpliceAI-0.8	0.001	0.87441	0.87441	0.87441	-0.0401406	0.253959	< 40	< 40	< 40	< 40	< 40
ENSG00000114942	LOFTEE-HC;SpliceAI-0.8	0.01	0.87441	0.87441	0.87441	-0.0401406	0.253959	< 40	< 40	< 40	< 40	< 40
ENSG00000114942	LOFTEE-HC;SpliceAI-0.8;AlphaMissense-0.564	0.0001	0.717977	0.717977	0.717977	-0.0403559	0.111738	85	< 40	85	< 40	45
ENSG00000114942	LOFTEE-HC;SpliceAI-0.8;AlphaMissense-0.564	0.001	0.725345	0.591068	0.867056	-0.0404653	0.0753138	212	< 40	212	< 40	45
ENSG00000114942	LOFTEE-HC;SpliceAI-0.8;AlphaMissense-0.564	0.01	0.725345	0.591068	0.867056	-0.0404653	0.0753138	212	< 40	212	< 40	45
ENSG00000114948	AlphaMissense-0.564	0.0001	0.0656243	0.193552	0.0398502	0.0979	0.0752994	142	< 40	141	< 40	57
ENSG00000114948	AlphaMissense-0.564	0.001	0.0656243	0.193552	0.0398502	0.0979	0.0752994	142	< 40	141	< 40	57
ENSG00000114948	AlphaMissense-0.564	0.01	0.0656243	0.193552	0.0398502	0.0979	0.0752994	142	< 40	141	< 40	57
ENSG00000114948	LOFTEE-HC;SpliceAI-0.8	0.0001	0.817534	0.817534	0.817534	-0.040195	0.174217	40	< 40	40	< 40	< 40
ENSG00000114948	LOFTEE-HC;SpliceAI-0.8	0.001	0.817534	0.817534	0.817534	-0.040195	0.174217	40	< 40	40	< 40	< 40
ENSG00000114948	LOFTEE-HC;SpliceAI-0.8	0.01	0.817534	0.817534	0.817534	-0.040195	0.174217	40	< 40	40	< 40	< 40
ENSG00000114948	LOFTEE-HC;SpliceAI-0.8;AlphaMissense-0.564	0.0001	0.101763	0.256487	0.0630435	0.0786664	0.069326	182	< 40	181	< 40	82
ENSG00000114948	LOFTEE-HC;SpliceAI-0.8;AlphaMissense-0.564	0.001	0.101763	0.256487	0.0630435	0.0786664	0.069326	182	< 40	181	< 40	82
ENSG00000114948	LOFTEE-HC;SpliceAI-0.8;AlphaMissense-0.564	0.01	0.101763	0.256487	0.0630435	0.0786664	0.069326	182	< 40	181	< 40	82
ENSG00000114956	AlphaMissense-0.564	0.0001	0.834419	0.705316	1	-0.0402224	0.106365	87	< 40	87	< 40	< 40
ENSG00000114956	AlphaMissense-0.564	0.001	0.728092	0.569854	0.948816	-0.0403483	0.0710025	202	< 40	202	< 40	< 40
ENSG00000114956	AlphaMissense-0.564	0.01	0.728092	0.569854	0.948816	-0.0403483	0.0710025	202	< 40	202	< 40	< 40
ENSG00000114956	LOFTEE-HC;SpliceAI-0.8	0.0001	0.740977	0.740977	0.740977	-0.0403035	0.121925	64	< 40	64	< 40	< 40
ENSG00000114956	LOFTEE-HC;SpliceAI-0.8	0.001	0.740977	0.740977	0.740977	-0.0403035	0.121925	64	< 40	64	< 40	< 40
ENSG00000114956	LOFTEE-HC;SpliceAI-0.8	0.01	0.740977	0.740977	0.740977	-0.0403035	0.121925	64	< 40	64	< 40	< 40
ENSG00000114956	LOFTEE-HC;SpliceAI-0.8;AlphaMissense-0.564	0.0001	0.745514	0.615293	1	-0.0404006	0.080394	151	< 40	151	< 40	56
ENSG00000114956	LOFTEE-HC;SpliceAI-0.8;AlphaMissense-0.564	0.001	0.660512	0.510792	0.915868	-0.0404204	0.0614661	266	< 40	266	< 40	56
ENSG00000114956	LOFTEE-HC;SpliceAI-0.8;AlphaMissense-0.564	0.01	0.660512	0.510792	0.915868	-0.0404204	0.0614661	266	< 40	266	< 40	56
ENSG00000114978	AlphaMissense-0.564	0.0001	0.809804	0.809804	0.809804	-0.0401984	0.167021	44	< 40	44	< 40	< 40
ENSG00000114978	AlphaMissense-0.564	0.001	0.809804	0.809804	0.809804	-0.0401984	0.167021	44	< 40	44	< 40	< 40
ENSG00000114978	AlphaMissense-0.564	0.01	0.809804	0.809804	0.809804	-0.0401984	0.167021	44	< 40	44	< 40	< 40
ENSG00000114978	LOFTEE-HC;SpliceAI-0.8	0.0001	0.816594	0.816594	0.816594	-0.0401868	0.173273	< 40	< 40	< 40	< 40	< 40
ENSG00000114978	LOFTEE-HC;SpliceAI-0.8	0.001	0.816594	0.816594	0.816594	-0.0401868	0.173273	< 40	< 40	< 40	< 40	< 40
ENSG00000114978	LOFTEE-HC;SpliceAI-0.8	0.01	0.816594	0.816594	0.816594	-0.0401868	0.173273	< 40	< 40	< 40	< 40	< 40
ENSG00000114978	LOFTEE-HC;SpliceAI-0.8;AlphaMissense-0.564	0.0001	0.738169	0.738169	0.738169	-0.0403196	0.120616	81	< 40	81	< 40	46
ENSG00000114978	LOFTEE-HC;SpliceAI-0.8;AlphaMissense-0.564	0.001	0.738169	0.738169	0.738169	-0.0403196	0.120616	81	< 40	81	< 40	46
ENSG00000114978	LOFTEE-HC;SpliceAI-0.8;AlphaMissense-0.564	0.01	0.738169	0.738169	0.738169	-0.0403196	0.120616	81	< 40	81	< 40	46
ENSG00000114982	AlphaMissense-0.564	0.0001	0.768062	0.62244	0.943947	-0.0403508	0.0819481	158	< 40	158	< 40	56
ENSG00000114982	AlphaMissense-0.564	0.001	0.768062	0.62244	0.943947	-0.0403508	0.0819481	158	< 40	158	< 40	56
ENSG00000114982	AlphaMissense-0.564	0.01	0.768062	0.62244	0.943947	-0.0403508	0.0819481	158	< 40	158	< 40	56
ENSG00000114982	LOFTEE-HC;SpliceAI-0.8	0.0001	0.901088	0.901088	0.901088	-0.0401094	0.322715	< 40	< 40	< 40	< 40	< 40
ENSG00000114982	LOFTEE-HC;SpliceAI-0.8	0.001	1	0.779164	1	-0.0401816	0.143296	48	< 40	48	< 40	< 40
ENSG00000114982	LOFTEE-HC;SpliceAI-0.8	0.01	1	0.779164	1	-0.0401816	0.143296	48	< 40	48	< 40	< 40
ENSG00000114982	LOFTEE-HC;SpliceAI-0.8;AlphaMissense-0.564	0.0001	0.756904	0.611541	0.929595	-0.0403751	0.079498	167	< 40	167	< 40	63
ENSG00000114982	LOFTEE-HC;SpliceAI-0.8;AlphaMissense-0.564	0.001	0.746507	0.570778	0.971393	-0.0403401	0.0711584	206	< 40	206	< 40	63
ENSG00000114982	LOFTEE-HC;SpliceAI-0.8;AlphaMissense-0.564	0.01	0.746507	0.570778	0.971393	-0.0403401	0.0711584	206	< 40	206	< 40	63
ENSG00000114988	AlphaMissense-0.564	0.0001	0.720139	0.720139	0.720139	-0.0403541	0.112635	84	< 40	84	< 40	44
ENSG00000114988	AlphaMissense-0.564	0.001	0.720139	0.720139	0.720139	-0.0403541	0.112635	84	< 40	84	< 40	44
ENSG00000114988	AlphaMissense-0.564	0.01	0.720139	0.720139	0.720139	-0.0403541	0.112635	84	< 40	84	< 40	44
ENSG00000114988	LOFTEE-HC;SpliceAI-0.8	0.0001	0.0208486	0.0592328	0.0135674	0.161685	0.0857079	77	< 40	76	< 40	< 40
ENSG00000114988	LOFTEE-HC;SpliceAI-0.8	0.001	0.0318293	0.118319	0.019267	0.118755	0.0760343	118	< 40	117	< 40	< 40
ENSG00000114988	LOFTEE-HC;SpliceAI-0.8	0.01	0.0318293	0.118319	0.019267	0.118755	0.0760343	118	< 40	117	< 40	< 40
ENSG00000114988	LOFTEE-HC;SpliceAI-0.8;AlphaMissense-0.564	0.0001	0.0846032	0.196987	0.0575141	0.088253	0.0684035	161	< 40	160	< 40	72
ENSG00000114988	LOFTEE-HC;SpliceAI-0.8;AlphaMissense-0.564	0.001	0.108635	0.271949	0.0694531	0.0693928	0.0631655	202	< 40	201	< 40	72
ENSG00000114988	LOFTEE-HC;SpliceAI-0.8;AlphaMissense-0.564	0.01	0.108635	0.271949	0.0694531	0.0693928	0.0631655	202	< 40	201	< 40	72
ENSG00000114993	AlphaMissense-0.564	0.0001	0.820157	0.724792	1	-0.0402684	0.114379	80	< 40	80	< 40	< 40
ENSG00000114993	AlphaMissense-0.564	0.001	0.608151	0.425173	0.984701	-0.0403931	0.0506511	374	< 40	374	< 40	< 40
ENSG00000114993	AlphaMissense-0.564	0.01	0.608151	0.425173	0.984701	-0.0403931	0.0506511	374	< 40	374	< 40	< 40
ENSG00000114993	LOFTEE-HC;SpliceAI-0.8	0.0001	0.863321	0.758304	1	-0.0401855	0.130596	68	< 40	68	< 40	< 40
ENSG00000114993	LOFTEE-HC;SpliceAI-0.8	0.001	0.863321	0.758304	1	-0.0401855	0.130596	68	< 40	68	< 40	< 40
ENSG00000114993	LOFTEE-HC;SpliceAI-0.8	0.01	0.863321	0.758304	1	-0.0401855	0.130596	68	< 40	68	< 40	< 40
ENSG00000114993	LOFTEE-HC;SpliceAI-0.8;AlphaMissense-0.564	0.0001	0.769247	0.639768	1	-0.0403659	0.0862476	148	< 40	148	< 40	73
ENSG00000114993	LOFTEE-HC;SpliceAI-0.8;AlphaMissense-0.564	0.001	0.570731	0.392409	0.988224	-0.0404063	0.0472446	442	< 40	442	< 40	73
ENSG00000114993	LOFTEE-HC;SpliceAI-0.8;AlphaMissense-0.564	0.01	0.570731	0.392409	0.988224	-0.0404063	0.0472446	442	< 40	442	< 40	73
ENSG00000114999	AlphaMissense-0.564	0.0001	0.7342	0.7342	0.7342	-0.0403259	0.118765	78	< 40	78	< 40	44
ENSG00000114999	AlphaMissense-0.564	0.001	0.7342	0.7342	0.7342	-0.0403259	0.118765	78	< 40	78	< 40	44
ENSG00000114999	AlphaMissense-0.564	0.01	0.7342	0.7342	0.7342	-0.0403259	0.118765	78	< 40	78	< 40	44
ENSG00000114999	LOFTEE-HC;SpliceAI-0.8	0.0001	0.885513	0.885513	0.885513	-0.0401183	0.27863	< 40	< 40	< 40	< 40	< 40
ENSG00000114999	LOFTEE-HC;SpliceAI-0.8	0.001	0.885513	0.885513	0.885513	-0.0401183	0.27863	< 40	< 40	< 40	< 40	< 40
ENSG00000114999	LOFTEE-HC;SpliceAI-0.8	0.01	0.885513	0.885513	0.885513	-0.0401183	0.27863	< 40	< 40	< 40	< 40	< 40
ENSG00000114999	LOFTEE-HC;SpliceAI-0.8;AlphaMissense-0.564	0.0001	0.712248	0.712248	0.712248	-0.0403721	0.109457	93	< 40	93	< 40	56
ENSG00000114999	LOFTEE-HC;SpliceAI-0.8;AlphaMissense-0.564	0.001	0.712248	0.712248	0.712248	-0.0403721	0.109457	93	< 40	93	< 40	56
ENSG00000114999	LOFTEE-HC;SpliceAI-0.8;AlphaMissense-0.564	0.01	0.712248	0.712248	0.712248	-0.0403721	0.109457	93	< 40	93	< 40	56
ENSG00000115008	AlphaMissense-0.564	0.0001	1	0.808616	1	-0.0401543	0.165781	42	< 40	42	< 40	< 40
ENSG00000115008	AlphaMissense-0.564	0.001	1	0.808616	1	-0.0401543	0.165781	42	< 40	42	< 40	< 40
ENSG00000115008	AlphaMissense-0.564	0.01	1	0.808616	1	-0.0401543	0.165781	42	< 40	42	< 40	< 40
ENSG00000115008	LOFTEE-HC;SpliceAI-0.8	0.0001	1	0.828604	0.997947	-0.0401226	0.18533	< 40	< 40	< 40	< 40	< 40
ENSG00000115008	LOFTEE-HC;SpliceAI-0.8	0.001	1	0.828604	0.997947	-0.0401226	0.18533	< 40	< 40	< 40	< 40	< 40
ENSG00000115008	LOFTEE-HC;SpliceAI-0.8	0.01	1	0.828604	0.997947	-0.0401226	0.18533	< 40	< 40	< 40	< 40	< 40
ENSG00000115008	LOFTEE-HC;SpliceAI-0.8;AlphaMissense-0.564	0.0001	0.859717	0.744835	1	-0.0401933	0.123498	77	< 40	77	< 40	< 40
ENSG00000115008	LOFTEE-HC;SpliceAI-0.8;AlphaMissense-0.564	0.001	0.859717	0.744835	1	-0.0401933	0.123498	77	< 40	77	< 40	< 40
ENSG00000115008	LOFTEE-HC;SpliceAI-0.8;AlphaMissense-0.564	0.01	0.859717	0.744835	1	-0.0401933	0.123498	77	< 40	77	< 40	< 40
ENSG00000115009	AlphaMissense-0.564	0.0001	0.877393	0.877393	0.877393	-0.0401284	0.260111	< 40	< 40	< 40	< 40	< 40
ENSG00000115009	AlphaMissense-0.564	0.001	0.877393	0.877393	0.877393	-0.0401284	0.260111	< 40	< 40	< 40	< 40	< 40
ENSG00000115009	AlphaMissense-0.564	0.01	0.877393	0.877393	0.877393	-0.0401284	0.260111	< 40	< 40	< 40	< 40	< 40
ENSG00000115009	LOFTEE-HC;SpliceAI-0.8	0.0001	0.888225	0.888225	0.888225	-0.0401145	0.285409	< 40	< 40	< 40	< 40	< 40
ENSG00000115009	LOFTEE-HC;SpliceAI-0.8	0.001	0.888225	0.888225	0.888225	-0.0401145	0.285409	< 40	< 40	< 40	< 40	< 40
ENSG00000115009	LOFTEE-HC;SpliceAI-0.8	0.01	0.888225	0.888225	0.888225	-0.0401145	0.285409	< 40	< 40	< 40	< 40	< 40
ENSG00000115009	LOFTEE-HC;SpliceAI-0.8;AlphaMissense-0.564	0.0001	0.834676	0.834676	0.834676	-0.0401641	0.192442	< 40	< 40	< 40	< 40	< 40
ENSG00000115009	LOFTEE-HC;SpliceAI-0.8;AlphaMissense-0.564	0.001	0.834676	0.834676	0.834676	-0.0401641	0.192442	< 40	< 40	< 40	< 40	< 40
ENSG00000115009	LOFTEE-HC;SpliceAI-0.8;AlphaMissense-0.564	0.01	0.834676	0.834676	0.834676	-0.0401641	0.192442	< 40	< 40	< 40	< 40	< 40
ENSG00000115020	AlphaMissense-0.564	0.0001	0.506374	0.385476	0.486941	-0.0411947	0.0474675	497	< 40	497	< 40	216
ENSG00000115020	AlphaMissense-0.564	0.001	0.499646	0.364725	0.555089	-0.0411057	0.0453506	538	< 40	538	< 40	216
ENSG00000115020	AlphaMissense-0.564	0.01	0.499646	0.364725	0.555089	-0.0411057	0.0453506	538	< 40	538	< 40	216
ENSG00000115020	LOFTEE-HC;SpliceAI-0.8	0.0001	0.10926	0.110425	0.0888168	0.133635	0.0837162	153	< 40	152	< 40	94
ENSG00000115020	LOFTEE-HC;SpliceAI-0.8	0.001	0.10926	0.110425	0.0888168	0.133635	0.0837162	153	< 40	152	< 40	94
ENSG00000115020	LOFTEE-HC;SpliceAI-0.8	0.01	0.10926	0.110425	0.0888168	0.133635	0.0837162	153	< 40	152	< 40	94
ENSG00000115020	LOFTEE-HC;SpliceAI-0.8;AlphaMissense-0.564	0.0001	1	0.989245	0.998685	0.000845608	0.0627298	646	< 40	645	< 40	310
ENSG00000115020	LOFTEE-HC;SpliceAI-0.8;AlphaMissense-0.564	0.001	1	0.958971	0.999448	-0.00220507	0.0428628	687	< 40	686	< 40	310
ENSG00000115020	LOFTEE-HC;SpliceAI-0.8;AlphaMissense-0.564	0.01	1	0.958971	0.999448	-0.00220507	0.0428628	687	< 40	686	< 40	310
ENSG00000115041	AlphaMissense-0.564	0.0001	0.81562	0.644825	0.993361	-0.0402319	0.0872778	137	< 40	137	< 40	< 40
ENSG00000115041	AlphaMissense-0.564	0.001	0.81562	0.644825	0.993361	-0.0402319	0.0872778	137	< 40	137	< 40	< 40
ENSG00000115041	AlphaMissense-0.564	0.01	0.81562	0.644825	0.993361	-0.0402319	0.0872778	137	< 40	137	< 40	< 40
ENSG00000115041	LOFTEE-HC;SpliceAI-0.8	0.0001	0.867023	0.867023	0.867023	-0.0401269	0.239647	< 40	< 40	< 40	< 40	< 40
ENSG00000115041	LOFTEE-HC;SpliceAI-0.8	0.001	0.867023	0.867023	0.867023	-0.0401269	0.239647	< 40	< 40	< 40	< 40	< 40
ENSG00000115041	LOFTEE-HC;SpliceAI-0.8	0.01	0.867023	0.867023	0.867023	-0.0401269	0.239647	< 40	< 40	< 40	< 40	< 40
ENSG00000115041	LOFTEE-HC;SpliceAI-0.8;AlphaMissense-0.564	0.0001	0.793951	0.623759	0.985997	-0.0402778	0.0821107	158	< 40	158	< 40	45
ENSG00000115041	LOFTEE-HC;SpliceAI-0.8;AlphaMissense-0.564	0.001	0.793951	0.623759	0.985997	-0.0402778	0.0821107	158	< 40	158	< 40	45
ENSG00000115041	LOFTEE-HC;SpliceAI-0.8;AlphaMissense-0.564	0.01	0.793951	0.623759	0.985997	-0.0402778	0.0821107	158	< 40	158	< 40	45
ENSG00000115042	AlphaMissense-0.564	0.0001	0.0654194	0.121539	0.0439167	0.119615	0.0772537	122	< 40	121	< 40	< 40
ENSG00000115042	AlphaMissense-0.564	0.001	0.0229665	0.0164073	0.022423	0.137411	0.0572613	183	< 40	181	< 40	< 40
ENSG00000115042	AlphaMissense-0.564	0.01	0.0229665	0.0164073	0.022423	0.137411	0.0572613	183	< 40	181	< 40	< 40
ENSG00000115042	LOFTEE-HC;SpliceAI-0.8	0.0001	0.865037	0.763987	1	-0.0401899	0.133855	69	< 40	69	< 40	< 40
ENSG00000115042	LOFTEE-HC;SpliceAI-0.8	0.001	0.865037	0.763987	1	-0.0401899	0.133855	69	< 40	69	< 40	< 40
ENSG00000115042	LOFTEE-HC;SpliceAI-0.8	0.01	0.865037	0.763987	1	-0.0401899	0.133855	69	< 40	69	< 40	< 40
ENSG00000115042	LOFTEE-HC;SpliceAI-0.8;AlphaMissense-0.564	0.0001	0.134773	0.205106	0.0864796	0.090627	0.0715211	191	< 40	190	< 40	48
ENSG00000115042	LOFTEE-HC;SpliceAI-0.8;AlphaMissense-0.564	0.001	0.0377123	0.0278029	0.0335614	0.12227	0.0555759	252	< 40	250	< 40	48
ENSG00000115042	LOFTEE-HC;SpliceAI-0.8;AlphaMissense-0.564	0.01	0.0377123	0.0278029	0.0335614	0.12227	0.0555759	252	< 40	250	< 40	48
ENSG00000115053	AlphaMissense-0.564	0.0001	0.772072	0.622189	0.939061	-0.040379	0.0819463	189	< 40	189	< 40	60
ENSG00000115053	AlphaMissense-0.564	0.001	0.181526	0.380993	0.11298	0.05547	0.0633169	224	< 40	223	< 40	60
ENSG00000115053	AlphaMissense-0.564	0.01	0.181526	0.380993	0.11298	0.05547	0.0633169	224	< 40	223	< 40	60
ENSG00000115053	LOFTEE-HC;SpliceAI-0.8	0.0001	1	0.861904	1	-0.0400992	0.230521	< 40	< 40	< 40	< 40	< 40
ENSG00000115053	LOFTEE-HC;SpliceAI-0.8	0.001	1	0.861904	1	-0.0400992	0.230521	< 40	< 40	< 40	< 40	< 40
ENSG00000115053	LOFTEE-HC;SpliceAI-0.8	0.01	1	0.861904	1	-0.0400992	0.230521	< 40	< 40	< 40	< 40	< 40
ENSG00000115053	LOFTEE-HC;SpliceAI-0.8;AlphaMissense-0.564	0.0001	0.779388	0.603577	0.96291	-0.0403827	0.077769	225	< 40	225	< 40	69
ENSG00000115053	LOFTEE-HC;SpliceAI-0.8;AlphaMissense-0.564	0.001	0.218301	0.454643	0.134515	0.0459708	0.0614833	260	< 40	259	< 40	69
ENSG00000115053	LOFTEE-HC;SpliceAI-0.8;AlphaMissense-0.564	0.01	0.218301	0.454643	0.134515	0.0459708	0.0614833	260	< 40	259	< 40	69
ENSG00000115073	AlphaMissense-0.564	0.0001	0.681622	0.52022	0.850463	-0.0405794	0.0631089	272	< 40	272	< 40	86
ENSG00000115073	AlphaMissense-0.564	0.001	0.589312	0.410308	0.96022	-0.0404908	0.049178	442	< 40	442	< 40	86
ENSG00000115073	AlphaMissense-0.564	0.01	0.589312	0.410308	0.96022	-0.0404908	0.049178	442	< 40	442	< 40	86
ENSG00000115073	LOFTEE-HC;SpliceAI-0.8	0.0001	0.775741	0.775741	0.775741	-0.0402574	0.141317	61	< 40	61	< 40	< 40
ENSG00000115073	LOFTEE-HC;SpliceAI-0.8	0.001	0.815874	0.690045	0.923524	-0.0402443	0.100915	110	< 40	110	< 40	< 40
ENSG00000115073	LOFTEE-HC;SpliceAI-0.8	0.01	0.815874	0.690045	0.923524	-0.0402443	0.100915	110	< 40	110	< 40	< 40
ENSG00000115073	LOFTEE-HC;SpliceAI-0.8;AlphaMissense-0.564	0.0001	0.638194	0.481731	0.745117	-0.0407539	0.0579284	333	< 40	333	< 40	114
ENSG00000115073	LOFTEE-HC;SpliceAI-0.8;AlphaMissense-0.564	0.001	0.53848	0.360248	0.953316	-0.0405764	0.0443511	552	< 40	552	< 40	114
ENSG00000115073	LOFTEE-HC;SpliceAI-0.8;AlphaMissense-0.564	0.01	0.53848	0.360248	0.953316	-0.0405764	0.0443511	552	< 40	552	< 40	114
ENSG00000115084	AlphaMissense-0.564	0.0001	0.754458	0.620393	1	-0.0403744	0.0815161	146	< 40	146	< 40	63
ENSG00000115084	AlphaMissense-0.564	0.001	0.754458	0.620393	1	-0.0403744	0.0815161	146	< 40	146	< 40	63
ENSG00000115084	AlphaMissense-0.564	0.01	0.754458	0.620393	1	-0.0403744	0.0815161	146	< 40	146	< 40	63
ENSG00000115084	LOFTEE-HC;SpliceAI-0.8	0.0001	0.727766	0.727766	0.727766	-0.0403318	0.115863	80	< 40	80	< 40	< 40
ENSG00000115084	LOFTEE-HC;SpliceAI-0.8	0.001	0.795647	0.672438	1	-0.0402853	0.0952812	116	< 40	116	< 40	< 40
ENSG00000115084	LOFTEE-HC;SpliceAI-0.8	0.01	0.795647	0.672438	1	-0.0402853	0.0952812	116	< 40	116	< 40	< 40
ENSG00000115084	LOFTEE-HC;SpliceAI-0.8;AlphaMissense-0.564	0.0001	0.676035	0.544758	0.759704	-0.0405947	0.0670284	226	< 40	226	< 40	102
ENSG00000115084	LOFTEE-HC;SpliceAI-0.8;AlphaMissense-0.564	0.001	0.672139	0.514574	0.859904	-0.0405384	0.0622009	262	< 40	262	< 40	102
ENSG00000115084	LOFTEE-HC;SpliceAI-0.8;AlphaMissense-0.564	0.01	0.672139	0.514574	0.859904	-0.0405384	0.0622009	262	< 40	262	< 40	102
ENSG00000115085	AlphaMissense-0.564	0.0001	0.390317	0.396342	0.254477	0.0518145	0.0610896	281	< 40	280	< 40	100
ENSG00000115085	AlphaMissense-0.564	0.001	0.463883	0.465872	0.301301	0.0421326	0.0577783	315	< 40	314	< 40	100
ENSG00000115085	AlphaMissense-0.564	0.01	0.463883	0.465872	0.301301	0.0421326	0.0577783	315	< 40	314	< 40	100
ENSG00000115085	LOFTEE-HC;SpliceAI-0.8	0.0001	0.855472	0.743937	1	-0.0401932	0.123049	70	< 40	70	< 40	< 40
ENSG00000115085	LOFTEE-HC;SpliceAI-0.8	0.001	0.855472	0.743937	1	-0.0401932	0.123049	70	< 40	70	< 40	< 40
ENSG00000115085	LOFTEE-HC;SpliceAI-0.8	0.01	0.855472	0.743937	1	-0.0401932	0.123049	70	< 40	70	< 40	< 40
ENSG00000115085	LOFTEE-HC;SpliceAI-0.8;AlphaMissense-0.564	0.0001	0.616269	0.539739	0.432433	0.0336465	0.0548698	351	< 40	350	< 40	127
ENSG00000115085	LOFTEE-HC;SpliceAI-0.8;AlphaMissense-0.564	0.001	0.693317	0.603311	0.498095	0.0272484	0.0524366	385	< 40	384	< 40	127
ENSG00000115085	LOFTEE-HC;SpliceAI-0.8;AlphaMissense-0.564	0.01	0.693317	0.603311	0.498095	0.0272484	0.0524366	385	< 40	384	< 40	127
ENSG00000115091	AlphaMissense-0.564	0.0001	0.848986	0.756999	1	-0.0402118	0.129957	63	< 40	63	< 40	< 40
ENSG00000115091	AlphaMissense-0.564	0.001	0.848986	0.756999	1	-0.0402118	0.129957	63	< 40	63	< 40	< 40
ENSG00000115091	AlphaMissense-0.564	0.01	0.848986	0.756999	1	-0.0402118	0.129957	63	< 40	63	< 40	< 40
ENSG00000115091	LOFTEE-HC;SpliceAI-0.8	0.0001	0.95601	0.95601	0.95601	-0.0400682	0.726382	< 40	< 40	< 40	< 40	< 40
ENSG00000115091	LOFTEE-HC;SpliceAI-0.8	0.001	0.95601	0.95601	0.95601	-0.0400682	0.726382	< 40	< 40	< 40	< 40	< 40
ENSG00000115091	LOFTEE-HC;SpliceAI-0.8	0.01	0.95601	0.95601	0.95601	-0.0400682	0.726382	< 40	< 40	< 40	< 40	< 40
ENSG00000115091	LOFTEE-HC;SpliceAI-0.8;AlphaMissense-0.564	0.0001	0.8457	0.753279	1	-0.0402174	0.127951	65	< 40	65	< 40	41
ENSG00000115091	LOFTEE-HC;SpliceAI-0.8;AlphaMissense-0.564	0.001	0.8457	0.753279	1	-0.0402174	0.127951	65	< 40	65	< 40	41
ENSG00000115091	LOFTEE-HC;SpliceAI-0.8;AlphaMissense-0.564	0.01	0.8457	0.753279	1	-0.0402174	0.127951	65	< 40	65	< 40	41
ENSG00000115107	LOFTEE-HC;SpliceAI-0.8	0.0001	0.0229204	0.033519	0.0187325	0.199078	0.0936478	64	< 40	63	< 40	< 40
ENSG00000115107	LOFTEE-HC;SpliceAI-0.8	0.001	0.0229204	0.033519	0.0187325	0.199078	0.0936478	64	< 40	63	< 40	< 40
ENSG00000115107	LOFTEE-HC;SpliceAI-0.8	0.01	0.0229204	0.033519	0.0187325	0.199078	0.0936478	64	< 40	63	< 40	< 40
ENSG00000115107	LOFTEE-HC;SpliceAI-0.8;AlphaMissense-0.564	0.0001	0.0229204	0.033519	0.0187325	0.199078	0.0936478	64	< 40	63	< 40	< 40
ENSG00000115107	LOFTEE-HC;SpliceAI-0.8;AlphaMissense-0.564	0.001	0.0229204	0.033519	0.0187325	0.199078	0.0936478	64	< 40	63	< 40	< 40
ENSG00000115107	LOFTEE-HC;SpliceAI-0.8;AlphaMissense-0.564	0.01	0.0229204	0.033519	0.0187325	0.199078	0.0936478	64	< 40	63	< 40	< 40
ENSG00000115109	AlphaMissense-0.564	0.0001	0.450595	0.42851	0.301506	0.0471804	0.0595904	302	< 40	301	< 40	79
ENSG00000115109	AlphaMissense-0.564	0.001	0.612765	0.592998	0.429983	0.0281735	0.0527103	382	< 40	381	< 40	79
ENSG00000115109	AlphaMissense-0.564	0.01	0.645548	0.791365	0.46879	-0.00944395	0.0356998	803	< 40	802	< 40	79
ENSG00000115109	LOFTEE-HC;SpliceAI-0.8	0.0001	0.769046	0.769046	0.769046	-0.0402538	0.137094	56	< 40	56	< 40	41
ENSG00000115109	LOFTEE-HC;SpliceAI-0.8	0.001	0.769046	0.769046	0.769046	-0.0402538	0.137094	56	< 40	56	< 40	41
ENSG00000115109	LOFTEE-HC;SpliceAI-0.8	0.01	0.769046	0.769046	0.769046	-0.0402538	0.137094	56	< 40	56	< 40	41
ENSG00000115109	LOFTEE-HC;SpliceAI-0.8;AlphaMissense-0.564	0.0001	0.641628	0.542364	0.470518	0.0334471	0.0548996	358	< 40	357	< 40	120
ENSG00000115109	LOFTEE-HC;SpliceAI-0.8;AlphaMissense-0.564	0.001	0.780537	0.694686	0.606985	0.0193875	0.0493945	438	< 40	437	< 40	120
ENSG00000115109	LOFTEE-HC;SpliceAI-0.8;AlphaMissense-0.564	0.01	0.734957	0.739864	0.561962	-0.0115005	0.0346367	859	< 40	858	< 40	120
ENSG00000115112	AlphaMissense-0.564	0.0001	0.0539896	0.0652521	0.0430846	0.161091	0.087382	113	< 40	112	< 40	47
ENSG00000115112	AlphaMissense-0.564	0.001	0.0751545	0.115079	0.0517414	0.124532	0.0790292	150	< 40	149	< 40	47
ENSG00000115112	AlphaMissense-0.564	0.01	0.0751545	0.115079	0.0517414	0.124532	0.0790292	150	< 40	149	< 40	47
ENSG00000115112	LOFTEE-HC;SpliceAI-0.8	0.0001	0.910583	0.910583	0.910583	-0.0400877	0.356958	< 40	< 40	< 40	< 40	< 40
ENSG00000115112	LOFTEE-HC;SpliceAI-0.8	0.001	0.910583	0.910583	0.910583	-0.0400877	0.356958	< 40	< 40	< 40	< 40	< 40
ENSG00000115112	LOFTEE-HC;SpliceAI-0.8	0.01	0.910583	0.910583	0.910583	-0.0400877	0.356958	< 40	< 40	< 40	< 40	< 40
ENSG00000115112	LOFTEE-HC;SpliceAI-0.8;AlphaMissense-0.564	0.0001	0.0611553	0.0719187	0.0486523	0.155937	0.0866491	123	< 40	122	< 40	54
ENSG00000115112	LOFTEE-HC;SpliceAI-0.8;AlphaMissense-0.564	0.001	0.0848222	0.123764	0.0582802	0.120802	0.0784853	160	< 40	159	< 40	54
ENSG00000115112	LOFTEE-HC;SpliceAI-0.8;AlphaMissense-0.564	0.01	0.0848222	0.123764	0.0582802	0.120802	0.0784853	160	< 40	159	< 40	54
ENSG00000115128	AlphaMissense-0.564	0.0001	0.847665	0.847665	0.847665	-0.0401727	0.209125	< 40	< 40	< 40	< 40	< 40
ENSG00000115128	AlphaMissense-0.564	0.001	0.847665	0.847665	0.847665	-0.0401727	0.209125	< 40	< 40	< 40	< 40	< 40
ENSG00000115128	AlphaMissense-0.564	0.01	0.847665	0.847665	0.847665	-0.0401727	0.209125	< 40	< 40	< 40	< 40	< 40
ENSG00000115128	LOFTEE-HC;SpliceAI-0.8	0.0001	0.00273597	0.00273597	0.00273597	0.364196	0.121563	< 40	< 40	< 40	< 40	< 40
ENSG00000115128	LOFTEE-HC;SpliceAI-0.8	0.001	0.00273597	0.00273597	0.00273597	0.364196	0.121563	< 40	< 40	< 40	< 40	< 40
ENSG00000115128	LOFTEE-HC;SpliceAI-0.8	0.01	0.00273597	0.00273597	0.00273597	0.364196	0.121563	< 40	< 40	< 40	< 40	< 40
ENSG00000115128	LOFTEE-HC;SpliceAI-0.8;AlphaMissense-0.564	0.0001	0.0127561	0.0127561	0.0127561	0.261395	0.104957	< 40	< 40	< 40	< 40	< 40
ENSG00000115128	LOFTEE-HC;SpliceAI-0.8;AlphaMissense-0.564	0.001	0.0127561	0.0127561	0.0127561	0.261395	0.104957	< 40	< 40	< 40	< 40	< 40
ENSG00000115128	LOFTEE-HC;SpliceAI-0.8;AlphaMissense-0.564	0.01	0.0127561	0.0127561	0.0127561	0.261395	0.104957	< 40	< 40	< 40	< 40	< 40
ENSG00000115129	AlphaMissense-0.564	0.0001	0.822073	0.692988	1	-0.0402551	0.101963	90	< 40	90	< 40	< 40
ENSG00000115129	AlphaMissense-0.564	0.001	0.822073	0.692988	1	-0.0402551	0.101963	90	< 40	90	< 40	< 40
ENSG00000115129	AlphaMissense-0.564	0.01	0.822073	0.692988	1	-0.0402551	0.101963	90	< 40	90	< 40	< 40
ENSG00000115129	LOFTEE-HC;SpliceAI-0.8	0.0001	1	0.785426	1	-0.0401738	0.14756	49	< 40	49	< 40	< 40
ENSG00000115129	LOFTEE-HC;SpliceAI-0.8	0.001	0.0252255	0.0205238	0.0235169	0.0972023	0.0419585	491	< 40	488	< 40	< 40
ENSG00000115129	LOFTEE-HC;SpliceAI-0.8	0.01	0.0846154	0.157218	0.0512932	0.0480298	0.0339556	929	< 40	926	< 40	< 40
ENSG00000115129	LOFTEE-HC;SpliceAI-0.8;AlphaMissense-0.564	0.0001	0.774285	0.631202	0.949106	-0.0403318	0.0840184	139	< 40	139	< 40	52
ENSG00000115129	LOFTEE-HC;SpliceAI-0.8;AlphaMissense-0.564	0.001	0.0351181	0.0418035	0.0239873	0.0806457	0.0396201	581	< 40	578	< 40	52
ENSG00000115129	LOFTEE-HC;SpliceAI-0.8;AlphaMissense-0.564	0.01	0.100096	0.223288	0.0598699	0.0392182	0.0322033	1019	< 40	1016	< 40	52
ENSG00000115137	AlphaMissense-0.564	0.0001	0.772516	0.575745	0.997996	-0.0402567	0.0719369	211	< 40	211	< 40	43
ENSG00000115137	AlphaMissense-0.564	0.001	0.772516	0.575745	0.997996	-0.0402567	0.0719369	211	< 40	211	< 40	43
ENSG00000115137	AlphaMissense-0.564	0.01	0.772516	0.575745	0.997996	-0.0402567	0.0719369	211	< 40	211	< 40	43
ENSG00000115137	LOFTEE-HC;SpliceAI-0.8	0.0001	0.833921	0.74522	1	-0.0402433	0.123845	69	< 40	69	< 40	< 40
ENSG00000115137	LOFTEE-HC;SpliceAI-0.8	0.001	0.833921	0.74522	1	-0.0402433	0.123845	69	< 40	69	< 40	< 40
ENSG00000115137	LOFTEE-HC;SpliceAI-0.8	0.01	0.833921	0.74522	1	-0.0402433	0.123845	69	< 40	69	< 40	< 40
ENSG00000115137	LOFTEE-HC;SpliceAI-0.8;AlphaMissense-0.564	0.0001	0.712044	0.519124	0.987619	-0.0403844	0.062641	280	< 40	280	< 40	67
ENSG00000115137	LOFTEE-HC;SpliceAI-0.8;AlphaMissense-0.564	0.001	0.712044	0.519124	0.987619	-0.0403844	0.062641	280	< 40	280	< 40	67
ENSG00000115137	LOFTEE-HC;SpliceAI-0.8;AlphaMissense-0.564	0.01	0.712044	0.519124	0.987619	-0.0403844	0.062641	280	< 40	280	< 40	67
ENSG00000115138	AlphaMissense-0.564	0.0001	0.0769474	0.223477	0.0463408	0.0808676	0.06643	159	< 40	158	< 40	< 40
ENSG00000115138	AlphaMissense-0.564	0.001	0.00805564	0.0156724	0.0059872	0.0991846	0.0410455	386	< 40	383	< 40	< 40
ENSG00000115138	AlphaMissense-0.564	0.01	0.355178	0.230649	0.292276	0.0254233	0.0212092	2398	< 40	2392	< 40	< 40
ENSG00000115138	LOFTEE-HC;SpliceAI-0.8	0.0001	0.795381	0.795381	0.795381	-0.040214	0.15507	46	< 40	46	< 40	< 40
ENSG00000115138	LOFTEE-HC;SpliceAI-0.8	0.001	0.137059	0.158089	0.0977753	0.110269	0.0781203	217	< 40	216	< 40	< 40
ENSG00000115138	LOFTEE-HC;SpliceAI-0.8	0.01	0.137059	0.158089	0.0977753	0.110269	0.0781203	217	< 40	216	< 40	< 40
ENSG00000115138	LOFTEE-HC;SpliceAI-0.8;AlphaMissense-0.564	0.0001	0.127078	0.307905	0.0790331	0.0623554	0.061155	205	< 40	204	< 40	45
ENSG00000115138	LOFTEE-HC;SpliceAI-0.8;AlphaMissense-0.564	0.001	0.00512624	0.00645848	0.00587487	0.0963047	0.03536	603	< 40	599	< 40	45
ENSG00000115138	LOFTEE-HC;SpliceAI-0.8;AlphaMissense-0.564	0.01	0.203876	0.126215	0.256365	0.0312833	0.0204573	2615	< 40	2608	< 40	45
ENSG00000115145	AlphaMissense-0.564	0.0001	0.792995	0.645019	0.970317	-0.0402756	0.0874241	144	< 40	144	< 40	42
ENSG00000115145	AlphaMissense-0.564	0.001	0.792995	0.645019	0.970317	-0.0402756	0.0874241	144	< 40	144	< 40	42
ENSG00000115145	AlphaMissense-0.564	0.01	0.792995	0.645019	0.970317	-0.0402756	0.0874241	144	< 40	144	< 40	42
ENSG00000115145	LOFTEE-HC;SpliceAI-0.8	0.0001	0.053004	0.053004	0.053004	0.184306	0.0952538	126	< 40	125	< 40	42
ENSG00000115145	LOFTEE-HC;SpliceAI-0.8	0.001	0.120546	0.159636	0.0834006	0.109244	0.0776823	190	< 40	189	< 40	42
ENSG00000115145	LOFTEE-HC;SpliceAI-0.8	0.01	0.120546	0.159636	0.0834006	0.109244	0.0776823	190	< 40	189	< 40	42
ENSG00000115145	LOFTEE-HC;SpliceAI-0.8;AlphaMissense-0.564	0.0001	0.37717	0.333121	0.270585	0.0626704	0.0647525	270	< 40	269	< 40	84
ENSG00000115145	LOFTEE-HC;SpliceAI-0.8;AlphaMissense-0.564	0.001	0.502532	0.458057	0.353506	0.0432738	0.0583165	334	< 40	333	< 40	84
ENSG00000115145	LOFTEE-HC;SpliceAI-0.8;AlphaMissense-0.564	0.01	0.502532	0.458057	0.353506	0.0432738	0.0583165	334	< 40	333	< 40	84
ENSG00000115155	AlphaMissense-0.564	0.0001	0.72615	0.558147	0.541698	0.0163487	0.0279181	1385	< 40	1382	< 40	340
ENSG00000115155	AlphaMissense-0.564	0.001	1	0.893928	0.827472	-0.00304987	0.0228736	2039	< 40	2036	< 40	340
ENSG00000115155	AlphaMissense-0.564	0.01	0.849138	0.658161	0.82232	-0.00920968	0.020815	2525	< 40	2522	< 40	340
ENSG00000115155	LOFTEE-HC;SpliceAI-0.8	0.0001	0.557337	0.421127	0.580455	-0.0409902	0.0509532	421	< 40	421	< 40	167
ENSG00000115155	LOFTEE-HC;SpliceAI-0.8	0.001	0.44226	0.308772	0.769656	-0.0407372	0.0400246	658	< 40	658	< 40	167
ENSG00000115155	LOFTEE-HC;SpliceAI-0.8	0.01	0.44226	0.308772	0.769656	-0.0407372	0.0400246	658	< 40	658	< 40	167
ENSG00000115155	LOFTEE-HC;SpliceAI-0.8;AlphaMissense-0.564	0.0001	1	0.881896	0.860295	0.00374576	0.0252127	1796	< 40	1793	< 40	507
ENSG00000115155	LOFTEE-HC;SpliceAI-0.8;AlphaMissense-0.564	0.001	0.752116	0.53955	0.98028	-0.0122917	0.0200356	2687	< 40	2684	43	507
ENSG00000115155	LOFTEE-HC;SpliceAI-0.8;AlphaMissense-0.564	0.01	0.595651	0.389133	0.965872	-0.0160894	0.0186827	3173	< 40	3170	44	507
ENSG00000115159	AlphaMissense-0.564	0.0001	0.170035	0.111415	0.137172	0.0750479	0.0471446	404	< 40	402	< 40	114
ENSG00000115159	AlphaMissense-0.564	0.001	0.398171	0.305419	0.250841	0.0404079	0.039427	601	< 40	599	< 40	114
ENSG00000115159	AlphaMissense-0.564	0.01	0.421351	0.9759	0.272993	-0.000565808	0.0187299	1405	< 40	1403	< 40	114
ENSG00000115159	LOFTEE-HC;SpliceAI-0.8	0.0001	0.761013	0.65868	0.788169	-0.0403863	0.0914262	109	< 40	109	< 40	45
ENSG00000115159	LOFTEE-HC;SpliceAI-0.8	0.001	0.761013	0.65868	0.788169	-0.0403863	0.0914262	109	< 40	109	< 40	45
ENSG00000115159	LOFTEE-HC;SpliceAI-0.8	0.01	0.483946	0.362121	0.541038	-0.0412001	0.0452087	541	< 40	541	< 40	45
ENSG00000115159	LOFTEE-HC;SpliceAI-0.8;AlphaMissense-0.564	0.0001	0.340822	0.222888	0.266786	0.0513959	0.0421663	513	< 40	511	< 40	159
ENSG00000115159	LOFTEE-HC;SpliceAI-0.8;AlphaMissense-0.564	0.001	0.605219	0.442227	0.41053	0.0279473	0.036369	710	< 40	708	< 40	159
ENSG00000115159	LOFTEE-HC;SpliceAI-0.8;AlphaMissense-0.564	0.01	0.611723	0.615913	0.42513	-0.0119561	0.0238335	1946	< 40	1944	< 40	159
ENSG00000115163	AlphaMissense-0.564	0.0001	0.87664	0.87664	0.87664	-0.0401117	0.258401	< 40	< 40	< 40	< 40	< 40
ENSG00000115163	AlphaMissense-0.564	0.001	0.87664	0.87664	0.87664	-0.0401117	0.258401	< 40	< 40	< 40	< 40	< 40
ENSG00000115163	AlphaMissense-0.564	0.01	0.87664	0.87664	0.87664	-0.0401117	0.258401	< 40	< 40	< 40	< 40	< 40
ENSG00000115163	LOFTEE-HC;SpliceAI-0.8	0.0001	0.892869	0.892869	0.892869	-0.0401022	0.297771	< 40	< 40	< 40	< 40	< 40
ENSG00000115163	LOFTEE-HC;SpliceAI-0.8	0.001	0.892869	0.892869	0.892869	-0.0401022	0.297771	< 40	< 40	< 40	< 40	< 40
ENSG00000115163	LOFTEE-HC;SpliceAI-0.8	0.01	0.892869	0.892869	0.892869	-0.0401022	0.297771	< 40	< 40	< 40	< 40	< 40
ENSG00000115163	LOFTEE-HC;SpliceAI-0.8;AlphaMissense-0.564	0.0001	0.837169	0.837169	0.837169	-0.0401537	0.19538	< 40	< 40	< 40	< 40	< 40
ENSG00000115163	LOFTEE-HC;SpliceAI-0.8;AlphaMissense-0.564	0.001	0.837169	0.837169	0.837169	-0.0401537	0.19538	< 40	< 40	< 40	< 40	< 40
ENSG00000115163	LOFTEE-HC;SpliceAI-0.8;AlphaMissense-0.564	0.01	0.837169	0.837169	0.837169	-0.0401537	0.19538	< 40	< 40	< 40	< 40	< 40
ENSG00000115165	AlphaMissense-0.564	0.0001	1	0.812981	1	-0.0401549	0.169729	< 40	< 40	< 40	< 40	< 40
ENSG00000115165	AlphaMissense-0.564	0.001	1	0.812981	1	-0.0401549	0.169729	< 40	< 40	< 40	< 40	< 40
ENSG00000115165	AlphaMissense-0.564	0.01	1	0.812981	1	-0.0401549	0.169729	< 40	< 40	< 40	< 40	< 40
ENSG00000115165	LOFTEE-HC;SpliceAI-0.8	0.0001	0.854721	0.854721	0.854721	-0.0401626	0.21935	< 40	< 40	< 40	< 40	< 40
ENSG00000115165	LOFTEE-HC;SpliceAI-0.8	0.001	0.854721	0.854721	0.854721	-0.0401626	0.21935	< 40	< 40	< 40	< 40	< 40
ENSG00000115165	LOFTEE-HC;SpliceAI-0.8	0.01	0.854721	0.854721	0.854721	-0.0401626	0.21935	< 40	< 40	< 40	< 40	< 40
ENSG00000115165	LOFTEE-HC;SpliceAI-0.8;AlphaMissense-0.564	0.0001	0.853994	0.764647	1	-0.0402176	0.134334	56	< 40	56	< 40	< 40
ENSG00000115165	LOFTEE-HC;SpliceAI-0.8;AlphaMissense-0.564	0.001	0.853994	0.764647	1	-0.0402176	0.134334	56	< 40	56	< 40	< 40
ENSG00000115165	LOFTEE-HC;SpliceAI-0.8;AlphaMissense-0.564	0.01	0.853994	0.764647	1	-0.0402176	0.134334	56	< 40	56	< 40	< 40
ENSG00000115170	AlphaMissense-0.564	0.0001	0.778429	0.656361	1	-0.0403707	0.0907323	138	< 40	138	< 40	65
ENSG00000115170	AlphaMissense-0.564	0.001	0.778429	0.656361	1	-0.0403707	0.0907323	138	< 40	138	< 40	65
ENSG00000115170	AlphaMissense-0.564	0.01	0.778429	0.656361	1	-0.0403707	0.0907323	138	< 40	138	< 40	65
ENSG00000115170	LOFTEE-HC;SpliceAI-0.8	0.0001	0.865313	0.75543	1	-0.0401803	0.128995	61	< 40	61	< 40	< 40
ENSG00000115170	LOFTEE-HC;SpliceAI-0.8	0.001	0.865313	0.75543	1	-0.0401803	0.128995	61	< 40	61	< 40	< 40
ENSG00000115170	LOFTEE-HC;SpliceAI-0.8	0.01	0.865313	0.75543	1	-0.0401803	0.128995	61	< 40	61	< 40	< 40
ENSG00000115170	LOFTEE-HC;SpliceAI-0.8;AlphaMissense-0.564	0.0001	0.730785	0.586694	0.891665	-0.0404435	0.0743949	199	< 40	199	< 40	86
ENSG00000115170	LOFTEE-HC;SpliceAI-0.8;AlphaMissense-0.564	0.001	0.730785	0.586694	0.891665	-0.0404435	0.0743949	199	< 40	199	< 40	86
ENSG00000115170	LOFTEE-HC;SpliceAI-0.8;AlphaMissense-0.564	0.01	0.730785	0.586694	0.891665	-0.0404435	0.0743949	199	< 40	199	< 40	86
ENSG00000115183	AlphaMissense-0.564	0.0001	0.487414	0.338502	0.655599	-0.0410551	0.042894	585	< 40	585	< 40	198
ENSG00000115183	AlphaMissense-0.564	0.001	0.660412	0.449045	0.872002	-0.021289	0.0281225	1344	< 40	1343	< 40	198
ENSG00000115183	AlphaMissense-0.564	0.01	0.660412	0.449045	0.872002	-0.021289	0.0281225	1344	< 40	1343	< 40	198
ENSG00000115183	LOFTEE-HC;SpliceAI-0.8	0.0001	0.788933	0.690819	0.852727	-0.0403334	0.101405	98	< 40	98	< 40	56
ENSG00000115183	LOFTEE-HC;SpliceAI-0.8	0.001	0.788933	0.690819	0.852727	-0.0403334	0.101405	98	< 40	98	< 40	56
ENSG00000115183	LOFTEE-HC;SpliceAI-0.8	0.01	0.788933	0.690819	0.852727	-0.0403334	0.101405	98	< 40	98	< 40	56
ENSG00000115183	LOFTEE-HC;SpliceAI-0.8;AlphaMissense-0.564	0.0001	0.432214	0.299671	0.531788	-0.0412894	0.0398109	683	< 40	683	< 40	254
ENSG00000115183	LOFTEE-HC;SpliceAI-0.8;AlphaMissense-0.564	0.001	0.610499	0.404333	0.81201	-0.0226717	0.0271873	1442	< 40	1441	< 40	254
ENSG00000115183	LOFTEE-HC;SpliceAI-0.8;AlphaMissense-0.564	0.01	0.610499	0.404333	0.81201	-0.0226717	0.0271873	1442	< 40	1441	< 40	254
ENSG00000115194	AlphaMissense-0.564	0.0001	0.0231347	0.0311485	0.0194962	0.204058	0.0946828	58	< 40	57	< 40	< 40
ENSG00000115194	AlphaMissense-0.564	0.001	0.0231347	0.0311485	0.0194962	0.204058	0.0946828	58	< 40	57	< 40	< 40
ENSG00000115194	AlphaMissense-0.564	0.01	0.0231347	0.0311485	0.0194962	0.204058	0.0946828	58	< 40	57	< 40	< 40
ENSG00000115194	LOFTEE-HC;SpliceAI-0.8	0.0001	1	0.818719	0.973853	-0.040133	0.175105	< 40	< 40	< 40	< 40	< 40
ENSG00000115194	LOFTEE-HC;SpliceAI-0.8	0.001	1	0.818719	0.973853	-0.040133	0.175105	< 40	< 40	< 40	< 40	< 40
ENSG00000115194	LOFTEE-HC;SpliceAI-0.8	0.01	1	0.818719	0.973853	-0.040133	0.175105	< 40	< 40	< 40	< 40	< 40
ENSG00000115194	LOFTEE-HC;SpliceAI-0.8;AlphaMissense-0.564	0.0001	0.0437623	0.066605	0.0328285	0.157148	0.0856707	94	< 40	93	< 40	44
ENSG00000115194	LOFTEE-HC;SpliceAI-0.8;AlphaMissense-0.564	0.001	0.0437623	0.066605	0.0328285	0.157148	0.0856707	94	< 40	93	< 40	44
ENSG00000115194	LOFTEE-HC;SpliceAI-0.8;AlphaMissense-0.564	0.01	0.0437623	0.066605	0.0328285	0.157148	0.0856707	94	< 40	93	< 40	44
ENSG00000115204	AlphaMissense-0.564	0.0001	0.875442	0.73343	0.989416	-0.0401808	0.117982	73	< 40	73	< 40	< 40
ENSG00000115204	AlphaMissense-0.564	0.001	0.843722	0.676339	0.995891	-0.0401904	0.0962727	118	< 40	118	< 40	< 40
ENSG00000115204	AlphaMissense-0.564	0.01	0.843722	0.676339	0.995891	-0.0401904	0.0962727	118	< 40	118	< 40	< 40
ENSG00000115204	LOFTEE-HC;SpliceAI-0.8	0.0001	0.783875	0.783875	0.783875	-0.0402302	0.14668	47	< 40	47	< 40	< 40
ENSG00000115204	LOFTEE-HC;SpliceAI-0.8	0.001	0.783875	0.783875	0.783875	-0.0402302	0.14668	47	< 40	47	< 40	< 40
ENSG00000115204	LOFTEE-HC;SpliceAI-0.8	0.01	0.783875	0.783875	0.783875	-0.0402302	0.14668	47	< 40	47	< 40	< 40
ENSG00000115204	LOFTEE-HC;SpliceAI-0.8;AlphaMissense-0.564	0.0001	0.807708	0.661784	1	-0.0402622	0.092038	120	< 40	120	< 40	< 40
ENSG00000115204	LOFTEE-HC;SpliceAI-0.8;AlphaMissense-0.564	0.001	0.787619	0.61733	0.986973	-0.0402499	0.0805582	165	< 40	165	< 40	< 40
ENSG00000115204	LOFTEE-HC;SpliceAI-0.8;AlphaMissense-0.564	0.01	0.787619	0.61733	0.986973	-0.0402499	0.0805582	165	< 40	165	< 40	< 40
ENSG00000115207	AlphaMissense-0.564	0.0001	0.820503	0.820503	0.820503	-0.0401748	0.177061	< 40	< 40	< 40	< 40	< 40
ENSG00000115207	AlphaMissense-0.564	0.001	0.820503	0.820503	0.820503	-0.0401748	0.177061	< 40	< 40	< 40	< 40	< 40
ENSG00000115207	AlphaMissense-0.564	0.01	0.820503	0.820503	0.820503	-0.0401748	0.177061	< 40	< 40	< 40	< 40	< 40
ENSG00000115207	LOFTEE-HC;SpliceAI-0.8	0.0001	0.869311	0.869311	0.869311	-0.0401268	0.243882	< 40	< 40	< 40	< 40	< 40
ENSG00000115207	LOFTEE-HC;SpliceAI-0.8	0.001	0.811938	0.707512	1	-0.0402873	0.107376	97	< 40	97	< 40	< 40
ENSG00000115207	LOFTEE-HC;SpliceAI-0.8	0.01	0.811938	0.707512	1	-0.0402873	0.107376	97	< 40	97	< 40	< 40
ENSG00000115207	LOFTEE-HC;SpliceAI-0.8;AlphaMissense-0.564	0.0001	0.779251	0.779251	0.779251	-0.0402295	0.143525	50	< 40	50	< 40	< 40
ENSG00000115207	LOFTEE-HC;SpliceAI-0.8;AlphaMissense-0.564	0.001	0.789581	0.661133	0.924121	-0.0402864	0.0919046	130	< 40	130	< 40	< 40
ENSG00000115207	LOFTEE-HC;SpliceAI-0.8;AlphaMissense-0.564	0.01	0.789581	0.661133	0.924121	-0.0402864	0.0919046	130	< 40	130	< 40	< 40
ENSG00000115211	AlphaMissense-0.564	0.0001	0.691143	0.691143	0.691143	-0.040402	0.10169	102	< 40	102	< 40	42
ENSG00000115211	AlphaMissense-0.564	0.001	0.691143	0.691143	0.691143	-0.040402	0.10169	102	< 40	102	< 40	42
ENSG00000115211	AlphaMissense-0.564	0.01	0.691143	0.691143	0.691143	-0.040402	0.10169	102	< 40	102	< 40	42
ENSG00000115211	LOFTEE-HC;SpliceAI-0.8	0.0001	0.849167	0.849167	0.849167	-0.0401491	0.211109	< 40	< 40	< 40	< 40	< 40
ENSG00000115211	LOFTEE-HC;SpliceAI-0.8	0.001	0.849167	0.849167	0.849167	-0.0401491	0.211109	< 40	< 40	< 40	< 40	< 40
ENSG00000115211	LOFTEE-HC;SpliceAI-0.8	0.01	0.849167	0.849167	0.849167	-0.0401491	0.211109	< 40	< 40	< 40	< 40	< 40
ENSG00000115211	LOFTEE-HC;SpliceAI-0.8;AlphaMissense-0.564	0.0001	0.659549	0.659549	0.659549	-0.040476	0.0918788	125	< 40	125	< 40	56
ENSG00000115211	LOFTEE-HC;SpliceAI-0.8;AlphaMissense-0.564	0.001	0.659549	0.659549	0.659549	-0.040476	0.0918788	125	< 40	125	< 40	56
ENSG00000115211	LOFTEE-HC;SpliceAI-0.8;AlphaMissense-0.564	0.01	0.659549	0.659549	0.659549	-0.040476	0.0918788	125	< 40	125	< 40	56
ENSG00000115216	AlphaMissense-0.564	0.0001	0.830724	0.830724	0.830724	-0.0401761	0.187938	< 40	< 40	< 40	< 40	< 40
ENSG00000115216	AlphaMissense-0.564	0.001	0.830724	0.830724	0.830724	-0.0401761	0.187938	< 40	< 40	< 40	< 40	< 40
ENSG00000115216	AlphaMissense-0.564	0.01	0.830724	0.830724	0.830724	-0.0401761	0.187938	< 40	< 40	< 40	< 40	< 40
ENSG00000115216	LOFTEE-HC;SpliceAI-0.8	0.0001	0.903639	0.903639	0.903639	-0.0401057	0.331273	< 40	< 40	< 40	< 40	< 40
ENSG00000115216	LOFTEE-HC;SpliceAI-0.8	0.001	0.903639	0.903639	0.903639	-0.0401057	0.331273	< 40	< 40	< 40	< 40	< 40
ENSG00000115216	LOFTEE-HC;SpliceAI-0.8	0.01	0.903639	0.903639	0.903639	-0.0401057	0.331273	< 40	< 40	< 40	< 40	< 40
ENSG00000115216	LOFTEE-HC;SpliceAI-0.8;AlphaMissense-0.564	0.0001	0.805923	0.805923	0.805923	-0.0402063	0.163647	< 40	< 40	< 40	< 40	< 40
ENSG00000115216	LOFTEE-HC;SpliceAI-0.8;AlphaMissense-0.564	0.001	0.805923	0.805923	0.805923	-0.0402063	0.163647	< 40	< 40	< 40	< 40	< 40
ENSG00000115216	LOFTEE-HC;SpliceAI-0.8;AlphaMissense-0.564	0.01	0.805923	0.805923	0.805923	-0.0402063	0.163647	< 40	< 40	< 40	< 40	< 40
ENSG00000115221	AlphaMissense-0.564	0.0001	0.244631	0.532828	0.161897	0.0321127	0.0514878	336	< 40	335	< 40	107
ENSG00000115221	AlphaMissense-0.564	0.001	0.344	0.697368	0.222413	0.0179434	0.0461416	404	< 40	403	< 40	107
ENSG00000115221	AlphaMissense-0.564	0.01	0.344	0.697368	0.222413	0.0179434	0.0461416	404	< 40	403	< 40	107
ENSG00000115221	LOFTEE-HC;SpliceAI-0.8	0.0001	0.0873969	0.281668	0.0521035	0.0673209	0.0625323	205	< 40	204	< 40	47
ENSG00000115221	LOFTEE-HC;SpliceAI-0.8	0.001	0.0873969	0.281668	0.0521035	0.0673209	0.0625323	205	< 40	204	< 40	47
ENSG00000115221	LOFTEE-HC;SpliceAI-0.8	0.01	0.0873969	0.281668	0.0521035	0.0673209	0.0625323	205	< 40	204	< 40	47
ENSG00000115221	LOFTEE-HC;SpliceAI-0.8;AlphaMissense-0.564	0.0001	0.133885	0.238819	0.081694	0.0470741	0.039963	541	< 40	539	< 40	154
ENSG00000115221	LOFTEE-HC;SpliceAI-0.8;AlphaMissense-0.564	0.001	0.169356	0.33576	0.101517	0.0359216	0.0373182	609	< 40	607	< 40	154
ENSG00000115221	LOFTEE-HC;SpliceAI-0.8;AlphaMissense-0.564	0.01	0.169356	0.33576	0.101517	0.0359216	0.0373182	609	< 40	607	< 40	154
ENSG00000115226	AlphaMissense-0.564	0.0001	0.83086	0.83086	0.83086	-0.0401901	0.188157	< 40	< 40	< 40	< 40	< 40
ENSG00000115226	AlphaMissense-0.564	0.001	0.83086	0.83086	0.83086	-0.0401901	0.188157	< 40	< 40	< 40	< 40	< 40
ENSG00000115226	AlphaMissense-0.564	0.01	0.83086	0.83086	0.83086	-0.0401901	0.188157	< 40	< 40	< 40	< 40	< 40
ENSG00000115226	LOFTEE-HC;SpliceAI-0.8	0.0001	1	0.779559	0.993883	-0.0401269	0.143365	61	< 40	61	< 40	< 40
ENSG00000115226	LOFTEE-HC;SpliceAI-0.8	0.001	0.668936	0.499513	0.905204	-0.0404868	0.0599576	302	< 40	302	< 40	< 40
ENSG00000115226	LOFTEE-HC;SpliceAI-0.8	0.01	0.668936	0.499513	0.905204	-0.0404868	0.0599576	302	< 40	302	< 40	< 40
ENSG00000115226	LOFTEE-HC;SpliceAI-0.8;AlphaMissense-0.564	0.0001	0.854005	0.724644	1	-0.0401908	0.114094	87	< 40	87	< 40	< 40
ENSG00000115226	LOFTEE-HC;SpliceAI-0.8;AlphaMissense-0.564	0.001	0.657443	0.478739	0.926658	-0.04047	0.0571341	328	< 40	328	< 40	< 40
ENSG00000115226	LOFTEE-HC;SpliceAI-0.8;AlphaMissense-0.564	0.01	0.657443	0.478739	0.926658	-0.04047	0.0571341	328	< 40	328	< 40	< 40
ENSG00000115232	AlphaMissense-0.564	0.0001	0.816293	0.710329	1	-0.0402757	0.108439	97	< 40	97	< 40	50
ENSG00000115232	AlphaMissense-0.564	0.001	0.816293	0.710329	1	-0.0402757	0.108439	97	< 40	97	< 40	50
ENSG00000115232	AlphaMissense-0.564	0.01	0.816293	0.710329	1	-0.0402757	0.108439	97	< 40	97	< 40	50
ENSG00000115232	LOFTEE-HC;SpliceAI-0.8	0.0001	0.0301386	0.0301386	0.0301386	0.209469	0.0966069	68	< 40	67	< 40	59
ENSG00000115232	LOFTEE-HC;SpliceAI-0.8	0.001	0.0301386	0.0301386	0.0301386	0.209469	0.0966069	68	< 40	67	< 40	59
ENSG00000115232	LOFTEE-HC;SpliceAI-0.8	0.01	0.0301386	0.0301386	0.0301386	0.209469	0.0966069	68	< 40	67	< 40	59
ENSG00000115232	LOFTEE-HC;SpliceAI-0.8;AlphaMissense-0.564	0.0001	0.111953	0.115425	0.0884101	0.131049	0.0832441	165	< 40	164	< 40	109
ENSG00000115232	LOFTEE-HC;SpliceAI-0.8;AlphaMissense-0.564	0.001	0.111953	0.115425	0.0884101	0.131049	0.0832441	165	< 40	164	< 40	109
ENSG00000115232	LOFTEE-HC;SpliceAI-0.8;AlphaMissense-0.564	0.01	0.111953	0.115425	0.0884101	0.131049	0.0832441	165	< 40	164	< 40	109
ENSG00000115233	AlphaMissense-0.564	0.0001	1	0.812413	1	-0.0401344	0.169119	< 40	< 40	< 40	< 40	< 40
ENSG00000115233	AlphaMissense-0.564	0.001	1	0.812413	1	-0.0401344	0.169119	< 40	< 40	< 40	< 40	< 40
ENSG00000115233	AlphaMissense-0.564	0.01	1	0.812413	1	-0.0401344	0.169119	< 40	< 40	< 40	< 40	< 40
ENSG00000115233	LOFTEE-HC;SpliceAI-0.8	0.0001	0.91881	0.91881	0.91881	-0.0401241	0.393632	< 40	< 40	< 40	< 40	< 40
ENSG00000115233	LOFTEE-HC;SpliceAI-0.8	0.001	0.91881	0.91881	0.91881	-0.0401241	0.393632	< 40	< 40	< 40	< 40	< 40
ENSG00000115233	LOFTEE-HC;SpliceAI-0.8	0.01	0.91881	0.91881	0.91881	-0.0401241	0.393632	< 40	< 40	< 40	< 40	< 40
ENSG00000115233	LOFTEE-HC;SpliceAI-0.8;AlphaMissense-0.564	0.0001	1	0.796139	1	-0.040152	0.155419	42	< 40	42	< 40	< 40
ENSG00000115233	LOFTEE-HC;SpliceAI-0.8;AlphaMissense-0.564	0.001	1	0.796139	1	-0.040152	0.155419	42	< 40	42	< 40	< 40
ENSG00000115233	LOFTEE-HC;SpliceAI-0.8;AlphaMissense-0.564	0.01	1	0.796139	1	-0.040152	0.155419	42	< 40	42	< 40	< 40
ENSG00000115234	AlphaMissense-0.564	0.0001	0.762128	0.607228	0.956611	-0.0403466	0.0784901	168	< 40	168	< 40	63
ENSG00000115234	AlphaMissense-0.564	0.001	0.762128	0.607228	0.956611	-0.0403466	0.0784901	168	< 40	168	< 40	63
ENSG00000115234	AlphaMissense-0.564	0.01	0.0171865	0.0308286	0.0150896	0.0543215	0.0251572	2019	< 40	2012	< 40	63
ENSG00000115234	LOFTEE-HC;SpliceAI-0.8	0.0001	0.820515	0.820515	0.820515	-0.0401789	0.177091	< 40	< 40	< 40	< 40	< 40
ENSG00000115234	LOFTEE-HC;SpliceAI-0.8	0.001	0.820515	0.820515	0.820515	-0.0401789	0.177091	< 40	< 40	< 40	< 40	< 40
ENSG00000115234	LOFTEE-HC;SpliceAI-0.8	0.01	0.820515	0.820515	0.820515	-0.0401789	0.177091	< 40	< 40	< 40	< 40	< 40
ENSG00000115234	LOFTEE-HC;SpliceAI-0.8;AlphaMissense-0.564	0.0001	0.727079	0.574103	0.914251	-0.0404328	0.0719421	201	< 40	201	< 40	82
ENSG00000115234	LOFTEE-HC;SpliceAI-0.8;AlphaMissense-0.564	0.001	0.727079	0.574103	0.914251	-0.0404328	0.0719421	201	< 40	201	< 40	82
ENSG00000115234	LOFTEE-HC;SpliceAI-0.8;AlphaMissense-0.564	0.01	0.0176652	0.0350799	0.0152239	0.0524947	0.0249093	2052	< 40	2045	< 40	82
ENSG00000115239	AlphaMissense-0.564	0.0001	0.818879	0.720905	1	-0.0402769	0.112742	81	< 40	81	< 40	< 40
ENSG00000115239	AlphaMissense-0.564	0.001	0.818879	0.720905	1	-0.0402769	0.112742	81	< 40	81	< 40	< 40
ENSG00000115239	AlphaMissense-0.564	0.01	0.818879	0.720905	1	-0.0402769	0.112742	81	< 40	81	< 40	< 40
ENSG00000115239	LOFTEE-HC;SpliceAI-0.8	0.0001	0.857356	0.765074	1	-0.0401977	0.134519	66	< 40	66	< 40	< 40
ENSG00000115239	LOFTEE-HC;SpliceAI-0.8	0.001	0.857356	0.765074	1	-0.0401977	0.134519	66	< 40	66	< 40	< 40
ENSG00000115239	LOFTEE-HC;SpliceAI-0.8	0.01	0.857356	0.765074	1	-0.0401977	0.134519	66	< 40	66	< 40	< 40
ENSG00000115239	LOFTEE-HC;SpliceAI-0.8;AlphaMissense-0.564	0.0001	0.766541	0.6411	1	-0.0403897	0.0866432	147	< 40	147	< 40	65
ENSG00000115239	LOFTEE-HC;SpliceAI-0.8;AlphaMissense-0.564	0.001	0.766541	0.6411	1	-0.0403897	0.0866432	147	< 40	147	< 40	65
ENSG00000115239	LOFTEE-HC;SpliceAI-0.8;AlphaMissense-0.564	0.01	0.766541	0.6411	1	-0.0403897	0.0866432	147	< 40	147	< 40	65
ENSG00000115241	AlphaMissense-0.564	0.0001	0.82585	0.82585	0.82585	-0.0401676	0.182557	< 40	< 40	< 40	< 40	< 40
ENSG00000115241	AlphaMissense-0.564	0.001	0.82585	0.82585	0.82585	-0.0401676	0.182557	< 40	< 40	< 40	< 40	< 40
ENSG00000115241	AlphaMissense-0.564	0.01	0.82585	0.82585	0.82585	-0.0401676	0.182557	< 40	< 40	< 40	< 40	< 40
ENSG00000115241	LOFTEE-HC;SpliceAI-0.8	0.0001	0.904656	0.904656	0.904656	-0.0401006	0.334779	< 40	< 40	< 40	< 40	< 40
ENSG00000115241	LOFTEE-HC;SpliceAI-0.8	0.001	0.904656	0.904656	0.904656	-0.0401006	0.334779	< 40	< 40	< 40	< 40	< 40
ENSG00000115241	LOFTEE-HC;SpliceAI-0.8	0.01	0.904656	0.904656	0.904656	-0.0401006	0.334779	< 40	< 40	< 40	< 40	< 40
ENSG00000115241	LOFTEE-HC;SpliceAI-0.8;AlphaMissense-0.564	0.0001	0.802175	0.802175	0.802175	-0.0401992	0.160454	40	< 40	40	< 40	< 40
ENSG00000115241	LOFTEE-HC;SpliceAI-0.8;AlphaMissense-0.564	0.001	0.802175	0.802175	0.802175	-0.0401992	0.160454	40	< 40	40	< 40	< 40
ENSG00000115241	LOFTEE-HC;SpliceAI-0.8;AlphaMissense-0.564	0.01	0.802175	0.802175	0.802175	-0.0401992	0.160454	40	< 40	40	< 40	< 40
ENSG00000115252	LOFTEE-HC;SpliceAI-0.8	0.0001	1	0.794229	1	-0.0401545	0.153953	52	< 40	52	< 40	< 40
ENSG00000115252	LOFTEE-HC;SpliceAI-0.8	0.001	1	0.794229	1	-0.0401545	0.153953	52	< 40	52	< 40	< 40
ENSG00000115252	LOFTEE-HC;SpliceAI-0.8	0.01	1	0.794229	1	-0.0401545	0.153953	52	< 40	52	< 40	< 40
ENSG00000115252	LOFTEE-HC;SpliceAI-0.8;AlphaMissense-0.564	0.0001	1	0.794229	1	-0.0401545	0.153953	52	< 40	52	< 40	< 40
ENSG00000115252	LOFTEE-HC;SpliceAI-0.8;AlphaMissense-0.564	0.001	1	0.794229	1	-0.0401545	0.153953	52	< 40	52	< 40	< 40
ENSG00000115252	LOFTEE-HC;SpliceAI-0.8;AlphaMissense-0.564	0.01	1	0.794229	1	-0.0401545	0.153953	52	< 40	52	< 40	< 40
ENSG00000115263	AlphaMissense-0.564	0.0001	0.818326	0.715414	1	-0.0402617	0.110429	85	< 40	85	< 40	< 40
ENSG00000115263	AlphaMissense-0.564	0.001	0.818326	0.715414	1	-0.0402617	0.110429	85	< 40	85	< 40	< 40
ENSG00000115263	AlphaMissense-0.564	0.01	0.818326	0.715414	1	-0.0402617	0.110429	85	< 40	85	< 40	< 40
ENSG00000115263	LOFTEE-HC;SpliceAI-0.8	0.0001	0.880081	0.880081	0.880081	-0.0401163	0.265905	< 40	< 40	< 40	< 40	< 40
ENSG00000115263	LOFTEE-HC;SpliceAI-0.8	0.001	0.880081	0.880081	0.880081	-0.0401163	0.265905	< 40	< 40	< 40	< 40	< 40
ENSG00000115263	LOFTEE-HC;SpliceAI-0.8	0.01	0.880081	0.880081	0.880081	-0.0401163	0.265905	< 40	< 40	< 40	< 40	< 40
ENSG00000115263	LOFTEE-HC;SpliceAI-0.8;AlphaMissense-0.564	0.0001	0.797829	0.693104	1	-0.0403046	0.102128	101	< 40	101	< 40	< 40
ENSG00000115263	LOFTEE-HC;SpliceAI-0.8;AlphaMissense-0.564	0.001	0.797829	0.693104	1	-0.0403046	0.102128	101	< 40	101	< 40	< 40
ENSG00000115263	LOFTEE-HC;SpliceAI-0.8;AlphaMissense-0.564	0.01	0.797829	0.693104	1	-0.0403046	0.102128	101	< 40	101	< 40	< 40
ENSG00000115267	AlphaMissense-0.564	0.0001	0.633085	0.428743	0.997099	-0.0404194	0.0510769	426	< 40	426	< 40	96
ENSG00000115267	AlphaMissense-0.564	0.001	0.633085	0.428743	0.997099	-0.0404194	0.0510769	426	< 40	426	< 40	96
ENSG00000115267	AlphaMissense-0.564	0.01	0.633085	0.428743	0.997099	-0.0404194	0.0510769	426	< 40	426	< 40	96
ENSG00000115267	LOFTEE-HC;SpliceAI-0.8	0.0001	0.589631	0.401855	0.955944	-0.0405903	0.048419	462	< 40	462	< 40	103
ENSG00000115267	LOFTEE-HC;SpliceAI-0.8	0.001	0.39733	0.246425	0.997678	-0.0405414	0.0349774	853	< 40	853	< 40	103
ENSG00000115267	LOFTEE-HC;SpliceAI-0.8	0.01	0.552358	0.396819	0.958015	-0.0135573	0.0160003	5454	< 40	5448	< 40	103
ENSG00000115267	LOFTEE-HC;SpliceAI-0.8;AlphaMissense-0.564	0.0001	0.394017	0.248936	0.923339	-0.0408852	0.0354618	885	< 40	885	< 40	199
ENSG00000115267	LOFTEE-HC;SpliceAI-0.8;AlphaMissense-0.564	0.001	0.278213	0.164095	0.993064	-0.0407544	0.0292896	1276	< 40	1276	< 40	199
ENSG00000115267	LOFTEE-HC;SpliceAI-0.8;AlphaMissense-0.564	0.01	0.441077	0.29786	0.964522	-0.0159539	0.015325	5877	< 40	5871	< 40	199
ENSG00000115271	AlphaMissense-0.564	0.0001	0.841417	0.841417	0.841417	-0.04016	0.200719	< 40	< 40	< 40	< 40	< 40
ENSG00000115271	AlphaMissense-0.564	0.001	0.841417	0.841417	0.841417	-0.04016	0.200719	< 40	< 40	< 40	< 40	< 40
ENSG00000115271	AlphaMissense-0.564	0.01	1	0.989997	1	0.000443802	0.0354003	1312	< 40	1310	< 40	< 40
ENSG00000115271	LOFTEE-HC;SpliceAI-0.8	0.0001	0.758199	0.758199	0.758199	-0.040268	0.130805	59	< 40	59	< 40	< 40
ENSG00000115271	LOFTEE-HC;SpliceAI-0.8	0.001	0.758199	0.758199	0.758199	-0.040268	0.130805	59	< 40	59	< 40	< 40
ENSG00000115271	LOFTEE-HC;SpliceAI-0.8	0.01	1	0.989257	1	0.000782738	0.0581313	657	< 40	656	< 40	< 40
ENSG00000115271	LOFTEE-HC;SpliceAI-0.8;AlphaMissense-0.564	0.0001	0.71347	0.71347	0.71347	-0.0403503	0.109887	85	< 40	85	< 40	< 40
ENSG00000115271	LOFTEE-HC;SpliceAI-0.8;AlphaMissense-0.564	0.001	0.71347	0.71347	0.71347	-0.0403503	0.109887	85	< 40	85	< 40	< 40
ENSG00000115271	LOFTEE-HC;SpliceAI-0.8;AlphaMissense-0.564	0.01	1	0.995814	1	0.000569535	0.108551	1969	< 40	1966	< 40	< 40
ENSG00000115274	AlphaMissense-0.564	0.0001	0.842912	0.737415	1	-0.0402355	0.120006	81	< 40	81	< 40	< 40
ENSG00000115274	AlphaMissense-0.564	0.001	0.818001	0.670116	1	-0.0402438	0.0944716	119	< 40	119	< 40	< 40
ENSG00000115274	AlphaMissense-0.564	0.01	0.818001	0.670116	1	-0.0402438	0.0944716	119	< 40	119	< 40	< 40
ENSG00000115274	LOFTEE-HC;SpliceAI-0.8	0.0001	0.802293	0.802293	0.802293	-0.0402003	0.160557	41	< 40	41	< 40	< 40
ENSG00000115274	LOFTEE-HC;SpliceAI-0.8	0.001	0.802293	0.802293	0.802293	-0.0402003	0.160557	41	< 40	41	< 40	< 40
ENSG00000115274	LOFTEE-HC;SpliceAI-0.8	0.01	0.802293	0.802293	0.802293	-0.0402003	0.160557	41	< 40	41	< 40	< 40
ENSG00000115274	LOFTEE-HC;SpliceAI-0.8;AlphaMissense-0.564	0.0001	0.788439	0.679104	1	-0.0403434	0.0975218	119	< 40	119	< 40	54
ENSG00000115274	LOFTEE-HC;SpliceAI-0.8;AlphaMissense-0.564	0.001	0.772481	0.624083	1	-0.0403185	0.0822707	157	< 40	157	< 40	54
ENSG00000115274	LOFTEE-HC;SpliceAI-0.8;AlphaMissense-0.564	0.01	0.772481	0.624083	1	-0.0403185	0.0822707	157	< 40	157	< 40	54
ENSG00000115275	AlphaMissense-0.564	0.0001	0.544695	0.489695	0.372682	0.0392845	0.0568687	329	< 40	328	< 40	73
ENSG00000115275	AlphaMissense-0.564	0.001	0.544695	0.489695	0.372682	0.0392845	0.0568687	329	< 40	328	< 40	73
ENSG00000115275	AlphaMissense-0.564	0.01	0.544695	0.489695	0.372682	0.0392845	0.0568687	329	< 40	328	< 40	73
ENSG00000115275	LOFTEE-HC;SpliceAI-0.8	0.0001	0.772558	0.646431	1	-0.0403885	0.088045	147	< 40	147	< 40	47
ENSG00000115275	LOFTEE-HC;SpliceAI-0.8	0.001	0.772558	0.646431	1	-0.0403885	0.088045	147	< 40	147	< 40	47
ENSG00000115275	LOFTEE-HC;SpliceAI-0.8	0.01	0.772558	0.646431	1	-0.0403885	0.088045	147	< 40	147	< 40	47
ENSG00000115275	LOFTEE-HC;SpliceAI-0.8;AlphaMissense-0.564	0.0001	0.865823	0.742266	0.784587	0.0158401	0.0481677	476	< 40	475	< 40	120
ENSG00000115275	LOFTEE-HC;SpliceAI-0.8;AlphaMissense-0.564	0.001	0.865823	0.742266	0.784587	0.0158401	0.0481677	476	< 40	475	< 40	120
ENSG00000115275	LOFTEE-HC;SpliceAI-0.8;AlphaMissense-0.564	0.01	0.865823	0.742266	0.784587	0.0158401	0.0481677	476	< 40	475	< 40	120
ENSG00000115282	AlphaMissense-0.564	0.0001	0.853951	0.853951	0.853951	-0.0401385	0.21805	< 40	< 40	< 40	< 40	< 40
ENSG00000115282	AlphaMissense-0.564	0.001	0.190619	0.355578	0.128042	0.0545701	0.0590698	254	< 40	253	< 40	< 40
ENSG00000115282	AlphaMissense-0.564	0.01	0.190619	0.355578	0.128042	0.0545701	0.0590698	254	< 40	253	< 40	< 40
ENSG00000115282	LOFTEE-HC;SpliceAI-0.8	0.0001	0.836811	0.729485	1	-0.0402365	0.116354	83	< 40	83	< 40	< 40
ENSG00000115282	LOFTEE-HC;SpliceAI-0.8	0.001	0.836811	0.729485	1	-0.0402365	0.116354	83	< 40	83	< 40	< 40
ENSG00000115282	LOFTEE-HC;SpliceAI-0.8	0.01	0.836811	0.729485	1	-0.0402365	0.116354	83	< 40	83	< 40	< 40
ENSG00000115282	LOFTEE-HC;SpliceAI-0.8;AlphaMissense-0.564	0.0001	0.804629	0.695156	1	-0.0402933	0.102824	104	< 40	104	< 40	40
ENSG00000115282	LOFTEE-HC;SpliceAI-0.8;AlphaMissense-0.564	0.001	0.275162	0.504692	0.178399	0.0351177	0.0526404	337	< 40	336	< 40	40
ENSG00000115282	LOFTEE-HC;SpliceAI-0.8;AlphaMissense-0.564	0.01	0.275162	0.504692	0.178399	0.0351177	0.0526404	337	< 40	336	< 40	40
ENSG00000115289	AlphaMissense-0.564	0.0001	0.824146	0.824146	0.824146	-0.0401737	0.180787	< 40	< 40	< 40	< 40	< 40
ENSG00000115289	AlphaMissense-0.564	0.001	0.824146	0.824146	0.824146	-0.0401737	0.180787	< 40	< 40	< 40	< 40	< 40
ENSG00000115289	AlphaMissense-0.564	0.01	0.824146	0.824146	0.824146	-0.0401737	0.180787	< 40	< 40	< 40	< 40	< 40
ENSG00000115289	LOFTEE-HC;SpliceAI-0.8	0.0001	0.935264	0.935264	0.935264	-0.0401496	0.494304	< 40	< 40	< 40	< 40	< 40
ENSG00000115289	LOFTEE-HC;SpliceAI-0.8	0.001	0.935264	0.935264	0.935264	-0.0401496	0.494304	< 40	< 40	< 40	< 40	< 40
ENSG00000115289	LOFTEE-HC;SpliceAI-0.8	0.01	0.935264	0.935264	0.935264	-0.0401496	0.494304	< 40	< 40	< 40	< 40	< 40
ENSG00000115289	LOFTEE-HC;SpliceAI-0.8;AlphaMissense-0.564	0.0001	0.812966	0.812966	0.812966	-0.0401918	0.169871	< 40	< 40	< 40	< 40	< 40
ENSG00000115289	LOFTEE-HC;SpliceAI-0.8;AlphaMissense-0.564	0.001	0.812966	0.812966	0.812966	-0.0401918	0.169871	< 40	< 40	< 40	< 40	< 40
ENSG00000115289	LOFTEE-HC;SpliceAI-0.8;AlphaMissense-0.564	0.01	0.812966	0.812966	0.812966	-0.0401918	0.169871	< 40	< 40	< 40	< 40	< 40
ENSG00000115290	AlphaMissense-0.564	0.0001	0.125857	0.176011	0.083406	0.100912	0.0745762	176	< 40	175	< 40	47
ENSG00000115290	AlphaMissense-0.564	0.001	0.125857	0.176011	0.083406	0.100912	0.0745762	176	< 40	175	< 40	47
ENSG00000115290	AlphaMissense-0.564	0.01	0.125857	0.176011	0.083406	0.100912	0.0745762	176	< 40	175	< 40	47
ENSG00000115290	LOFTEE-HC;SpliceAI-0.8	0.0001	0.755921	0.755921	0.755921	-0.0402846	0.129598	67	< 40	67	< 40	< 40
ENSG00000115290	LOFTEE-HC;SpliceAI-0.8	0.001	0.755921	0.755921	0.755921	-0.0402846	0.129598	67	< 40	67	< 40	< 40
ENSG00000115290	LOFTEE-HC;SpliceAI-0.8	0.01	0.755921	0.755921	0.755921	-0.0402846	0.129598	67	< 40	67	< 40	< 40
ENSG00000115290	LOFTEE-HC;SpliceAI-0.8;AlphaMissense-0.564	0.0001	0.299299	0.293774	0.203455	0.0703688	0.0670258	243	< 40	242	< 40	76
ENSG00000115290	LOFTEE-HC;SpliceAI-0.8;AlphaMissense-0.564	0.001	0.299299	0.293774	0.203455	0.0703688	0.0670258	243	< 40	242	< 40	76
ENSG00000115290	LOFTEE-HC;SpliceAI-0.8;AlphaMissense-0.564	0.01	0.299299	0.293774	0.203455	0.0703688	0.0670258	243	< 40	242	< 40	76
ENSG00000115295	AlphaMissense-0.564	0.0001	0.670034	0.537899	0.717654	-0.0406574	0.0660029	246	< 40	246	< 40	97
ENSG00000115295	AlphaMissense-0.564	0.001	0.643613	0.466916	0.911656	-0.0405502	0.0557386	328	< 40	328	< 40	97
ENSG00000115295	AlphaMissense-0.564	0.01	0.349281	0.236752	0.563196	-0.0412434	0.0348592	896	< 40	896	< 40	97
ENSG00000115295	LOFTEE-HC;SpliceAI-0.8	0.0001	0.755643	0.755643	0.755643	-0.0402764	0.12942	60	< 40	60	< 40	46
ENSG00000115295	LOFTEE-HC;SpliceAI-0.8	0.001	0.755643	0.755643	0.755643	-0.0402764	0.12942	60	< 40	60	< 40	46
ENSG00000115295	LOFTEE-HC;SpliceAI-0.8	0.01	0.755643	0.755643	0.755643	-0.0402764	0.12942	60	< 40	60	< 40	46
ENSG00000115295	LOFTEE-HC;SpliceAI-0.8;AlphaMissense-0.564	0.0001	0.614534	0.489948	0.606545	-0.0408479	0.0591662	306	< 40	306	< 40	143
ENSG00000115295	LOFTEE-HC;SpliceAI-0.8;AlphaMissense-0.564	0.001	0.595588	0.428609	0.819497	-0.0407101	0.0514292	388	< 40	388	< 40	143
ENSG00000115295	LOFTEE-HC;SpliceAI-0.8;AlphaMissense-0.564	0.01	0.325438	0.221018	0.563324	-0.041268	0.0337205	956	< 40	956	< 40	143
ENSG00000115297	AlphaMissense-0.564	0.0001	0.80008	0.698926	0.965342	-0.040314	0.104232	95	< 40	95	< 40	49
ENSG00000115297	AlphaMissense-0.564	0.001	0.749174	0.605805	0.950297	-0.0403189	0.0781266	174	< 40	174	< 40	49
ENSG00000115297	AlphaMissense-0.564	0.01	0.749174	0.605805	0.950297	-0.0403189	0.0781266	174	< 40	174	< 40	49
ENSG00000115297	LOFTEE-HC;SpliceAI-0.8	0.0001	0.877246	0.877246	0.877246	-0.0401226	0.259757	< 40	< 40	< 40	< 40	< 40
ENSG00000115297	LOFTEE-HC;SpliceAI-0.8	0.001	0.877246	0.877246	0.877246	-0.0401226	0.259757	< 40	< 40	< 40	< 40	< 40
ENSG00000115297	LOFTEE-HC;SpliceAI-0.8	0.01	0.877246	0.877246	0.877246	-0.0401226	0.259757	< 40	< 40	< 40	< 40	< 40
ENSG00000115297	LOFTEE-HC;SpliceAI-0.8;AlphaMissense-0.564	0.0001	0.779744	0.677018	0.853479	-0.0403642	0.0969044	114	< 40	114	< 40	57
ENSG00000115297	LOFTEE-HC;SpliceAI-0.8;AlphaMissense-0.564	0.001	0.733631	0.590062	0.943932	-0.0403485	0.0748934	193	< 40	193	< 40	57
ENSG00000115297	LOFTEE-HC;SpliceAI-0.8;AlphaMissense-0.564	0.01	0.733631	0.590062	0.943932	-0.0403485	0.0748934	193	< 40	193	< 40	57
ENSG00000115306	AlphaMissense-0.564	0.0001	0.433902	0.323328	0.420553	-0.0416016	0.0421222	639	< 40	639	< 40	307
ENSG00000115306	AlphaMissense-0.564	0.001	0.41106	0.280578	0.534662	-0.0413756	0.0383455	765	< 40	765	< 40	307
ENSG00000115306	AlphaMissense-0.564	0.01	0.41106	0.280578	0.534662	-0.0413756	0.0383455	765	< 40	765	< 40	307
ENSG00000115306	LOFTEE-HC;SpliceAI-0.8	0.0001	0.857081	0.857081	0.857081	-0.0401439	0.222909	< 40	< 40	< 40	< 40	< 40
ENSG00000115306	LOFTEE-HC;SpliceAI-0.8	0.001	0.857081	0.857081	0.857081	-0.0401439	0.222909	< 40	< 40	< 40	< 40	< 40
ENSG00000115306	LOFTEE-HC;SpliceAI-0.8	0.01	0.857081	0.857081	0.857081	-0.0401439	0.222909	< 40	< 40	< 40	< 40	< 40
ENSG00000115306	LOFTEE-HC;SpliceAI-0.8;AlphaMissense-0.564	0.0001	0.422358	0.315355	0.406542	-0.0416656	0.0414976	659	< 40	659	< 40	326
ENSG00000115306	LOFTEE-HC;SpliceAI-0.8;AlphaMissense-0.564	0.001	0.400836	0.273922	0.510922	-0.0414345	0.0378717	785	< 40	785	< 40	326
ENSG00000115306	LOFTEE-HC;SpliceAI-0.8;AlphaMissense-0.564	0.01	0.400836	0.273922	0.510922	-0.0414345	0.0378717	785	< 40	785	< 40	326
ENSG00000115307	AlphaMissense-0.564	0.0001	0.807663	0.691411	1	-0.0402818	0.101481	111	< 40	111	< 40	< 40
ENSG00000115307	AlphaMissense-0.564	0.001	0.807663	0.691411	1	-0.0402818	0.101481	111	< 40	111	< 40	< 40
ENSG00000115307	AlphaMissense-0.564	0.01	0.807663	0.691411	1	-0.0402818	0.101481	111	< 40	111	< 40	< 40
ENSG00000115307	LOFTEE-HC;SpliceAI-0.8	0.0001	0.802226	0.802226	0.802226	-0.0402046	0.160518	40	< 40	40	< 40	< 40
ENSG00000115307	LOFTEE-HC;SpliceAI-0.8	0.001	0.802226	0.802226	0.802226	-0.0402046	0.160518	40	< 40	40	< 40	< 40
ENSG00000115307	LOFTEE-HC;SpliceAI-0.8	0.01	0.802226	0.802226	0.802226	-0.0402046	0.160518	40	< 40	40	< 40	< 40
ENSG00000115307	LOFTEE-HC;SpliceAI-0.8;AlphaMissense-0.564	0.0001	0.756862	0.638688	0.892107	-0.0403976	0.0860378	151	< 40	151	< 40	58
ENSG00000115307	LOFTEE-HC;SpliceAI-0.8;AlphaMissense-0.564	0.001	0.756862	0.638688	0.892107	-0.0403976	0.0860378	151	< 40	151	< 40	58
ENSG00000115307	LOFTEE-HC;SpliceAI-0.8;AlphaMissense-0.564	0.01	0.756862	0.638688	0.892107	-0.0403976	0.0860378	151	< 40	151	< 40	58
ENSG00000115310	AlphaMissense-0.564	0.0001	0.747129	0.560406	0.986047	-0.0398677	0.0684731	232	< 40	232	< 40	67
ENSG00000115310	AlphaMissense-0.564	0.001	0.747129	0.560406	0.986047	-0.0398677	0.0684731	232	< 40	232	< 40	67
ENSG00000115310	AlphaMissense-0.564	0.01	0.381589	0.285736	0.418011	-0.0285093	0.0267061	1832	< 40	1831	< 40	67
ENSG00000115310	LOFTEE-HC;SpliceAI-0.8	0.0001	0.820033	0.820033	0.820033	-0.0401806	0.176616	< 40	< 40	< 40	< 40	< 40
ENSG00000115310	LOFTEE-HC;SpliceAI-0.8	0.001	0.820033	0.820033	0.820033	-0.0401806	0.176616	< 40	< 40	< 40	< 40	< 40
ENSG00000115310	LOFTEE-HC;SpliceAI-0.8	0.01	0.820033	0.820033	0.820033	-0.0401806	0.176616	< 40	< 40	< 40	< 40	< 40
ENSG00000115310	LOFTEE-HC;SpliceAI-0.8;AlphaMissense-0.564	0.0001	0.714462	0.531812	0.964197	-0.0400086	0.0639889	266	< 40	266	< 40	94
ENSG00000115310	LOFTEE-HC;SpliceAI-0.8;AlphaMissense-0.564	0.001	0.714462	0.531812	0.964197	-0.0400086	0.0639889	266	< 40	266	< 40	94
ENSG00000115310	LOFTEE-HC;SpliceAI-0.8;AlphaMissense-0.564	0.01	0.372856	0.276209	0.426801	-0.0287778	0.0264289	1866	< 40	1865	< 40	94
ENSG00000115317	AlphaMissense-0.564	0.0001	0.795474	0.795474	0.795474	-0.0402151	0.155146	46	< 40	46	< 40	< 40
ENSG00000115317	AlphaMissense-0.564	0.001	0.795474	0.795474	0.795474	-0.0402151	0.155146	46	< 40	46	< 40	< 40
ENSG00000115317	AlphaMissense-0.564	0.01	0.795474	0.795474	0.795474	-0.0402151	0.155146	46	< 40	46	< 40	< 40
ENSG00000115317	LOFTEE-HC;SpliceAI-0.8	0.0001	0.806894	0.806894	0.806894	-0.0402044	0.164479	44	< 40	44	< 40	< 40
ENSG00000115317	LOFTEE-HC;SpliceAI-0.8	0.001	0.806894	0.806894	0.806894	-0.0402044	0.164479	44	< 40	44	< 40	< 40
ENSG00000115317	LOFTEE-HC;SpliceAI-0.8	0.01	0.806894	0.806894	0.806894	-0.0402044	0.164479	44	< 40	44	< 40	< 40
ENSG00000115317	LOFTEE-HC;SpliceAI-0.8;AlphaMissense-0.564	0.0001	0.721593	0.721593	0.721593	-0.0403519	0.113243	90	< 40	90	< 40	54
ENSG00000115317	LOFTEE-HC;SpliceAI-0.8;AlphaMissense-0.564	0.001	0.721593	0.721593	0.721593	-0.0403519	0.113243	90	< 40	90	< 40	54
ENSG00000115317	LOFTEE-HC;SpliceAI-0.8;AlphaMissense-0.564	0.01	0.721593	0.721593	0.721593	-0.0403519	0.113243	90	< 40	90	< 40	54
ENSG00000115318	AlphaMissense-0.564	0.0001	0.277303	0.595981	0.184222	0.0262207	0.0494554	357	< 40	356	< 40	111
ENSG00000115318	AlphaMissense-0.564	0.001	0.321032	0.669515	0.208555	0.0200998	0.0470927	401	< 40	400	< 40	111
ENSG00000115318	AlphaMissense-0.564	0.01	0.321032	0.669515	0.208555	0.0200998	0.0470927	401	< 40	400	< 40	111
ENSG00000115318	LOFTEE-HC;SpliceAI-0.8	0.0001	0.799682	0.699834	0.934615	-0.0403268	0.104597	94	< 40	94	< 40	42
ENSG00000115318	LOFTEE-HC;SpliceAI-0.8	0.001	0.799682	0.699834	0.934615	-0.0403268	0.104597	94	< 40	94	< 40	42
ENSG00000115318	LOFTEE-HC;SpliceAI-0.8	0.01	0.799682	0.699834	0.934615	-0.0403268	0.104597	94	< 40	94	< 40	42
ENSG00000115318	LOFTEE-HC;SpliceAI-0.8;AlphaMissense-0.564	0.0001	0.314438	0.745314	0.211049	0.0145878	0.0449097	449	< 40	448	< 40	153
ENSG00000115318	LOFTEE-HC;SpliceAI-0.8;AlphaMissense-0.564	0.001	0.354148	0.810191	0.232727	0.0103357	0.0430333	493	< 40	492	< 40	153
ENSG00000115318	LOFTEE-HC;SpliceAI-0.8;AlphaMissense-0.564	0.01	0.354148	0.810191	0.232727	0.0103357	0.0430333	493	< 40	492	< 40	153
ENSG00000115325	AlphaMissense-0.564	0.0001	0.832222	0.68727	0.988762	-0.0402171	0.0999027	122	< 40	122	< 40	41
ENSG00000115325	AlphaMissense-0.564	0.001	0.832222	0.68727	0.988762	-0.0402171	0.0999027	122	< 40	122	< 40	41
ENSG00000115325	AlphaMissense-0.564	0.01	0.832222	0.68727	0.988762	-0.0402171	0.0999027	122	< 40	122	< 40	41
ENSG00000115325	LOFTEE-HC;SpliceAI-0.8	0.0001	0.802642	0.802642	0.802642	-0.0402061	0.16087	43	< 40	43	< 40	< 40
ENSG00000115325	LOFTEE-HC;SpliceAI-0.8	0.001	0.802642	0.802642	0.802642	-0.0402061	0.16087	43	< 40	43	< 40	< 40
ENSG00000115325	LOFTEE-HC;SpliceAI-0.8	0.01	0.802642	0.802642	0.802642	-0.0402061	0.16087	43	< 40	43	< 40	< 40
ENSG00000115325	LOFTEE-HC;SpliceAI-0.8;AlphaMissense-0.564	0.0001	0.780661	0.636577	0.955655	-0.0403253	0.0853464	164	< 40	164	< 40	61
ENSG00000115325	LOFTEE-HC;SpliceAI-0.8;AlphaMissense-0.564	0.001	0.780661	0.636577	0.955655	-0.0403253	0.0853464	164	< 40	164	< 40	61
ENSG00000115325	LOFTEE-HC;SpliceAI-0.8;AlphaMissense-0.564	0.01	0.780661	0.636577	0.955655	-0.0403253	0.0853464	164	< 40	164	< 40	61
ENSG00000115339	AlphaMissense-0.564	0.0001	0.708538	0.547155	0.892355	-0.0405133	0.0672946	257	< 40	257	< 40	81
ENSG00000115339	AlphaMissense-0.564	0.001	0.586688	0.398177	0.993029	-0.0404102	0.0478295	495	< 40	495	< 40	81
ENSG00000115339	AlphaMissense-0.564	0.01	0.586688	0.398177	0.993029	-0.0404102	0.0478295	495	< 40	495	< 40	81
ENSG00000115339	LOFTEE-HC;SpliceAI-0.8	0.0001	0.0631816	0.0670171	0.0540383	0.162208	0.088563	108	< 40	107	< 40	< 40
ENSG00000115339	LOFTEE-HC;SpliceAI-0.8	0.001	0.0631816	0.0670171	0.0540383	0.162208	0.088563	108	< 40	107	< 40	< 40
ENSG00000115339	LOFTEE-HC;SpliceAI-0.8	0.01	0.0631816	0.0670171	0.0540383	0.162208	0.088563	108	< 40	107	< 40	< 40
ENSG00000115339	LOFTEE-HC;SpliceAI-0.8;AlphaMissense-0.564	0.0001	0.625165	0.519818	0.472826	0.0360197	0.0559638	365	< 40	364	< 40	118
ENSG00000115339	LOFTEE-HC;SpliceAI-0.8;AlphaMissense-0.564	0.001	1	0.904461	0.826324	0.00523964	0.0436533	603	< 40	602	< 40	118
ENSG00000115339	LOFTEE-HC;SpliceAI-0.8;AlphaMissense-0.564	0.01	1	0.904461	0.826324	0.00523964	0.0436533	603	< 40	602	< 40	118
ENSG00000115350	AlphaMissense-0.564	0.0001	0.807754	0.807754	0.807754	-0.0402119	0.16526	< 40	< 40	< 40	< 40	< 40
ENSG00000115350	AlphaMissense-0.564	0.001	0.807754	0.807754	0.807754	-0.0402119	0.16526	< 40	< 40	< 40	< 40	< 40
ENSG00000115350	AlphaMissense-0.564	0.01	0.807754	0.807754	0.807754	-0.0402119	0.16526	< 40	< 40	< 40	< 40	< 40
ENSG00000115350	LOFTEE-HC;SpliceAI-0.8	0.0001	1	0.790063	1	-0.0401636	0.150862	< 40	< 40	< 40	< 40	< 40
ENSG00000115350	LOFTEE-HC;SpliceAI-0.8	0.001	1	0.790063	1	-0.0401636	0.150862	< 40	< 40	< 40	< 40	< 40
ENSG00000115350	LOFTEE-HC;SpliceAI-0.8	0.01	1	0.790063	1	-0.0401636	0.150862	< 40	< 40	< 40	< 40	< 40
ENSG00000115350	LOFTEE-HC;SpliceAI-0.8;AlphaMissense-0.564	0.0001	0.818201	0.718155	1	-0.0402657	0.111562	72	< 40	72	< 40	< 40
ENSG00000115350	LOFTEE-HC;SpliceAI-0.8;AlphaMissense-0.564	0.001	0.818201	0.718155	1	-0.0402657	0.111562	72	< 40	72	< 40	< 40
ENSG00000115350	LOFTEE-HC;SpliceAI-0.8;AlphaMissense-0.564	0.01	0.818201	0.718155	1	-0.0402657	0.111562	72	< 40	72	< 40	< 40
ENSG00000115353	AlphaMissense-0.564	0.0001	0.757954	0.626756	1	-0.0399449	0.0821409	159	< 40	159	< 40	60
ENSG00000115353	AlphaMissense-0.564	0.001	0.183666	0.312573	0.119787	0.0627911	0.0621793	238	< 40	237	< 40	60
ENSG00000115353	AlphaMissense-0.564	0.01	0.433664	0.89725	0.292522	0.00527737	0.0408666	611	< 40	610	< 40	60
ENSG00000115353	LOFTEE-HC;SpliceAI-0.8	0.0001	0.89611	0.762731	0.992489	-0.0401389	0.132956	63	< 40	63	< 40	< 40
ENSG00000115353	LOFTEE-HC;SpliceAI-0.8	0.001	0.89611	0.762731	0.992489	-0.0401389	0.132956	63	< 40	63	< 40	< 40
ENSG00000115353	LOFTEE-HC;SpliceAI-0.8	0.01	0.89611	0.762731	0.992489	-0.0401389	0.132956	63	< 40	63	< 40	< 40
ENSG00000115353	LOFTEE-HC;SpliceAI-0.8;AlphaMissense-0.564	0.0001	0.737472	0.566665	0.946396	-0.0400826	0.0699558	222	< 40	222	< 40	73
ENSG00000115353	LOFTEE-HC;SpliceAI-0.8;AlphaMissense-0.564	0.001	0.247177	0.431146	0.161154	0.04435	0.0563366	301	< 40	300	< 40	73
ENSG00000115353	LOFTEE-HC;SpliceAI-0.8;AlphaMissense-0.564	0.01	0.48403	0.97038	0.328198	0.00122383	0.0329596	674	< 40	673	< 40	73
ENSG00000115355	AlphaMissense-0.564	0.0001	0.679169	0.515361	0.881227	-0.0405537	0.0623412	277	< 40	277	< 40	115
ENSG00000115355	AlphaMissense-0.564	0.001	0.679169	0.515361	0.881227	-0.0405537	0.0623412	277	< 40	277	< 40	115
ENSG00000115355	AlphaMissense-0.564	0.01	0.679169	0.515361	0.881227	-0.0405537	0.0623412	277	< 40	277	< 40	115
ENSG00000115355	LOFTEE-HC;SpliceAI-0.8	0.0001	0.823939	0.823939	0.823939	-0.0401761	0.180582	< 40	< 40	< 40	< 40	< 40
ENSG00000115355	LOFTEE-HC;SpliceAI-0.8	0.001	0.823939	0.823939	0.823939	-0.0401761	0.180582	< 40	< 40	< 40	< 40	< 40
ENSG00000115355	LOFTEE-HC;SpliceAI-0.8	0.01	0.823939	0.823939	0.823939	-0.0401761	0.180582	< 40	< 40	< 40	< 40	< 40
ENSG00000115355	LOFTEE-HC;SpliceAI-0.8;AlphaMissense-0.564	0.0001	0.651205	0.491671	0.826877	-0.0406498	0.0591138	313	< 40	313	< 40	140
ENSG00000115355	LOFTEE-HC;SpliceAI-0.8;AlphaMissense-0.564	0.001	0.651205	0.491671	0.826877	-0.0406498	0.0591138	313	< 40	313	< 40	140
ENSG00000115355	LOFTEE-HC;SpliceAI-0.8;AlphaMissense-0.564	0.01	0.651205	0.491671	0.826877	-0.0406498	0.0591138	313	< 40	313	< 40	140
ENSG00000115361	AlphaMissense-0.564	0.0001	0.873624	0.751098	1	-0.0401676	0.126635	74	< 40	74	< 40	< 40
ENSG00000115361	AlphaMissense-0.564	0.001	0.801531	0.649401	0.983337	-0.040237	0.0885117	145	< 40	145	< 40	< 40
ENSG00000115361	AlphaMissense-0.564	0.01	0.801531	0.649401	0.983337	-0.040237	0.0885117	145	< 40	145	< 40	< 40
ENSG00000115361	LOFTEE-HC;SpliceAI-0.8	0.0001	0.781345	0.574065	0.999562	-0.0402254	0.0715659	226	< 40	226	< 40	< 40
ENSG00000115361	LOFTEE-HC;SpliceAI-0.8	0.001	0.706589	0.503584	0.999428	-0.0402676	0.0602032	309	< 40	309	< 40	< 40
ENSG00000115361	LOFTEE-HC;SpliceAI-0.8	0.01	0.780996	0.767116	0.657967	0.00677783	0.0228865	2816	< 40	2811	< 40	< 40
ENSG00000115361	LOFTEE-HC;SpliceAI-0.8;AlphaMissense-0.564	0.0001	0.732368	0.518531	0.999382	-0.0402932	0.0624109	300	< 40	300	< 40	66
ENSG00000115361	LOFTEE-HC;SpliceAI-0.8;AlphaMissense-0.564	0.001	0.617478	0.418336	0.999706	-0.0403109	0.0498088	454	< 40	454	< 40	66
ENSG00000115361	LOFTEE-HC;SpliceAI-0.8;AlphaMissense-0.564	0.01	0.835102	0.863127	0.71933	0.00382115	0.0221651	2961	< 40	2956	< 40	66
ENSG00000115363	AlphaMissense-0.564	0.0001	0.892038	0.742166	0.998318	-0.0401346	0.121995	72	< 40	72	< 40	< 40
ENSG00000115363	AlphaMissense-0.564	0.001	0.856048	0.684226	0.999041	-0.0401647	0.0987567	118	< 40	118	< 40	< 40
ENSG00000115363	AlphaMissense-0.564	0.01	0.856048	0.684226	0.999041	-0.0401647	0.0987567	118	< 40	118	< 40	< 40
ENSG00000115363	LOFTEE-HC;SpliceAI-0.8	0.0001	0.855505	0.855505	0.855505	-0.0401521	0.220496	< 40	< 40	< 40	< 40	< 40
ENSG00000115363	LOFTEE-HC;SpliceAI-0.8	0.001	0.855505	0.855505	0.855505	-0.0401521	0.220496	< 40	< 40	< 40	< 40	< 40
ENSG00000115363	LOFTEE-HC;SpliceAI-0.8	0.01	0.855505	0.855505	0.855505	-0.0401521	0.220496	< 40	< 40	< 40	< 40	< 40
ENSG00000115363	LOFTEE-HC;SpliceAI-0.8;AlphaMissense-0.564	0.0001	0.855218	0.706821	0.994729	-0.040173	0.106806	95	< 40	95	< 40	< 40
ENSG00000115363	LOFTEE-HC;SpliceAI-0.8;AlphaMissense-0.564	0.001	0.831507	0.655842	0.997993	-0.0401871	0.0901742	141	< 40	141	< 40	< 40
ENSG00000115363	LOFTEE-HC;SpliceAI-0.8;AlphaMissense-0.564	0.01	0.831507	0.655842	0.997993	-0.0401871	0.0901742	141	< 40	141	< 40	< 40
ENSG00000115364	AlphaMissense-0.564	0.0001	1	0.77653	1	-0.0401882	0.141586	61	< 40	61	< 40	< 40
ENSG00000115364	AlphaMissense-0.564	0.001	0.699196	0.563162	0.859351	-0.0403233	0.0697452	263	< 40	263	< 40	< 40
ENSG00000115364	AlphaMissense-0.564	0.01	0.699196	0.563162	0.859351	-0.0403233	0.0697452	263	< 40	263	< 40	< 40
ENSG00000115364	LOFTEE-HC;SpliceAI-0.8	0.0001	0.808026	0.808026	0.808026	-0.0401958	0.165433	42	< 40	42	< 40	< 40
ENSG00000115364	LOFTEE-HC;SpliceAI-0.8	0.001	0.765019	0.640501	0.954114	-0.0403575	0.0864189	142	< 40	142	< 40	< 40
ENSG00000115364	LOFTEE-HC;SpliceAI-0.8	0.01	0.765019	0.640501	0.954114	-0.0403575	0.0864189	142	< 40	142	< 40	< 40
ENSG00000115364	LOFTEE-HC;SpliceAI-0.8;AlphaMissense-0.564	0.0001	0.804739	0.708522	0.919371	-0.0403108	0.107828	103	< 40	103	< 40	< 40
ENSG00000115364	LOFTEE-HC;SpliceAI-0.8;AlphaMissense-0.564	0.001	0.621974	0.457131	0.914712	-0.0403673	0.0542878	405	< 40	405	< 40	< 40
ENSG00000115364	LOFTEE-HC;SpliceAI-0.8;AlphaMissense-0.564	0.01	0.621974	0.457131	0.914712	-0.0403673	0.0542878	405	< 40	405	< 40	< 40
ENSG00000115365	AlphaMissense-0.564	0.0001	0.766161	0.656466	0.857457	-0.0404008	0.0908296	138	< 40	138	< 40	59
ENSG00000115365	AlphaMissense-0.564	0.001	0.488734	0.334501	0.893861	-0.0406632	0.0421342	625	< 40	625	< 40	59
ENSG00000115365	AlphaMissense-0.564	0.01	0.81579	0.638253	0.933582	-0.0152719	0.0324837	1052	< 40	1051	< 40	59
ENSG00000115365	LOFTEE-HC;SpliceAI-0.8	0.0001	0.819315	0.819315	0.819315	-0.0401771	0.175887	< 40	< 40	< 40	< 40	< 40
ENSG00000115365	LOFTEE-HC;SpliceAI-0.8	0.001	0.819315	0.819315	0.819315	-0.0401771	0.175887	< 40	< 40	< 40	< 40	< 40
ENSG00000115365	LOFTEE-HC;SpliceAI-0.8	0.01	0.819315	0.819315	0.819315	-0.0401771	0.175887	< 40	< 40	< 40	< 40	< 40
ENSG00000115365	LOFTEE-HC;SpliceAI-0.8;AlphaMissense-0.564	0.0001	0.727235	0.616971	0.748766	-0.0405102	0.0809965	175	< 40	175	< 40	79
ENSG00000115365	LOFTEE-HC;SpliceAI-0.8;AlphaMissense-0.564	0.001	0.471589	0.321226	0.890684	-0.0406775	0.0410079	662	< 40	662	< 40	79
ENSG00000115365	LOFTEE-HC;SpliceAI-0.8;AlphaMissense-0.564	0.01	0.797238	0.614595	0.932829	-0.0160891	0.0319528	1089	< 40	1088	< 40	79
ENSG00000115368	AlphaMissense-0.564	0.0001	0.744964	0.602489	0.910257	-0.0403843	0.077539	171	< 40	171	< 40	54
ENSG00000115368	AlphaMissense-0.564	0.001	0.640489	0.483888	0.922799	-0.0404583	0.0577924	323	< 40	323	< 40	54
ENSG00000115368	AlphaMissense-0.564	0.01	0.640489	0.483888	0.922799	-0.0404583	0.0577924	323	< 40	323	< 40	54
ENSG00000115368	LOFTEE-HC;SpliceAI-0.8	0.0001	0.737485	0.737485	0.737485	-0.0403064	0.120251	73	< 40	73	< 40	< 40
ENSG00000115368	LOFTEE-HC;SpliceAI-0.8	0.001	0.733961	0.600125	0.878085	-0.0404607	0.0771825	151	< 40	151	< 40	< 40
ENSG00000115368	LOFTEE-HC;SpliceAI-0.8	0.01	0.733961	0.600125	0.878085	-0.0404607	0.0771825	151	< 40	151	< 40	< 40
ENSG00000115368	LOFTEE-HC;SpliceAI-0.8;AlphaMissense-0.564	0.0001	0.678094	0.53963	0.776063	-0.0405807	0.06616	239	< 40	239	< 40	90
ENSG00000115368	LOFTEE-HC;SpliceAI-0.8;AlphaMissense-0.564	0.001	0.54619	0.383905	0.924567	-0.0405696	0.0465929	469	< 40	469	< 40	90
ENSG00000115368	LOFTEE-HC;SpliceAI-0.8;AlphaMissense-0.564	0.01	0.54619	0.383905	0.924567	-0.0405696	0.0465929	469	< 40	469	< 40	90
ENSG00000115380	AlphaMissense-0.564	0.0001	0.831614	0.683938	0.990234	-0.0402088	0.0987702	111	< 40	111	< 40	< 40
ENSG00000115380	AlphaMissense-0.564	0.001	0.774467	0.597212	0.991358	-0.0402482	0.0761679	174	< 40	174	< 40	< 40
ENSG00000115380	AlphaMissense-0.564	0.01	0.774467	0.597212	0.991358	-0.0402482	0.0761679	174	< 40	174	< 40	< 40
ENSG00000115380	LOFTEE-HC;SpliceAI-0.8	0.0001	0.895363	0.895363	0.895363	-0.0401043	0.304927	< 40	< 40	< 40	< 40	< 40
ENSG00000115380	LOFTEE-HC;SpliceAI-0.8	0.001	0.895363	0.895363	0.895363	-0.0401043	0.304927	< 40	< 40	< 40	< 40	< 40
ENSG00000115380	LOFTEE-HC;SpliceAI-0.8	0.01	0.895363	0.895363	0.895363	-0.0401043	0.304927	< 40	< 40	< 40	< 40	< 40
ENSG00000115380	LOFTEE-HC;SpliceAI-0.8;AlphaMissense-0.564	0.0001	0.815294	0.668748	0.984927	-0.0402315	0.0940281	122	< 40	122	< 40	44
ENSG00000115380	LOFTEE-HC;SpliceAI-0.8;AlphaMissense-0.564	0.001	0.76221	0.58605	0.989348	-0.04026	0.07393	185	< 40	185	< 40	44
ENSG00000115380	LOFTEE-HC;SpliceAI-0.8;AlphaMissense-0.564	0.01	0.76221	0.58605	0.989348	-0.04026	0.07393	185	< 40	185	< 40	44
ENSG00000115386	AlphaMissense-0.564	0.0001	0.782168	0.782168	0.782168	-0.0402361	0.145522	49	< 40	49	< 40	< 40
ENSG00000115386	AlphaMissense-0.564	0.001	0.782168	0.782168	0.782168	-0.0402361	0.145522	49	< 40	49	< 40	< 40
ENSG00000115386	AlphaMissense-0.564	0.01	0.782168	0.782168	0.782168	-0.0402361	0.145522	49	< 40	49	< 40	< 40
ENSG00000115386	LOFTEE-HC;SpliceAI-0.8	0.0001	0.879524	0.879524	0.879524	-0.0401387	0.264815	< 40	< 40	< 40	< 40	< 40
ENSG00000115386	LOFTEE-HC;SpliceAI-0.8	0.001	0.879524	0.879524	0.879524	-0.0401387	0.264815	< 40	< 40	< 40	< 40	< 40
ENSG00000115386	LOFTEE-HC;SpliceAI-0.8	0.01	0.879524	0.879524	0.879524	-0.0401387	0.264815	< 40	< 40	< 40	< 40	< 40
ENSG00000115386	LOFTEE-HC;SpliceAI-0.8;AlphaMissense-0.564	0.0001	0.752498	0.752498	0.752498	-0.0402835	0.127744	62	< 40	62	< 40	< 40
ENSG00000115386	LOFTEE-HC;SpliceAI-0.8;AlphaMissense-0.564	0.001	0.752498	0.752498	0.752498	-0.0402835	0.127744	62	< 40	62	< 40	< 40
ENSG00000115386	LOFTEE-HC;SpliceAI-0.8;AlphaMissense-0.564	0.01	0.752498	0.752498	0.752498	-0.0402835	0.127744	62	< 40	62	< 40	< 40
ENSG00000115392	AlphaMissense-0.564	0.0001	0.780632	0.665724	1	-0.0403322	0.0933564	113	< 40	113	< 40	40
ENSG00000115392	AlphaMissense-0.564	0.001	0.748665	0.595542	1	-0.0403128	0.075944	166	< 40	166	< 40	40
ENSG00000115392	AlphaMissense-0.564	0.01	0.748665	0.595542	1	-0.0403128	0.075944	166	< 40	166	< 40	40
ENSG00000115392	LOFTEE-HC;SpliceAI-0.8	0.0001	0.787756	0.680234	0.954951	-0.0403316	0.0978579	114	< 40	114	< 40	45
ENSG00000115392	LOFTEE-HC;SpliceAI-0.8	0.001	0.787756	0.680234	0.954951	-0.0403316	0.0978579	114	< 40	114	< 40	45
ENSG00000115392	LOFTEE-HC;SpliceAI-0.8	0.01	0.358955	0.348274	0.287563	0.0263417	0.0280846	1592	< 40	1588	< 40	45
ENSG00000115392	LOFTEE-HC;SpliceAI-0.8;AlphaMissense-0.564	0.0001	0.687295	0.550148	0.770228	-0.040565	0.067887	227	< 40	227	< 40	85
ENSG00000115392	LOFTEE-HC;SpliceAI-0.8;AlphaMissense-0.564	0.001	0.660245	0.501209	0.884172	-0.0405033	0.06022	280	< 40	280	< 40	85
ENSG00000115392	LOFTEE-HC;SpliceAI-0.8;AlphaMissense-0.564	0.01	0.432416	0.485743	0.319063	0.0183779	0.0263635	1758	< 40	1754	< 40	85
ENSG00000115414	AlphaMissense-0.564	0.0001	0.693777	0.582546	0.515696	0.0293071	0.0533178	371	< 40	370	< 40	138
ENSG00000115414	AlphaMissense-0.564	0.001	1	0.844875	0.843097	-0.00723441	0.0369741	745	< 40	744	< 40	138
ENSG00000115414	AlphaMissense-0.564	0.01	1	0.844875	0.843097	-0.00723441	0.0369741	745	< 40	744	< 40	138
ENSG00000115414	LOFTEE-HC;SpliceAI-0.8	0.0001	0.769267	0.66444	0.830158	-0.0403758	0.0930764	123	< 40	123	< 40	77
ENSG00000115414	LOFTEE-HC;SpliceAI-0.8	0.001	0.769267	0.66444	0.830158	-0.0403758	0.0930764	123	< 40	123	< 40	77
ENSG00000115414	LOFTEE-HC;SpliceAI-0.8	0.01	0.769267	0.66444	0.830158	-0.0403758	0.0930764	123	< 40	123	< 40	77
ENSG00000115414	LOFTEE-HC;SpliceAI-0.8;AlphaMissense-0.564	0.0001	1	0.794698	0.868785	0.0121524	0.0467013	494	< 40	493	< 40	215
ENSG00000115414	LOFTEE-HC;SpliceAI-0.8;AlphaMissense-0.564	0.001	0.886598	0.729871	0.964531	-0.0118898	0.0344334	868	< 40	867	< 40	215
ENSG00000115414	LOFTEE-HC;SpliceAI-0.8;AlphaMissense-0.564	0.01	0.886598	0.729871	0.964531	-0.0118898	0.0344334	868	< 40	867	< 40	215
ENSG00000115415	AlphaMissense-0.564	0.0001	0.836539	0.836539	0.836539	-0.0401637	0.194665	< 40	< 40	< 40	< 40	< 40
ENSG00000115415	AlphaMissense-0.564	0.001	0.839836	0.725671	1	-0.040229	0.114649	87	< 40	87	< 40	< 40
ENSG00000115415	AlphaMissense-0.564	0.01	0.839836	0.725671	1	-0.040229	0.114649	87	< 40	87	< 40	< 40
ENSG00000115415	LOFTEE-HC;SpliceAI-0.8	0.0001	0.869567	0.869567	0.869567	-0.0401237	0.244345	< 40	< 40	< 40	< 40	< 40
ENSG00000115415	LOFTEE-HC;SpliceAI-0.8	0.001	0.869567	0.869567	0.869567	-0.0401237	0.244345	< 40	< 40	< 40	< 40	< 40
ENSG00000115415	LOFTEE-HC;SpliceAI-0.8	0.01	0.869567	0.869567	0.869567	-0.0401237	0.244345	< 40	< 40	< 40	< 40	< 40
ENSG00000115415	LOFTEE-HC;SpliceAI-0.8;AlphaMissense-0.564	0.0001	0.793336	0.793336	0.793336	-0.0402247	0.153541	51	< 40	51	< 40	41
ENSG00000115415	LOFTEE-HC;SpliceAI-0.8;AlphaMissense-0.564	0.001	0.823518	0.699337	0.932104	-0.0402457	0.104205	107	< 40	107	< 40	41
ENSG00000115415	LOFTEE-HC;SpliceAI-0.8;AlphaMissense-0.564	0.01	0.823518	0.699337	0.932104	-0.0402457	0.104205	107	< 40	107	< 40	41
ENSG00000115419	AlphaMissense-0.564	0.0001	0.0411345	0.0665189	0.0300251	0.156475	0.0852769	84	< 40	83	< 40	< 40
ENSG00000115419	AlphaMissense-0.564	0.001	0.0411345	0.0665189	0.0300251	0.156475	0.0852769	84	< 40	83	< 40	< 40
ENSG00000115419	AlphaMissense-0.564	0.01	0.0411345	0.0665189	0.0300251	0.156475	0.0852769	84	< 40	83	< 40	< 40
ENSG00000115419	LOFTEE-HC;SpliceAI-0.8	0.0001	0.784002	0.784002	0.784002	-0.0402293	0.146765	46	< 40	46	< 40	< 40
ENSG00000115419	LOFTEE-HC;SpliceAI-0.8	0.001	0.784002	0.784002	0.784002	-0.0402293	0.146765	46	< 40	46	< 40	< 40
ENSG00000115419	LOFTEE-HC;SpliceAI-0.8	0.01	0.784002	0.784002	0.784002	-0.0402293	0.146765	46	< 40	46	< 40	< 40
ENSG00000115419	LOFTEE-HC;SpliceAI-0.8;AlphaMissense-0.564	0.0001	0.0895254	0.112119	0.0651368	0.128619	0.0809569	128	< 40	127	< 40	75
ENSG00000115419	LOFTEE-HC;SpliceAI-0.8;AlphaMissense-0.564	0.001	0.0895254	0.112119	0.0651368	0.128619	0.0809569	128	< 40	127	< 40	75
ENSG00000115419	LOFTEE-HC;SpliceAI-0.8;AlphaMissense-0.564	0.01	0.0895254	0.112119	0.0651368	0.128619	0.0809569	128	< 40	127	< 40	75
ENSG00000115421	AlphaMissense-0.564	0.0001	0.795557	0.693795	0.930154	-0.0403295	0.102435	105	< 40	105	< 40	57
ENSG00000115421	AlphaMissense-0.564	0.001	0.795557	0.693795	0.930154	-0.0403295	0.102435	105	< 40	105	< 40	57
ENSG00000115421	AlphaMissense-0.564	0.01	0.795557	0.693795	0.930154	-0.0403295	0.102435	105	< 40	105	< 40	57
ENSG00000115421	LOFTEE-HC;SpliceAI-0.8	0.0001	0.829229	0.829229	0.829229	-0.0401745	0.186259	< 40	< 40	< 40	< 40	< 40
ENSG00000115421	LOFTEE-HC;SpliceAI-0.8	0.001	0.829229	0.829229	0.829229	-0.0401745	0.186259	< 40	< 40	< 40	< 40	< 40
ENSG00000115421	LOFTEE-HC;SpliceAI-0.8	0.01	0.829229	0.829229	0.829229	-0.0401745	0.186259	< 40	< 40	< 40	< 40	< 40
ENSG00000115421	LOFTEE-HC;SpliceAI-0.8;AlphaMissense-0.564	0.0001	0.757374	0.653408	0.787659	-0.0404263	0.0900298	137	< 40	137	< 40	80
ENSG00000115421	LOFTEE-HC;SpliceAI-0.8;AlphaMissense-0.564	0.001	0.757374	0.653408	0.787659	-0.0404263	0.0900298	137	< 40	137	< 40	80
ENSG00000115421	LOFTEE-HC;SpliceAI-0.8;AlphaMissense-0.564	0.01	0.757374	0.653408	0.787659	-0.0404263	0.0900298	137	< 40	137	< 40	80
ENSG00000115423	AlphaMissense-0.564	0.0001	0.514062	0.707486	0.351986	0.0102517	0.0273208	1534	< 40	1531	< 40	495
ENSG00000115423	AlphaMissense-0.564	0.001	0.684776	0.749866	0.460615	0.00629925	0.0197582	2763	< 40	2758	48	495
ENSG00000115423	AlphaMissense-0.564	0.01	0.719275	0.654655	0.501923	0.0076112	0.0170157	3847	< 40	3840	50	495
ENSG00000115423	LOFTEE-HC;SpliceAI-0.8	0.0001	1	0.965644	0.999622	-0.00192063	0.0445906	677	< 40	676	< 40	221
ENSG00000115423	LOFTEE-HC;SpliceAI-0.8	0.001	0.31431	0.194728	0.315861	0.043114	0.0332486	940	< 40	937	< 40	221
ENSG00000115423	LOFTEE-HC;SpliceAI-0.8	0.01	0.31431	0.194728	0.315861	0.043114	0.0332486	940	< 40	937	< 40	221
ENSG00000115423	LOFTEE-HC;SpliceAI-0.8;AlphaMissense-0.564	0.0001	0.549121	0.796065	0.385114	0.00604261	0.0233809	2207	< 40	2203	46	716
ENSG00000115423	LOFTEE-HC;SpliceAI-0.8;AlphaMissense-0.564	0.001	0.497532	0.35331	0.30685	0.0160508	0.0172926	3699	< 40	3691	63	716
ENSG00000115423	LOFTEE-HC;SpliceAI-0.8;AlphaMissense-0.564	0.01	0.521437	0.327025	0.366294	0.0150643	0.0153698	4783	< 40	4773	65	716
ENSG00000115425	AlphaMissense-0.564	0.0001	0.785275	0.611637	0.984864	-0.0402808	0.0793339	167	< 40	167	< 40	40
ENSG00000115425	AlphaMissense-0.564	0.001	0.771014	0.580918	0.994535	-0.0402668	0.0729413	207	< 40	207	< 40	40
ENSG00000115425	AlphaMissense-0.564	0.01	0.771014	0.580918	0.994535	-0.0402668	0.0729413	207	< 40	207	< 40	40
ENSG00000115425	LOFTEE-HC;SpliceAI-0.8	0.0001	0.759997	0.759997	0.759997	-0.0402729	0.131833	63	< 40	63	< 40	< 40
ENSG00000115425	LOFTEE-HC;SpliceAI-0.8	0.001	0.759997	0.759997	0.759997	-0.0402729	0.131833	63	< 40	63	< 40	< 40
ENSG00000115425	LOFTEE-HC;SpliceAI-0.8	0.01	0.759997	0.759997	0.759997	-0.0402729	0.131833	63	< 40	63	< 40	< 40
ENSG00000115425	LOFTEE-HC;SpliceAI-0.8;AlphaMissense-0.564	0.0001	0.721743	0.55331	0.925533	-0.0404424	0.0682219	230	< 40	230	< 40	66
ENSG00000115425	LOFTEE-HC;SpliceAI-0.8;AlphaMissense-0.564	0.001	0.711569	0.527918	0.963932	-0.0404124	0.064026	270	< 40	270	< 40	66
ENSG00000115425	LOFTEE-HC;SpliceAI-0.8;AlphaMissense-0.564	0.01	0.711569	0.527918	0.963932	-0.0404124	0.064026	270	< 40	270	< 40	66
ENSG00000115446	AlphaMissense-0.564	0.0001	0.759098	0.759098	0.759098	-0.0402688	0.131312	64	< 40	64	< 40	< 40
ENSG00000115446	AlphaMissense-0.564	0.001	0.759098	0.759098	0.759098	-0.0402688	0.131312	64	< 40	64	< 40	< 40
ENSG00000115446	AlphaMissense-0.564	0.01	0.759098	0.759098	0.759098	-0.0402688	0.131312	64	< 40	64	< 40	< 40
ENSG00000115446	LOFTEE-HC;SpliceAI-0.8	0.0001	0.034757	0.0473865	0.0277488	0.178408	0.0899764	77	< 40	76	< 40	< 40
ENSG00000115446	LOFTEE-HC;SpliceAI-0.8	0.001	0.034757	0.0473865	0.0277488	0.178408	0.0899764	77	< 40	76	< 40	< 40
ENSG00000115446	LOFTEE-HC;SpliceAI-0.8	0.01	0.034757	0.0473865	0.0277488	0.178408	0.0899764	77	< 40	76	< 40	< 40
ENSG00000115446	LOFTEE-HC;SpliceAI-0.8;AlphaMissense-0.564	0.0001	0.072171	0.0836831	0.0561567	0.152602	0.0882246	141	< 40	140	< 40	62
ENSG00000115446	LOFTEE-HC;SpliceAI-0.8;AlphaMissense-0.564	0.001	0.072171	0.0836831	0.0561567	0.152602	0.0882246	141	< 40	140	< 40	62
ENSG00000115446	LOFTEE-HC;SpliceAI-0.8;AlphaMissense-0.564	0.01	0.072171	0.0836831	0.0561567	0.152602	0.0882246	141	< 40	140	< 40	62
ENSG00000115457	AlphaMissense-0.564	0.0001	0.846188	0.719957	1	-0.0402107	0.112159	89	< 40	89	< 40	< 40
ENSG00000115457	AlphaMissense-0.564	0.001	0.846188	0.719957	1	-0.0402107	0.112159	89	< 40	89	< 40	< 40
ENSG00000115457	AlphaMissense-0.564	0.01	0.846188	0.719957	1	-0.0402107	0.112159	89	< 40	89	< 40	< 40
ENSG00000115457	LOFTEE-HC;SpliceAI-0.8	0.0001	0.942669	0.942669	0.942669	-0.0400622	0.557075	< 40	< 40	< 40	< 40	< 40
ENSG00000115457	LOFTEE-HC;SpliceAI-0.8	0.001	0.942669	0.942669	0.942669	-0.0400622	0.557075	< 40	< 40	< 40	< 40	< 40
ENSG00000115457	LOFTEE-HC;SpliceAI-0.8	0.01	0.942669	0.942669	0.942669	-0.0400622	0.557075	< 40	< 40	< 40	< 40	< 40
ENSG00000115457	LOFTEE-HC;SpliceAI-0.8;AlphaMissense-0.564	0.0001	0.840891	0.714601	1	-0.0402201	0.109986	93	< 40	93	< 40	< 40
ENSG00000115457	LOFTEE-HC;SpliceAI-0.8;AlphaMissense-0.564	0.001	0.840891	0.714601	1	-0.0402201	0.109986	93	< 40	93	< 40	< 40
ENSG00000115457	LOFTEE-HC;SpliceAI-0.8;AlphaMissense-0.564	0.01	0.840891	0.714601	1	-0.0402201	0.109986	93	< 40	93	< 40	< 40
ENSG00000115459	AlphaMissense-0.564	0.0001	1	0.777629	0.96862	-0.0401646	0.142221	49	< 40	49	< 40	< 40
ENSG00000115459	AlphaMissense-0.564	0.001	1	0.777629	0.96862	-0.0401646	0.142221	49	< 40	49	< 40	< 40
ENSG00000115459	AlphaMissense-0.564	0.01	1	0.777629	0.96862	-0.0401646	0.142221	49	< 40	49	< 40	< 40
ENSG00000115459	LOFTEE-HC;SpliceAI-0.8	0.0001	0.8154	0.62249	0.99975	-0.0401778	0.0816086	155	< 40	155	< 40	< 40
ENSG00000115459	LOFTEE-HC;SpliceAI-0.8	0.001	0.732465	0.53231	0.998818	-0.0402701	0.0644854	268	< 40	268	< 40	< 40
ENSG00000115459	LOFTEE-HC;SpliceAI-0.8	0.01	0.732465	0.53231	0.998818	-0.0402701	0.0644854	268	< 40	268	< 40	< 40
ENSG00000115459	LOFTEE-HC;SpliceAI-0.8;AlphaMissense-0.564	0.0001	0.774938	0.572093	0.999569	-0.04022	0.0711894	204	< 40	204	< 40	44
ENSG00000115459	LOFTEE-HC;SpliceAI-0.8;AlphaMissense-0.564	0.001	0.691987	0.494451	0.999112	-0.0402834	0.0589588	317	< 40	317	< 40	44
ENSG00000115459	LOFTEE-HC;SpliceAI-0.8;AlphaMissense-0.564	0.01	0.691987	0.494451	0.999112	-0.0402834	0.0589588	317	< 40	317	< 40	44
ENSG00000115461	AlphaMissense-0.564	0.0001	0.814482	0.64406	0.993535	-0.0402379	0.0870893	139	< 40	139	< 40	42
ENSG00000115461	AlphaMissense-0.564	0.001	0.0395533	0.0955633	0.0279881	0.0795349	0.0477184	393	< 40	391	< 40	42
ENSG00000115461	AlphaMissense-0.564	0.01	0.0395533	0.0955633	0.0279881	0.0795349	0.0477184	393	< 40	391	< 40	42
ENSG00000115461	LOFTEE-HC;SpliceAI-0.8	0.0001	0.899924	0.899924	0.899924	-0.0401003	0.31887	< 40	< 40	< 40	< 40	< 40
ENSG00000115461	LOFTEE-HC;SpliceAI-0.8	0.001	0.899924	0.899924	0.899924	-0.0401003	0.31887	< 40	< 40	< 40	< 40	< 40
ENSG00000115461	LOFTEE-HC;SpliceAI-0.8	0.01	0.899924	0.899924	0.899924	-0.0401003	0.31887	< 40	< 40	< 40	< 40	< 40
ENSG00000115461	LOFTEE-HC;SpliceAI-0.8;AlphaMissense-0.564	0.0001	0.802173	0.63202	0.990088	-0.0402593	0.0840688	149	< 40	149	< 40	47
ENSG00000115461	LOFTEE-HC;SpliceAI-0.8;AlphaMissense-0.564	0.001	0.041122	0.103021	0.0286016	0.0769555	0.0472009	403	< 40	401	< 40	47
ENSG00000115461	LOFTEE-HC;SpliceAI-0.8;AlphaMissense-0.564	0.01	0.041122	0.103021	0.0286016	0.0769555	0.0472009	403	< 40	401	< 40	47
ENSG00000115464	AlphaMissense-0.564	0.0001	0.647305	0.493702	0.986328	-0.0208607	0.0304789	1260	< 40	1259	< 40	529
ENSG00000115464	AlphaMissense-0.564	0.001	0.531905	0.36166	0.997435	-0.0248104	0.0271982	1525	< 40	1524	< 40	529
ENSG00000115464	AlphaMissense-0.564	0.01	0.531905	0.36166	0.997435	-0.0248104	0.0271982	1525	< 40	1524	< 40	529
ENSG00000115464	LOFTEE-HC;SpliceAI-0.8	0.0001	0.0211842	0.0211842	0.0211842	0.23006	0.0998226	46	< 40	45	< 40	< 40
ENSG00000115464	LOFTEE-HC;SpliceAI-0.8	0.001	0.0211842	0.0211842	0.0211842	0.23006	0.0998226	46	< 40	45	< 40	< 40
ENSG00000115464	LOFTEE-HC;SpliceAI-0.8	0.01	0.0211842	0.0211842	0.0211842	0.23006	0.0998226	46	< 40	45	< 40	< 40
ENSG00000115464	LOFTEE-HC;SpliceAI-0.8;AlphaMissense-0.564	0.0001	1	0.983759	0.998439	-0.000814932	0.0400342	1306	< 40	1304	< 40	554
ENSG00000115464	LOFTEE-HC;SpliceAI-0.8;AlphaMissense-0.564	0.001	0.87483	0.748956	0.999631	-0.00861627	0.0269244	1571	< 40	1569	< 40	554
ENSG00000115464	LOFTEE-HC;SpliceAI-0.8;AlphaMissense-0.564	0.01	0.87483	0.748956	0.999631	-0.00861627	0.0269244	1571	< 40	1569	< 40	554
ENSG00000115468	AlphaMissense-0.564	0.0001	1	0.811169	1	-0.0401364	0.167992	< 40	< 40	< 40	< 40	< 40
ENSG00000115468	AlphaMissense-0.564	0.001	1	0.811169	1	-0.0401364	0.167992	< 40	< 40	< 40	< 40	< 40
ENSG00000115468	AlphaMissense-0.564	0.01	1	0.811169	1	-0.0401364	0.167992	< 40	< 40	< 40	< 40	< 40
ENSG00000115468	LOFTEE-HC;SpliceAI-0.8	0.0001	0.821713	0.821713	0.821713	-0.0401842	0.178325	< 40	< 40	< 40	< 40	< 40
ENSG00000115468	LOFTEE-HC;SpliceAI-0.8	0.001	0.821713	0.821713	0.821713	-0.0401842	0.178325	< 40	< 40	< 40	< 40	< 40
ENSG00000115468	LOFTEE-HC;SpliceAI-0.8	0.01	0.821713	0.821713	0.821713	-0.0401842	0.178325	< 40	< 40	< 40	< 40	< 40
ENSG00000115468	LOFTEE-HC;SpliceAI-0.8;AlphaMissense-0.564	0.0001	0.838073	0.742391	1	-0.0402296	0.122394	72	< 40	72	< 40	< 40
ENSG00000115468	LOFTEE-HC;SpliceAI-0.8;AlphaMissense-0.564	0.001	0.838073	0.742391	1	-0.0402296	0.122394	72	< 40	72	< 40	< 40
ENSG00000115468	LOFTEE-HC;SpliceAI-0.8;AlphaMissense-0.564	0.01	0.838073	0.742391	1	-0.0402296	0.122394	72	< 40	72	< 40	< 40
ENSG00000115474	AlphaMissense-0.564	0.0001	0.803029	0.803029	0.803029	-0.0402101	0.161209	42	< 40	42	< 40	< 40
ENSG00000115474	AlphaMissense-0.564	0.001	0.803029	0.803029	0.803029	-0.0402101	0.161209	42	< 40	42	< 40	< 40
ENSG00000115474	AlphaMissense-0.564	0.01	0.803029	0.803029	0.803029	-0.0402101	0.161209	42	< 40	42	< 40	< 40
ENSG00000115474	LOFTEE-HC;SpliceAI-0.8	0.0001	0.80098	0.80098	0.80098	-0.0402107	0.159516	< 40	< 40	< 40	< 40	< 40
ENSG00000115474	LOFTEE-HC;SpliceAI-0.8	0.001	0.80098	0.80098	0.80098	-0.0402107	0.159516	< 40	< 40	< 40	< 40	< 40
ENSG00000115474	LOFTEE-HC;SpliceAI-0.8	0.01	0.80098	0.80098	0.80098	-0.0402107	0.159516	< 40	< 40	< 40	< 40	< 40
ENSG00000115474	LOFTEE-HC;SpliceAI-0.8;AlphaMissense-0.564	0.0001	0.722832	0.722832	0.722832	-0.0403316	0.113714	75	< 40	75	< 40	41
ENSG00000115474	LOFTEE-HC;SpliceAI-0.8;AlphaMissense-0.564	0.001	0.722832	0.722832	0.722832	-0.0403316	0.113714	75	< 40	75	< 40	41
ENSG00000115474	LOFTEE-HC;SpliceAI-0.8;AlphaMissense-0.564	0.01	0.722832	0.722832	0.722832	-0.0403316	0.113714	75	< 40	75	< 40	41
ENSG00000115484	AlphaMissense-0.564	0.0001	0.14779	0.363448	0.0958959	0.0529336	0.0582447	256	< 40	255	< 40	105
ENSG00000115484	AlphaMissense-0.564	0.001	0.280054	0.617715	0.17476	0.0241543	0.0483965	363	< 40	362	< 40	105
ENSG00000115484	AlphaMissense-0.564	0.01	0.280054	0.617715	0.17476	0.0241543	0.0483965	363	< 40	362	< 40	105
ENSG00000115484	LOFTEE-HC;SpliceAI-0.8	0.0001	1	0.829575	1	-0.0401306	0.18644	< 40	< 40	< 40	< 40	< 40
ENSG00000115484	LOFTEE-HC;SpliceAI-0.8	0.001	1	0.829575	1	-0.0401306	0.18644	< 40	< 40	< 40	< 40	< 40
ENSG00000115484	LOFTEE-HC;SpliceAI-0.8	0.01	1	0.829575	1	-0.0401306	0.18644	< 40	< 40	< 40	< 40	< 40
ENSG00000115484	LOFTEE-HC;SpliceAI-0.8;AlphaMissense-0.564	0.0001	0.172024	0.421153	0.111184	0.0447544	0.0556355	287	< 40	286	< 40	114
ENSG00000115484	LOFTEE-HC;SpliceAI-0.8;AlphaMissense-0.564	0.001	0.307657	0.667545	0.192411	0.0201242	0.0468528	394	< 40	393	< 40	114
ENSG00000115484	LOFTEE-HC;SpliceAI-0.8;AlphaMissense-0.564	0.01	0.307657	0.667545	0.192411	0.0201242	0.0468528	394	< 40	393	< 40	114
ENSG00000115486	AlphaMissense-0.564	0.0001	0.661714	0.484189	0.916076	-0.0405214	0.0579224	296	< 40	296	< 40	88
ENSG00000115486	AlphaMissense-0.564	0.001	0.593642	0.396841	0.989677	-0.0404435	0.0477336	421	< 40	421	< 40	88
ENSG00000115486	AlphaMissense-0.564	0.01	0.593642	0.396841	0.989677	-0.0404435	0.0477336	421	< 40	421	< 40	88
ENSG00000115486	LOFTEE-HC;SpliceAI-0.8	0.0001	0.802624	0.623517	0.993606	-0.0402358	0.081968	164	< 40	164	< 40	40
ENSG00000115486	LOFTEE-HC;SpliceAI-0.8	0.001	0.802624	0.623517	0.993606	-0.0402358	0.081968	164	< 40	164	< 40	40
ENSG00000115486	LOFTEE-HC;SpliceAI-0.8	0.01	0.802624	0.623517	0.993606	-0.0402358	0.081968	164	< 40	164	< 40	40
ENSG00000115486	LOFTEE-HC;SpliceAI-0.8;AlphaMissense-0.564	0.0001	0.572304	0.392277	0.926936	-0.0406445	0.0475099	460	< 40	460	< 40	128
ENSG00000115486	LOFTEE-HC;SpliceAI-0.8;AlphaMissense-0.564	0.001	0.510968	0.327013	0.987922	-0.0405557	0.0413771	585	< 40	585	< 40	128
ENSG00000115486	LOFTEE-HC;SpliceAI-0.8;AlphaMissense-0.564	0.01	0.510968	0.327013	0.987922	-0.0405557	0.0413771	585	< 40	585	< 40	128
ENSG00000115488	AlphaMissense-0.564	0.0001	0.823104	0.694853	1	-0.0402471	0.102599	96	< 40	96	< 40	< 40
ENSG00000115488	AlphaMissense-0.564	0.001	0.730617	0.549607	0.988068	-0.0402814	0.0673209	229	< 40	229	< 40	< 40
ENSG00000115488	AlphaMissense-0.564	0.01	0.345697	0.382201	0.252408	0.0240883	0.0275658	1722	< 40	1718	< 40	< 40
ENSG00000115488	LOFTEE-HC;SpliceAI-0.8	0.0001	0.897495	0.897495	0.897495	-0.0401764	0.311865	< 40	< 40	< 40	< 40	< 40
ENSG00000115488	LOFTEE-HC;SpliceAI-0.8	0.001	0.897495	0.897495	0.897495	-0.0401764	0.311865	< 40	< 40	< 40	< 40	< 40
ENSG00000115488	LOFTEE-HC;SpliceAI-0.8	0.01	0.897495	0.897495	0.897495	-0.0401764	0.311865	< 40	< 40	< 40	< 40	< 40
ENSG00000115488	LOFTEE-HC;SpliceAI-0.8;AlphaMissense-0.564	0.0001	0.808445	0.67963	1	-0.0402847	0.0975492	107	< 40	107	< 40	43
ENSG00000115488	LOFTEE-HC;SpliceAI-0.8;AlphaMissense-0.564	0.001	0.720381	0.540467	0.985984	-0.0402971	0.0658334	240	< 40	240	< 40	43
ENSG00000115488	LOFTEE-HC;SpliceAI-0.8;AlphaMissense-0.564	0.01	0.349447	0.390166	0.253943	0.0235958	0.0274588	1733	< 40	1729	< 40	43
ENSG00000115504	AlphaMissense-0.564	0.0001	0.732651	0.732651	0.732651	-0.0403266	0.118052	79	< 40	79	< 40	< 40
ENSG00000115504	AlphaMissense-0.564	0.001	0.732651	0.732651	0.732651	-0.0403266	0.118052	79	< 40	79	< 40	< 40
ENSG00000115504	AlphaMissense-0.564	0.01	0.732651	0.732651	0.732651	-0.0403266	0.118052	79	< 40	79	< 40	< 40
ENSG00000115504	LOFTEE-HC;SpliceAI-0.8	0.0001	0.750322	0.750322	0.750322	-0.0402814	0.126586	66	< 40	66	< 40	44
ENSG00000115504	LOFTEE-HC;SpliceAI-0.8	0.001	0.750322	0.750322	0.750322	-0.0402814	0.126586	66	< 40	66	< 40	44
ENSG00000115504	LOFTEE-HC;SpliceAI-0.8	0.01	0.750322	0.750322	0.750322	-0.0402814	0.126586	66	< 40	66	< 40	44
ENSG00000115504	LOFTEE-HC;SpliceAI-0.8;AlphaMissense-0.564	0.0001	0.640529	0.640529	0.640529	-0.0405346	0.0868054	145	< 40	145	< 40	77
ENSG00000115504	LOFTEE-HC;SpliceAI-0.8;AlphaMissense-0.564	0.001	0.640529	0.640529	0.640529	-0.0405346	0.0868054	145	< 40	145	< 40	77
ENSG00000115504	LOFTEE-HC;SpliceAI-0.8;AlphaMissense-0.564	0.01	0.640529	0.640529	0.640529	-0.0405346	0.0868054	145	< 40	145	< 40	77
ENSG00000115507	AlphaMissense-0.564	0.0001	0.822593	0.708645	1	-0.040245	0.1077	91	< 40	91	< 40	< 40
ENSG00000115507	AlphaMissense-0.564	0.001	0.808106	0.654956	1	-0.0402285	0.0900192	126	< 40	126	< 40	< 40
ENSG00000115507	AlphaMissense-0.564	0.01	0.808106	0.654956	1	-0.0402285	0.0900192	126	< 40	126	< 40	< 40
ENSG00000115507	LOFTEE-HC;SpliceAI-0.8	0.0001	0.937658	0.937658	0.937658	-0.040077	0.512403	< 40	< 40	< 40	< 40	< 40
ENSG00000115507	LOFTEE-HC;SpliceAI-0.8	0.001	0.937658	0.937658	0.937658	-0.040077	0.512403	< 40	< 40	< 40	< 40	< 40
ENSG00000115507	LOFTEE-HC;SpliceAI-0.8	0.01	0.937658	0.937658	0.937658	-0.040077	0.512403	< 40	< 40	< 40	< 40	< 40
ENSG00000115507	LOFTEE-HC;SpliceAI-0.8;AlphaMissense-0.564	0.0001	0.81683	0.702611	1	-0.0402553	0.105436	95	< 40	95	< 40	< 40
ENSG00000115507	LOFTEE-HC;SpliceAI-0.8;AlphaMissense-0.564	0.001	0.80327	0.650043	1	-0.0402363	0.0886844	130	< 40	130	< 40	< 40
ENSG00000115507	LOFTEE-HC;SpliceAI-0.8;AlphaMissense-0.564	0.01	0.80327	0.650043	1	-0.0402363	0.0886844	130	< 40	130	< 40	< 40
ENSG00000115514	AlphaMissense-0.564	0.0001	0.859766	0.740444	1	-0.0401897	0.121322	74	< 40	74	< 40	< 40
ENSG00000115514	AlphaMissense-0.564	0.001	0.859766	0.740444	1	-0.0401897	0.121322	74	< 40	74	< 40	< 40
ENSG00000115514	AlphaMissense-0.564	0.01	0.859766	0.740444	1	-0.0401897	0.121322	74	< 40	74	< 40	< 40
ENSG00000115514	LOFTEE-HC;SpliceAI-0.8	0.0001	0.890855	0.890855	0.890855	-0.0401023	0.292242	< 40	< 40	< 40	< 40	< 40
ENSG00000115514	LOFTEE-HC;SpliceAI-0.8	0.001	0.890855	0.890855	0.890855	-0.0401023	0.292242	< 40	< 40	< 40	< 40	< 40
ENSG00000115514	LOFTEE-HC;SpliceAI-0.8	0.01	0.890855	0.890855	0.890855	-0.0401023	0.292242	< 40	< 40	< 40	< 40	< 40
ENSG00000115514	LOFTEE-HC;SpliceAI-0.8;AlphaMissense-0.564	0.0001	0.839883	0.719852	1	-0.0402238	0.112151	89	< 40	89	< 40	< 40
ENSG00000115514	LOFTEE-HC;SpliceAI-0.8;AlphaMissense-0.564	0.001	0.839883	0.719852	1	-0.0402238	0.112151	89	< 40	89	< 40	< 40
ENSG00000115514	LOFTEE-HC;SpliceAI-0.8;AlphaMissense-0.564	0.01	0.839883	0.719852	1	-0.0402238	0.112151	89	< 40	89	< 40	< 40
ENSG00000115520	AlphaMissense-0.564	0.0001	1	0.771771	1	-0.0401799	0.138523	60	< 40	60	< 40	< 40
ENSG00000115520	AlphaMissense-0.564	0.001	1	0.771771	1	-0.0401799	0.138523	60	< 40	60	< 40	< 40
ENSG00000115520	AlphaMissense-0.564	0.01	1	0.771771	1	-0.0401799	0.138523	60	< 40	60	< 40	< 40
ENSG00000115520	LOFTEE-HC;SpliceAI-0.8	0.0001	0.875812	0.875812	0.875812	-0.0401153	0.256688	< 40	< 40	< 40	< 40	< 40
ENSG00000115520	LOFTEE-HC;SpliceAI-0.8	0.001	0.875812	0.875812	0.875812	-0.0401153	0.256688	< 40	< 40	< 40	< 40	< 40
ENSG00000115520	LOFTEE-HC;SpliceAI-0.8	0.01	0.875812	0.875812	0.875812	-0.0401153	0.256688	< 40	< 40	< 40	< 40	< 40
ENSG00000115520	LOFTEE-HC;SpliceAI-0.8;AlphaMissense-0.564	0.0001	0.848737	0.741711	1	-0.0402156	0.122018	79	< 40	79	< 40	< 40
ENSG00000115520	LOFTEE-HC;SpliceAI-0.8;AlphaMissense-0.564	0.001	0.848737	0.741711	1	-0.0402156	0.122018	79	< 40	79	< 40	< 40
ENSG00000115520	LOFTEE-HC;SpliceAI-0.8;AlphaMissense-0.564	0.01	0.848737	0.741711	1	-0.0402156	0.122018	79	< 40	79	< 40	< 40
ENSG00000115523	AlphaMissense-0.564	0.0001	0.927887	0.927887	0.927887	-0.0400812	0.442867	< 40	< 40	< 40	< 40	< 40
ENSG00000115523	AlphaMissense-0.564	0.001	0.927887	0.927887	0.927887	-0.0400812	0.442867	< 40	< 40	< 40	< 40	< 40
ENSG00000115523	AlphaMissense-0.564	0.01	0.927887	0.927887	0.927887	-0.0400812	0.442867	< 40	< 40	< 40	< 40	< 40
ENSG00000115523	LOFTEE-HC;SpliceAI-0.8	0.0001	0.855255	0.855255	0.855255	-0.0401628	0.220169	< 40	< 40	< 40	< 40	< 40
ENSG00000115523	LOFTEE-HC;SpliceAI-0.8	0.001	0.022275	0.0344648	0.0179105	0.197083	0.0932017	59	< 40	58	< 40	< 40
ENSG00000115523	LOFTEE-HC;SpliceAI-0.8	0.01	0.0566904	0.0360989	0.202122	0.0493541	0.0235489	2134	< 40	2127	< 40	< 40
ENSG00000115523	LOFTEE-HC;SpliceAI-0.8;AlphaMissense-0.564	0.0001	0.838636	0.838636	0.838636	-0.0401736	0.197279	< 40	< 40	< 40	< 40	< 40
ENSG00000115523	LOFTEE-HC;SpliceAI-0.8;AlphaMissense-0.564	0.001	0.0241299	0.0402675	0.0186702	0.187078	0.0912134	65	< 40	64	< 40	< 40
ENSG00000115523	LOFTEE-HC;SpliceAI-0.8;AlphaMissense-0.564	0.01	0.0578176	0.0367875	0.202699	0.0491027	0.0235154	2140	< 40	2133	< 40	< 40
ENSG00000115524	AlphaMissense-0.564	0.0001	0.692151	0.513759	0.927519	-0.0404235	0.0619046	193	< 40	193	< 40	85
ENSG00000115524	AlphaMissense-0.564	0.001	0.693609	0.847927	0.498942	0.00848296	0.0442365	365	< 40	364	< 40	85
ENSG00000115524	AlphaMissense-0.564	0.01	0.693609	0.847927	0.498942	0.00848296	0.0442365	365	< 40	364	< 40	85
ENSG00000115524	LOFTEE-HC;SpliceAI-0.8	0.0001	0.934396	0.934396	0.934396	-0.0400769	0.486869	< 40	< 40	< 40	< 40	< 40
ENSG00000115524	LOFTEE-HC;SpliceAI-0.8	0.001	0.934396	0.934396	0.934396	-0.0400769	0.486869	< 40	< 40	< 40	< 40	< 40
ENSG00000115524	LOFTEE-HC;SpliceAI-0.8	0.01	0.934396	0.934396	0.934396	-0.0400769	0.486869	< 40	< 40	< 40	< 40	< 40
ENSG00000115524	LOFTEE-HC;SpliceAI-0.8;AlphaMissense-0.564	0.0001	0.688532	0.510706	0.922458	-0.0404327	0.0614723	197	< 40	197	< 40	90
ENSG00000115524	LOFTEE-HC;SpliceAI-0.8;AlphaMissense-0.564	0.001	0.694112	0.853708	0.49951	0.00812699	0.0440751	369	< 40	368	< 40	90
ENSG00000115524	LOFTEE-HC;SpliceAI-0.8;AlphaMissense-0.564	0.01	0.694112	0.853708	0.49951	0.00812699	0.0440751	369	< 40	368	< 40	90
ENSG00000115525	AlphaMissense-0.564	0.0001	0.837661	0.722027	1	-0.0402157	0.113045	78	< 40	78	< 40	< 40
ENSG00000115525	AlphaMissense-0.564	0.001	0.837661	0.722027	1	-0.0402157	0.113045	78	< 40	78	< 40	< 40
ENSG00000115525	AlphaMissense-0.564	0.01	0.837661	0.722027	1	-0.0402157	0.113045	78	< 40	78	< 40	< 40
ENSG00000115525	LOFTEE-HC;SpliceAI-0.8	0.0001	0.841984	0.664466	0.999113	-0.0401815	0.0926365	125	< 40	125	< 40	< 40
ENSG00000115525	LOFTEE-HC;SpliceAI-0.8	0.001	0.841984	0.664466	0.999113	-0.0401815	0.0926365	125	< 40	125	< 40	< 40
ENSG00000115525	LOFTEE-HC;SpliceAI-0.8	0.01	0.841984	0.664466	0.999113	-0.0401815	0.0926365	125	< 40	125	< 40	< 40
ENSG00000115525	LOFTEE-HC;SpliceAI-0.8;AlphaMissense-0.564	0.0001	0.771841	0.574414	0.997345	-0.0402491	0.0716735	203	< 40	203	< 40	49
ENSG00000115525	LOFTEE-HC;SpliceAI-0.8;AlphaMissense-0.564	0.001	0.771841	0.574414	0.997345	-0.0402491	0.0716735	203	< 40	203	< 40	49
ENSG00000115525	LOFTEE-HC;SpliceAI-0.8;AlphaMissense-0.564	0.01	0.771841	0.574414	0.997345	-0.0402491	0.0716735	203	< 40	203	< 40	49
ENSG00000115526	AlphaMissense-0.564	0.0001	0.0991523	0.304892	0.058974	0.0627779	0.0611871	232	< 40	231	< 40	53
ENSG00000115526	AlphaMissense-0.564	0.001	0.255836	0.566353	0.154423	0.0286777	0.0500107	366	< 40	365	< 40	53
ENSG00000115526	AlphaMissense-0.564	0.01	0.255836	0.566353	0.154423	0.0286777	0.0500107	366	< 40	365	< 40	53
ENSG00000115526	LOFTEE-HC;SpliceAI-0.8	0.0001	1	0.784893	1	-0.0401623	0.147142	50	< 40	50	< 40	< 40
ENSG00000115526	LOFTEE-HC;SpliceAI-0.8	0.001	1	0.784893	1	-0.0401623	0.147142	50	< 40	50	< 40	< 40
ENSG00000115526	LOFTEE-HC;SpliceAI-0.8	0.01	1	0.784893	1	-0.0401623	0.147142	50	< 40	50	< 40	< 40
ENSG00000115526	LOFTEE-HC;SpliceAI-0.8;AlphaMissense-0.564	0.0001	0.144724	0.398193	0.0867146	0.0477774	0.0565512	281	< 40	280	< 40	69
ENSG00000115526	LOFTEE-HC;SpliceAI-0.8;AlphaMissense-0.564	0.001	0.321281	0.64813	0.196951	0.0216172	0.0473685	415	< 40	414	< 40	69
ENSG00000115526	LOFTEE-HC;SpliceAI-0.8;AlphaMissense-0.564	0.01	0.321281	0.64813	0.196951	0.0216172	0.0473685	415	< 40	414	< 40	69
ENSG00000115539	AlphaMissense-0.564	0.0001	0.782104	0.584258	0.999793	-0.0402066	0.0734803	168	< 40	168	< 40	< 40
ENSG00000115539	AlphaMissense-0.564	0.001	0.756824	0.553476	0.999928	-0.0402034	0.0678471	205	< 40	205	< 40	< 40
ENSG00000115539	AlphaMissense-0.564	0.01	0.756824	0.553476	0.999928	-0.0402034	0.0678471	205	< 40	205	< 40	< 40
ENSG00000115539	LOFTEE-HC;SpliceAI-0.8	0.0001	0.799914	0.799914	0.799914	-0.0402282	0.158717	< 40	< 40	< 40	< 40	< 40
ENSG00000115539	LOFTEE-HC;SpliceAI-0.8	0.001	0.799914	0.799914	0.799914	-0.0402282	0.158717	< 40	< 40	< 40	< 40	< 40
ENSG00000115539	LOFTEE-HC;SpliceAI-0.8	0.01	0.799914	0.799914	0.799914	-0.0402282	0.158717	< 40	< 40	< 40	< 40	< 40
ENSG00000115539	LOFTEE-HC;SpliceAI-0.8;AlphaMissense-0.564	0.0001	0.759585	0.557428	0.999288	-0.0402434	0.0685968	195	< 40	195	< 40	42
ENSG00000115539	LOFTEE-HC;SpliceAI-0.8;AlphaMissense-0.564	0.001	0.736815	0.529211	0.999754	-0.0402358	0.0639464	232	< 40	232	< 40	42
ENSG00000115539	LOFTEE-HC;SpliceAI-0.8;AlphaMissense-0.564	0.01	0.736815	0.529211	0.999754	-0.0402358	0.0639464	232	< 40	232	< 40	42
ENSG00000115540	AlphaMissense-0.564	0.0001	0.809581	0.809581	0.809581	-0.0402029	0.16684	41	< 40	41	< 40	< 40
ENSG00000115540	AlphaMissense-0.564	0.001	0.809581	0.809581	0.809581	-0.0402029	0.16684	41	< 40	41	< 40	< 40
ENSG00000115540	AlphaMissense-0.564	0.01	0.809581	0.809581	0.809581	-0.0402029	0.16684	41	< 40	41	< 40	< 40
ENSG00000115540	LOFTEE-HC;SpliceAI-0.8	0.0001	0.939216	0.939216	0.939216	-0.0400896	0.525725	< 40	< 40	< 40	< 40	< 40
ENSG00000115540	LOFTEE-HC;SpliceAI-0.8	0.001	0.939216	0.939216	0.939216	-0.0400896	0.525725	< 40	< 40	< 40	< 40	< 40
ENSG00000115540	LOFTEE-HC;SpliceAI-0.8	0.01	0.939216	0.939216	0.939216	-0.0400896	0.525725	< 40	< 40	< 40	< 40	< 40
ENSG00000115540	LOFTEE-HC;SpliceAI-0.8;AlphaMissense-0.564	0.0001	0.800464	0.800464	0.800464	-0.040212	0.1591	44	< 40	44	< 40	< 40
ENSG00000115540	LOFTEE-HC;SpliceAI-0.8;AlphaMissense-0.564	0.001	0.800464	0.800464	0.800464	-0.040212	0.1591	44	< 40	44	< 40	< 40
ENSG00000115540	LOFTEE-HC;SpliceAI-0.8;AlphaMissense-0.564	0.01	0.800464	0.800464	0.800464	-0.040212	0.1591	44	< 40	44	< 40	< 40
ENSG00000115541	AlphaMissense-0.564	0.0001	0.902528	0.902528	0.902528	-0.0401106	0.327517	< 40	< 40	< 40	< 40	< 40
ENSG00000115541	AlphaMissense-0.564	0.001	1	0.774413	1	-0.0402076	0.140288	56	< 40	56	< 40	< 40
ENSG00000115541	AlphaMissense-0.564	0.01	1	0.774413	1	-0.0402076	0.140288	56	< 40	56	< 40	< 40
ENSG00000115541	LOFTEE-HC;SpliceAI-0.8;AlphaMissense-0.564	0.0001	0.902528	0.902528	0.902528	-0.0401106	0.327517	< 40	< 40	< 40	< 40	< 40
ENSG00000115541	LOFTEE-HC;SpliceAI-0.8;AlphaMissense-0.564	0.001	1	0.774413	1	-0.0402076	0.140288	56	< 40	56	< 40	< 40
ENSG00000115541	LOFTEE-HC;SpliceAI-0.8;AlphaMissense-0.564	0.01	1	0.774413	1	-0.0402076	0.140288	56	< 40	56	< 40	< 40
ENSG00000115548	AlphaMissense-0.564	0.0001	0.151253	0.381486	0.0987689	0.0502737	0.057445	267	< 40	266	< 40	109
ENSG00000115548	AlphaMissense-0.564	0.001	0.339768	0.729363	0.217174	0.0156069	0.0451102	469	< 40	468	< 40	109
ENSG00000115548	AlphaMissense-0.564	0.01	0.339768	0.729363	0.217174	0.0156069	0.0451102	469	< 40	468	< 40	109
ENSG00000115548	LOFTEE-HC;SpliceAI-0.8	0.0001	0.844579	0.747869	1	-0.0402234	0.125131	65	< 40	65	< 40	< 40
ENSG00000115548	LOFTEE-HC;SpliceAI-0.8	0.001	0.844579	0.747869	1	-0.0402234	0.125131	65	< 40	65	< 40	< 40
ENSG00000115548	LOFTEE-HC;SpliceAI-0.8	0.01	0.844579	0.747869	1	-0.0402234	0.125131	65	< 40	65	< 40	< 40
ENSG00000115548	LOFTEE-HC;SpliceAI-0.8;AlphaMissense-0.564	0.0001	0.199473	0.505291	0.131166	0.034885	0.0523651	332	< 40	331	< 40	146
ENSG00000115548	LOFTEE-HC;SpliceAI-0.8;AlphaMissense-0.564	0.001	0.382657	0.8264	0.246218	0.00929578	0.0423845	534	< 40	533	< 40	146
ENSG00000115548	LOFTEE-HC;SpliceAI-0.8;AlphaMissense-0.564	0.01	0.382657	0.8264	0.246218	0.00929578	0.0423845	534	< 40	533	< 40	146
ENSG00000115556	AlphaMissense-0.564	0.0001	0.723477	0.520857	0.99732	-0.0403286	0.0628147	273	< 40	273	< 40	65
ENSG00000115556	AlphaMissense-0.564	0.001	0.429074	0.274637	0.98093	-0.0406203	0.037183	738	< 40	738	< 40	65
ENSG00000115556	AlphaMissense-0.564	0.01	0.429074	0.274637	0.98093	-0.0406203	0.037183	738	< 40	738	< 40	65
ENSG00000115556	LOFTEE-HC;SpliceAI-0.8	0.0001	0.768376	0.643023	1	-0.0403663	0.0870945	138	< 40	138	< 40	52
ENSG00000115556	LOFTEE-HC;SpliceAI-0.8	0.001	0.768376	0.643023	1	-0.0403663	0.0870945	138	< 40	138	< 40	52
ENSG00000115556	LOFTEE-HC;SpliceAI-0.8	0.01	0.768376	0.643023	1	-0.0403663	0.0870945	138	< 40	138	< 40	52
ENSG00000115556	LOFTEE-HC;SpliceAI-0.8;AlphaMissense-0.564	0.0001	0.614112	0.428044	0.958407	-0.040575	0.0511959	411	< 40	411	< 40	117
ENSG00000115556	LOFTEE-HC;SpliceAI-0.8;AlphaMissense-0.564	0.001	0.369771	0.235426	0.969228	-0.0406871	0.0342918	876	< 40	876	< 40	117
ENSG00000115556	LOFTEE-HC;SpliceAI-0.8;AlphaMissense-0.564	0.01	0.369771	0.235426	0.969228	-0.0406871	0.0342918	876	< 40	876	< 40	117
ENSG00000115561	AlphaMissense-0.564	0.0001	0.0679031	0.10523	0.0471514	0.129641	0.0800249	117	< 40	116	< 40	< 40
ENSG00000115561	AlphaMissense-0.564	0.001	0.0679031	0.10523	0.0471514	0.129641	0.0800249	117	< 40	116	< 40	< 40
ENSG00000115561	AlphaMissense-0.564	0.01	0.0679031	0.10523	0.0471514	0.129641	0.0800249	117	< 40	116	< 40	< 40
ENSG00000115561	LOFTEE-HC;SpliceAI-0.8	0.0001	0.866318	0.866318	0.866318	-0.0401388	0.238442	< 40	< 40	< 40	< 40	< 40
ENSG00000115561	LOFTEE-HC;SpliceAI-0.8	0.001	0.866318	0.866318	0.866318	-0.0401388	0.238442	< 40	< 40	< 40	< 40	< 40
ENSG00000115561	LOFTEE-HC;SpliceAI-0.8	0.01	0.866318	0.866318	0.866318	-0.0401388	0.238442	< 40	< 40	< 40	< 40	< 40
ENSG00000115561	LOFTEE-HC;SpliceAI-0.8;AlphaMissense-0.564	0.0001	0.0879617	0.12424	0.0614012	0.121126	0.0787957	137	< 40	136	< 40	< 40
ENSG00000115561	LOFTEE-HC;SpliceAI-0.8;AlphaMissense-0.564	0.001	0.0879617	0.12424	0.0614012	0.121126	0.0787957	137	< 40	136	< 40	< 40
ENSG00000115561	LOFTEE-HC;SpliceAI-0.8;AlphaMissense-0.564	0.01	0.0879617	0.12424	0.0614012	0.121126	0.0787957	137	< 40	136	< 40	< 40
ENSG00000115568	LOFTEE-HC;SpliceAI-0.8	0.0001	0.12078	0.329817	0.077219	0.0585044	0.0600364	249	< 40	248	< 40	98
ENSG00000115568	LOFTEE-HC;SpliceAI-0.8	0.001	0.323387	0.759285	0.213199	0.0135462	0.0442079	456	< 40	455	< 40	98
ENSG00000115568	LOFTEE-HC;SpliceAI-0.8	0.01	0.323387	0.759285	0.213199	0.0135462	0.0442079	456	< 40	455	< 40	98
ENSG00000115568	LOFTEE-HC;SpliceAI-0.8;AlphaMissense-0.564	0.0001	0.12078	0.329817	0.077219	0.0585044	0.0600364	249	< 40	248	< 40	98
ENSG00000115568	LOFTEE-HC;SpliceAI-0.8;AlphaMissense-0.564	0.001	0.323387	0.759285	0.213199	0.0135462	0.0442079	456	< 40	455	< 40	98
ENSG00000115568	LOFTEE-HC;SpliceAI-0.8;AlphaMissense-0.564	0.01	0.323387	0.759285	0.213199	0.0135462	0.0442079	456	< 40	455	< 40	98
ENSG00000115590	AlphaMissense-0.564	0.0001	0.758482	0.758482	0.758482	-0.0402823	0.13101	60	< 40	60	< 40	< 40
ENSG00000115590	AlphaMissense-0.564	0.001	0.758482	0.758482	0.758482	-0.0402823	0.13101	60	< 40	60	< 40	< 40
ENSG00000115590	AlphaMissense-0.564	0.01	0.758482	0.758482	0.758482	-0.0402823	0.13101	60	< 40	60	< 40	< 40
ENSG00000115590	LOFTEE-HC;SpliceAI-0.8	0.0001	0.85411	0.686941	0.998354	-0.0401704	0.0996762	104	< 40	104	< 40	< 40
ENSG00000115590	LOFTEE-HC;SpliceAI-0.8	0.001	0.799239	0.614224	0.99838	-0.0402077	0.0797686	168	< 40	168	< 40	< 40
ENSG00000115590	LOFTEE-HC;SpliceAI-0.8	0.01	0.799239	0.614224	0.99838	-0.0402077	0.0797686	168	< 40	168	< 40	< 40
ENSG00000115590	LOFTEE-HC;SpliceAI-0.8;AlphaMissense-0.564	0.0001	0.778156	0.61202	0.973292	-0.0403158	0.0794882	164	< 40	164	< 40	56
ENSG00000115590	LOFTEE-HC;SpliceAI-0.8;AlphaMissense-0.564	0.001	0.736794	0.554759	0.988292	-0.0403049	0.068239	228	< 40	228	< 40	56
ENSG00000115590	LOFTEE-HC;SpliceAI-0.8;AlphaMissense-0.564	0.01	0.736794	0.554759	0.988292	-0.0403049	0.068239	228	< 40	228	< 40	56
ENSG00000115592	AlphaMissense-0.564	0.0001	0.741949	0.568737	0.963788	-0.0403897	0.0708699	222	< 40	222	< 40	49
ENSG00000115592	AlphaMissense-0.564	0.001	0.7017	0.503032	0.993802	-0.0403399	0.0602333	310	< 40	310	< 40	49
ENSG00000115592	AlphaMissense-0.564	0.01	0.7017	0.503032	0.993802	-0.0403399	0.0602333	310	< 40	310	< 40	49
ENSG00000115592	LOFTEE-HC;SpliceAI-0.8	0.0001	0.834158	0.704147	1	-0.0402119	0.105896	97	< 40	97	< 40	< 40
ENSG00000115592	LOFTEE-HC;SpliceAI-0.8	0.001	0.834158	0.704147	1	-0.0402119	0.105896	97	< 40	97	< 40	< 40
ENSG00000115592	LOFTEE-HC;SpliceAI-0.8	0.01	0.834158	0.704147	1	-0.0402119	0.105896	97	< 40	97	< 40	< 40
ENSG00000115592	LOFTEE-HC;SpliceAI-0.8;AlphaMissense-0.564	0.0001	0.674936	0.493036	0.949036	-0.0405043	0.0590882	319	< 40	319	< 40	71
ENSG00000115592	LOFTEE-HC;SpliceAI-0.8;AlphaMissense-0.564	0.001	0.639243	0.440939	0.988352	-0.0404423	0.052481	407	< 40	407	< 40	71
ENSG00000115592	LOFTEE-HC;SpliceAI-0.8;AlphaMissense-0.564	0.01	0.639243	0.440939	0.988352	-0.0404423	0.052481	407	< 40	407	< 40	71
ENSG00000115593	AlphaMissense-0.564	0.0001	0.648922	0.486334	0.828209	-0.0406087	0.0583332	291	< 40	291	< 40	94
ENSG00000115593	AlphaMissense-0.564	0.001	0.711714	0.928217	0.525022	-0.00348092	0.0386389	690	< 40	689	< 40	94
ENSG00000115593	AlphaMissense-0.564	0.01	0.878531	0.756539	0.897265	0.00577147	0.0186159	4027	< 40	4020	< 40	94
ENSG00000115593	LOFTEE-HC;SpliceAI-0.8	0.0001	0.0277299	0.0613669	0.0190682	0.159793	0.0854123	80	< 40	79	< 40	< 40
ENSG00000115593	LOFTEE-HC;SpliceAI-0.8	0.001	0.0277299	0.0613669	0.0190682	0.159793	0.0854123	80	< 40	79	< 40	< 40
ENSG00000115593	LOFTEE-HC;SpliceAI-0.8	0.01	0.0277299	0.0613669	0.0190682	0.159793	0.0854123	80	< 40	79	< 40	< 40
ENSG00000115593	LOFTEE-HC;SpliceAI-0.8;AlphaMissense-0.564	0.0001	0.273572	0.62764	0.179048	0.023393	0.048228	371	< 40	370	< 40	123
ENSG00000115593	LOFTEE-HC;SpliceAI-0.8;AlphaMissense-0.564	0.001	0.327113	0.487282	0.205669	0.024514	0.0352903	770	< 40	768	< 40	123
ENSG00000115593	LOFTEE-HC;SpliceAI-0.8;AlphaMissense-0.564	0.01	0.663454	0.480309	0.740342	0.0128245	0.01817	4107	< 40	4099	< 40	123
ENSG00000115594	AlphaMissense-0.564	0.0001	0.900374	0.900374	0.900374	-0.0401024	0.320336	< 40	< 40	< 40	< 40	< 40
ENSG00000115594	AlphaMissense-0.564	0.001	0.900374	0.900374	0.900374	-0.0401024	0.320336	< 40	< 40	< 40	< 40	< 40
ENSG00000115594	AlphaMissense-0.564	0.01	0.900374	0.900374	0.900374	-0.0401024	0.320336	< 40	< 40	< 40	< 40	< 40
ENSG00000115594	LOFTEE-HC;SpliceAI-0.8	0.0001	1	0.822164	0.975736	-0.0401355	0.178568	< 40	< 40	< 40	< 40	< 40
ENSG00000115594	LOFTEE-HC;SpliceAI-0.8	0.001	1	0.822164	0.975736	-0.0401355	0.178568	< 40	< 40	< 40	< 40	< 40
ENSG00000115594	LOFTEE-HC;SpliceAI-0.8	0.01	1	0.822164	0.975736	-0.0401355	0.178568	< 40	< 40	< 40	< 40	< 40
ENSG00000115594	LOFTEE-HC;SpliceAI-0.8;AlphaMissense-0.564	0.0001	1	0.796906	1	-0.0401531	0.156024	43	< 40	43	< 40	< 40
ENSG00000115594	LOFTEE-HC;SpliceAI-0.8;AlphaMissense-0.564	0.001	1	0.796906	1	-0.0401531	0.156024	43	< 40	43	< 40	< 40
ENSG00000115594	LOFTEE-HC;SpliceAI-0.8;AlphaMissense-0.564	0.01	1	0.796906	1	-0.0401531	0.156024	43	< 40	43	< 40	< 40
ENSG00000115596	AlphaMissense-0.564	0.0001	0.808079	0.683707	1	-0.0402713	0.0988471	113	< 40	113	< 40	< 40
ENSG00000115596	AlphaMissense-0.564	0.001	0.795686	0.640378	0.979888	-0.040253	0.0861633	147	< 40	147	< 40	< 40
ENSG00000115596	AlphaMissense-0.564	0.01	0.795686	0.640378	0.979888	-0.040253	0.0861633	147	< 40	147	< 40	< 40
ENSG00000115596	LOFTEE-HC;SpliceAI-0.8	0.0001	1	0.82056	1	-0.04013	0.17692	< 40	< 40	< 40	< 40	< 40
ENSG00000115596	LOFTEE-HC;SpliceAI-0.8	0.001	1	0.82056	1	-0.04013	0.17692	< 40	< 40	< 40	< 40	< 40
ENSG00000115596	LOFTEE-HC;SpliceAI-0.8	0.01	1	0.82056	1	-0.04013	0.17692	< 40	< 40	< 40	< 40	< 40
ENSG00000115596	LOFTEE-HC;SpliceAI-0.8;AlphaMissense-0.564	0.0001	0.781879	0.640631	0.953781	-0.0403089	0.0863485	145	< 40	145	< 40	53
ENSG00000115596	LOFTEE-HC;SpliceAI-0.8;AlphaMissense-0.564	0.001	0.776479	0.603165	0.982879	-0.0402868	0.0774962	179	< 40	179	< 40	53
ENSG00000115596	LOFTEE-HC;SpliceAI-0.8;AlphaMissense-0.564	0.01	0.776479	0.603165	0.982879	-0.0402868	0.0774962	179	< 40	179	< 40	53
ENSG00000115598	AlphaMissense-0.564	0.0001	0.00268884	0.00591909	0.00245459	0.16795	0.0610231	118	< 40	116	< 40	< 40
ENSG00000115598	AlphaMissense-0.564	0.001	0.00268884	0.00591909	0.00245459	0.16795	0.0610231	118	< 40	116	< 40	< 40
ENSG00000115598	AlphaMissense-0.564	0.01	0.00268884	0.00591909	0.00245459	0.16795	0.0610231	118	< 40	116	< 40	< 40
ENSG00000115598	LOFTEE-HC;SpliceAI-0.8	0.0001	0.76235	0.76235	0.76235	-0.0402772	0.133193	67	< 40	67	< 40	< 40
ENSG00000115598	LOFTEE-HC;SpliceAI-0.8	0.001	0.811403	0.658043	1	-0.0402359	0.0909047	143	< 40	143	< 40	< 40
ENSG00000115598	LOFTEE-HC;SpliceAI-0.8	0.01	0.811403	0.658043	1	-0.0402359	0.0909047	143	< 40	143	< 40	< 40
ENSG00000115598	LOFTEE-HC;SpliceAI-0.8;AlphaMissense-0.564	0.0001	0.00890077	0.0149482	0.00793639	0.138961	0.0571002	185	< 40	183	< 40	70
ENSG00000115598	LOFTEE-HC;SpliceAI-0.8;AlphaMissense-0.564	0.001	0.0116997	0.0378958	0.00911002	0.107631	0.051846	261	< 40	259	< 40	70
ENSG00000115598	LOFTEE-HC;SpliceAI-0.8;AlphaMissense-0.564	0.01	0.0116997	0.0378958	0.00911002	0.107631	0.051846	261	< 40	259	< 40	70
ENSG00000115602	AlphaMissense-0.564	0.0001	0.771668	0.599317	0.97677	-0.0403241	0.0767516	179	< 40	179	< 40	54
ENSG00000115602	AlphaMissense-0.564	0.001	0.771668	0.599317	0.97677	-0.0403241	0.0767516	179	< 40	179	< 40	54
ENSG00000115602	AlphaMissense-0.564	0.01	0.771668	0.599317	0.97677	-0.0403241	0.0767516	179	< 40	179	< 40	54
ENSG00000115602	LOFTEE-HC;SpliceAI-0.8	0.0001	0.83774	0.750157	1	-0.0402353	0.126354	70	< 40	70	< 40	< 40
ENSG00000115602	LOFTEE-HC;SpliceAI-0.8	0.001	0.83774	0.750157	1	-0.0402353	0.126354	70	< 40	70	< 40	< 40
ENSG00000115602	LOFTEE-HC;SpliceAI-0.8	0.01	0.83774	0.750157	1	-0.0402353	0.126354	70	< 40	70	< 40	< 40
ENSG00000115602	LOFTEE-HC;SpliceAI-0.8;AlphaMissense-0.564	0.0001	0.711543	0.539244	0.935251	-0.0404666	0.0659111	249	< 40	249	< 40	82
ENSG00000115602	LOFTEE-HC;SpliceAI-0.8;AlphaMissense-0.564	0.001	0.711543	0.539244	0.935251	-0.0404666	0.0659111	249	< 40	249	< 40	82
ENSG00000115602	LOFTEE-HC;SpliceAI-0.8;AlphaMissense-0.564	0.01	0.711543	0.539244	0.935251	-0.0404666	0.0659111	249	< 40	249	< 40	82
ENSG00000115604	AlphaMissense-0.564	0.0001	0.804811	0.68957	1	-0.0402814	0.100845	106	< 40	106	< 40	< 40
ENSG00000115604	AlphaMissense-0.564	0.001	0.804811	0.68957	1	-0.0402814	0.100845	106	< 40	106	< 40	< 40
ENSG00000115604	AlphaMissense-0.564	0.01	0.804811	0.68957	1	-0.0402814	0.100845	106	< 40	106	< 40	< 40
ENSG00000115604	LOFTEE-HC;SpliceAI-0.8	0.0001	0.865354	0.751354	0.96097	-0.0401789	0.126805	65	< 40	65	< 40	< 40
ENSG00000115604	LOFTEE-HC;SpliceAI-0.8	0.001	0.865354	0.751354	0.96097	-0.0401789	0.126805	65	< 40	65	< 40	< 40
ENSG00000115604	LOFTEE-HC;SpliceAI-0.8	0.01	0.865354	0.751354	0.96097	-0.0401789	0.126805	65	< 40	65	< 40	< 40
ENSG00000115604	LOFTEE-HC;SpliceAI-0.8;AlphaMissense-0.564	0.0001	0.762222	0.609845	1	-0.0403291	0.0790308	171	< 40	171	< 40	46
ENSG00000115604	LOFTEE-HC;SpliceAI-0.8;AlphaMissense-0.564	0.001	0.762222	0.609845	1	-0.0403291	0.0790308	171	< 40	171	< 40	46
ENSG00000115604	LOFTEE-HC;SpliceAI-0.8;AlphaMissense-0.564	0.01	0.762222	0.609845	1	-0.0403291	0.0790308	171	< 40	171	< 40	46
ENSG00000115607	AlphaMissense-0.564	0.0001	0.801935	0.801935	0.801935	-0.0402238	0.160354	< 40	< 40	< 40	< 40	< 40
ENSG00000115607	AlphaMissense-0.564	0.001	0.801935	0.801935	0.801935	-0.0402238	0.160354	< 40	< 40	< 40	< 40	< 40
ENSG00000115607	AlphaMissense-0.564	0.01	0.351266	0.290044	0.319111	-0.0420436	0.0397378	538	< 40	538	< 40	< 40
ENSG00000115607	LOFTEE-HC;SpliceAI-0.8	0.0001	0.815745	0.712818	1	-0.0402742	0.109419	90	< 40	90	< 40	< 40
ENSG00000115607	LOFTEE-HC;SpliceAI-0.8	0.001	0.815745	0.712818	1	-0.0402742	0.109419	90	< 40	90	< 40	< 40
ENSG00000115607	LOFTEE-HC;SpliceAI-0.8	0.01	0.815745	0.712818	1	-0.0402742	0.109419	90	< 40	90	< 40	< 40
ENSG00000115607	LOFTEE-HC;SpliceAI-0.8;AlphaMissense-0.564	0.0001	0.762534	0.655885	0.820495	-0.0404015	0.0906674	129	< 40	129	< 40	56
ENSG00000115607	LOFTEE-HC;SpliceAI-0.8;AlphaMissense-0.564	0.001	0.762534	0.655885	0.820495	-0.0404015	0.0906674	129	< 40	129	< 40	56
ENSG00000115607	LOFTEE-HC;SpliceAI-0.8;AlphaMissense-0.564	0.01	0.351911	0.262594	0.360537	-0.0418633	0.0373685	628	< 40	628	< 40	56
ENSG00000115616	AlphaMissense-0.564	0.0001	0.754388	0.623173	1	-0.0404046	0.0822305	156	< 40	156	< 40	72
ENSG00000115616	AlphaMissense-0.564	0.001	0.754388	0.623173	1	-0.0404046	0.0822305	156	< 40	156	< 40	72
ENSG00000115616	AlphaMissense-0.564	0.01	0.754388	0.623173	1	-0.0404046	0.0822305	156	< 40	156	< 40	72
ENSG00000115616	LOFTEE-HC;SpliceAI-0.8	0.0001	0.00366652	0.00238059	0.0108589	0.198082	0.0651987	80	< 40	78	< 40	< 40
ENSG00000115616	LOFTEE-HC;SpliceAI-0.8	0.001	0.00366652	0.00238059	0.0108589	0.198082	0.0651987	80	< 40	78	< 40	< 40
ENSG00000115616	LOFTEE-HC;SpliceAI-0.8	0.01	0.00366652	0.00238059	0.0108589	0.198082	0.0651987	80	< 40	78	< 40	< 40
ENSG00000115616	LOFTEE-HC;SpliceAI-0.8;AlphaMissense-0.564	0.0001	0.0334645	0.0224482	0.053151	0.12879	0.0564199	236	< 40	234	< 40	109
ENSG00000115616	LOFTEE-HC;SpliceAI-0.8;AlphaMissense-0.564	0.001	0.0334645	0.0224482	0.053151	0.12879	0.0564199	236	< 40	234	< 40	109
ENSG00000115616	LOFTEE-HC;SpliceAI-0.8;AlphaMissense-0.564	0.01	0.0334645	0.0224482	0.053151	0.12879	0.0564199	236	< 40	234	< 40	109
ENSG00000115641	AlphaMissense-0.564	0.0001	0.779432	0.608256	0.980691	-0.0403027	0.0786296	167	< 40	167	< 40	47
ENSG00000115641	AlphaMissense-0.564	0.001	0.650159	0.479121	0.957621	-0.0404339	0.0571329	327	< 40	327	< 40	47
ENSG00000115641	AlphaMissense-0.564	0.01	0.650159	0.479121	0.957621	-0.0404339	0.0571329	327	< 40	327	< 40	47
ENSG00000115641	LOFTEE-HC;SpliceAI-0.8	0.0001	0.868849	0.754959	0.954758	-0.040172	0.128712	64	< 40	64	< 40	< 40
ENSG00000115641	LOFTEE-HC;SpliceAI-0.8	0.001	0.868849	0.754959	0.954758	-0.040172	0.128712	64	< 40	64	< 40	< 40
ENSG00000115641	LOFTEE-HC;SpliceAI-0.8	0.01	0.868849	0.754959	0.954758	-0.040172	0.128712	64	< 40	64	< 40	< 40
ENSG00000115641	LOFTEE-HC;SpliceAI-0.8;AlphaMissense-0.564	0.0001	0.733856	0.548621	0.978882	-0.0403609	0.0672874	230	< 40	230	< 40	65
ENSG00000115641	LOFTEE-HC;SpliceAI-0.8;AlphaMissense-0.564	0.001	0.610082	0.439295	0.968185	-0.0404479	0.0522999	390	< 40	390	< 40	65
ENSG00000115641	LOFTEE-HC;SpliceAI-0.8;AlphaMissense-0.564	0.01	0.610082	0.439295	0.968185	-0.0404479	0.0522999	390	< 40	390	< 40	65
ENSG00000115648	AlphaMissense-0.564	0.0001	0.840156	0.706311	0.987812	-0.0401989	0.106681	100	< 40	100	< 40	< 40
ENSG00000115648	AlphaMissense-0.564	0.001	0.840156	0.706311	0.987812	-0.0401989	0.106681	100	< 40	100	< 40	< 40
ENSG00000115648	AlphaMissense-0.564	0.01	0.840156	0.706311	0.987812	-0.0401989	0.106681	100	< 40	100	< 40	< 40
ENSG00000115648	LOFTEE-HC;SpliceAI-0.8	0.0001	0.788385	0.69117	0.843007	-0.0403347	0.10153	101	< 40	101	< 40	46
ENSG00000115648	LOFTEE-HC;SpliceAI-0.8	0.001	0.788385	0.69117	0.843007	-0.0403347	0.10153	101	< 40	101	< 40	46
ENSG00000115648	LOFTEE-HC;SpliceAI-0.8	0.01	0.788385	0.69117	0.843007	-0.0403347	0.10153	101	< 40	101	< 40	46
ENSG00000115648	LOFTEE-HC;SpliceAI-0.8;AlphaMissense-0.564	0.0001	0.73692	0.583664	0.896993	-0.0404369	0.0737844	201	< 40	201	< 40	70
ENSG00000115648	LOFTEE-HC;SpliceAI-0.8;AlphaMissense-0.564	0.001	0.73692	0.583664	0.896993	-0.0404369	0.0737844	201	< 40	201	< 40	70
ENSG00000115648	LOFTEE-HC;SpliceAI-0.8;AlphaMissense-0.564	0.01	0.73692	0.583664	0.896993	-0.0404369	0.0737844	201	< 40	201	< 40	70
ENSG00000115649	AlphaMissense-0.564	0.0001	0.0420535	0.108637	0.0272922	0.123918	0.0772392	109	< 40	108	< 40	42
ENSG00000115649	AlphaMissense-0.564	0.001	0.0420535	0.108637	0.0272922	0.123918	0.0772392	109	< 40	108	< 40	42
ENSG00000115649	AlphaMissense-0.564	0.01	0.0420535	0.108637	0.0272922	0.123918	0.0772392	109	< 40	108	< 40	42
ENSG00000115649	LOFTEE-HC;SpliceAI-0.8	0.0001	1	0.769491	1	-0.0402088	0.137212	66	< 40	66	< 40	< 40
ENSG00000115649	LOFTEE-HC;SpliceAI-0.8	0.001	1	0.769491	1	-0.0402088	0.137212	66	< 40	66	< 40	< 40
ENSG00000115649	LOFTEE-HC;SpliceAI-0.8	0.01	1	0.769491	1	-0.0402088	0.137212	66	< 40	66	< 40	< 40
ENSG00000115649	LOFTEE-HC;SpliceAI-0.8;AlphaMissense-0.564	0.0001	0.0851407	0.208303	0.0558689	0.0848586	0.067442	175	< 40	174	< 40	68
ENSG00000115649	LOFTEE-HC;SpliceAI-0.8;AlphaMissense-0.564	0.001	0.0851407	0.208303	0.0558689	0.0848586	0.067442	175	< 40	174	< 40	68
ENSG00000115649	LOFTEE-HC;SpliceAI-0.8;AlphaMissense-0.564	0.01	0.0851407	0.208303	0.0558689	0.0848586	0.067442	175	< 40	174	< 40	68
ENSG00000115652	LOFTEE-HC;SpliceAI-0.8	0.0001	0.859097	0.767337	1	-0.0401961	0.135862	64	< 40	64	< 40	< 40
ENSG00000115652	LOFTEE-HC;SpliceAI-0.8	0.001	0.859097	0.767337	1	-0.0401961	0.135862	64	< 40	64	< 40	< 40
ENSG00000115652	LOFTEE-HC;SpliceAI-0.8	0.01	0.859097	0.767337	1	-0.0401961	0.135862	64	< 40	64	< 40	< 40
ENSG00000115652	LOFTEE-HC;SpliceAI-0.8;AlphaMissense-0.564	0.0001	0.859097	0.767337	1	-0.0401961	0.135862	64	< 40	64	< 40	< 40
ENSG00000115652	LOFTEE-HC;SpliceAI-0.8;AlphaMissense-0.564	0.001	0.859097	0.767337	1	-0.0401961	0.135862	64	< 40	64	< 40	< 40
ENSG00000115652	LOFTEE-HC;SpliceAI-0.8;AlphaMissense-0.564	0.01	0.859097	0.767337	1	-0.0401961	0.135862	64	< 40	64	< 40	< 40
ENSG00000115657	AlphaMissense-0.564	0.0001	0.83458	0.695628	0.6844	0.0194438	0.0496992	442	< 40	441	< 40	123
ENSG00000115657	AlphaMissense-0.564	0.001	0.111531	0.0656701	0.146514	0.0705391	0.0383225	705	< 40	702	< 40	123
ENSG00000115657	AlphaMissense-0.564	0.01	0.404681	0.284579	0.259976	0.0335713	0.0313725	1088	< 40	1085	< 40	123
ENSG00000115657	LOFTEE-HC;SpliceAI-0.8	0.0001	0.214241	0.538157	0.13238	0.0331604	0.0538666	335	< 40	334	< 40	86
ENSG00000115657	LOFTEE-HC;SpliceAI-0.8	0.001	0.348176	0.746558	0.212081	0.0149155	0.0461521	460	< 40	459	< 40	86
ENSG00000115657	LOFTEE-HC;SpliceAI-0.8	0.01	0.348176	0.746558	0.212081	0.0149155	0.0461521	460	< 40	459	< 40	86
ENSG00000115657	LOFTEE-HC;SpliceAI-0.8;AlphaMissense-0.564	0.0001	0.614015	0.47387	0.425756	0.0265153	0.0370224	776	< 40	774	< 40	209
ENSG00000115657	LOFTEE-HC;SpliceAI-0.8;AlphaMissense-0.564	0.001	0.185355	0.10803	0.20461	0.0477871	0.0297347	1164	< 40	1160	< 40	209
ENSG00000115657	LOFTEE-HC;SpliceAI-0.8;AlphaMissense-0.564	0.01	0.445839	0.287637	0.295255	0.027751	0.0260985	1547	< 40	1543	< 40	209
ENSG00000115661	AlphaMissense-0.564	0.0001	0.778377	0.60544	0.980371	-0.0403171	0.0780442	186	< 40	186	< 40	53
ENSG00000115661	AlphaMissense-0.564	0.001	0.778377	0.60544	0.980371	-0.0403171	0.0780442	186	< 40	186	< 40	53
ENSG00000115661	AlphaMissense-0.564	0.01	0.778377	0.60544	0.980371	-0.0403171	0.0780442	186	< 40	186	< 40	53
ENSG00000115661	LOFTEE-HC;SpliceAI-0.8	0.0001	0.840941	0.840941	0.840941	-0.0401525	0.200072	< 40	< 40	< 40	< 40	< 40
ENSG00000115661	LOFTEE-HC;SpliceAI-0.8	0.001	0.840941	0.840941	0.840941	-0.0401525	0.200072	< 40	< 40	< 40	< 40	< 40
ENSG00000115661	LOFTEE-HC;SpliceAI-0.8	0.01	0.840941	0.840941	0.840941	-0.0401525	0.200072	< 40	< 40	< 40	< 40	< 40
ENSG00000115661	LOFTEE-HC;SpliceAI-0.8;AlphaMissense-0.564	0.0001	0.750326	0.579354	0.958359	-0.04039	0.0728628	215	< 40	215	< 40	78
ENSG00000115661	LOFTEE-HC;SpliceAI-0.8;AlphaMissense-0.564	0.001	0.750326	0.579354	0.958359	-0.04039	0.0728628	215	< 40	215	< 40	78
ENSG00000115661	LOFTEE-HC;SpliceAI-0.8;AlphaMissense-0.564	0.01	0.750326	0.579354	0.958359	-0.04039	0.0728628	215	< 40	215	< 40	78
ENSG00000115665	AlphaMissense-0.564	0.0001	0.814248	0.718568	1	-0.0402864	0.111791	91	< 40	91	< 40	47
ENSG00000115665	AlphaMissense-0.564	0.001	0.814248	0.718568	1	-0.0402864	0.111791	91	< 40	91	< 40	47
ENSG00000115665	AlphaMissense-0.564	0.01	0.814248	0.718568	1	-0.0402864	0.111791	91	< 40	91	< 40	47
ENSG00000115665	LOFTEE-HC;SpliceAI-0.8	0.0001	0.853598	0.853598	0.853598	-0.0401405	0.217529	< 40	< 40	< 40	< 40	< 40
ENSG00000115665	LOFTEE-HC;SpliceAI-0.8	0.001	0.853598	0.853598	0.853598	-0.0401405	0.217529	< 40	< 40	< 40	< 40	< 40
ENSG00000115665	LOFTEE-HC;SpliceAI-0.8	0.01	0.853598	0.853598	0.853598	-0.0401405	0.217529	< 40	< 40	< 40	< 40	< 40
ENSG00000115665	LOFTEE-HC;SpliceAI-0.8;AlphaMissense-0.564	0.0001	0.784042	0.685498	0.836402	-0.0403605	0.0996623	115	< 40	115	< 40	59
ENSG00000115665	LOFTEE-HC;SpliceAI-0.8;AlphaMissense-0.564	0.001	0.784042	0.685498	0.836402	-0.0403605	0.0996623	115	< 40	115	< 40	59
ENSG00000115665	LOFTEE-HC;SpliceAI-0.8;AlphaMissense-0.564	0.01	0.784042	0.685498	0.836402	-0.0403605	0.0996623	115	< 40	115	< 40	59
ENSG00000115677	AlphaMissense-0.564	0.0001	0.601014	0.48612	0.569881	-0.0408909	0.0587096	314	< 40	314	< 40	175
ENSG00000115677	AlphaMissense-0.564	0.001	0.543756	0.795029	0.40918	0.0119877	0.0461445	507	< 40	506	< 40	175
ENSG00000115677	AlphaMissense-0.564	0.01	0.543756	0.795029	0.40918	0.0119877	0.0461445	507	< 40	506	< 40	175
ENSG00000115677	LOFTEE-HC;SpliceAI-0.8	0.0001	0.857507	0.857507	0.857507	-0.0401525	0.22363	< 40	< 40	< 40	< 40	< 40
ENSG00000115677	LOFTEE-HC;SpliceAI-0.8	0.001	0.857507	0.857507	0.857507	-0.0401525	0.22363	< 40	< 40	< 40	< 40	< 40
ENSG00000115677	LOFTEE-HC;SpliceAI-0.8	0.01	0.857507	0.857507	0.857507	-0.0401525	0.22363	< 40	< 40	< 40	< 40	< 40
ENSG00000115677	LOFTEE-HC;SpliceAI-0.8;AlphaMissense-0.564	0.0001	0.583887	0.471919	0.547433	-0.0409625	0.0569429	337	< 40	337	< 40	194
ENSG00000115677	LOFTEE-HC;SpliceAI-0.8;AlphaMissense-0.564	0.001	0.541656	0.825701	0.407097	0.00995731	0.0452156	530	< 40	529	< 40	194
ENSG00000115677	LOFTEE-HC;SpliceAI-0.8;AlphaMissense-0.564	0.01	0.541656	0.825701	0.407097	0.00995731	0.0452156	530	< 40	529	< 40	194
ENSG00000115685	AlphaMissense-0.564	0.0001	0.713313	0.713313	0.713313	-0.0403612	0.109853	93	< 40	93	< 40	47
ENSG00000115685	AlphaMissense-0.564	0.001	0.713313	0.713313	0.713313	-0.0403612	0.109853	93	< 40	93	< 40	47
ENSG00000115685	AlphaMissense-0.564	0.01	0.713313	0.713313	0.713313	-0.0403612	0.109853	93	< 40	93	< 40	47
ENSG00000115685	LOFTEE-HC;SpliceAI-0.8	0.0001	0.917014	0.917014	0.917014	-0.0400885	0.384743	< 40	< 40	< 40	< 40	< 40
ENSG00000115685	LOFTEE-HC;SpliceAI-0.8	0.001	0.917014	0.917014	0.917014	-0.0400885	0.384743	< 40	< 40	< 40	< 40	< 40
ENSG00000115685	LOFTEE-HC;SpliceAI-0.8	0.01	0.917014	0.917014	0.917014	-0.0400885	0.384743	< 40	< 40	< 40	< 40	< 40
ENSG00000115685	LOFTEE-HC;SpliceAI-0.8;AlphaMissense-0.564	0.0001	0.702526	0.702526	0.702526	-0.0403826	0.105738	100	< 40	100	< 40	53
ENSG00000115685	LOFTEE-HC;SpliceAI-0.8;AlphaMissense-0.564	0.001	0.702526	0.702526	0.702526	-0.0403826	0.105738	100	< 40	100	< 40	53
ENSG00000115685	LOFTEE-HC;SpliceAI-0.8;AlphaMissense-0.564	0.01	0.702526	0.702526	0.702526	-0.0403826	0.105738	100	< 40	100	< 40	53
ENSG00000115687	AlphaMissense-0.564	0.0001	0.727145	0.598272	0.815825	-0.0404759	0.0768208	179	< 40	179	< 40	65
ENSG00000115687	AlphaMissense-0.564	0.001	0.629105	0.484593	0.88038	-0.0405098	0.0579593	330	< 40	330	< 40	65
ENSG00000115687	AlphaMissense-0.564	0.01	0.629105	0.484593	0.88038	-0.0405098	0.0579593	330	< 40	330	< 40	65
ENSG00000115687	LOFTEE-HC;SpliceAI-0.8	0.0001	0.643172	0.600312	0.435491	0.0275173	0.0525187	371	< 40	370	< 40	91
ENSG00000115687	LOFTEE-HC;SpliceAI-0.8	0.001	0.384074	0.302651	0.242864	0.0423814	0.0411164	618	< 40	616	< 40	91
ENSG00000115687	LOFTEE-HC;SpliceAI-0.8	0.01	0.439166	0.627365	0.2832	-0.0118855	0.024484	1893	< 40	1891	< 40	91
ENSG00000115687	LOFTEE-HC;SpliceAI-0.8;AlphaMissense-0.564	0.0001	1	0.896217	0.948035	0.00575497	0.0441191	550	< 40	549	< 40	156
ENSG00000115687	LOFTEE-HC;SpliceAI-0.8;AlphaMissense-0.564	0.001	0.830674	0.661142	0.639864	0.0148096	0.0337859	948	< 40	946	< 40	156
ENSG00000115687	LOFTEE-HC;SpliceAI-0.8;AlphaMissense-0.564	0.01	0.627361	0.470011	0.429266	-0.0163472	0.0226271	2223	< 40	2221	< 40	156
ENSG00000115694	AlphaMissense-0.564	0.0001	0.773137	0.654386	0.980962	-0.040367	0.0901698	128	< 40	128	< 40	67
ENSG00000115694	AlphaMissense-0.564	0.001	0.773137	0.654386	0.980962	-0.040367	0.0901698	128	< 40	128	< 40	67
ENSG00000115694	AlphaMissense-0.564	0.01	0.773137	0.654386	0.980962	-0.040367	0.0901698	128	< 40	128	< 40	67
ENSG00000115694	LOFTEE-HC;SpliceAI-0.8	0.0001	0.806541	0.806541	0.806541	-0.0402046	0.164173	44	< 40	44	< 40	< 40
ENSG00000115694	LOFTEE-HC;SpliceAI-0.8	0.001	0.806541	0.806541	0.806541	-0.0402046	0.164173	44	< 40	44	< 40	< 40
ENSG00000115694	LOFTEE-HC;SpliceAI-0.8	0.01	0.806541	0.806541	0.806541	-0.0402046	0.164173	44	< 40	44	< 40	< 40
ENSG00000115694	LOFTEE-HC;SpliceAI-0.8;AlphaMissense-0.564	0.0001	0.730309	0.610911	0.813371	-0.0404859	0.0795754	171	< 40	171	< 40	96
ENSG00000115694	LOFTEE-HC;SpliceAI-0.8;AlphaMissense-0.564	0.001	0.730309	0.610911	0.813371	-0.0404859	0.0795754	171	< 40	171	< 40	96
ENSG00000115694	LOFTEE-HC;SpliceAI-0.8;AlphaMissense-0.564	0.01	0.730309	0.610911	0.813371	-0.0404859	0.0795754	171	< 40	171	< 40	96
ENSG00000115705	AlphaMissense-0.564	0.0001	0.166329	0.415642	0.106594	0.0454836	0.0558762	281	< 40	280	< 40	88
ENSG00000115705	AlphaMissense-0.564	0.001	0.310165	0.670881	0.192659	0.0198557	0.046726	415	< 40	414	< 40	88
ENSG00000115705	AlphaMissense-0.564	0.01	0.310165	0.670881	0.192659	0.0198557	0.046726	415	< 40	414	< 40	88
ENSG00000115705	LOFTEE-HC;SpliceAI-0.8	0.0001	0.768902	0.608631	0.957958	-0.040127	0.0783687	161	< 40	161	< 40	58
ENSG00000115705	LOFTEE-HC;SpliceAI-0.8	0.001	0.575906	0.40323	0.954314	-0.0404546	0.0483984	469	< 40	469	< 40	58
ENSG00000115705	LOFTEE-HC;SpliceAI-0.8	0.01	0.575906	0.40323	0.954314	-0.0404546	0.0483984	469	< 40	469	< 40	58
ENSG00000115705	LOFTEE-HC;SpliceAI-0.8;AlphaMissense-0.564	0.0001	0.280414	0.709007	0.180739	0.0170345	0.0456456	442	< 40	441	< 40	146
ENSG00000115705	LOFTEE-HC;SpliceAI-0.8;AlphaMissense-0.564	0.001	0.640093	0.784288	0.441545	-0.0092307	0.0337213	884	< 40	883	< 40	146
ENSG00000115705	LOFTEE-HC;SpliceAI-0.8;AlphaMissense-0.564	0.01	0.640093	0.784288	0.441545	-0.0092307	0.0337213	884	< 40	883	< 40	146
ENSG00000115718	AlphaMissense-0.564	0.0001	0.846426	0.731815	1	-0.040218	0.117352	89	< 40	89	< 40	< 40
ENSG00000115718	AlphaMissense-0.564	0.001	0.846426	0.731815	1	-0.040218	0.117352	89	< 40	89	< 40	< 40
ENSG00000115718	AlphaMissense-0.564	0.01	0.846426	0.731815	1	-0.040218	0.117352	89	< 40	89	< 40	< 40
ENSG00000115718	LOFTEE-HC;SpliceAI-0.8	0.0001	0.829659	0.829659	0.829659	-0.0401674	0.186705	< 40	< 40	< 40	< 40	< 40
ENSG00000115718	LOFTEE-HC;SpliceAI-0.8	0.001	0.829659	0.829659	0.829659	-0.0401674	0.186705	< 40	< 40	< 40	< 40	< 40
ENSG00000115718	LOFTEE-HC;SpliceAI-0.8	0.01	0.829659	0.829659	0.829659	-0.0401674	0.186705	< 40	< 40	< 40	< 40	< 40
ENSG00000115718	LOFTEE-HC;SpliceAI-0.8;AlphaMissense-0.564	0.0001	0.803764	0.685609	1	-0.0403122	0.0995803	122	< 40	122	< 40	54
ENSG00000115718	LOFTEE-HC;SpliceAI-0.8;AlphaMissense-0.564	0.001	0.803764	0.685609	1	-0.0403122	0.0995803	122	< 40	122	< 40	54
ENSG00000115718	LOFTEE-HC;SpliceAI-0.8;AlphaMissense-0.564	0.01	0.803764	0.685609	1	-0.0403122	0.0995803	122	< 40	122	< 40	54
ENSG00000115738	AlphaMissense-0.564	0.0001	1	0.771778	1	-0.0401852	0.138545	58	< 40	58	< 40	< 40
ENSG00000115738	AlphaMissense-0.564	0.001	1	0.771778	1	-0.0401852	0.138545	58	< 40	58	< 40	< 40
ENSG00000115738	AlphaMissense-0.564	0.01	1	0.771778	1	-0.0401852	0.138545	58	< 40	58	< 40	< 40
ENSG00000115738	LOFTEE-HC;SpliceAI-0.8	0.0001	0.0067987	0.0163024	0.00542807	0.244748	0.10189	45	< 40	44	< 40	< 40
ENSG00000115738	LOFTEE-HC;SpliceAI-0.8	0.001	0.0067987	0.0163024	0.00542807	0.244748	0.10189	45	< 40	44	< 40	< 40
ENSG00000115738	LOFTEE-HC;SpliceAI-0.8	0.01	0.0067987	0.0163024	0.00542807	0.244748	0.10189	45	< 40	44	< 40	< 40
ENSG00000115738	LOFTEE-HC;SpliceAI-0.8;AlphaMissense-0.564	0.0001	0.0414739	0.0702907	0.0301546	0.153084	0.0845752	103	< 40	102	< 40	< 40
ENSG00000115738	LOFTEE-HC;SpliceAI-0.8;AlphaMissense-0.564	0.001	0.0414739	0.0702907	0.0301546	0.153084	0.0845752	103	< 40	102	< 40	< 40
ENSG00000115738	LOFTEE-HC;SpliceAI-0.8;AlphaMissense-0.564	0.01	0.0414739	0.0702907	0.0301546	0.153084	0.0845752	103	< 40	102	< 40	< 40
ENSG00000115750	AlphaMissense-0.564	0.0001	0.831079	0.728796	1	-0.0402399	0.116056	83	< 40	83	< 40	< 40
ENSG00000115750	AlphaMissense-0.564	0.001	0.715374	0.569215	1	-0.0404184	0.0710083	223	< 40	223	< 40	< 40
ENSG00000115750	AlphaMissense-0.564	0.01	0.715374	0.569215	1	-0.0404184	0.0710083	223	< 40	223	< 40	< 40
ENSG00000115750	LOFTEE-HC;SpliceAI-0.8	0.0001	0.100456	0.146953	0.0678478	0.110568	0.0762339	148	< 40	147	< 40	< 40
ENSG00000115750	LOFTEE-HC;SpliceAI-0.8	0.001	0.456445	0.674357	0.301705	0.0223814	0.0532668	413	< 40	412	< 40	< 40
ENSG00000115750	LOFTEE-HC;SpliceAI-0.8	0.01	0.456445	0.674357	0.301705	0.0223814	0.0532668	413	< 40	412	< 40	< 40
ENSG00000115750	LOFTEE-HC;SpliceAI-0.8;AlphaMissense-0.564	0.0001	0.256872	0.279845	0.170196	0.0732299	0.0677636	231	< 40	230	< 40	67
ENSG00000115750	LOFTEE-HC;SpliceAI-0.8;AlphaMissense-0.564	0.001	0.808151	0.965089	0.617263	0.0019667	0.0449338	636	< 40	635	< 40	67
ENSG00000115750	LOFTEE-HC;SpliceAI-0.8;AlphaMissense-0.564	0.01	0.808151	0.965089	0.617263	0.0019667	0.0449338	636	< 40	635	< 40	67
ENSG00000115756	AlphaMissense-0.564	0.0001	0.75207	0.75207	0.75207	-0.0402747	0.127487	56	< 40	56	< 40	< 40
ENSG00000115756	AlphaMissense-0.564	0.001	0.75207	0.75207	0.75207	-0.0402747	0.127487	56	< 40	56	< 40	< 40
ENSG00000115756	AlphaMissense-0.564	0.01	0.75207	0.75207	0.75207	-0.0402747	0.127487	56	< 40	56	< 40	< 40
ENSG00000115756	LOFTEE-HC;SpliceAI-0.8	0.0001	0.923258	0.923258	0.923258	-0.040085	0.41612	< 40	< 40	< 40	< 40	< 40
ENSG00000115756	LOFTEE-HC;SpliceAI-0.8	0.001	0.923258	0.923258	0.923258	-0.040085	0.41612	< 40	< 40	< 40	< 40	< 40
ENSG00000115756	LOFTEE-HC;SpliceAI-0.8	0.01	0.923258	0.923258	0.923258	-0.040085	0.41612	< 40	< 40	< 40	< 40	< 40
ENSG00000115756	LOFTEE-HC;SpliceAI-0.8;AlphaMissense-0.564	0.0001	0.741186	0.741186	0.741186	-0.0402938	0.121998	63	< 40	63	< 40	< 40
ENSG00000115756	LOFTEE-HC;SpliceAI-0.8;AlphaMissense-0.564	0.001	0.741186	0.741186	0.741186	-0.0402938	0.121998	63	< 40	63	< 40	< 40
ENSG00000115756	LOFTEE-HC;SpliceAI-0.8;AlphaMissense-0.564	0.01	0.741186	0.741186	0.741186	-0.0402938	0.121998	63	< 40	63	< 40	< 40
ENSG00000115758	AlphaMissense-0.564	0.0001	0.765482	0.643646	0.922266	-0.0403976	0.0873258	142	< 40	142	< 40	59
ENSG00000115758	AlphaMissense-0.564	0.001	0.765482	0.643646	0.922266	-0.0403976	0.0873258	142	< 40	142	< 40	59
ENSG00000115758	AlphaMissense-0.564	0.01	0.698268	0.579946	0.822502	-0.0181101	0.0327214	1157	< 40	1156	< 40	59
ENSG00000115758	LOFTEE-HC;SpliceAI-0.8	0.0001	1	0.859969	1	-0.040103	0.227324	< 40	< 40	< 40	< 40	< 40
ENSG00000115758	LOFTEE-HC;SpliceAI-0.8	0.001	1	0.859969	1	-0.040103	0.227324	< 40	< 40	< 40	< 40	< 40
ENSG00000115758	LOFTEE-HC;SpliceAI-0.8	0.01	1	0.859969	1	-0.040103	0.227324	< 40	< 40	< 40	< 40	< 40
ENSG00000115758	LOFTEE-HC;SpliceAI-0.8;AlphaMissense-0.564	0.0001	0.776455	0.626517	0.918965	-0.0404024	0.0830239	181	< 40	181	< 40	71
ENSG00000115758	LOFTEE-HC;SpliceAI-0.8;AlphaMissense-0.564	0.001	0.776455	0.626517	0.918965	-0.0404024	0.0830239	181	< 40	181	< 40	71
ENSG00000115758	LOFTEE-HC;SpliceAI-0.8;AlphaMissense-0.564	0.01	0.693237	0.562496	0.836263	-0.0188221	0.0325002	1196	< 40	1195	< 40	71
ENSG00000115760	AlphaMissense-0.564	0.0001	0.317788	0.510918	0.206127	-0.0190215	0.0289341	1354	< 40	1353	< 40	538
ENSG00000115760	AlphaMissense-0.564	0.001	0.40247	0.395807	0.256081	-0.0224847	0.0264796	1584	< 40	1583	< 40	538
ENSG00000115760	AlphaMissense-0.564	0.01	0.652657	0.465397	0.492407	-0.0142113	0.0194678	3065	< 40	3062	< 40	538
ENSG00000115760	LOFTEE-HC;SpliceAI-0.8	0.0001	0.86972	0.74336	1	-0.0401743	0.122704	74	< 40	74	< 40	< 40
ENSG00000115760	LOFTEE-HC;SpliceAI-0.8	0.001	0.86972	0.74336	1	-0.0401743	0.122704	74	< 40	74	< 40	< 40
ENSG00000115760	LOFTEE-HC;SpliceAI-0.8	0.01	0.86972	0.74336	1	-0.0401743	0.122704	74	< 40	74	< 40	< 40
ENSG00000115760	LOFTEE-HC;SpliceAI-0.8;AlphaMissense-0.564	0.0001	0.31495	0.476692	0.203624	-0.020137	0.0282969	1427	< 40	1426	< 40	565
ENSG00000115760	LOFTEE-HC;SpliceAI-0.8;AlphaMissense-0.564	0.001	0.394607	0.370051	0.250392	-0.0232929	0.0259856	1657	< 40	1656	< 40	565
ENSG00000115760	LOFTEE-HC;SpliceAI-0.8;AlphaMissense-0.564	0.01	0.626772	0.441532	0.482276	-0.0148259	0.0192642	3138	< 40	3135	< 40	565
ENSG00000115761	AlphaMissense-0.564	0.0001	0.707155	0.53286	0.9278	-0.0404663	0.0648866	253	< 40	253	< 40	87
ENSG00000115761	AlphaMissense-0.564	0.001	0.533202	0.365493	0.971706	-0.0404686	0.0447193	536	< 40	536	< 40	87
ENSG00000115761	AlphaMissense-0.564	0.01	0.100586	0.307579	0.0654741	0.0278703	0.0273154	1436	< 40	1432	< 40	87
ENSG00000115761	LOFTEE-HC;SpliceAI-0.8	0.0001	0.864426	0.763315	1	-0.0402137	0.133542	79	< 40	79	< 40	< 40
ENSG00000115761	LOFTEE-HC;SpliceAI-0.8	0.001	0.864426	0.763315	1	-0.0402137	0.133542	79	< 40	79	< 40	< 40
ENSG00000115761	LOFTEE-HC;SpliceAI-0.8	0.01	0.864426	0.763315	1	-0.0402137	0.133542	79	< 40	79	< 40	< 40
ENSG00000115761	LOFTEE-HC;SpliceAI-0.8;AlphaMissense-0.564	0.0001	0.668248	0.490144	0.882373	-0.0405925	0.058823	332	< 40	332	< 40	124
ENSG00000115761	LOFTEE-HC;SpliceAI-0.8;AlphaMissense-0.564	0.001	0.504131	0.341584	0.960762	-0.0405362	0.042623	615	< 40	615	< 40	124
ENSG00000115761	LOFTEE-HC;SpliceAI-0.8;AlphaMissense-0.564	0.01	0.107199	0.35908	0.0683169	0.0245955	0.0268181	1515	< 40	1511	< 40	124
ENSG00000115762	AlphaMissense-0.564	0.0001	0.867724	0.761161	1	-0.0401748	0.132173	68	< 40	68	< 40	< 40
ENSG00000115762	AlphaMissense-0.564	0.001	0.867724	0.761161	1	-0.0401748	0.132173	68	< 40	68	< 40	< 40
ENSG00000115762	AlphaMissense-0.564	0.01	0.867724	0.761161	1	-0.0401748	0.132173	68	< 40	68	< 40	< 40
ENSG00000115762	LOFTEE-HC;SpliceAI-0.8	0.0001	0.868554	0.723365	0.988443	-0.0401842	0.113526	76	< 40	76	< 40	< 40
ENSG00000115762	LOFTEE-HC;SpliceAI-0.8	0.001	0.597515	0.458759	0.645414	-0.0409074	0.0552137	396	< 40	396	< 40	< 40
ENSG00000115762	LOFTEE-HC;SpliceAI-0.8	0.01	0.597515	0.458759	0.645414	-0.0409074	0.0552137	396	< 40	396	< 40	< 40
ENSG00000115762	LOFTEE-HC;SpliceAI-0.8;AlphaMissense-0.564	0.0001	0.806479	0.640406	0.988914	-0.0402286	0.0861185	144	< 40	144	< 40	41
ENSG00000115762	LOFTEE-HC;SpliceAI-0.8;AlphaMissense-0.564	0.001	0.578709	0.423287	0.745191	-0.0408246	0.0509842	464	< 40	464	< 40	41
ENSG00000115762	LOFTEE-HC;SpliceAI-0.8;AlphaMissense-0.564	0.01	0.578709	0.423287	0.745191	-0.0408246	0.0509842	464	< 40	464	< 40	41
ENSG00000115806	AlphaMissense-0.564	0.0001	0.749077	0.749077	0.749077	-0.0403041	0.126007	71	< 40	71	< 40	< 40
ENSG00000115806	AlphaMissense-0.564	0.001	0.749077	0.749077	0.749077	-0.0403041	0.126007	71	< 40	71	< 40	< 40
ENSG00000115806	AlphaMissense-0.564	0.01	0.749077	0.749077	0.749077	-0.0403041	0.126007	71	< 40	71	< 40	< 40
ENSG00000115806	LOFTEE-HC;SpliceAI-0.8	0.0001	0.894313	0.894313	0.894313	-0.0401122	0.301939	< 40	< 40	< 40	< 40	< 40
ENSG00000115806	LOFTEE-HC;SpliceAI-0.8	0.001	0.894313	0.894313	0.894313	-0.0401122	0.301939	< 40	< 40	< 40	< 40	< 40
ENSG00000115806	LOFTEE-HC;SpliceAI-0.8	0.01	0.894313	0.894313	0.894313	-0.0401122	0.301939	< 40	< 40	< 40	< 40	< 40
ENSG00000115806	LOFTEE-HC;SpliceAI-0.8;AlphaMissense-0.564	0.0001	0.729061	0.729061	0.729061	-0.0403423	0.11647	83	< 40	83	< 40	46
ENSG00000115806	LOFTEE-HC;SpliceAI-0.8;AlphaMissense-0.564	0.001	0.729061	0.729061	0.729061	-0.0403423	0.11647	83	< 40	83	< 40	46
ENSG00000115806	LOFTEE-HC;SpliceAI-0.8;AlphaMissense-0.564	0.01	0.729061	0.729061	0.729061	-0.0403423	0.11647	83	< 40	83	< 40	46
ENSG00000115808	AlphaMissense-0.564	0.0001	0.703156	0.605061	0.667796	-0.0405773	0.0784652	184	< 40	184	< 40	102
ENSG00000115808	AlphaMissense-0.564	0.001	0.673066	0.514692	0.907374	-0.0404623	0.0621016	288	< 40	288	< 40	102
ENSG00000115808	AlphaMissense-0.564	0.01	0.673066	0.514692	0.907374	-0.0404623	0.0621016	288	< 40	288	< 40	102
ENSG00000115808	LOFTEE-HC;SpliceAI-0.8	0.0001	0.823739	0.823739	0.823739	-0.0401761	0.180373	< 40	< 40	< 40	< 40	< 40
ENSG00000115808	LOFTEE-HC;SpliceAI-0.8	0.001	0.823739	0.823739	0.823739	-0.0401761	0.180373	< 40	< 40	< 40	< 40	< 40
ENSG00000115808	LOFTEE-HC;SpliceAI-0.8	0.01	0.823739	0.823739	0.823739	-0.0401761	0.180373	< 40	< 40	< 40	< 40	< 40
ENSG00000115808	LOFTEE-HC;SpliceAI-0.8;AlphaMissense-0.564	0.0001	0.668525	0.573309	0.62163	-0.0406833	0.0722377	217	< 40	217	< 40	123
ENSG00000115808	LOFTEE-HC;SpliceAI-0.8;AlphaMissense-0.564	0.001	0.647126	0.490994	0.867641	-0.0405443	0.0588683	321	< 40	321	< 40	123
ENSG00000115808	LOFTEE-HC;SpliceAI-0.8;AlphaMissense-0.564	0.01	0.647126	0.490994	0.867641	-0.0405443	0.0588683	321	< 40	321	< 40	123
ENSG00000115816	AlphaMissense-0.564	0.0001	0.642118	0.642118	0.642118	-0.0405686	0.0872931	160	< 40	160	< 40	70
ENSG00000115816	AlphaMissense-0.564	0.001	0.642118	0.642118	0.642118	-0.0405686	0.0872931	160	< 40	160	< 40	70
ENSG00000115816	AlphaMissense-0.564	0.01	0.642118	0.642118	0.642118	-0.0405686	0.0872931	160	< 40	160	< 40	70
ENSG00000115816	LOFTEE-HC;SpliceAI-0.8	0.0001	0.660462	0.660462	0.660462	-0.0404782	0.0921476	127	< 40	127	< 40	64
ENSG00000115816	LOFTEE-HC;SpliceAI-0.8	0.001	0.660462	0.660462	0.660462	-0.0404782	0.0921476	127	< 40	127	< 40	64
ENSG00000115816	LOFTEE-HC;SpliceAI-0.8	0.01	0.660462	0.660462	0.660462	-0.0404782	0.0921476	127	< 40	127	< 40	64
ENSG00000115816	LOFTEE-HC;SpliceAI-0.8;AlphaMissense-0.564	0.0001	0.523412	0.523412	0.523412	-0.0409741	0.0642132	286	< 40	286	< 40	134
ENSG00000115816	LOFTEE-HC;SpliceAI-0.8;AlphaMissense-0.564	0.001	0.523412	0.523412	0.523412	-0.0409741	0.0642132	286	< 40	286	< 40	134
ENSG00000115816	LOFTEE-HC;SpliceAI-0.8;AlphaMissense-0.564	0.01	0.523412	0.523412	0.523412	-0.0409741	0.0642132	286	< 40	286	< 40	134
ENSG00000115825	AlphaMissense-0.564	0.0001	0.455599	0.390864	0.333794	0.0529734	0.0617369	298	< 40	297	< 40	126
ENSG00000115825	AlphaMissense-0.564	0.001	0.672334	0.777581	0.521621	0.0132243	0.0468164	509	< 40	508	< 40	126
ENSG00000115825	AlphaMissense-0.564	0.01	1	0.987997	0.805501	-0.000644914	0.0428681	1374	< 40	1372	< 40	126
ENSG00000115825	LOFTEE-HC;SpliceAI-0.8	0.0001	0.792677	0.792677	0.792677	-0.0402255	0.153044	50	< 40	50	< 40	< 40
ENSG00000115825	LOFTEE-HC;SpliceAI-0.8	0.001	0.792677	0.792677	0.792677	-0.0402255	0.153044	50	< 40	50	< 40	< 40
ENSG00000115825	LOFTEE-HC;SpliceAI-0.8	0.01	0.792677	0.792677	0.792677	-0.0402255	0.153044	50	< 40	50	< 40	< 40
ENSG00000115825	LOFTEE-HC;SpliceAI-0.8;AlphaMissense-0.564	0.0001	0.580868	0.484353	0.447683	0.0402466	0.0575512	348	< 40	347	< 40	162
ENSG00000115825	LOFTEE-HC;SpliceAI-0.8;AlphaMissense-0.564	0.001	0.76768	0.847606	0.619655	0.00864062	0.0449626	559	< 40	558	< 40	162
ENSG00000115825	LOFTEE-HC;SpliceAI-0.8;AlphaMissense-0.564	0.01	1	0.944561	0.854126	-0.00207563	0.0298486	1424	< 40	1422	< 40	162
ENSG00000115827	AlphaMissense-0.564	0.0001	0.829862	0.703688	1	-0.0402456	0.105813	94	< 40	94	< 40	46
ENSG00000115827	AlphaMissense-0.564	0.001	0.010166	0.0841642	0.00669818	0.0607363	0.0351683	690	< 40	687	< 40	46
ENSG00000115827	AlphaMissense-0.564	0.01	0.010166	0.0841642	0.00669818	0.0607363	0.0351683	690	< 40	687	< 40	46
ENSG00000115827	LOFTEE-HC;SpliceAI-0.8	0.0001	0.724808	0.724808	0.724808	-0.0403295	0.114559	75	< 40	75	< 40	< 40
ENSG00000115827	LOFTEE-HC;SpliceAI-0.8	0.001	0.724808	0.724808	0.724808	-0.0403295	0.114559	75	< 40	75	< 40	< 40
ENSG00000115827	LOFTEE-HC;SpliceAI-0.8	0.01	0.724808	0.724808	0.724808	-0.0403295	0.114559	75	< 40	75	< 40	< 40
ENSG00000115827	LOFTEE-HC;SpliceAI-0.8;AlphaMissense-0.564	0.0001	0.732625	0.604055	0.830951	-0.0404715	0.0780433	169	< 40	169	< 40	85
ENSG00000115827	LOFTEE-HC;SpliceAI-0.8;AlphaMissense-0.564	0.001	0.0112434	0.121168	0.0073096	0.0521243	0.033631	765	< 40	762	< 40	85
ENSG00000115827	LOFTEE-HC;SpliceAI-0.8;AlphaMissense-0.564	0.01	0.0112434	0.121168	0.0073096	0.0521243	0.033631	765	< 40	762	< 40	85
ENSG00000115828	AlphaMissense-0.564	0.0001	0.786837	0.643458	0.959425	-0.0402928	0.0870501	133	< 40	133	< 40	42
ENSG00000115828	AlphaMissense-0.564	0.001	0.421151	0.291342	0.775999	-0.040888	0.0387498	728	< 40	728	< 40	42
ENSG00000115828	AlphaMissense-0.564	0.01	0.421151	0.291342	0.775999	-0.040888	0.0387498	728	< 40	728	< 40	42
ENSG00000115828	LOFTEE-HC;SpliceAI-0.8	0.0001	0.842059	0.695573	1	-0.0401961	0.102724	101	< 40	101	< 40	< 40
ENSG00000115828	LOFTEE-HC;SpliceAI-0.8	0.001	0.167064	0.10641	0.158796	0.0774939	0.0479975	375	< 40	373	< 40	< 40
ENSG00000115828	LOFTEE-HC;SpliceAI-0.8	0.01	0.167064	0.10641	0.158796	0.0774939	0.0479975	375	< 40	373	< 40	< 40
ENSG00000115828	LOFTEE-HC;SpliceAI-0.8;AlphaMissense-0.564	0.0001	0.729307	0.546086	0.973123	-0.0403616	0.0668641	232	< 40	232	< 40	60
ENSG00000115828	LOFTEE-HC;SpliceAI-0.8;AlphaMissense-0.564	0.001	0.661934	0.842874	0.470015	0.00596858	0.0301111	1101	< 40	1099	< 40	60
ENSG00000115828	LOFTEE-HC;SpliceAI-0.8;AlphaMissense-0.564	0.01	0.661934	0.842874	0.470015	0.00596858	0.0301111	1101	< 40	1099	< 40	60
ENSG00000115839	AlphaMissense-0.564	0.0001	0.639471	0.476185	0.811538	-0.0406815	0.0571007	329	< 40	329	< 40	120
ENSG00000115839	AlphaMissense-0.564	0.001	0.595141	0.423182	0.897312	-0.0406168	0.0507131	414	< 40	414	< 40	120
ENSG00000115839	AlphaMissense-0.564	0.01	0.595141	0.423182	0.897312	-0.0406168	0.0507131	414	< 40	414	< 40	120
ENSG00000115839	LOFTEE-HC;SpliceAI-0.8	0.0001	0.598332	0.598332	0.598332	-0.0406561	0.0771755	180	< 40	180	< 40	91
ENSG00000115839	LOFTEE-HC;SpliceAI-0.8	0.001	0.598332	0.598332	0.598332	-0.0406561	0.0771755	180	< 40	180	< 40	91
ENSG00000115839	LOFTEE-HC;SpliceAI-0.8	0.01	0.598332	0.598332	0.598332	-0.0406561	0.0771755	180	< 40	180	< 40	91
ENSG00000115839	LOFTEE-HC;SpliceAI-0.8;AlphaMissense-0.564	0.0001	0.506276	0.375231	0.526478	-0.0412234	0.0464898	509	< 40	509	< 40	211
ENSG00000115839	LOFTEE-HC;SpliceAI-0.8;AlphaMissense-0.564	0.001	0.480344	0.337368	0.639037	-0.0410957	0.0428357	594	< 40	594	< 40	211
ENSG00000115839	LOFTEE-HC;SpliceAI-0.8;AlphaMissense-0.564	0.01	0.480344	0.337368	0.639037	-0.0410957	0.0428357	594	< 40	594	< 40	211
ENSG00000115840	AlphaMissense-0.564	0.0001	0.739776	0.637988	0.736509	-0.0404908	0.0860565	156	< 40	156	< 40	85
ENSG00000115840	AlphaMissense-0.564	0.001	0.740962	0.606049	1	-0.0404386	0.0784117	190	< 40	190	< 40	85
ENSG00000115840	AlphaMissense-0.564	0.01	0.740962	0.606049	1	-0.0404386	0.0784117	190	< 40	190	< 40	85
ENSG00000115840	LOFTEE-HC;SpliceAI-0.8	0.0001	0.874554	0.874554	0.874554	-0.0401204	0.254126	< 40	< 40	< 40	< 40	< 40
ENSG00000115840	LOFTEE-HC;SpliceAI-0.8	0.001	0.874554	0.874554	0.874554	-0.0401204	0.254126	< 40	< 40	< 40	< 40	< 40
ENSG00000115840	LOFTEE-HC;SpliceAI-0.8	0.01	0.874554	0.874554	0.874554	-0.0401204	0.254126	< 40	< 40	< 40	< 40	< 40
ENSG00000115840	LOFTEE-HC;SpliceAI-0.8;AlphaMissense-0.564	0.0001	0.721158	0.619647	0.702405	-0.0405521	0.0817005	177	< 40	177	< 40	101
ENSG00000115840	LOFTEE-HC;SpliceAI-0.8;AlphaMissense-0.564	0.001	0.724103	0.589601	0.908301	-0.0404946	0.0750716	211	< 40	211	< 40	101
ENSG00000115840	LOFTEE-HC;SpliceAI-0.8;AlphaMissense-0.564	0.01	0.724103	0.589601	0.908301	-0.0404946	0.0750716	211	< 40	211	< 40	101
ENSG00000115841	AlphaMissense-0.564	0.0001	0.873266	0.739721	1	-0.04017	0.120913	72	< 40	72	< 40	< 40
ENSG00000115841	AlphaMissense-0.564	0.001	0.873266	0.739721	1	-0.04017	0.120913	72	< 40	72	< 40	< 40
ENSG00000115841	AlphaMissense-0.564	0.01	0.873266	0.739721	1	-0.04017	0.120913	72	< 40	72	< 40	< 40
ENSG00000115841	LOFTEE-HC;SpliceAI-0.8	0.0001	0.0763375	0.174201	0.0477633	0.0957652	0.0704762	151	< 40	150	< 40	56
ENSG00000115841	LOFTEE-HC;SpliceAI-0.8	0.001	0.0763375	0.174201	0.0477633	0.0957652	0.0704762	151	< 40	150	< 40	56
ENSG00000115841	LOFTEE-HC;SpliceAI-0.8	0.01	0.0763375	0.174201	0.0477633	0.0957652	0.0704762	151	< 40	150	< 40	56
ENSG00000115841	LOFTEE-HC;SpliceAI-0.8;AlphaMissense-0.564	0.0001	0.13764	0.313343	0.0868148	0.061437	0.0609353	223	< 40	222	< 40	78
ENSG00000115841	LOFTEE-HC;SpliceAI-0.8;AlphaMissense-0.564	0.001	0.13764	0.313343	0.0868148	0.061437	0.0609353	223	< 40	222	< 40	78
ENSG00000115841	LOFTEE-HC;SpliceAI-0.8;AlphaMissense-0.564	0.01	0.13764	0.313343	0.0868148	0.061437	0.0609353	223	< 40	222	< 40	78
ENSG00000115844	AlphaMissense-0.564	0.0001	0.82881	0.722248	1	-0.0402507	0.113237	93	< 40	93	< 40	< 40
ENSG00000115844	AlphaMissense-0.564	0.001	0.2784	0.297684	0.190564	0.0693857	0.0666265	251	< 40	250	< 40	< 40
ENSG00000115844	AlphaMissense-0.564	0.01	0.2784	0.297684	0.190564	0.0693857	0.0666265	251	< 40	250	< 40	< 40
ENSG00000115844	LOFTEE-HC;SpliceAI-0.8	0.0001	0.919981	0.919981	0.919981	-0.0400751	0.398926	< 40	< 40	< 40	< 40	< 40
ENSG00000115844	LOFTEE-HC;SpliceAI-0.8	0.001	0.919981	0.919981	0.919981	-0.0400751	0.398926	< 40	< 40	< 40	< 40	< 40
ENSG00000115844	LOFTEE-HC;SpliceAI-0.8	0.01	0.919981	0.919981	0.919981	-0.0400751	0.398926	< 40	< 40	< 40	< 40	< 40
ENSG00000115844	LOFTEE-HC;SpliceAI-0.8;AlphaMissense-0.564	0.0001	0.819087	0.711814	1	-0.0402735	0.109018	102	< 40	102	< 40	45
ENSG00000115844	LOFTEE-HC;SpliceAI-0.8;AlphaMissense-0.564	0.001	0.289441	0.311955	0.198715	0.0664654	0.0657339	260	< 40	259	< 40	45
ENSG00000115844	LOFTEE-HC;SpliceAI-0.8;AlphaMissense-0.564	0.01	0.289441	0.311955	0.198715	0.0664654	0.0657339	260	< 40	259	< 40	45
ENSG00000115850	AlphaMissense-0.564	0.0001	0.170821	0.168134	0.130033	0.106133	0.0770074	173	< 40	172	< 40	88
ENSG00000115850	AlphaMissense-0.564	0.001	0.170821	0.168134	0.130033	0.106133	0.0770074	173	< 40	172	< 40	88
ENSG00000115850	AlphaMissense-0.564	0.01	0.170821	0.168134	0.130033	0.106133	0.0770074	173	< 40	172	< 40	88
ENSG00000115850	LOFTEE-HC;SpliceAI-0.8	0.0001	0.0552602	0.0552602	0.0552602	0.181356	0.094613	122	< 40	121	< 40	72
ENSG00000115850	LOFTEE-HC;SpliceAI-0.8	0.001	0.0552602	0.0552602	0.0552602	0.181356	0.094613	122	< 40	121	< 40	72
ENSG00000115850	LOFTEE-HC;SpliceAI-0.8	0.01	0.0552602	0.0552602	0.0552602	0.181356	0.094613	122	< 40	121	< 40	72
ENSG00000115850	LOFTEE-HC;SpliceAI-0.8;AlphaMissense-0.564	0.0001	0.0344802	0.0407333	0.0304795	0.110861	0.0541781	295	< 40	293	< 40	160
ENSG00000115850	LOFTEE-HC;SpliceAI-0.8;AlphaMissense-0.564	0.001	0.0344802	0.0407333	0.0304795	0.110861	0.0541781	295	< 40	293	< 40	160
ENSG00000115850	LOFTEE-HC;SpliceAI-0.8;AlphaMissense-0.564	0.01	0.0344802	0.0407333	0.0304795	0.110861	0.0541781	295	< 40	293	< 40	160
ENSG00000115866	AlphaMissense-0.564	0.0001	0.681008	0.58265	0.640332	-0.040611	0.073903	181	< 40	181	< 40	66
ENSG00000115866	AlphaMissense-0.564	0.001	0.646458	0.481761	0.898395	-0.0404862	0.0575519	313	< 40	313	< 40	66
ENSG00000115866	AlphaMissense-0.564	0.01	0.646458	0.481761	0.898395	-0.0404862	0.0575519	313	< 40	313	< 40	66
ENSG00000115866	LOFTEE-HC;SpliceAI-0.8	0.0001	0.762203	0.762203	0.762203	-0.0402634	0.133063	61	< 40	61	< 40	< 40
ENSG00000115866	LOFTEE-HC;SpliceAI-0.8	0.001	0.762203	0.762203	0.762203	-0.0402634	0.133063	61	< 40	61	< 40	< 40
ENSG00000115866	LOFTEE-HC;SpliceAI-0.8	0.01	0.762203	0.762203	0.762203	-0.0402634	0.133063	61	< 40	61	< 40	< 40
ENSG00000115866	LOFTEE-HC;SpliceAI-0.8;AlphaMissense-0.564	0.0001	0.621543	0.53033	0.569023	-0.0407951	0.0650118	242	< 40	242	< 40	99
ENSG00000115866	LOFTEE-HC;SpliceAI-0.8;AlphaMissense-0.564	0.001	0.602792	0.443646	0.826194	-0.0406276	0.0530351	374	< 40	374	< 40	99
ENSG00000115866	LOFTEE-HC;SpliceAI-0.8;AlphaMissense-0.564	0.01	0.602792	0.443646	0.826194	-0.0406276	0.0530351	374	< 40	374	< 40	99
ENSG00000115875	AlphaMissense-0.564	0.0001	0.879767	0.879767	0.879767	-0.0401509	0.265434	< 40	< 40	< 40	< 40	< 40
ENSG00000115875	AlphaMissense-0.564	0.001	0.879767	0.879767	0.879767	-0.0401509	0.265434	< 40	< 40	< 40	< 40	< 40
ENSG00000115875	AlphaMissense-0.564	0.01	0.879767	0.879767	0.879767	-0.0401509	0.265434	< 40	< 40	< 40	< 40	< 40
ENSG00000115875	LOFTEE-HC;SpliceAI-0.8	0.0001	0.921508	0.921508	0.921508	-0.0401359	0.407328	< 40	< 40	< 40	< 40	< 40
ENSG00000115875	LOFTEE-HC;SpliceAI-0.8	0.001	0.921508	0.921508	0.921508	-0.0401359	0.407328	< 40	< 40	< 40	< 40	< 40
ENSG00000115875	LOFTEE-HC;SpliceAI-0.8	0.01	0.921508	0.921508	0.921508	-0.0401359	0.407328	< 40	< 40	< 40	< 40	< 40
ENSG00000115875	LOFTEE-HC;SpliceAI-0.8;AlphaMissense-0.564	0.0001	0.856736	0.856736	0.856736	-0.0401726	0.222526	< 40	< 40	< 40	< 40	< 40
ENSG00000115875	LOFTEE-HC;SpliceAI-0.8;AlphaMissense-0.564	0.001	0.856736	0.856736	0.856736	-0.0401726	0.222526	< 40	< 40	< 40	< 40	< 40
ENSG00000115875	LOFTEE-HC;SpliceAI-0.8;AlphaMissense-0.564	0.01	0.856736	0.856736	0.856736	-0.0401726	0.222526	< 40	< 40	< 40	< 40	< 40
ENSG00000115884	AlphaMissense-0.564	0.0001	0.775914	0.775914	0.775914	-0.0402506	0.141405	57	< 40	57	< 40	< 40
ENSG00000115884	AlphaMissense-0.564	0.001	0.775914	0.775914	0.775914	-0.0402506	0.141405	57	< 40	57	< 40	< 40
ENSG00000115884	AlphaMissense-0.564	0.01	0.775914	0.775914	0.775914	-0.0402506	0.141405	57	< 40	57	< 40	< 40
ENSG00000115884	LOFTEE-HC;SpliceAI-0.8	0.0001	0.934203	0.934203	0.934203	-0.0400742	0.485409	< 40	< 40	< 40	< 40	< 40
ENSG00000115884	LOFTEE-HC;SpliceAI-0.8	0.001	0.934203	0.934203	0.934203	-0.0400742	0.485409	< 40	< 40	< 40	< 40	< 40
ENSG00000115884	LOFTEE-HC;SpliceAI-0.8	0.01	0.934203	0.934203	0.934203	-0.0400742	0.485409	< 40	< 40	< 40	< 40	< 40
ENSG00000115884	LOFTEE-HC;SpliceAI-0.8;AlphaMissense-0.564	0.0001	0.766935	0.766935	0.766935	-0.0402681	0.135864	63	< 40	63	< 40	< 40
ENSG00000115884	LOFTEE-HC;SpliceAI-0.8;AlphaMissense-0.564	0.001	0.766935	0.766935	0.766935	-0.0402681	0.135864	63	< 40	63	< 40	< 40
ENSG00000115884	LOFTEE-HC;SpliceAI-0.8;AlphaMissense-0.564	0.01	0.766935	0.766935	0.766935	-0.0402681	0.135864	63	< 40	63	< 40	< 40
ENSG00000115896	AlphaMissense-0.564	0.0001	0.701009	0.554663	0.798378	-0.0403177	0.068244	233	< 40	233	< 40	98
ENSG00000115896	AlphaMissense-0.564	0.001	0.667991	0.485276	0.946642	-0.0402962	0.057744	333	< 40	333	< 40	98
ENSG00000115896	AlphaMissense-0.564	0.01	0.667991	0.485276	0.946642	-0.0402962	0.057744	333	< 40	333	< 40	98
ENSG00000115896	LOFTEE-HC;SpliceAI-0.8	0.0001	0.824141	0.824141	0.824141	-0.0385426	0.173442	< 40	< 40	< 40	< 40	< 40
ENSG00000115896	LOFTEE-HC;SpliceAI-0.8	0.001	0.824141	0.824141	0.824141	-0.0385426	0.173442	< 40	< 40	< 40	< 40	< 40
ENSG00000115896	LOFTEE-HC;SpliceAI-0.8	0.01	0.824141	0.824141	0.824141	-0.0385426	0.173442	< 40	< 40	< 40	< 40	< 40
ENSG00000115896	LOFTEE-HC;SpliceAI-0.8;AlphaMissense-0.564	0.0001	0.664705	0.527865	0.73057	-0.0404527	0.0640817	268	< 40	268	< 40	125
ENSG00000115896	LOFTEE-HC;SpliceAI-0.8;AlphaMissense-0.564	0.001	0.64193	0.463883	0.91056	-0.0403981	0.0551535	368	< 40	368	< 40	125
ENSG00000115896	LOFTEE-HC;SpliceAI-0.8;AlphaMissense-0.564	0.01	0.64193	0.463883	0.91056	-0.0403981	0.0551535	368	< 40	368	< 40	125
ENSG00000115902	AlphaMissense-0.564	0.0001	0.0955273	0.0970248	0.0794341	0.142727	0.0860086	149	< 40	148	< 40	62
ENSG00000115902	AlphaMissense-0.564	0.001	0.421558	0.662524	0.294634	0.0218892	0.0501549	445	< 40	444	< 40	62
ENSG00000115902	AlphaMissense-0.564	0.01	0.421558	0.662524	0.294634	0.0218892	0.0501549	445	< 40	444	< 40	62
ENSG00000115902	LOFTEE-HC;SpliceAI-0.8	0.0001	1	0.816542	1	-0.0401473	0.173053	< 40	< 40	< 40	< 40	< 40
ENSG00000115902	LOFTEE-HC;SpliceAI-0.8	0.001	0.850689	0.722521	1	-0.0401981	0.113205	92	< 40	92	< 40	< 40
ENSG00000115902	LOFTEE-HC;SpliceAI-0.8	0.01	0.850689	0.722521	1	-0.0401981	0.113205	92	< 40	92	< 40	< 40
ENSG00000115902	LOFTEE-HC;SpliceAI-0.8;AlphaMissense-0.564	0.0001	0.16958	0.16395	0.130001	0.107801	0.0774485	185	< 40	184	< 40	77
ENSG00000115902	LOFTEE-HC;SpliceAI-0.8;AlphaMissense-0.564	0.001	0.577495	0.798805	0.411656	0.011737	0.0460466	536	< 40	535	< 40	77
ENSG00000115902	LOFTEE-HC;SpliceAI-0.8;AlphaMissense-0.564	0.01	0.577495	0.798805	0.411656	0.011737	0.0460466	536	< 40	535	< 40	77
ENSG00000115904	AlphaMissense-0.564	0.0001	0.328073	0.294066	0.238079	0.070395	0.0670912	226	< 40	225	< 40	112
ENSG00000115904	AlphaMissense-0.564	0.001	0.469971	0.446532	0.331827	0.0447529	0.0587917	309	< 40	308	< 40	112
ENSG00000115904	AlphaMissense-0.564	0.01	0.469971	0.446532	0.331827	0.0447529	0.0587917	309	< 40	308	< 40	112
ENSG00000115904	LOFTEE-HC;SpliceAI-0.8	0.0001	0.881973	0.881973	0.881973	-0.0401359	0.270331	< 40	< 40	< 40	< 40	< 40
ENSG00000115904	LOFTEE-HC;SpliceAI-0.8	0.001	0.838597	0.741512	1	-0.040259	0.122052	80	< 40	80	< 40	< 40
ENSG00000115904	LOFTEE-HC;SpliceAI-0.8	0.01	0.838597	0.741512	1	-0.040259	0.122052	80	< 40	80	< 40	< 40
ENSG00000115904	LOFTEE-HC;SpliceAI-0.8;AlphaMissense-0.564	0.0001	0.371643	0.325309	0.272802	0.0641476	0.0652167	238	< 40	237	< 40	124
ENSG00000115904	LOFTEE-HC;SpliceAI-0.8;AlphaMissense-0.564	0.001	0.641666	0.587742	0.461459	0.0287279	0.0529927	389	< 40	388	< 40	124
ENSG00000115904	LOFTEE-HC;SpliceAI-0.8;AlphaMissense-0.564	0.01	0.641666	0.587742	0.461459	0.0287279	0.0529927	389	< 40	388	< 40	124
ENSG00000115919	AlphaMissense-0.564	0.0001	0.764967	0.58682	0.983916	-0.0403337	0.0742178	207	< 40	207	< 40	52
ENSG00000115919	AlphaMissense-0.564	0.001	0.726478	0.536496	0.993086	-0.0403162	0.0652239	261	< 40	261	< 40	52
ENSG00000115919	AlphaMissense-0.564	0.01	0.726478	0.536496	0.993086	-0.0403162	0.0652239	261	< 40	261	< 40	52
ENSG00000115919	LOFTEE-HC;SpliceAI-0.8	0.0001	0.794193	0.65661	0.959315	-0.0402934	0.090629	136	< 40	136	< 40	44
ENSG00000115919	LOFTEE-HC;SpliceAI-0.8	0.001	0.690528	0.498915	0.996661	-0.0402844	0.0595748	330	< 40	330	< 40	44
ENSG00000115919	LOFTEE-HC;SpliceAI-0.8	0.01	0.690528	0.498915	0.996661	-0.0402844	0.0595748	330	< 40	330	< 40	44
ENSG00000115919	LOFTEE-HC;SpliceAI-0.8;AlphaMissense-0.564	0.0001	0.664757	0.482161	0.951996	-0.0405358	0.057675	343	< 40	343	< 40	96
ENSG00000115919	LOFTEE-HC;SpliceAI-0.8;AlphaMissense-0.564	0.001	0.553422	0.358964	0.997644	-0.0404261	0.0440688	591	< 40	591	< 40	96
ENSG00000115919	LOFTEE-HC;SpliceAI-0.8;AlphaMissense-0.564	0.01	0.553422	0.358964	0.997644	-0.0404261	0.0440688	591	< 40	591	< 40	96
ENSG00000115935	AlphaMissense-0.564	0.0001	0.810177	0.643025	0.990207	-0.0402458	0.086835	130	< 40	130	< 40	< 40
ENSG00000115935	AlphaMissense-0.564	0.001	0.810177	0.643025	0.990207	-0.0402458	0.086835	130	< 40	130	< 40	< 40
ENSG00000115935	AlphaMissense-0.564	0.01	0.810177	0.643025	0.990207	-0.0402458	0.086835	130	< 40	130	< 40	< 40
ENSG00000115935	LOFTEE-HC;SpliceAI-0.8	0.0001	0.872775	0.872775	0.872775	-0.0401228	0.250558	< 40	< 40	< 40	< 40	< 40
ENSG00000115935	LOFTEE-HC;SpliceAI-0.8	0.001	0.872775	0.872775	0.872775	-0.0401228	0.250558	< 40	< 40	< 40	< 40	< 40
ENSG00000115935	LOFTEE-HC;SpliceAI-0.8	0.01	0.872775	0.872775	0.872775	-0.0401228	0.250558	< 40	< 40	< 40	< 40	< 40
ENSG00000115935	LOFTEE-HC;SpliceAI-0.8;AlphaMissense-0.564	0.0001	0.790376	0.623817	0.981181	-0.0402869	0.082143	148	< 40	148	< 40	43
ENSG00000115935	LOFTEE-HC;SpliceAI-0.8;AlphaMissense-0.564	0.001	0.790376	0.623817	0.981181	-0.0402869	0.082143	148	< 40	148	< 40	43
ENSG00000115935	LOFTEE-HC;SpliceAI-0.8;AlphaMissense-0.564	0.01	0.790376	0.623817	0.981181	-0.0402869	0.082143	148	< 40	148	< 40	43
ENSG00000115942	AlphaMissense-0.564	0.0001	1	0.773675	0.992675	-0.0401691	0.139684	58	< 40	58	< 40	< 40
ENSG00000115942	AlphaMissense-0.564	0.001	1	0.773675	0.992675	-0.0401691	0.139684	58	< 40	58	< 40	< 40
ENSG00000115942	AlphaMissense-0.564	0.01	1	0.773675	0.992675	-0.0401691	0.139684	58	< 40	58	< 40	< 40
ENSG00000115942	LOFTEE-HC;SpliceAI-0.8	0.0001	0.785682	0.785682	0.785682	-0.0402308	0.14795	48	< 40	48	< 40	< 40
ENSG00000115942	LOFTEE-HC;SpliceAI-0.8	0.001	0.0511812	0.0860521	0.0358917	0.140382	0.081779	94	< 40	93	< 40	< 40
ENSG00000115942	LOFTEE-HC;SpliceAI-0.8	0.01	0.0511812	0.0860521	0.0358917	0.140382	0.081779	94	< 40	93	< 40	< 40
ENSG00000115942	LOFTEE-HC;SpliceAI-0.8;AlphaMissense-0.564	0.0001	0.802648	0.692094	1	-0.0402959	0.101754	106	< 40	106	< 40	59
ENSG00000115942	LOFTEE-HC;SpliceAI-0.8;AlphaMissense-0.564	0.001	0.0942556	0.181394	0.0602317	0.094329	0.0705804	152	< 40	151	< 40	59
ENSG00000115942	LOFTEE-HC;SpliceAI-0.8;AlphaMissense-0.564	0.01	0.0942556	0.181394	0.0602317	0.094329	0.0705804	152	< 40	151	< 40	59
ENSG00000115944	AlphaMissense-0.564	0.0001	0.825936	0.825936	0.825936	-0.0401747	0.182682	< 40	< 40	< 40	< 40	< 40
ENSG00000115944	AlphaMissense-0.564	0.001	0.825936	0.825936	0.825936	-0.0401747	0.182682	< 40	< 40	< 40	< 40	< 40
ENSG00000115944	AlphaMissense-0.564	0.01	0.825936	0.825936	0.825936	-0.0401747	0.182682	< 40	< 40	< 40	< 40	< 40
ENSG00000115944	LOFTEE-HC;SpliceAI-0.8	0.0001	1	0.823678	1	-0.0401355	0.180127	< 40	< 40	< 40	< 40	< 40
ENSG00000115944	LOFTEE-HC;SpliceAI-0.8	0.001	1	0.823678	1	-0.0401355	0.180127	< 40	< 40	< 40	< 40	< 40
ENSG00000115944	LOFTEE-HC;SpliceAI-0.8	0.01	1	0.823678	1	-0.0401355	0.180127	< 40	< 40	< 40	< 40	< 40
ENSG00000115944	LOFTEE-HC;SpliceAI-0.8;AlphaMissense-0.564	0.0001	0.846743	0.754002	1	-0.0402276	0.128372	71	< 40	71	< 40	< 40
ENSG00000115944	LOFTEE-HC;SpliceAI-0.8;AlphaMissense-0.564	0.001	0.846743	0.754002	1	-0.0402276	0.128372	71	< 40	71	< 40	< 40
ENSG00000115944	LOFTEE-HC;SpliceAI-0.8;AlphaMissense-0.564	0.01	0.846743	0.754002	1	-0.0402276	0.128372	71	< 40	71	< 40	< 40
ENSG00000115946	AlphaMissense-0.564	0.0001	0.802715	0.660553	0.971914	-0.0402688	0.0916973	113	< 40	113	< 40	41
ENSG00000115946	AlphaMissense-0.564	0.001	0.141496	0.253145	0.0903671	0.0753639	0.06595	184	< 40	183	< 40	41
ENSG00000115946	AlphaMissense-0.564	0.01	0.141496	0.253145	0.0903671	0.0753639	0.06595	184	< 40	183	< 40	41
ENSG00000115946	LOFTEE-HC;SpliceAI-0.8	0.0001	0.823469	0.823469	0.823469	-0.0401794	0.180107	< 40	< 40	< 40	< 40	< 40
ENSG00000115946	LOFTEE-HC;SpliceAI-0.8	0.001	0.823469	0.823469	0.823469	-0.0401794	0.180107	< 40	< 40	< 40	< 40	< 40
ENSG00000115946	LOFTEE-HC;SpliceAI-0.8	0.01	0.823469	0.823469	0.823469	-0.0401794	0.180107	< 40	< 40	< 40	< 40	< 40
ENSG00000115946	LOFTEE-HC;SpliceAI-0.8;AlphaMissense-0.564	0.0001	0.764174	0.622213	0.931287	-0.0403439	0.0818806	140	< 40	140	< 40	53
ENSG00000115946	LOFTEE-HC;SpliceAI-0.8;AlphaMissense-0.564	0.001	0.183279	0.318094	0.119607	0.0618925	0.0619928	211	< 40	210	< 40	53
ENSG00000115946	LOFTEE-HC;SpliceAI-0.8;AlphaMissense-0.564	0.01	0.183279	0.318094	0.119607	0.0618925	0.0619928	211	< 40	210	< 40	53
ENSG00000115947	AlphaMissense-0.564	0.0001	0.78513	0.656246	1	-0.0403001	0.0905414	125	< 40	125	< 40	42
ENSG00000115947	AlphaMissense-0.564	0.001	0.7525	0.592638	0.968463	-0.0402982	0.0753214	166	< 40	166	< 40	42
ENSG00000115947	AlphaMissense-0.564	0.01	0.78983	0.723011	0.66061	0.0120264	0.0339308	986	< 40	984	< 40	42
ENSG00000115947	LOFTEE-HC;SpliceAI-0.8	0.0001	0.825227	0.673721	0.988713	-0.0402297	0.0955467	127	< 40	127	< 40	43
ENSG00000115947	LOFTEE-HC;SpliceAI-0.8	0.001	0.806881	0.627212	0.99604	-0.0402226	0.0828213	163	< 40	163	< 40	43
ENSG00000115947	LOFTEE-HC;SpliceAI-0.8	0.01	0.806881	0.627212	0.99604	-0.0402226	0.0828213	163	< 40	163	< 40	43
ENSG00000115947	LOFTEE-HC;SpliceAI-0.8;AlphaMissense-0.564	0.0001	0.720507	0.541554	0.959923	-0.0404193	0.0662108	250	< 40	250	< 40	85
ENSG00000115947	LOFTEE-HC;SpliceAI-0.8;AlphaMissense-0.564	0.001	0.670292	0.470963	0.99226	-0.0403732	0.0560028	327	< 40	327	< 40	85
ENSG00000115947	LOFTEE-HC;SpliceAI-0.8;AlphaMissense-0.564	0.01	0.877625	0.883156	0.767116	0.00463527	0.031539	1147	< 40	1145	< 40	85
ENSG00000115956	AlphaMissense-0.564	0.0001	0.787233	0.787233	0.787233	-0.0402267	0.14904	48	< 40	48	< 40	< 40
ENSG00000115956	AlphaMissense-0.564	0.001	0.787233	0.787233	0.787233	-0.0402267	0.14904	48	< 40	48	< 40	< 40
ENSG00000115956	AlphaMissense-0.564	0.01	0.787233	0.787233	0.787233	-0.0402267	0.14904	48	< 40	48	< 40	< 40
ENSG00000115956	LOFTEE-HC;SpliceAI-0.8	0.0001	0.814301	0.814301	0.814301	-0.0401969	0.171137	< 40	< 40	< 40	< 40	< 40
ENSG00000115956	LOFTEE-HC;SpliceAI-0.8	0.001	0.814301	0.814301	0.814301	-0.0401969	0.171137	< 40	< 40	< 40	< 40	< 40
ENSG00000115956	LOFTEE-HC;SpliceAI-0.8	0.01	0.814301	0.814301	0.814301	-0.0401969	0.171137	< 40	< 40	< 40	< 40	< 40
ENSG00000115956	LOFTEE-HC;SpliceAI-0.8;AlphaMissense-0.564	0.0001	0.722878	0.722878	0.722878	-0.0403393	0.113755	83	< 40	83	< 40	50
ENSG00000115956	LOFTEE-HC;SpliceAI-0.8;AlphaMissense-0.564	0.001	0.722878	0.722878	0.722878	-0.0403393	0.113755	83	< 40	83	< 40	50
ENSG00000115956	LOFTEE-HC;SpliceAI-0.8;AlphaMissense-0.564	0.01	0.722878	0.722878	0.722878	-0.0403393	0.113755	83	< 40	83	< 40	50
ENSG00000115963	AlphaMissense-0.564	0.0001	0.830761	0.735097	1	-0.040237	0.11892	73	< 40	73	< 40	< 40
ENSG00000115963	AlphaMissense-0.564	0.001	0.830761	0.735097	1	-0.040237	0.11892	73	< 40	73	< 40	< 40
ENSG00000115963	AlphaMissense-0.564	0.01	0.830761	0.735097	1	-0.040237	0.11892	73	< 40	73	< 40	< 40
ENSG00000115963	LOFTEE-HC;SpliceAI-0.8	0.0001	0.940457	0.940457	0.940457	-0.0400799	0.536576	< 40	< 40	< 40	< 40	< 40
ENSG00000115963	LOFTEE-HC;SpliceAI-0.8	0.001	0.940457	0.940457	0.940457	-0.0400799	0.536576	< 40	< 40	< 40	< 40	< 40
ENSG00000115963	LOFTEE-HC;SpliceAI-0.8	0.01	0.940457	0.940457	0.940457	-0.0400799	0.536576	< 40	< 40	< 40	< 40	< 40
ENSG00000115963	LOFTEE-HC;SpliceAI-0.8;AlphaMissense-0.564	0.0001	0.825283	0.728952	1	-0.0402478	0.116149	77	< 40	77	< 40	< 40
ENSG00000115963	LOFTEE-HC;SpliceAI-0.8;AlphaMissense-0.564	0.001	0.825283	0.728952	1	-0.0402478	0.116149	77	< 40	77	< 40	< 40
ENSG00000115963	LOFTEE-HC;SpliceAI-0.8;AlphaMissense-0.564	0.01	0.825283	0.728952	1	-0.0402478	0.116149	77	< 40	77	< 40	< 40
ENSG00000115966	AlphaMissense-0.564	0.0001	1	0.813656	1	-0.0401419	0.170301	< 40	< 40	< 40	< 40	< 40
ENSG00000115966	AlphaMissense-0.564	0.001	1	0.813656	1	-0.0401419	0.170301	< 40	< 40	< 40	< 40	< 40
ENSG00000115966	AlphaMissense-0.564	0.01	1	0.813656	1	-0.0401419	0.170301	< 40	< 40	< 40	< 40	< 40
ENSG00000115966	LOFTEE-HC;SpliceAI-0.8	0.0001	0.889074	0.889074	0.889074	-0.0401305	0.287724	< 40	< 40	< 40	< 40	< 40
ENSG00000115966	LOFTEE-HC;SpliceAI-0.8	0.001	0.889074	0.889074	0.889074	-0.0401305	0.287724	< 40	< 40	< 40	< 40	< 40
ENSG00000115966	LOFTEE-HC;SpliceAI-0.8	0.01	0.889074	0.889074	0.889074	-0.0401305	0.287724	< 40	< 40	< 40	< 40	< 40
ENSG00000115966	LOFTEE-HC;SpliceAI-0.8;AlphaMissense-0.564	0.0001	1	0.784067	1	-0.0401766	0.146618	50	< 40	50	< 40	< 40
ENSG00000115966	LOFTEE-HC;SpliceAI-0.8;AlphaMissense-0.564	0.001	1	0.784067	1	-0.0401766	0.146618	50	< 40	50	< 40	< 40
ENSG00000115966	LOFTEE-HC;SpliceAI-0.8;AlphaMissense-0.564	0.01	1	0.784067	1	-0.0401766	0.146618	50	< 40	50	< 40	< 40
ENSG00000115970	AlphaMissense-0.564	0.0001	0.779841	0.654031	0.669126	0.0229829	0.0512818	426	< 40	425	< 40	175
ENSG00000115970	AlphaMissense-0.564	0.001	1	0.863375	0.858804	0.00771872	0.0448555	557	< 40	556	< 40	175
ENSG00000115970	AlphaMissense-0.564	0.01	1	0.863375	0.858804	0.00771872	0.0448555	557	< 40	556	< 40	175
ENSG00000115970	LOFTEE-HC;SpliceAI-0.8	0.0001	0.634912	0.480174	0.753291	-0.0407657	0.0577399	355	< 40	355	< 40	144
ENSG00000115970	LOFTEE-HC;SpliceAI-0.8	0.001	0.606013	0.426048	0.912331	-0.0403909	0.0507441	451	< 40	451	< 40	144
ENSG00000115970	LOFTEE-HC;SpliceAI-0.8	0.01	0.606013	0.426048	0.912331	-0.0403909	0.0507441	451	< 40	451	< 40	144
ENSG00000115970	LOFTEE-HC;SpliceAI-0.8;AlphaMissense-0.564	0.0001	1	0.898773	1	-0.00503622	0.0395893	777	< 40	776	< 40	319
ENSG00000115970	LOFTEE-HC;SpliceAI-0.8;AlphaMissense-0.564	0.001	0.84008	0.692518	0.999999	-0.0134908	0.0341158	1004	< 40	1003	< 40	319
ENSG00000115970	LOFTEE-HC;SpliceAI-0.8;AlphaMissense-0.564	0.01	0.84008	0.692518	0.999999	-0.0134908	0.0341158	1004	< 40	1003	< 40	319
ENSG00000115977	AlphaMissense-0.564	0.0001	0.725782	0.595489	0.870626	-0.0404625	0.0762152	191	< 40	191	< 40	81
ENSG00000115977	AlphaMissense-0.564	0.001	0.70472	0.546273	0.921474	-0.0404135	0.0669814	244	< 40	244	< 40	81
ENSG00000115977	AlphaMissense-0.564	0.01	0.70472	0.546273	0.921474	-0.0404135	0.0669814	244	< 40	244	< 40	81
ENSG00000115977	LOFTEE-HC;SpliceAI-0.8	0.0001	0.859067	0.859067	0.859067	-0.0401414	0.226069	< 40	< 40	< 40	< 40	< 40
ENSG00000115977	LOFTEE-HC;SpliceAI-0.8	0.001	0.859067	0.859067	0.859067	-0.0401414	0.226069	< 40	< 40	< 40	< 40	< 40
ENSG00000115977	LOFTEE-HC;SpliceAI-0.8	0.01	0.859067	0.859067	0.859067	-0.0401414	0.226069	< 40	< 40	< 40	< 40	< 40
ENSG00000115977	LOFTEE-HC;SpliceAI-0.8;AlphaMissense-0.564	0.0001	0.705062	0.57555	0.791764	-0.0405289	0.0723864	214	< 40	214	< 40	99
ENSG00000115977	LOFTEE-HC;SpliceAI-0.8;AlphaMissense-0.564	0.001	0.68634	0.529325	0.895485	-0.0404698	0.0643362	267	< 40	267	< 40	99
ENSG00000115977	LOFTEE-HC;SpliceAI-0.8;AlphaMissense-0.564	0.01	0.68634	0.529325	0.895485	-0.0404698	0.0643362	267	< 40	267	< 40	99
ENSG00000115993	AlphaMissense-0.564	0.0001	0.815508	0.706317	1	-0.0402721	0.106877	100	< 40	100	< 40	44
ENSG00000115993	AlphaMissense-0.564	0.001	0.610802	0.468496	0.740221	-0.0408213	0.0563108	375	< 40	375	< 40	44
ENSG00000115993	AlphaMissense-0.564	0.01	0.610802	0.468496	0.740221	-0.0408213	0.0563108	375	< 40	375	< 40	44
ENSG00000115993	LOFTEE-HC;SpliceAI-0.8	0.0001	0.0745555	0.0871062	0.0576637	0.144803	0.0846376	120	< 40	119	< 40	59
ENSG00000115993	LOFTEE-HC;SpliceAI-0.8	0.001	0.0468548	0.0292337	0.0729889	0.121415	0.0556868	308	< 40	306	< 40	59
ENSG00000115993	LOFTEE-HC;SpliceAI-0.8	0.01	0.0468548	0.0292337	0.0729889	0.121415	0.0556868	308	< 40	306	< 40	59
ENSG00000115993	LOFTEE-HC;SpliceAI-0.8;AlphaMissense-0.564	0.0001	0.248748	0.241263	0.175202	0.0828057	0.0706633	220	< 40	219	< 40	103
ENSG00000115993	LOFTEE-HC;SpliceAI-0.8;AlphaMissense-0.564	0.001	0.359975	0.272311	0.238573	0.0459453	0.0418538	683	< 40	681	< 40	103
ENSG00000115993	LOFTEE-HC;SpliceAI-0.8;AlphaMissense-0.564	0.01	0.359975	0.272311	0.238573	0.0459453	0.0418538	683	< 40	681	< 40	103
ENSG00000115998	AlphaMissense-0.564	0.0001	0.273924	0.256099	0.193108	0.0787158	0.0693129	228	< 40	227	< 40	92
ENSG00000115998	AlphaMissense-0.564	0.001	0.7566	0.817663	0.564345	0.0104649	0.0453906	543	< 40	542	< 40	92
ENSG00000115998	AlphaMissense-0.564	0.01	0.7566	0.817663	0.564345	0.0104649	0.0453906	543	< 40	542	< 40	92
ENSG00000115998	LOFTEE-HC;SpliceAI-0.8	0.0001	0.754862	0.754862	0.754862	-0.0402797	0.129004	66	< 40	66	< 40	< 40
ENSG00000115998	LOFTEE-HC;SpliceAI-0.8	0.001	0.754862	0.754862	0.754862	-0.0402797	0.129004	66	< 40	66	< 40	< 40
ENSG00000115998	LOFTEE-HC;SpliceAI-0.8	0.01	0.754862	0.754862	0.754862	-0.0402797	0.129004	66	< 40	66	< 40	< 40
ENSG00000115998	LOFTEE-HC;SpliceAI-0.8;AlphaMissense-0.564	0.0001	0.45954	0.388245	0.342462	0.0532068	0.0616672	293	< 40	292	< 40	125
ENSG00000115998	LOFTEE-HC;SpliceAI-0.8;AlphaMissense-0.564	0.001	0.88673	0.908262	0.732175	0.0049967	0.0433627	608	< 40	607	< 40	125
ENSG00000115998	LOFTEE-HC;SpliceAI-0.8;AlphaMissense-0.564	0.01	0.88673	0.908262	0.732175	0.0049967	0.0433627	608	< 40	607	< 40	125
ENSG00000116001	AlphaMissense-0.564	0.0001	0.700515	0.700515	0.700515	-0.0403959	0.105027	102	< 40	102	< 40	57
ENSG00000116001	AlphaMissense-0.564	0.001	0.700515	0.700515	0.700515	-0.0403959	0.105027	102	< 40	102	< 40	57
ENSG00000116001	AlphaMissense-0.564	0.01	0.700515	0.700515	0.700515	-0.0403959	0.105027	102	< 40	102	< 40	57
ENSG00000116001	LOFTEE-HC;SpliceAI-0.8	0.0001	0.859176	0.859176	0.859176	-0.0401448	0.226266	< 40	< 40	< 40	< 40	< 40
ENSG00000116001	LOFTEE-HC;SpliceAI-0.8	0.001	0.859176	0.859176	0.859176	-0.0401448	0.226266	< 40	< 40	< 40	< 40	< 40
ENSG00000116001	LOFTEE-HC;SpliceAI-0.8	0.01	0.859176	0.859176	0.859176	-0.0401448	0.226266	< 40	< 40	< 40	< 40	< 40
ENSG00000116001	LOFTEE-HC;SpliceAI-0.8;AlphaMissense-0.564	0.0001	0.671841	0.671841	0.671841	-0.0404782	0.0955526	129	< 40	129	< 40	74
ENSG00000116001	LOFTEE-HC;SpliceAI-0.8;AlphaMissense-0.564	0.001	0.671841	0.671841	0.671841	-0.0404782	0.0955526	129	< 40	129	< 40	74
ENSG00000116001	LOFTEE-HC;SpliceAI-0.8;AlphaMissense-0.564	0.01	0.671841	0.671841	0.671841	-0.0404782	0.0955526	129	< 40	129	< 40	74
ENSG00000116005	AlphaMissense-0.564	0.0001	0.843797	0.676019	0.997437	-0.0402024	0.0962007	118	< 40	118	< 40	< 40
ENSG00000116005	AlphaMissense-0.564	0.001	0.843797	0.676019	0.997437	-0.0402024	0.0962007	118	< 40	118	< 40	< 40
ENSG00000116005	AlphaMissense-0.564	0.01	0.843797	0.676019	0.997437	-0.0402024	0.0962007	118	< 40	118	< 40	< 40
ENSG00000116005	LOFTEE-HC;SpliceAI-0.8	0.0001	0.744209	0.744209	0.744209	-0.04029	0.123481	69	< 40	69	< 40	< 40
ENSG00000116005	LOFTEE-HC;SpliceAI-0.8	0.001	0.699085	0.534816	0.993926	-0.0403857	0.0650678	253	< 40	253	< 40	< 40
ENSG00000116005	LOFTEE-HC;SpliceAI-0.8	0.01	0.699085	0.534816	0.993926	-0.0403857	0.0650678	253	< 40	253	< 40	< 40
ENSG00000116005	LOFTEE-HC;SpliceAI-0.8;AlphaMissense-0.564	0.0001	0.7611	0.595771	0.958554	-0.0403611	0.0760826	187	< 40	187	< 40	55
ENSG00000116005	LOFTEE-HC;SpliceAI-0.8;AlphaMissense-0.564	0.001	0.630995	0.453865	0.980688	-0.0403916	0.0539283	371	< 40	371	< 40	55
ENSG00000116005	LOFTEE-HC;SpliceAI-0.8;AlphaMissense-0.564	0.01	0.630995	0.453865	0.980688	-0.0403916	0.0539283	371	< 40	371	< 40	55
ENSG00000116016	AlphaMissense-0.564	0.0001	0.731717	0.632926	0.711699	-0.0404947	0.0847856	155	< 40	155	< 40	64
ENSG00000116016	AlphaMissense-0.564	0.001	0.671686	0.531658	0.866596	-0.040471	0.0647041	256	< 40	256	< 40	64
ENSG00000116016	AlphaMissense-0.564	0.01	0.671686	0.531658	0.866596	-0.040471	0.0647041	256	< 40	256	< 40	64
ENSG00000116016	LOFTEE-HC;SpliceAI-0.8	0.0001	1	0.797694	0.99493	-0.0401222	0.156524	42	< 40	42	< 40	< 40
ENSG00000116016	LOFTEE-HC;SpliceAI-0.8	0.001	1	0.797694	0.99493	-0.0401222	0.156524	42	< 40	42	< 40	< 40
ENSG00000116016	LOFTEE-HC;SpliceAI-0.8	0.01	1	0.797694	0.99493	-0.0401222	0.156524	42	< 40	42	< 40	< 40
ENSG00000116016	LOFTEE-HC;SpliceAI-0.8;AlphaMissense-0.564	0.0001	0.723364	0.587427	0.840527	-0.0404888	0.0746242	197	< 40	197	< 40	74
ENSG00000116016	LOFTEE-HC;SpliceAI-0.8;AlphaMissense-0.564	0.001	0.653511	0.498682	0.913489	-0.0404706	0.0598178	298	< 40	298	< 40	74
ENSG00000116016	LOFTEE-HC;SpliceAI-0.8;AlphaMissense-0.564	0.01	0.653511	0.498682	0.913489	-0.0404706	0.0598178	298	< 40	298	< 40	74
ENSG00000116030	AlphaMissense-0.564	0.0001	0.869169	0.869169	0.869169	-0.040136	0.243671	< 40	< 40	< 40	< 40	< 40
ENSG00000116030	AlphaMissense-0.564	0.001	0.869169	0.869169	0.869169	-0.040136	0.243671	< 40	< 40	< 40	< 40	< 40
ENSG00000116030	AlphaMissense-0.564	0.01	0.869169	0.869169	0.869169	-0.040136	0.243671	< 40	< 40	< 40	< 40	< 40
ENSG00000116030	LOFTEE-HC;SpliceAI-0.8	0.0001	0.981116	0.981116	0.981116	-0.0400205	1.69079	< 40	< 40	< 40	< 40	< 40
ENSG00000116030	LOFTEE-HC;SpliceAI-0.8	0.001	0.981116	0.981116	0.981116	-0.0400205	1.69079	< 40	< 40	< 40	< 40	< 40
ENSG00000116030	LOFTEE-HC;SpliceAI-0.8	0.01	0.981116	0.981116	0.981116	-0.0400205	1.69079	< 40	< 40	< 40	< 40	< 40
ENSG00000116030	LOFTEE-HC;SpliceAI-0.8;AlphaMissense-0.564	0.0001	0.867838	0.867838	0.867838	-0.0401372	0.241201	< 40	< 40	< 40	< 40	< 40
ENSG00000116030	LOFTEE-HC;SpliceAI-0.8;AlphaMissense-0.564	0.001	0.867838	0.867838	0.867838	-0.0401372	0.241201	< 40	< 40	< 40	< 40	< 40
ENSG00000116030	LOFTEE-HC;SpliceAI-0.8;AlphaMissense-0.564	0.01	0.867838	0.867838	0.867838	-0.0401372	0.241201	< 40	< 40	< 40	< 40	< 40
ENSG00000116031	AlphaMissense-0.564	0.0001	1	0.815267	1	-0.0401371	0.171793	< 40	< 40	< 40	< 40	< 40
ENSG00000116031	AlphaMissense-0.564	0.001	1	0.815267	1	-0.0401371	0.171793	< 40	< 40	< 40	< 40	< 40
ENSG00000116031	AlphaMissense-0.564	0.01	0.446261	0.404101	0.382323	0.0266621	0.0319567	1249	< 40	1246	< 40	< 40
ENSG00000116031	LOFTEE-HC;SpliceAI-0.8	0.0001	0.850665	0.706961	1	-0.0402017	0.106936	85	< 40	85	< 40	< 40
ENSG00000116031	LOFTEE-HC;SpliceAI-0.8	0.001	0.408457	0.385472	0.277535	0.0534307	0.0615661	229	< 40	228	< 40	< 40
ENSG00000116031	LOFTEE-HC;SpliceAI-0.8	0.01	0.408457	0.385472	0.277535	0.0534307	0.0615661	229	< 40	228	< 40	< 40
ENSG00000116031	LOFTEE-HC;SpliceAI-0.8;AlphaMissense-0.564	0.0001	0.812479	0.657649	0.986508	-0.0402389	0.0907997	123	< 40	123	< 40	< 40
ENSG00000116031	LOFTEE-HC;SpliceAI-0.8;AlphaMissense-0.564	0.001	0.477389	0.460634	0.328085	0.0427572	0.0579521	267	< 40	266	< 40	< 40
ENSG00000116031	LOFTEE-HC;SpliceAI-0.8;AlphaMissense-0.564	0.01	0.358482	0.253995	0.382159	0.0323512	0.0283608	1478	< 40	1474	< 40	< 40
ENSG00000116035	AlphaMissense-0.564	0.0001	0.767309	0.634497	1	-0.0403636	0.0849032	142	< 40	142	< 40	< 40
ENSG00000116035	AlphaMissense-0.564	0.001	0.60504	0.437124	0.913505	-0.0403273	0.0518973	323	< 40	323	< 40	< 40
ENSG00000116035	AlphaMissense-0.564	0.01	0.729403	0.563115	0.981969	-0.0181409	0.0313736	1018	< 40	1017	< 40	< 40
ENSG00000116035	LOFTEE-HC;SpliceAI-0.8	0.0001	1	0.831785	1	-0.0401253	0.188902	< 40	< 40	< 40	< 40	< 40
ENSG00000116035	LOFTEE-HC;SpliceAI-0.8	0.001	1	0.831785	1	-0.0401253	0.188902	< 40	< 40	< 40	< 40	< 40
ENSG00000116035	LOFTEE-HC;SpliceAI-0.8	0.01	1	0.831785	1	-0.0401253	0.188902	< 40	< 40	< 40	< 40	< 40
ENSG00000116035	LOFTEE-HC;SpliceAI-0.8;AlphaMissense-0.564	0.0001	0.744902	0.602233	0.90702	-0.0404008	0.0775162	173	< 40	173	< 40	50
ENSG00000116035	LOFTEE-HC;SpliceAI-0.8;AlphaMissense-0.564	0.001	0.584888	0.420298	0.92253	-0.0403454	0.0500623	354	< 40	354	< 40	50
ENSG00000116035	LOFTEE-HC;SpliceAI-0.8;AlphaMissense-0.564	0.01	0.715555	0.544911	0.983785	-0.0187366	0.030949	1049	< 40	1048	< 40	50
ENSG00000116039	AlphaMissense-0.564	0.0001	1	0.786796	0.785975	0.0125934	0.0465607	528	< 40	527	< 40	110
ENSG00000116039	AlphaMissense-0.564	0.001	1	0.946928	0.904172	0.00291065	0.0437263	632	< 40	631	< 40	110
ENSG00000116039	AlphaMissense-0.564	0.01	0.488735	0.381383	0.33284	-0.0238467	0.0272424	1569	< 40	1568	< 40	110
ENSG00000116039	LOFTEE-HC;SpliceAI-0.8	0.0001	0.725751	0.725751	0.725751	-0.0403471	0.11502	89	< 40	89	< 40	< 40
ENSG00000116039	LOFTEE-HC;SpliceAI-0.8	0.001	0.725751	0.725751	0.725751	-0.0403471	0.11502	89	< 40	89	< 40	< 40
ENSG00000116039	LOFTEE-HC;SpliceAI-0.8	0.01	0.725751	0.725751	0.725751	-0.0403471	0.11502	89	< 40	89	< 40	< 40
ENSG00000116039	LOFTEE-HC;SpliceAI-0.8;AlphaMissense-0.564	0.0001	1	0.907057	0.957877	0.00513067	0.0439452	617	< 40	616	< 40	146
ENSG00000116039	LOFTEE-HC;SpliceAI-0.8;AlphaMissense-0.564	0.001	1	0.957851	0.986692	-0.00227447	0.0430356	721	< 40	720	< 40	146
ENSG00000116039	LOFTEE-HC;SpliceAI-0.8;AlphaMissense-0.564	0.01	0.506007	0.349346	0.392091	-0.024853	0.0265563	1658	< 40	1657	< 40	146
ENSG00000116044	AlphaMissense-0.564	0.0001	0.772457	0.772457	0.772457	-0.0402428	0.13917	53	< 40	53	< 40	< 40
ENSG00000116044	AlphaMissense-0.564	0.001	0.831341	0.711325	0.969444	-0.0402208	0.108682	88	< 40	88	< 40	< 40
ENSG00000116044	AlphaMissense-0.564	0.01	0.831341	0.711325	0.969444	-0.0402208	0.108682	88	< 40	88	< 40	< 40
ENSG00000116044	LOFTEE-HC;SpliceAI-0.8	0.0001	0.840748	0.840748	0.840748	-0.0401882	0.200003	< 40	< 40	< 40	< 40	< 40
ENSG00000116044	LOFTEE-HC;SpliceAI-0.8	0.001	0.840748	0.840748	0.840748	-0.0401882	0.200003	< 40	< 40	< 40	< 40	< 40
ENSG00000116044	LOFTEE-HC;SpliceAI-0.8	0.01	0.840748	0.840748	0.840748	-0.0401882	0.200003	< 40	< 40	< 40	< 40	< 40
ENSG00000116044	LOFTEE-HC;SpliceAI-0.8;AlphaMissense-0.564	0.0001	0.724724	0.724724	0.724724	-0.0403232	0.114505	74	< 40	74	< 40	< 40
ENSG00000116044	LOFTEE-HC;SpliceAI-0.8;AlphaMissense-0.564	0.001	0.795171	0.673602	1	-0.0402817	0.0956335	109	< 40	109	< 40	< 40
ENSG00000116044	LOFTEE-HC;SpliceAI-0.8;AlphaMissense-0.564	0.01	0.795171	0.673602	1	-0.0402817	0.0956335	109	< 40	109	< 40	< 40
ENSG00000116062	AlphaMissense-0.564	0.0001	0.864144	0.739023	0.780308	0.016065	0.0482221	466	< 40	465	< 40	169
ENSG00000116062	AlphaMissense-0.564	0.001	1	0.904926	0.901995	0.0054943	0.0460002	561	< 40	560	< 40	169
ENSG00000116062	AlphaMissense-0.564	0.01	0.580831	0.41191	0.523475	0.0253017	0.0308356	1035	< 40	1032	< 40	169
ENSG00000116062	LOFTEE-HC;SpliceAI-0.8	0.0001	0.717213	0.564258	0.860272	-0.0405227	0.0702875	228	< 40	228	< 40	106
ENSG00000116062	LOFTEE-HC;SpliceAI-0.8	0.001	0.638425	0.480552	0.922498	-0.0404856	0.0573925	335	< 40	335	< 40	106
ENSG00000116062	LOFTEE-HC;SpliceAI-0.8	0.01	0.392591	0.263818	0.644138	-0.0410455	0.0367326	799	< 40	799	< 40	106
ENSG00000116062	LOFTEE-HC;SpliceAI-0.8;AlphaMissense-0.564	0.0001	1	0.961153	0.999859	-0.00213053	0.0437419	694	< 40	693	< 40	275
ENSG00000116062	LOFTEE-HC;SpliceAI-0.8;AlphaMissense-0.564	0.001	0.885974	0.750194	0.999947	-0.0114889	0.0360851	896	< 40	895	< 40	275
ENSG00000116062	LOFTEE-HC;SpliceAI-0.8;AlphaMissense-0.564	0.01	0.885892	0.951943	0.726249	-0.00147591	0.0244893	1834	< 40	1831	< 40	275
ENSG00000116095	AlphaMissense-0.564	0.0001	1	0.794883	1	-0.0401702	0.154516	42	< 40	42	< 40	< 40
ENSG00000116095	AlphaMissense-0.564	0.001	1	0.794883	1	-0.0401702	0.154516	42	< 40	42	< 40	< 40
ENSG00000116095	AlphaMissense-0.564	0.01	1	0.794883	1	-0.0401702	0.154516	42	< 40	42	< 40	< 40
ENSG00000116095	LOFTEE-HC;SpliceAI-0.8	0.0001	0.817047	0.817047	0.817047	-0.0401854	0.173704	< 40	< 40	< 40	< 40	< 40
ENSG00000116095	LOFTEE-HC;SpliceAI-0.8	0.001	0.817047	0.817047	0.817047	-0.0401854	0.173704	< 40	< 40	< 40	< 40	< 40
ENSG00000116095	LOFTEE-HC;SpliceAI-0.8	0.01	0.817047	0.817047	0.817047	-0.0401854	0.173704	< 40	< 40	< 40	< 40	< 40
ENSG00000116095	LOFTEE-HC;SpliceAI-0.8;AlphaMissense-0.564	0.0001	0.824678	0.727655	1	-0.0402632	0.115617	79	< 40	79	< 40	< 40
ENSG00000116095	LOFTEE-HC;SpliceAI-0.8;AlphaMissense-0.564	0.001	0.824678	0.727655	1	-0.0402632	0.115617	79	< 40	79	< 40	< 40
ENSG00000116095	LOFTEE-HC;SpliceAI-0.8;AlphaMissense-0.564	0.01	0.824678	0.727655	1	-0.0402632	0.115617	79	< 40	79	< 40	< 40
ENSG00000116096	AlphaMissense-0.564	0.0001	0.792426	0.661338	1	-0.0403111	0.0920205	122	< 40	122	< 40	44
ENSG00000116096	AlphaMissense-0.564	0.001	0.792426	0.661338	1	-0.0403111	0.0920205	122	< 40	122	< 40	44
ENSG00000116096	AlphaMissense-0.564	0.01	0.792426	0.661338	1	-0.0403111	0.0920205	122	< 40	122	< 40	44
ENSG00000116096	LOFTEE-HC;SpliceAI-0.8	0.0001	1	0.793004	1	-0.0401523	0.153013	54	< 40	54	< 40	< 40
ENSG00000116096	LOFTEE-HC;SpliceAI-0.8	0.001	1	0.793004	1	-0.0401523	0.153013	54	< 40	54	< 40	< 40
ENSG00000116096	LOFTEE-HC;SpliceAI-0.8	0.01	1	0.793004	1	-0.0401523	0.153013	54	< 40	54	< 40	< 40
ENSG00000116096	LOFTEE-HC;SpliceAI-0.8;AlphaMissense-0.564	0.0001	0.764628	0.609277	0.95841	-0.0403368	0.0789206	176	< 40	176	< 40	59
ENSG00000116096	LOFTEE-HC;SpliceAI-0.8;AlphaMissense-0.564	0.001	0.764628	0.609277	0.95841	-0.0403368	0.0789206	176	< 40	176	< 40	59
ENSG00000116096	LOFTEE-HC;SpliceAI-0.8;AlphaMissense-0.564	0.01	0.764628	0.609277	0.95841	-0.0403368	0.0789206	176	< 40	176	< 40	59
ENSG00000116106	AlphaMissense-0.564	0.0001	0.667839	0.546279	0.664525	-0.0406592	0.0673896	234	< 40	234	< 40	109
ENSG00000116106	AlphaMissense-0.564	0.001	0.667839	0.546279	0.664525	-0.0406592	0.0673896	234	< 40	234	< 40	109
ENSG00000116106	AlphaMissense-0.564	0.01	0.667839	0.546279	0.664525	-0.0406592	0.0673896	234	< 40	234	< 40	109
ENSG00000116106	LOFTEE-HC;SpliceAI-0.8	0.0001	0.851458	0.851458	0.851458	-0.0401573	0.214449	< 40	< 40	< 40	< 40	< 40
ENSG00000116106	LOFTEE-HC;SpliceAI-0.8	0.001	0.851458	0.851458	0.851458	-0.0401573	0.214449	< 40	< 40	< 40	< 40	< 40
ENSG00000116106	LOFTEE-HC;SpliceAI-0.8	0.01	0.851458	0.851458	0.851458	-0.0401573	0.214449	< 40	< 40	< 40	< 40	< 40
ENSG00000116106	LOFTEE-HC;SpliceAI-0.8;AlphaMissense-0.564	0.0001	0.64673	0.527499	0.628497	-0.0407288	0.0644617	256	< 40	256	< 40	122
ENSG00000116106	LOFTEE-HC;SpliceAI-0.8;AlphaMissense-0.564	0.001	0.64673	0.527499	0.628497	-0.0407288	0.0644617	256	< 40	256	< 40	122
ENSG00000116106	LOFTEE-HC;SpliceAI-0.8;AlphaMissense-0.564	0.01	0.64673	0.527499	0.628497	-0.0407288	0.0644617	256	< 40	256	< 40	122
ENSG00000116117	AlphaMissense-0.564	0.0001	0.667786	0.498155	0.866348	-0.0405655	0.0598846	290	< 40	290	< 40	106
ENSG00000116117	AlphaMissense-0.564	0.001	0.565191	0.380772	0.97936	-0.0404666	0.0461697	487	< 40	487	< 40	106
ENSG00000116117	AlphaMissense-0.564	0.01	0.170851	0.112201	0.260057	-0.042466	0.0267354	1587	< 40	1587	< 40	106
ENSG00000116117	LOFTEE-HC;SpliceAI-0.8	0.0001	0.694381	0.579184	0.708739	-0.0405845	0.0731809	207	< 40	207	< 40	89
ENSG00000116117	LOFTEE-HC;SpliceAI-0.8	0.001	0.69334	0.545005	0.916166	-0.0405207	0.0669473	244	< 40	244	< 40	89
ENSG00000116117	LOFTEE-HC;SpliceAI-0.8	0.01	0.69334	0.545005	0.916166	-0.0405207	0.0669473	244	< 40	244	< 40	89
ENSG00000116117	LOFTEE-HC;SpliceAI-0.8;AlphaMissense-0.564	0.0001	0.529031	0.381528	0.616082	-0.0410339	0.0468913	495	< 40	495	< 40	195
ENSG00000116117	LOFTEE-HC;SpliceAI-0.8;AlphaMissense-0.564	0.001	0.445673	0.28669	0.89326	-0.0407906	0.0382862	729	< 40	729	< 40	195
ENSG00000116117	LOFTEE-HC;SpliceAI-0.8;AlphaMissense-0.564	0.01	0.139839	0.0890833	0.291296	-0.0423401	0.0249022	1829	< 40	1829	< 40	195
ENSG00000116120	AlphaMissense-0.564	0.0001	0.231928	0.512398	0.140381	0.0340979	0.0520493	325	< 40	324	< 40	58
ENSG00000116120	AlphaMissense-0.564	0.001	0.352207	0.654377	0.218619	0.0211716	0.0472907	422	< 40	421	< 40	58
ENSG00000116120	AlphaMissense-0.564	0.01	0.352207	0.654377	0.218619	0.0211716	0.0472907	422	< 40	421	< 40	58
ENSG00000116120	LOFTEE-HC;SpliceAI-0.8	0.0001	0.851843	0.718097	1	-0.0401865	0.111319	83	< 40	83	< 40	< 40
ENSG00000116120	LOFTEE-HC;SpliceAI-0.8	0.001	0.851843	0.718097	1	-0.0401865	0.111319	83	< 40	83	< 40	< 40
ENSG00000116120	LOFTEE-HC;SpliceAI-0.8	0.01	0.851843	0.718097	1	-0.0401865	0.111319	83	< 40	83	< 40	< 40
ENSG00000116120	LOFTEE-HC;SpliceAI-0.8;AlphaMissense-0.564	0.0001	0.339807	0.657534	0.209461	0.0209269	0.0472049	407	< 40	406	< 40	82
ENSG00000116120	LOFTEE-HC;SpliceAI-0.8;AlphaMissense-0.564	0.001	0.462626	0.784841	0.29415	0.0118871	0.0435399	504	< 40	503	< 40	82
ENSG00000116120	LOFTEE-HC;SpliceAI-0.8;AlphaMissense-0.564	0.01	0.462626	0.784841	0.29415	0.0118871	0.0435399	504	< 40	503	< 40	82
ENSG00000116127	AlphaMissense-0.564	0.0001	0.641826	0.457741	0.938335	-0.0405444	0.0546001	347	< 40	347	< 40	86
ENSG00000116127	AlphaMissense-0.564	0.001	0.495858	0.324416	0.992126	-0.0405353	0.0411349	572	< 40	572	< 40	86
ENSG00000116127	AlphaMissense-0.564	0.01	0.495858	0.324416	0.992126	-0.0405353	0.0411349	572	< 40	572	< 40	86
ENSG00000116127	LOFTEE-HC;SpliceAI-0.8	0.0001	0.292809	0.782368	0.193112	0.0120486	0.0436173	536	< 40	535	< 40	212
ENSG00000116127	LOFTEE-HC;SpliceAI-0.8	0.001	0.292809	0.782368	0.193112	0.0120486	0.0436173	536	< 40	535	< 40	212
ENSG00000116127	LOFTEE-HC;SpliceAI-0.8	0.01	0.292809	0.782368	0.193112	0.0120486	0.0436173	536	< 40	535	< 40	212
ENSG00000116127	LOFTEE-HC;SpliceAI-0.8;AlphaMissense-0.564	0.0001	0.360314	0.809638	0.235213	-0.00829601	0.0344386	883	< 40	882	< 40	298
ENSG00000116127	LOFTEE-HC;SpliceAI-0.8;AlphaMissense-0.564	0.001	0.527523	0.600881	0.344653	-0.0158574	0.0303123	1108	< 40	1107	< 40	298
ENSG00000116127	LOFTEE-HC;SpliceAI-0.8;AlphaMissense-0.564	0.01	0.527523	0.600881	0.344653	-0.0158574	0.0303123	1108	< 40	1107	< 40	298
ENSG00000118004	AlphaMissense-0.564	0.0001	0.869022	0.732299	1	-0.0401616	0.117408	80	< 40	80	< 40	< 40
ENSG00000118004	AlphaMissense-0.564	0.001	0.869022	0.732299	1	-0.0401616	0.117408	80	< 40	80	< 40	< 40
ENSG00000118004	AlphaMissense-0.564	0.01	0.869022	0.732299	1	-0.0401616	0.117408	80	< 40	80	< 40	< 40
ENSG00000118004	LOFTEE-HC;SpliceAI-0.8	0.0001	0.8736	0.8736	0.8736	-0.0401142	0.252153	< 40	< 40	< 40	< 40	< 40
ENSG00000118004	LOFTEE-HC;SpliceAI-0.8	0.001	0.8736	0.8736	0.8736	-0.0401142	0.252153	< 40	< 40	< 40	< 40	< 40
ENSG00000118004	LOFTEE-HC;SpliceAI-0.8	0.01	0.8736	0.8736	0.8736	-0.0401142	0.252153	< 40	< 40	< 40	< 40	< 40
ENSG00000118004	LOFTEE-HC;SpliceAI-0.8;AlphaMissense-0.564	0.0001	0.843062	0.70592	1	-0.0401945	0.10652	98	< 40	98	< 40	< 40
ENSG00000118004	LOFTEE-HC;SpliceAI-0.8;AlphaMissense-0.564	0.001	0.843062	0.70592	1	-0.0401945	0.10652	98	< 40	98	< 40	< 40
ENSG00000118004	LOFTEE-HC;SpliceAI-0.8;AlphaMissense-0.564	0.01	0.843062	0.70592	1	-0.0401945	0.10652	98	< 40	98	< 40	< 40
ENSG00000118231	AlphaMissense-0.564	0.0001	0.874199	0.741744	1	-0.0401664	0.121884	72	< 40	72	< 40	< 40
ENSG00000118231	AlphaMissense-0.564	0.001	0.777531	0.618092	0.974848	-0.0402849	0.0808031	167	< 40	167	< 40	< 40
ENSG00000118231	AlphaMissense-0.564	0.01	0.68185	0.548289	0.834044	-0.0193567	0.0322436	1316	< 40	1315	< 40	< 40
ENSG00000118231	LOFTEE-HC;SpliceAI-0.8	0.0001	1	0.795875	0.968158	-0.0401433	0.15518	44	< 40	44	< 40	< 40
ENSG00000118231	LOFTEE-HC;SpliceAI-0.8	0.001	1	0.795875	0.968158	-0.0401433	0.15518	44	< 40	44	< 40	< 40
ENSG00000118231	LOFTEE-HC;SpliceAI-0.8	0.01	0.564527	0.479249	0.523424	-0.0219186	0.0309799	1262	< 40	1261	< 40	< 40
ENSG00000118231	LOFTEE-HC;SpliceAI-0.8;AlphaMissense-0.564	0.0001	0.830356	0.674788	0.991272	-0.0402042	0.0958188	116	< 40	116	< 40	< 40
ENSG00000118231	LOFTEE-HC;SpliceAI-0.8;AlphaMissense-0.564	0.001	0.755095	0.573989	0.988186	-0.0402809	0.0716505	211	< 40	211	< 40	< 40
ENSG00000118231	LOFTEE-HC;SpliceAI-0.8;AlphaMissense-0.564	0.01	0.486647	0.357252	0.790322	-0.020689	0.022473	2578	< 40	2576	< 40	< 40
ENSG00000118242	AlphaMissense-0.564	0.0001	0.847231	0.847231	0.847231	-0.0401556	0.208435	< 40	< 40	< 40	< 40	< 40
ENSG00000118242	AlphaMissense-0.564	0.001	0.773766	0.659688	0.936058	-0.0404977	0.0919685	91	< 40	91	< 40	< 40
ENSG00000118242	AlphaMissense-0.564	0.01	0.773766	0.659688	0.936058	-0.0404977	0.0919685	91	< 40	91	< 40	< 40
ENSG00000118242	LOFTEE-HC;SpliceAI-0.8	0.0001	1	0.780703	1	-0.04018	0.144323	48	< 40	48	< 40	< 40
ENSG00000118242	LOFTEE-HC;SpliceAI-0.8	0.001	1	0.780703	1	-0.04018	0.144323	48	< 40	48	< 40	< 40
ENSG00000118242	LOFTEE-HC;SpliceAI-0.8	0.01	1	0.780703	1	-0.04018	0.144323	48	< 40	48	< 40	< 40
ENSG00000118242	LOFTEE-HC;SpliceAI-0.8;AlphaMissense-0.564	0.0001	0.833796	0.734812	1	-0.0402401	0.118797	68	< 40	68	< 40	< 40
ENSG00000118242	LOFTEE-HC;SpliceAI-0.8;AlphaMissense-0.564	0.001	0.746825	0.602239	1	-0.0404351	0.0775832	139	< 40	139	< 40	< 40
ENSG00000118242	LOFTEE-HC;SpliceAI-0.8;AlphaMissense-0.564	0.01	0.746825	0.602239	1	-0.0404351	0.0775832	139	< 40	139	< 40	< 40
ENSG00000118245	AlphaMissense-0.564	0.0001	1	0.868779	1	-0.0401063	0.242761	< 40	< 40	< 40	< 40	< 40
ENSG00000118245	AlphaMissense-0.564	0.001	1	0.868779	1	-0.0401063	0.242761	< 40	< 40	< 40	< 40	< 40
ENSG00000118245	AlphaMissense-0.564	0.01	1	0.868779	1	-0.0401063	0.242761	< 40	< 40	< 40	< 40	< 40
ENSG00000118245	LOFTEE-HC;SpliceAI-0.8	0.0001	0.929263	0.929263	0.929263	-0.0400935	0.451647	< 40	< 40	< 40	< 40	< 40
ENSG00000118245	LOFTEE-HC;SpliceAI-0.8	0.001	0.929263	0.929263	0.929263	-0.0400935	0.451647	< 40	< 40	< 40	< 40	< 40
ENSG00000118245	LOFTEE-HC;SpliceAI-0.8	0.01	0.929263	0.929263	0.929263	-0.0400935	0.451647	< 40	< 40	< 40	< 40	< 40
ENSG00000118245	LOFTEE-HC;SpliceAI-0.8;AlphaMissense-0.564	0.0001	1	0.851327	0.98294	-0.0401124	0.214017	< 40	< 40	< 40	< 40	< 40
ENSG00000118245	LOFTEE-HC;SpliceAI-0.8;AlphaMissense-0.564	0.001	1	0.851327	0.98294	-0.0401124	0.214017	< 40	< 40	< 40	< 40	< 40
ENSG00000118245	LOFTEE-HC;SpliceAI-0.8;AlphaMissense-0.564	0.01	1	0.851327	0.98294	-0.0401124	0.214017	< 40	< 40	< 40	< 40	< 40
ENSG00000118246	AlphaMissense-0.564	0.0001	0.832264	0.728437	1	-0.0402452	0.115912	83	< 40	83	< 40	< 40
ENSG00000118246	AlphaMissense-0.564	0.001	0.832264	0.728437	1	-0.0402452	0.115912	83	< 40	83	< 40	< 40
ENSG00000118246	AlphaMissense-0.564	0.01	0.832264	0.728437	1	-0.0402452	0.115912	83	< 40	83	< 40	< 40
ENSG00000118246	LOFTEE-HC;SpliceAI-0.8	0.0001	0.696459	0.696459	0.696459	-0.0404108	0.10359	108	< 40	108	< 40	52
ENSG00000118246	LOFTEE-HC;SpliceAI-0.8	0.001	0.696459	0.696459	0.696459	-0.0404108	0.10359	108	< 40	108	< 40	52
ENSG00000118246	LOFTEE-HC;SpliceAI-0.8	0.01	0.696459	0.696459	0.696459	-0.0404108	0.10359	108	< 40	108	< 40	52
ENSG00000118246	LOFTEE-HC;SpliceAI-0.8;AlphaMissense-0.564	0.0001	0.710015	0.601285	0.708429	-0.0405682	0.0776347	191	< 40	191	< 40	83
ENSG00000118246	LOFTEE-HC;SpliceAI-0.8;AlphaMissense-0.564	0.001	0.710015	0.601285	0.708429	-0.0405682	0.0776347	191	< 40	191	< 40	83
ENSG00000118246	LOFTEE-HC;SpliceAI-0.8;AlphaMissense-0.564	0.01	0.710015	0.601285	0.708429	-0.0405682	0.0776347	191	< 40	191	< 40	83
ENSG00000118257	AlphaMissense-0.564	0.0001	0.710889	0.546846	0.902542	-0.0404699	0.0671708	237	< 40	237	< 40	78
ENSG00000118257	AlphaMissense-0.564	0.001	0.710889	0.546846	0.902542	-0.0404699	0.0671708	237	< 40	237	< 40	78
ENSG00000118257	AlphaMissense-0.564	0.01	0.710889	0.546846	0.902542	-0.0404699	0.0671708	237	< 40	237	< 40	78
ENSG00000118257	LOFTEE-HC;SpliceAI-0.8	0.0001	0.853374	0.853374	0.853374	-0.0401529	0.21726	< 40	< 40	< 40	< 40	< 40
ENSG00000118257	LOFTEE-HC;SpliceAI-0.8	0.001	0.853374	0.853374	0.853374	-0.0401529	0.21726	< 40	< 40	< 40	< 40	< 40
ENSG00000118257	LOFTEE-HC;SpliceAI-0.8	0.01	0.853374	0.853374	0.853374	-0.0401529	0.21726	< 40	< 40	< 40	< 40	< 40
ENSG00000118257	LOFTEE-HC;SpliceAI-0.8;AlphaMissense-0.564	0.0001	0.689867	0.5285	0.863411	-0.0405397	0.0643183	263	< 40	263	< 40	99
ENSG00000118257	LOFTEE-HC;SpliceAI-0.8;AlphaMissense-0.564	0.001	0.689867	0.5285	0.863411	-0.0405397	0.0643183	263	< 40	263	< 40	99
ENSG00000118257	LOFTEE-HC;SpliceAI-0.8;AlphaMissense-0.564	0.01	0.689867	0.5285	0.863411	-0.0405397	0.0643183	263	< 40	263	< 40	99
ENSG00000118260	AlphaMissense-0.564	0.0001	0.861672	0.861672	0.861672	-0.0401301	0.230307	< 40	< 40	< 40	< 40	< 40
ENSG00000118260	AlphaMissense-0.564	0.001	0.861672	0.861672	0.861672	-0.0401301	0.230307	< 40	< 40	< 40	< 40	< 40
ENSG00000118260	AlphaMissense-0.564	0.01	0.861672	0.861672	0.861672	-0.0401301	0.230307	< 40	< 40	< 40	< 40	< 40
ENSG00000118260	LOFTEE-HC;SpliceAI-0.8	0.0001	0.959828	0.959828	0.959828	-0.0400808	0.795727	< 40	< 40	< 40	< 40	< 40
ENSG00000118260	LOFTEE-HC;SpliceAI-0.8	0.001	0.959828	0.959828	0.959828	-0.0400808	0.795727	< 40	< 40	< 40	< 40	< 40
ENSG00000118260	LOFTEE-HC;SpliceAI-0.8	0.01	0.959828	0.959828	0.959828	-0.0400808	0.795727	< 40	< 40	< 40	< 40	< 40
ENSG00000118260	LOFTEE-HC;SpliceAI-0.8;AlphaMissense-0.564	0.0001	0.856068	0.856068	0.856068	-0.0401369	0.221284	< 40	< 40	< 40	< 40	< 40
ENSG00000118260	LOFTEE-HC;SpliceAI-0.8;AlphaMissense-0.564	0.001	0.856068	0.856068	0.856068	-0.0401369	0.221284	< 40	< 40	< 40	< 40	< 40
ENSG00000118260	LOFTEE-HC;SpliceAI-0.8;AlphaMissense-0.564	0.01	0.856068	0.856068	0.856068	-0.0401369	0.221284	< 40	< 40	< 40	< 40	< 40
ENSG00000118263	AlphaMissense-0.564	0.0001	0.866904	0.768768	1	-0.0402124	0.136783	52	< 40	52	< 40	< 40
ENSG00000118263	AlphaMissense-0.564	0.001	0.866904	0.768768	1	-0.0402124	0.136783	52	< 40	52	< 40	< 40
ENSG00000118263	AlphaMissense-0.564	0.01	0.866904	0.768768	1	-0.0402124	0.136783	52	< 40	52	< 40	< 40
ENSG00000118263	LOFTEE-HC;SpliceAI-0.8;AlphaMissense-0.564	0.0001	0.866904	0.768768	1	-0.0402124	0.136783	52	< 40	52	< 40	< 40
ENSG00000118263	LOFTEE-HC;SpliceAI-0.8;AlphaMissense-0.564	0.001	0.866904	0.768768	1	-0.0402124	0.136783	52	< 40	52	< 40	< 40
ENSG00000118263	LOFTEE-HC;SpliceAI-0.8;AlphaMissense-0.564	0.01	0.866904	0.768768	1	-0.0402124	0.136783	52	< 40	52	< 40	< 40
ENSG00000118640	AlphaMissense-0.564	0.0001	0.805303	0.805303	0.805303	-0.0402098	0.163129	42	< 40	42	< 40	< 40
ENSG00000118640	AlphaMissense-0.564	0.001	0.0371398	0.0477128	0.0315247	0.105138	0.053102	296	< 40	294	< 40	< 40
ENSG00000118640	AlphaMissense-0.564	0.01	0.0371398	0.0477128	0.0315247	0.105138	0.053102	296	< 40	294	< 40	< 40
ENSG00000118640	LOFTEE-HC;SpliceAI-0.8	0.0001	0.902836	0.902836	0.902836	-0.0401027	0.328496	< 40	< 40	< 40	< 40	< 40
ENSG00000118640	LOFTEE-HC;SpliceAI-0.8	0.001	0.902836	0.902836	0.902836	-0.0401027	0.328496	< 40	< 40	< 40	< 40	< 40
ENSG00000118640	LOFTEE-HC;SpliceAI-0.8	0.01	0.902836	0.902836	0.902836	-0.0401027	0.328496	< 40	< 40	< 40	< 40	< 40
ENSG00000118640	LOFTEE-HC;SpliceAI-0.8;AlphaMissense-0.564	0.0001	0.783256	0.783256	0.783256	-0.0402424	0.146294	53	< 40	53	< 40	< 40
ENSG00000118640	LOFTEE-HC;SpliceAI-0.8;AlphaMissense-0.564	0.001	0.0388444	0.0529151	0.0320927	0.101477	0.0524263	307	< 40	305	< 40	< 40
ENSG00000118640	LOFTEE-HC;SpliceAI-0.8;AlphaMissense-0.564	0.01	0.0388444	0.0529151	0.0320927	0.101477	0.0524263	307	< 40	305	< 40	< 40
ENSG00000118960	AlphaMissense-0.564	0.0001	0.853018	0.741787	1	-0.0402049	0.122023	78	< 40	78	< 40	< 40
ENSG00000118960	AlphaMissense-0.564	0.001	0.638254	0.442347	0.982317	-0.0404221	0.0526167	406	< 40	406	< 40	< 40
ENSG00000118960	AlphaMissense-0.564	0.01	0.638254	0.442347	0.982317	-0.0404221	0.0526167	406	< 40	406	< 40	< 40
ENSG00000118960	LOFTEE-HC;SpliceAI-0.8	0.0001	0.026944	0.0452163	0.0208784	0.180011	0.089887	72	< 40	71	< 40	< 40
ENSG00000118960	LOFTEE-HC;SpliceAI-0.8	0.001	0.026944	0.0452163	0.0208784	0.180011	0.089887	72	< 40	71	< 40	< 40
ENSG00000118960	LOFTEE-HC;SpliceAI-0.8	0.01	0.026944	0.0452163	0.0208784	0.180011	0.089887	72	< 40	71	< 40	< 40
ENSG00000118960	LOFTEE-HC;SpliceAI-0.8;AlphaMissense-0.564	0.0001	0.0878562	0.125562	0.0609091	0.120431	0.0786182	150	< 40	149	< 40	45
ENSG00000118960	LOFTEE-HC;SpliceAI-0.8;AlphaMissense-0.564	0.001	0.500727	0.730282	0.333146	0.01612	0.0467584	478	< 40	477	< 40	45
ENSG00000118960	LOFTEE-HC;SpliceAI-0.8;AlphaMissense-0.564	0.01	0.500727	0.730282	0.333146	0.01612	0.0467584	478	< 40	477	< 40	45
ENSG00000118961	AlphaMissense-0.564	0.0001	0.824472	0.701428	0.944335	-0.0402416	0.104962	85	< 40	85	< 40	< 40
ENSG00000118961	AlphaMissense-0.564	0.001	0.671784	0.513523	0.976736	-0.0405374	0.0620444	282	< 40	282	< 40	< 40
ENSG00000118961	AlphaMissense-0.564	0.01	0.671784	0.513523	0.976736	-0.0405374	0.0620444	282	< 40	282	< 40	< 40
ENSG00000118961	LOFTEE-HC;SpliceAI-0.8	0.0001	0.81935	0.81935	0.81935	-0.0402034	0.176037	< 40	< 40	< 40	< 40	< 40
ENSG00000118961	LOFTEE-HC;SpliceAI-0.8	0.001	0.81935	0.81935	0.81935	-0.0402034	0.176037	< 40	< 40	< 40	< 40	< 40
ENSG00000118961	LOFTEE-HC;SpliceAI-0.8	0.01	0.81935	0.81935	0.81935	-0.0402034	0.176037	< 40	< 40	< 40	< 40	< 40
ENSG00000118961	LOFTEE-HC;SpliceAI-0.8;AlphaMissense-0.564	0.0001	0.780533	0.655284	0.97169	-0.0403169	0.0903087	114	< 40	114	< 40	42
ENSG00000118961	LOFTEE-HC;SpliceAI-0.8;AlphaMissense-0.564	0.001	0.644609	0.488784	0.917448	-0.0405369	0.0585586	311	< 40	311	< 40	42
ENSG00000118961	LOFTEE-HC;SpliceAI-0.8;AlphaMissense-0.564	0.01	0.644609	0.488784	0.917448	-0.0405369	0.0585586	311	< 40	311	< 40	42
ENSG00000118965	AlphaMissense-0.564	0.0001	0.814788	0.670793	1	-0.0402311	0.0946481	106	< 40	106	< 40	< 40
ENSG00000118965	AlphaMissense-0.564	0.001	0.776347	0.607806	0.986058	-0.0402401	0.078409	164	< 40	164	< 40	< 40
ENSG00000118965	AlphaMissense-0.564	0.01	0.776347	0.607806	0.986058	-0.0402401	0.078409	164	< 40	164	< 40	< 40
ENSG00000118965	LOFTEE-HC;SpliceAI-0.8	0.0001	0.696004	0.52418	0.905494	-0.0404871	0.0635674	235	< 40	235	< 40	80
ENSG00000118965	LOFTEE-HC;SpliceAI-0.8	0.001	0.629684	0.455639	0.949446	-0.0404999	0.0542861	370	< 40	370	< 40	80
ENSG00000118965	LOFTEE-HC;SpliceAI-0.8	0.01	0.629684	0.455639	0.949446	-0.0404999	0.0542861	370	< 40	370	< 40	80
ENSG00000118965	LOFTEE-HC;SpliceAI-0.8;AlphaMissense-0.564	0.0001	0.622059	0.443409	0.890248	-0.0405919	0.052961	341	< 40	341	< 40	111
ENSG00000118965	LOFTEE-HC;SpliceAI-0.8;AlphaMissense-0.564	0.001	0.545204	0.364655	0.966893	-0.0405474	0.0447281	534	< 40	534	< 40	111
ENSG00000118965	LOFTEE-HC;SpliceAI-0.8;AlphaMissense-0.564	0.01	0.545204	0.364655	0.966893	-0.0405474	0.0447281	534	< 40	534	< 40	111
ENSG00000118997	AlphaMissense-0.564	0.0001	0.782746	0.610961	0.630933	-0.0125713	0.0247124	1910	< 40	1908	< 40	565
ENSG00000118997	AlphaMissense-0.564	0.001	0.779342	0.551054	0.842962	-0.0104621	0.0175484	3499	< 40	3495	57	565
ENSG00000118997	AlphaMissense-0.564	0.01	0.570395	0.371767	0.8012	-0.0100145	0.0112123	10124	< 40	10112	62	565
ENSG00000118997	LOFTEE-HC;SpliceAI-0.8	0.0001	0.834442	0.67603	1	-0.014286	0.0341862	985	< 40	984	< 40	295
ENSG00000118997	LOFTEE-HC;SpliceAI-0.8	0.001	0.809653	0.602561	0.999901	-0.0126995	0.0243883	1863	< 40	1861	< 40	295
ENSG00000118997	LOFTEE-HC;SpliceAI-0.8	0.01	0.849531	0.663311	0.98707	-0.00748536	0.017194	4053	< 40	4048	< 40	295
ENSG00000118997	LOFTEE-HC;SpliceAI-0.8;AlphaMissense-0.564	0.0001	0.695837	0.510113	0.970102	-0.0136781	0.0207666	2879	< 40	2876	59	860
ENSG00000118997	LOFTEE-HC;SpliceAI-0.8;AlphaMissense-0.564	0.001	0.664758	0.430546	0.992553	-0.0114117	0.0144771	5346	< 40	5340	87	860
ENSG00000118997	LOFTEE-HC;SpliceAI-0.8;AlphaMissense-0.564	0.01	0.512394	0.321817	0.952031	-0.00930411	0.00939116	14161	< 40	14144	94	860
ENSG00000119004	AlphaMissense-0.564	0.0001	0.849937	0.761927	1	-0.0402589	0.132889	47	< 40	47	< 40	< 40
ENSG00000119004	AlphaMissense-0.564	0.001	0.66058	0.525555	0.765984	-0.0406321	0.064007	257	< 40	257	< 40	< 40
ENSG00000119004	AlphaMissense-0.564	0.01	0.66058	0.525555	0.765984	-0.0406321	0.064007	257	< 40	257	< 40	< 40
ENSG00000119004	LOFTEE-HC;SpliceAI-0.8	0.0001	0.76987	0.656047	0.91225	-0.0403612	0.0906223	127	< 40	127	< 40	41
ENSG00000119004	LOFTEE-HC;SpliceAI-0.8	0.001	0.760578	0.609856	1	-0.0403252	0.0790256	173	< 40	173	< 40	41
ENSG00000119004	LOFTEE-HC;SpliceAI-0.8	0.01	0.760578	0.609856	1	-0.0403252	0.0790256	173	< 40	173	< 40	41
ENSG00000119004	LOFTEE-HC;SpliceAI-0.8;AlphaMissense-0.564	0.0001	0.718076	0.589837	0.815487	-0.0404873	0.0751054	174	< 40	174	< 40	62
ENSG00000119004	LOFTEE-HC;SpliceAI-0.8;AlphaMissense-0.564	0.001	0.569943	0.414966	0.886658	-0.0405808	0.049781	430	< 40	430	< 40	62
ENSG00000119004	LOFTEE-HC;SpliceAI-0.8;AlphaMissense-0.564	0.01	0.569943	0.414966	0.886658	-0.0405808	0.049781	430	< 40	430	< 40	62
ENSG00000119013	AlphaMissense-0.564	0.0001	1	0.818698	1	-0.0401254	0.175052	42	< 40	42	< 40	< 40
ENSG00000119013	AlphaMissense-0.564	0.001	1	0.818698	1	-0.0401254	0.175052	42	< 40	42	< 40	< 40
ENSG00000119013	AlphaMissense-0.564	0.01	1	0.885952	1	0.00642894	0.0448233	570	< 40	569	< 40	< 40
ENSG00000119013	LOFTEE-HC;SpliceAI-0.8	0.0001	1	0.788482	0.998703	-0.0401189	0.14954	57	< 40	57	< 40	< 40
ENSG00000119013	LOFTEE-HC;SpliceAI-0.8	0.001	0.825002	0.670772	0.990021	-0.0402432	0.0946702	139	< 40	139	< 40	< 40
ENSG00000119013	LOFTEE-HC;SpliceAI-0.8	0.01	0.825002	0.670772	0.990021	-0.0402432	0.0946702	139	< 40	139	< 40	< 40
ENSG00000119013	LOFTEE-HC;SpliceAI-0.8;AlphaMissense-0.564	0.0001	0.884538	0.72373	0.99954	-0.0401305	0.11353	99	< 40	99	< 40	< 40
ENSG00000119013	LOFTEE-HC;SpliceAI-0.8;AlphaMissense-0.564	0.001	0.811241	0.628806	0.997859	-0.0402212	0.0832035	181	< 40	181	< 40	< 40
ENSG00000119013	LOFTEE-HC;SpliceAI-0.8;AlphaMissense-0.564	0.01	1	0.961248	0.99571	-0.00210525	0.0433287	709	< 40	708	< 40	< 40
ENSG00000119041	AlphaMissense-0.564	0.0001	0.706223	0.601684	0.687952	-0.04055	0.0776849	176	< 40	176	< 40	87
ENSG00000119041	AlphaMissense-0.564	0.001	0.706223	0.601684	0.687952	-0.04055	0.0776849	176	< 40	176	< 40	87
ENSG00000119041	AlphaMissense-0.564	0.01	0.706223	0.601684	0.687952	-0.04055	0.0776849	176	< 40	176	< 40	87
ENSG00000119041	LOFTEE-HC;SpliceAI-0.8	0.0001	0.684665	0.684665	0.684665	-0.0404302	0.0995559	113	< 40	113	< 40	58
ENSG00000119041	LOFTEE-HC;SpliceAI-0.8	0.001	0.684665	0.684665	0.684665	-0.0404302	0.0995559	113	< 40	113	< 40	58
ENSG00000119041	LOFTEE-HC;SpliceAI-0.8	0.01	0.328344	0.329822	0.245511	0.0403636	0.0414209	725	< 40	723	< 40	58
ENSG00000119041	LOFTEE-HC;SpliceAI-0.8;AlphaMissense-0.564	0.0001	0.601158	0.508181	0.549965	-0.0409044	0.0618198	289	< 40	289	< 40	145
ENSG00000119041	LOFTEE-HC;SpliceAI-0.8;AlphaMissense-0.564	0.001	0.601158	0.508181	0.549965	-0.0409044	0.0618198	289	< 40	289	< 40	145
ENSG00000119041	LOFTEE-HC;SpliceAI-0.8;AlphaMissense-0.564	0.01	0.416604	0.535268	0.304489	0.0227069	0.0366251	901	< 40	899	< 40	145
ENSG00000119042	AlphaMissense-0.564	0.0001	0.791754	0.791754	0.791754	-0.0402334	0.15238	46	< 40	46	< 40	< 40
ENSG00000119042	AlphaMissense-0.564	0.001	0.791754	0.791754	0.791754	-0.0402334	0.15238	46	< 40	46	< 40	< 40
ENSG00000119042	AlphaMissense-0.564	0.01	0.791754	0.791754	0.791754	-0.0402334	0.15238	46	< 40	46	< 40	< 40
ENSG00000119042	LOFTEE-HC;SpliceAI-0.8	0.0001	0.952644	0.952644	0.952644	-0.040076	0.674823	< 40	< 40	< 40	< 40	< 40
ENSG00000119042	LOFTEE-HC;SpliceAI-0.8	0.001	0.952644	0.952644	0.952644	-0.040076	0.674823	< 40	< 40	< 40	< 40	< 40
ENSG00000119042	LOFTEE-HC;SpliceAI-0.8	0.01	0.952644	0.952644	0.952644	-0.040076	0.674823	< 40	< 40	< 40	< 40	< 40
ENSG00000119042	LOFTEE-HC;SpliceAI-0.8;AlphaMissense-0.564	0.0001	0.786673	0.786673	0.786673	-0.0402388	0.148684	48	< 40	48	< 40	< 40
ENSG00000119042	LOFTEE-HC;SpliceAI-0.8;AlphaMissense-0.564	0.001	0.786673	0.786673	0.786673	-0.0402388	0.148684	48	< 40	48	< 40	< 40
ENSG00000119042	LOFTEE-HC;SpliceAI-0.8;AlphaMissense-0.564	0.01	0.786673	0.786673	0.786673	-0.0402388	0.148684	48	< 40	48	< 40	< 40
ENSG00000119147	AlphaMissense-0.564	0.0001	0.864432	0.704151	0.996823	-0.0401618	0.105766	97	< 40	97	< 40	< 40
ENSG00000119147	AlphaMissense-0.564	0.001	0.864432	0.704151	0.996823	-0.0401618	0.105766	97	< 40	97	< 40	< 40
ENSG00000119147	AlphaMissense-0.564	0.01	0.864432	0.704151	0.996823	-0.0401618	0.105766	97	< 40	97	< 40	< 40
ENSG00000119147	LOFTEE-HC;SpliceAI-0.8	0.0001	0.825139	0.825139	0.825139	-0.0401815	0.181866	< 40	< 40	< 40	< 40	< 40
ENSG00000119147	LOFTEE-HC;SpliceAI-0.8	0.001	0.825139	0.825139	0.825139	-0.0401815	0.181866	< 40	< 40	< 40	< 40	< 40
ENSG00000119147	LOFTEE-HC;SpliceAI-0.8	0.01	0.470545	0.385496	0.42694	-0.0417193	0.048074	488	< 40	488	< 40	< 40
ENSG00000119147	LOFTEE-HC;SpliceAI-0.8;AlphaMissense-0.564	0.0001	0.827287	0.660301	0.988187	-0.0402242	0.091523	130	< 40	130	< 40	< 40
ENSG00000119147	LOFTEE-HC;SpliceAI-0.8;AlphaMissense-0.564	0.001	0.827287	0.660301	0.988187	-0.0402242	0.091523	130	< 40	130	< 40	< 40
ENSG00000119147	LOFTEE-HC;SpliceAI-0.8;AlphaMissense-0.564	0.01	0.473471	0.343217	0.535999	-0.0414654	0.0437479	585	< 40	585	< 40	< 40
ENSG00000119185	AlphaMissense-0.564	0.0001	0.835477	0.734395	1	-0.0402303	0.118574	75	< 40	75	< 40	< 40
ENSG00000119185	AlphaMissense-0.564	0.001	0.835477	0.734395	1	-0.0402303	0.118574	75	< 40	75	< 40	< 40
ENSG00000119185	AlphaMissense-0.564	0.01	0.835477	0.734395	1	-0.0402303	0.118574	75	< 40	75	< 40	< 40
ENSG00000119185	LOFTEE-HC;SpliceAI-0.8	0.0001	0.791505	0.791505	0.791505	-0.0402317	0.152187	48	< 40	48	< 40	< 40
ENSG00000119185	LOFTEE-HC;SpliceAI-0.8	0.001	0.791505	0.791505	0.791505	-0.0402317	0.152187	48	< 40	48	< 40	< 40
ENSG00000119185	LOFTEE-HC;SpliceAI-0.8	0.01	0.791505	0.791505	0.791505	-0.0402317	0.152187	48	< 40	48	< 40	< 40
ENSG00000119185	LOFTEE-HC;SpliceAI-0.8;AlphaMissense-0.564	0.0001	0.77318	0.666977	0.856169	-0.0403738	0.0938269	123	< 40	123	< 40	46
ENSG00000119185	LOFTEE-HC;SpliceAI-0.8;AlphaMissense-0.564	0.001	0.77318	0.666977	0.856169	-0.0403738	0.0938269	123	< 40	123	< 40	46
ENSG00000119185	LOFTEE-HC;SpliceAI-0.8;AlphaMissense-0.564	0.01	0.77318	0.666977	0.856169	-0.0403738	0.0938269	123	< 40	123	< 40	46
ENSG00000119203	AlphaMissense-0.564	0.0001	0.00729045	0.0130614	0.00651466	0.142947	0.0575912	165	< 40	163	< 40	62
ENSG00000119203	AlphaMissense-0.564	0.001	0.00729045	0.0130614	0.00651466	0.142947	0.0575912	165	< 40	163	< 40	62
ENSG00000119203	AlphaMissense-0.564	0.01	0.00729045	0.0130614	0.00651466	0.142947	0.0575912	165	< 40	163	< 40	62
ENSG00000119203	LOFTEE-HC;SpliceAI-0.8	0.0001	0.821271	0.702858	1	-0.0402443	0.105499	96	< 40	96	< 40	< 40
ENSG00000119203	LOFTEE-HC;SpliceAI-0.8	0.001	0.821271	0.702858	1	-0.0402443	0.105499	96	< 40	96	< 40	< 40
ENSG00000119203	LOFTEE-HC;SpliceAI-0.8	0.01	0.821271	0.702858	1	-0.0402443	0.105499	96	< 40	96	< 40	< 40
ENSG00000119203	LOFTEE-HC;SpliceAI-0.8;AlphaMissense-0.564	0.0001	0.0191801	0.0377785	0.0155983	0.10945	0.0526899	259	< 40	257	< 40	99
ENSG00000119203	LOFTEE-HC;SpliceAI-0.8;AlphaMissense-0.564	0.001	0.0191801	0.0377785	0.0155983	0.10945	0.0526899	259	< 40	257	< 40	99
ENSG00000119203	LOFTEE-HC;SpliceAI-0.8;AlphaMissense-0.564	0.01	0.0191801	0.0377785	0.0155983	0.10945	0.0526899	259	< 40	257	< 40	99
ENSG00000119729	AlphaMissense-0.564	0.0001	0.848053	0.7573	1	-0.0402131	0.130128	66	< 40	66	< 40	< 40
ENSG00000119729	AlphaMissense-0.564	0.001	0.848053	0.7573	1	-0.0402131	0.130128	66	< 40	66	< 40	< 40
ENSG00000119729	AlphaMissense-0.564	0.01	0.848053	0.7573	1	-0.0402131	0.130128	66	< 40	66	< 40	< 40
ENSG00000119729	LOFTEE-HC;SpliceAI-0.8	0.0001	0.890682	0.890682	0.890682	-0.0401103	0.291836	< 40	< 40	< 40	< 40	< 40
ENSG00000119729	LOFTEE-HC;SpliceAI-0.8	0.001	0.890682	0.890682	0.890682	-0.0401103	0.291836	< 40	< 40	< 40	< 40	< 40
ENSG00000119729	LOFTEE-HC;SpliceAI-0.8	0.01	0.890682	0.890682	0.890682	-0.0401103	0.291836	< 40	< 40	< 40	< 40	< 40
ENSG00000119729	LOFTEE-HC;SpliceAI-0.8;AlphaMissense-0.564	0.0001	0.828586	0.735138	1	-0.0402547	0.118992	80	< 40	80	< 40	42
ENSG00000119729	LOFTEE-HC;SpliceAI-0.8;AlphaMissense-0.564	0.001	0.828586	0.735138	1	-0.0402547	0.118992	80	< 40	80	< 40	42
ENSG00000119729	LOFTEE-HC;SpliceAI-0.8;AlphaMissense-0.564	0.01	0.828586	0.735138	1	-0.0402547	0.118992	80	< 40	80	< 40	42
ENSG00000119737	AlphaMissense-0.564	0.0001	0.832934	0.723646	1	-0.0402358	0.113792	82	< 40	82	< 40	< 40
ENSG00000119737	AlphaMissense-0.564	0.001	0.676559	0.506404	0.929787	-0.0404469	0.0608731	288	< 40	288	< 40	< 40
ENSG00000119737	AlphaMissense-0.564	0.01	0.676559	0.506404	0.929787	-0.0404469	0.0608731	288	< 40	288	< 40	< 40
ENSG00000119737	LOFTEE-HC;SpliceAI-0.8	0.0001	0.845844	0.760521	1	-0.0402183	0.131951	63	< 40	63	< 40	< 40
ENSG00000119737	LOFTEE-HC;SpliceAI-0.8	0.001	0.845844	0.760521	1	-0.0402183	0.131951	63	< 40	63	< 40	< 40
ENSG00000119737	LOFTEE-HC;SpliceAI-0.8	0.01	0.845844	0.760521	1	-0.0402183	0.131951	63	< 40	63	< 40	< 40
ENSG00000119737	LOFTEE-HC;SpliceAI-0.8;AlphaMissense-0.564	0.0001	0.765843	0.640339	1	-0.040365	0.0863932	145	< 40	145	< 40	51
ENSG00000119737	LOFTEE-HC;SpliceAI-0.8;AlphaMissense-0.564	0.001	0.633518	0.464545	0.935794	-0.0404634	0.0553245	351	< 40	351	< 40	51
ENSG00000119737	LOFTEE-HC;SpliceAI-0.8;AlphaMissense-0.564	0.01	0.633518	0.464545	0.935794	-0.0404634	0.0553245	351	< 40	351	< 40	51
ENSG00000119760	AlphaMissense-0.564	0.0001	0.827419	0.728901	1	-0.0402756	0.116206	72	< 40	72	< 40	< 40
ENSG00000119760	AlphaMissense-0.564	0.001	0.725438	0.558127	0.965052	-0.040331	0.0688683	219	< 40	219	< 40	< 40
ENSG00000119760	AlphaMissense-0.564	0.01	0.725438	0.558127	0.965052	-0.040331	0.0688683	219	< 40	219	< 40	< 40
ENSG00000119760	LOFTEE-HC;SpliceAI-0.8	0.0001	0.86111	0.766881	1	-0.0401907	0.13557	59	< 40	59	< 40	< 40
ENSG00000119760	LOFTEE-HC;SpliceAI-0.8	0.001	0.814977	0.673937	1	-0.0402992	0.0957794	100	< 40	100	< 40	< 40
ENSG00000119760	LOFTEE-HC;SpliceAI-0.8	0.01	0.814977	0.673937	1	-0.0402992	0.0957794	100	< 40	100	< 40	< 40
ENSG00000119760	LOFTEE-HC;SpliceAI-0.8;AlphaMissense-0.564	0.0001	0.77553	0.647999	1	-0.0403687	0.0884224	131	< 40	131	< 40	41
ENSG00000119760	LOFTEE-HC;SpliceAI-0.8;AlphaMissense-0.564	0.001	0.654523	0.471109	0.985982	-0.0403721	0.0560198	319	< 40	319	< 40	41
ENSG00000119760	LOFTEE-HC;SpliceAI-0.8;AlphaMissense-0.564	0.01	0.654523	0.471109	0.985982	-0.0403721	0.0560198	319	< 40	319	< 40	41
ENSG00000119771	AlphaMissense-0.564	0.0001	0.68607	0.504295	0.942888	-0.0404688	0.0606049	295	< 40	295	< 40	83
ENSG00000119771	AlphaMissense-0.564	0.001	0.0425927	0.187544	0.0262752	0.0553479	0.0419976	437	< 40	435	< 40	83
ENSG00000119771	AlphaMissense-0.564	0.01	0.284258	0.406245	0.184514	0.0240297	0.0289333	1178	< 40	1175	< 40	83
ENSG00000119771	LOFTEE-HC;SpliceAI-0.8	0.0001	0.891527	0.891527	0.891527	-0.0401128	0.294141	< 40	< 40	< 40	< 40	< 40
ENSG00000119771	LOFTEE-HC;SpliceAI-0.8	0.001	0.891527	0.891527	0.891527	-0.0401128	0.294141	< 40	< 40	< 40	< 40	< 40
ENSG00000119771	LOFTEE-HC;SpliceAI-0.8	0.01	0.891527	0.891527	0.891527	-0.0401128	0.294141	< 40	< 40	< 40	< 40	< 40
ENSG00000119771	LOFTEE-HC;SpliceAI-0.8;AlphaMissense-0.564	0.0001	0.675363	0.495495	0.928449	-0.0405022	0.0594228	308	< 40	308	< 40	94
ENSG00000119771	LOFTEE-HC;SpliceAI-0.8;AlphaMissense-0.564	0.001	0.0448681	0.198237	0.0275198	0.0535187	0.0415973	450	< 40	448	< 40	94
ENSG00000119771	LOFTEE-HC;SpliceAI-0.8;AlphaMissense-0.564	0.01	0.287566	0.415806	0.186416	0.0234352	0.0288001	1191	< 40	1188	< 40	94
ENSG00000119772	AlphaMissense-0.564	0.0001	0.00296511	0.00469135	0.00270657	0.0696018	0.024616	1067	< 40	1060	< 40	378
ENSG00000119772	AlphaMissense-0.564	0.001	9.00204e-10	3.18905e-09	1.735e-08	0.0967526	0.016339	1592	< 40	1574	< 40	378
ENSG00000119772	AlphaMissense-0.564	0.01	9.00204e-10	3.18905e-09	1.735e-08	0.0967526	0.016339	1592	< 40	1574	< 40	378
ENSG00000119772	LOFTEE-HC;SpliceAI-0.8	0.0001	0.000530707	0.000501274	0.00137125	0.0851866	0.0244784	979	< 40	971	< 40	475
ENSG00000119772	LOFTEE-HC;SpliceAI-0.8	0.001	0.000723071	0.000683967	0.001294	0.0823025	0.0242357	1021	< 40	1013	< 40	475
ENSG00000119772	LOFTEE-HC;SpliceAI-0.8	0.01	0.000723071	0.000683967	0.001294	0.0823025	0.0242357	1021	< 40	1013	< 40	475
ENSG00000119772	LOFTEE-HC;SpliceAI-0.8;AlphaMissense-0.564	0.0001	4.86385e-05	5.64258e-05	9.7172e-05	0.0727209	0.0180571	2034	< 40	2020	< 40	853
ENSG00000119772	LOFTEE-HC;SpliceAI-0.8;AlphaMissense-0.564	0.001	2.15161e-10	7.87133e-11	2.98083e-07	0.0900047	0.0138404	2601	< 40	2576	< 40	853
ENSG00000119772	LOFTEE-HC;SpliceAI-0.8;AlphaMissense-0.564	0.01	2.15161e-10	7.87133e-11	2.98083e-07	0.0900047	0.0138404	2601	< 40	2576	< 40	853
ENSG00000119777	AlphaMissense-0.564	0.0001	0.0376949	0.135773	0.0226287	0.110454	0.0740452	133	< 40	132	< 40	41
ENSG00000119777	AlphaMissense-0.564	0.001	0.0496261	0.195468	0.0292469	0.0886228	0.0684572	167	< 40	166	< 40	41
ENSG00000119777	AlphaMissense-0.564	0.01	0.0496261	0.195468	0.0292469	0.0886228	0.0684572	167	< 40	166	< 40	41
ENSG00000119777	LOFTEE-HC;SpliceAI-0.8	0.0001	0.720712	0.720712	0.720712	-0.0403418	0.112842	86	< 40	86	< 40	53
ENSG00000119777	LOFTEE-HC;SpliceAI-0.8	0.001	0.720712	0.720712	0.720712	-0.0403418	0.112842	86	< 40	86	< 40	53
ENSG00000119777	LOFTEE-HC;SpliceAI-0.8	0.01	0.720712	0.720712	0.720712	-0.0403418	0.112842	86	< 40	86	< 40	53
ENSG00000119777	LOFTEE-HC;SpliceAI-0.8;AlphaMissense-0.564	0.0001	0.116327	0.29062	0.0749769	0.0656211	0.0620964	219	< 40	218	< 40	94
ENSG00000119777	LOFTEE-HC;SpliceAI-0.8;AlphaMissense-0.564	0.001	0.136633	0.354376	0.0863724	0.0543469	0.0586814	253	< 40	252	< 40	94
ENSG00000119777	LOFTEE-HC;SpliceAI-0.8;AlphaMissense-0.564	0.01	0.136633	0.354376	0.0863724	0.0543469	0.0586814	253	< 40	252	< 40	94
ENSG00000119778	AlphaMissense-0.564	0.0001	0.697982	0.561104	0.790125	-0.0405492	0.0697678	212	< 40	212	< 40	109
ENSG00000119778	AlphaMissense-0.564	0.001	0.687276	0.529348	0.883908	-0.0404975	0.0643838	255	< 40	255	< 40	109
ENSG00000119778	AlphaMissense-0.564	0.01	0.687276	0.529348	0.883908	-0.0404975	0.0643838	255	< 40	255	< 40	109
ENSG00000119778	LOFTEE-HC;SpliceAI-0.8	0.0001	0.878816	0.878816	0.878816	-0.0401283	0.263187	< 40	< 40	< 40	< 40	< 40
ENSG00000119778	LOFTEE-HC;SpliceAI-0.8	0.001	0.878816	0.878816	0.878816	-0.0401283	0.263187	< 40	< 40	< 40	< 40	< 40
ENSG00000119778	LOFTEE-HC;SpliceAI-0.8	0.01	0.878816	0.878816	0.878816	-0.0401283	0.263187	< 40	< 40	< 40	< 40	< 40
ENSG00000119778	LOFTEE-HC;SpliceAI-0.8;AlphaMissense-0.564	0.0001	0.683645	0.547884	0.747026	-0.0405946	0.0675526	228	< 40	228	< 40	124
ENSG00000119778	LOFTEE-HC;SpliceAI-0.8;AlphaMissense-0.564	0.001	0.673885	0.517446	0.860021	-0.0405393	0.0626296	271	< 40	271	< 40	124
ENSG00000119778	LOFTEE-HC;SpliceAI-0.8;AlphaMissense-0.564	0.01	0.673885	0.517446	0.860021	-0.0405393	0.0626296	271	< 40	271	< 40	124
ENSG00000119782	AlphaMissense-0.564	0.0001	1	0.857841	0.990529	-0.0400995	0.223865	< 40	< 40	< 40	< 40	< 40
ENSG00000119782	AlphaMissense-0.564	0.001	1	0.857841	0.990529	-0.0400995	0.223865	< 40	< 40	< 40	< 40	< 40
ENSG00000119782	AlphaMissense-0.564	0.01	1	0.857841	0.990529	-0.0400995	0.223865	< 40	< 40	< 40	< 40	< 40
ENSG00000119782	LOFTEE-HC;SpliceAI-0.8	0.0001	0.936676	0.936676	0.936676	-0.0400917	0.504627	< 40	< 40	< 40	< 40	< 40
ENSG00000119782	LOFTEE-HC;SpliceAI-0.8	0.001	0.936676	0.936676	0.936676	-0.0400917	0.504627	< 40	< 40	< 40	< 40	< 40
ENSG00000119782	LOFTEE-HC;SpliceAI-0.8	0.01	0.936676	0.936676	0.936676	-0.0400917	0.504627	< 40	< 40	< 40	< 40	< 40
ENSG00000119782	LOFTEE-HC;SpliceAI-0.8;AlphaMissense-0.564	0.0001	1	0.844642	0.993633	-0.040109	0.20468	< 40	< 40	< 40	< 40	< 40
ENSG00000119782	LOFTEE-HC;SpliceAI-0.8;AlphaMissense-0.564	0.001	1	0.844642	0.993633	-0.040109	0.20468	< 40	< 40	< 40	< 40	< 40
ENSG00000119782	LOFTEE-HC;SpliceAI-0.8;AlphaMissense-0.564	0.01	1	0.844642	0.993633	-0.040109	0.20468	< 40	< 40	< 40	< 40	< 40
ENSG00000119787	AlphaMissense-0.564	0.0001	0.730912	0.633158	0.707389	-0.0404865	0.0848265	153	< 40	153	< 40	75
ENSG00000119787	AlphaMissense-0.564	0.001	0.186393	0.303423	0.126795	0.0649578	0.0631198	240	< 40	239	< 40	75
ENSG00000119787	AlphaMissense-0.564	0.01	0.186393	0.303423	0.126795	0.0649578	0.0631198	240	< 40	239	< 40	75
ENSG00000119787	LOFTEE-HC;SpliceAI-0.8	0.0001	0.861886	0.7275	1	-0.0401843	0.115322	79	< 40	79	< 40	< 40
ENSG00000119787	LOFTEE-HC;SpliceAI-0.8	0.001	0.861886	0.7275	1	-0.0401843	0.115322	79	< 40	79	< 40	< 40
ENSG00000119787	LOFTEE-HC;SpliceAI-0.8	0.01	0.861886	0.7275	1	-0.0401843	0.115322	79	< 40	79	< 40	< 40
ENSG00000119787	LOFTEE-HC;SpliceAI-0.8;AlphaMissense-0.564	0.0001	0.699394	0.554256	0.863664	-0.0404969	0.068477	232	< 40	232	< 40	90
ENSG00000119787	LOFTEE-HC;SpliceAI-0.8;AlphaMissense-0.564	0.001	0.270657	0.461309	0.179739	0.0408166	0.0554052	319	< 40	318	< 40	90
ENSG00000119787	LOFTEE-HC;SpliceAI-0.8;AlphaMissense-0.564	0.01	0.270657	0.461309	0.179739	0.0408166	0.0554052	319	< 40	318	< 40	90
ENSG00000119801	AlphaMissense-0.564	0.0001	0.898749	0.898749	0.898749	-0.0400975	0.315129	< 40	< 40	< 40	< 40	< 40
ENSG00000119801	AlphaMissense-0.564	0.001	0.898749	0.898749	0.898749	-0.0400975	0.315129	< 40	< 40	< 40	< 40	< 40
ENSG00000119801	AlphaMissense-0.564	0.01	0.898749	0.898749	0.898749	-0.0400975	0.315129	< 40	< 40	< 40	< 40	< 40
ENSG00000119801	LOFTEE-HC;SpliceAI-0.8	0.0001	1	0.833223	1	-0.0401315	0.190586	< 40	< 40	< 40	< 40	< 40
ENSG00000119801	LOFTEE-HC;SpliceAI-0.8	0.001	1	0.833223	1	-0.0401315	0.190586	< 40	< 40	< 40	< 40	< 40
ENSG00000119801	LOFTEE-HC;SpliceAI-0.8	0.01	1	0.833223	1	-0.0401315	0.190586	< 40	< 40	< 40	< 40	< 40
ENSG00000119801	LOFTEE-HC;SpliceAI-0.8;AlphaMissense-0.564	0.0001	1	0.805694	0.976773	-0.0401448	0.163201	49	< 40	49	< 40	< 40
ENSG00000119801	LOFTEE-HC;SpliceAI-0.8;AlphaMissense-0.564	0.001	1	0.805694	0.976773	-0.0401448	0.163201	49	< 40	49	< 40	< 40
ENSG00000119801	LOFTEE-HC;SpliceAI-0.8;AlphaMissense-0.564	0.01	1	0.805694	0.976773	-0.0401448	0.163201	49	< 40	49	< 40	< 40
ENSG00000119812	AlphaMissense-0.564	0.0001	0.723809	0.564006	0.904965	-0.0404432	0.0701042	206	< 40	206	< 40	69
ENSG00000119812	AlphaMissense-0.564	0.001	0.578592	0.415896	0.944123	-0.0405037	0.0497857	381	< 40	381	< 40	69
ENSG00000119812	AlphaMissense-0.564	0.01	0.578592	0.415896	0.944123	-0.0405037	0.0497857	381	< 40	381	< 40	69
ENSG00000119812	LOFTEE-HC;SpliceAI-0.8	0.0001	0.843783	0.843783	0.843783	-0.0401545	0.203771	< 40	< 40	< 40	< 40	< 40
ENSG00000119812	LOFTEE-HC;SpliceAI-0.8	0.001	0.843783	0.843783	0.843783	-0.0401545	0.203771	< 40	< 40	< 40	< 40	< 40
ENSG00000119812	LOFTEE-HC;SpliceAI-0.8	0.01	0.843783	0.843783	0.843783	-0.0401545	0.203771	< 40	< 40	< 40	< 40	< 40
ENSG00000119812	LOFTEE-HC;SpliceAI-0.8;AlphaMissense-0.564	0.0001	0.699752	0.542706	0.858779	-0.0405118	0.0665517	230	< 40	230	< 40	86
ENSG00000119812	LOFTEE-HC;SpliceAI-0.8;AlphaMissense-0.564	0.001	0.561212	0.402904	0.929549	-0.040537	0.0484633	405	< 40	405	< 40	86
ENSG00000119812	LOFTEE-HC;SpliceAI-0.8;AlphaMissense-0.564	0.01	0.561212	0.402904	0.929549	-0.040537	0.0484633	405	< 40	405	< 40	86
ENSG00000119820	AlphaMissense-0.564	0.0001	0.0455141	0.05148	0.0387387	0.175912	0.0903293	95	< 40	94	< 40	46
ENSG00000119820	AlphaMissense-0.564	0.001	0.0455141	0.05148	0.0387387	0.175912	0.0903293	95	< 40	94	< 40	46
ENSG00000119820	AlphaMissense-0.564	0.01	0.0455141	0.05148	0.0387387	0.175912	0.0903293	95	< 40	94	< 40	46
ENSG00000119820	LOFTEE-HC;SpliceAI-0.8	0.0001	0.899565	0.899565	0.899565	-0.0401074	0.317781	< 40	< 40	< 40	< 40	< 40
ENSG00000119820	LOFTEE-HC;SpliceAI-0.8	0.001	0.899565	0.899565	0.899565	-0.0401074	0.317781	< 40	< 40	< 40	< 40	< 40
ENSG00000119820	LOFTEE-HC;SpliceAI-0.8	0.01	0.899565	0.899565	0.899565	-0.0401074	0.317781	< 40	< 40	< 40	< 40	< 40
ENSG00000119820	LOFTEE-HC;SpliceAI-0.8;AlphaMissense-0.564	0.0001	0.0535895	0.0590863	0.0454296	0.168453	0.0892442	104	< 40	103	< 40	53
ENSG00000119820	LOFTEE-HC;SpliceAI-0.8;AlphaMissense-0.564	0.001	0.0535895	0.0590863	0.0454296	0.168453	0.0892442	104	< 40	103	< 40	53
ENSG00000119820	LOFTEE-HC;SpliceAI-0.8;AlphaMissense-0.564	0.01	0.0535895	0.0590863	0.0454296	0.168453	0.0892442	104	< 40	103	< 40	53
ENSG00000119844	AlphaMissense-0.564	0.0001	0.751229	0.751229	0.751229	-0.0402863	0.127078	67	< 40	67	< 40	< 40
ENSG00000119844	AlphaMissense-0.564	0.001	0.733448	0.600077	0.884591	-0.0404064	0.077069	177	< 40	177	< 40	< 40
ENSG00000119844	AlphaMissense-0.564	0.01	0.733448	0.600077	0.884591	-0.0404064	0.077069	177	< 40	177	< 40	< 40
ENSG00000119844	LOFTEE-HC;SpliceAI-0.8	0.0001	0.852799	0.852799	0.852799	-0.0401799	0.216547	< 40	< 40	< 40	< 40	< 40
ENSG00000119844	LOFTEE-HC;SpliceAI-0.8	0.001	0.852799	0.852799	0.852799	-0.0401799	0.216547	< 40	< 40	< 40	< 40	< 40
ENSG00000119844	LOFTEE-HC;SpliceAI-0.8	0.01	0.852799	0.852799	0.852799	-0.0401799	0.216547	< 40	< 40	< 40	< 40	< 40
ENSG00000119844	LOFTEE-HC;SpliceAI-0.8;AlphaMissense-0.564	0.0001	0.713352	0.713352	0.713352	-0.0403567	0.109857	86	< 40	86	< 40	49
ENSG00000119844	LOFTEE-HC;SpliceAI-0.8;AlphaMissense-0.564	0.001	0.712776	0.578049	0.858683	-0.0404239	0.0726739	196	< 40	196	< 40	49
ENSG00000119844	LOFTEE-HC;SpliceAI-0.8;AlphaMissense-0.564	0.01	0.712776	0.578049	0.858683	-0.0404239	0.0726739	196	< 40	196	< 40	49
ENSG00000119862	AlphaMissense-0.564	0.0001	1	0.776387	1	-0.0401851	0.141481	57	< 40	57	< 40	< 40
ENSG00000119862	AlphaMissense-0.564	0.001	1	0.776387	1	-0.0401851	0.141481	57	< 40	57	< 40	< 40
ENSG00000119862	AlphaMissense-0.564	0.01	1	0.776387	1	-0.0401851	0.141481	57	< 40	57	< 40	< 40
ENSG00000119862	LOFTEE-HC;SpliceAI-0.8	0.0001	0.905531	0.905531	0.905531	-0.0401138	0.338008	< 40	< 40	< 40	< 40	< 40
ENSG00000119862	LOFTEE-HC;SpliceAI-0.8	0.001	0.905531	0.905531	0.905531	-0.0401138	0.338008	< 40	< 40	< 40	< 40	< 40
ENSG00000119862	LOFTEE-HC;SpliceAI-0.8	0.01	0.905531	0.905531	0.905531	-0.0401138	0.338008	< 40	< 40	< 40	< 40	< 40
ENSG00000119862	LOFTEE-HC;SpliceAI-0.8;AlphaMissense-0.564	0.0001	0.851086	0.758153	1	-0.0402094	0.13059	64	< 40	64	< 40	< 40
ENSG00000119862	LOFTEE-HC;SpliceAI-0.8;AlphaMissense-0.564	0.001	0.851086	0.758153	1	-0.0402094	0.13059	64	< 40	64	< 40	< 40
ENSG00000119862	LOFTEE-HC;SpliceAI-0.8;AlphaMissense-0.564	0.01	0.851086	0.758153	1	-0.0402094	0.13059	64	< 40	64	< 40	< 40
ENSG00000119865	AlphaMissense-0.564	0.0001	0.760769	0.612034	0.941221	-0.0403532	0.0795651	166	< 40	166	< 40	52
ENSG00000119865	AlphaMissense-0.564	0.001	0.718618	0.544414	0.972507	-0.0403367	0.0665456	232	< 40	232	< 40	52
ENSG00000119865	AlphaMissense-0.564	0.01	0.718618	0.544414	0.972507	-0.0403367	0.0665456	232	< 40	232	< 40	52
ENSG00000119865	LOFTEE-HC;SpliceAI-0.8	0.0001	0.908858	0.908858	0.908858	-0.0401019	0.3503	< 40	< 40	< 40	< 40	< 40
ENSG00000119865	LOFTEE-HC;SpliceAI-0.8	0.001	0.908858	0.908858	0.908858	-0.0401019	0.3503	< 40	< 40	< 40	< 40	< 40
ENSG00000119865	LOFTEE-HC;SpliceAI-0.8	0.01	0.908858	0.908858	0.908858	-0.0401019	0.3503	< 40	< 40	< 40	< 40	< 40
ENSG00000119865	LOFTEE-HC;SpliceAI-0.8;AlphaMissense-0.564	0.0001	0.751506	0.603078	0.929256	-0.0403803	0.0776575	176	< 40	176	< 40	58
ENSG00000119865	LOFTEE-HC;SpliceAI-0.8;AlphaMissense-0.564	0.001	0.710934	0.537298	0.967314	-0.0403565	0.0654178	242	< 40	242	< 40	58
ENSG00000119865	LOFTEE-HC;SpliceAI-0.8;AlphaMissense-0.564	0.01	0.710934	0.537298	0.967314	-0.0403565	0.0654178	242	< 40	242	< 40	58
ENSG00000119866	AlphaMissense-0.564	0.0001	0.211507	0.214328	0.148519	0.0903229	0.0727382	208	< 40	207	< 40	86
ENSG00000119866	AlphaMissense-0.564	0.001	0.211507	0.214328	0.148519	0.0903229	0.0727382	208	< 40	207	< 40	86
ENSG00000119866	AlphaMissense-0.564	0.01	0.211507	0.214328	0.148519	0.0903229	0.0727382	208	< 40	207	< 40	86
ENSG00000119866	LOFTEE-HC;SpliceAI-0.8	0.0001	0.972487	0.972487	0.972487	-0.0400465	1.16112	< 40	< 40	< 40	< 40	< 40
ENSG00000119866	LOFTEE-HC;SpliceAI-0.8	0.001	0.972487	0.972487	0.972487	-0.0400465	1.16112	< 40	< 40	< 40	< 40	< 40
ENSG00000119866	LOFTEE-HC;SpliceAI-0.8	0.01	0.972487	0.972487	0.972487	-0.0400465	1.16112	< 40	< 40	< 40	< 40	< 40
ENSG00000119866	LOFTEE-HC;SpliceAI-0.8;AlphaMissense-0.564	0.0001	0.213884	0.216005	0.150257	0.0898265	0.0726035	209	< 40	208	< 40	87
ENSG00000119866	LOFTEE-HC;SpliceAI-0.8;AlphaMissense-0.564	0.001	0.213884	0.216005	0.150257	0.0898265	0.0726035	209	< 40	208	< 40	87
ENSG00000119866	LOFTEE-HC;SpliceAI-0.8;AlphaMissense-0.564	0.01	0.213884	0.216005	0.150257	0.0898265	0.0726035	209	< 40	208	< 40	87
ENSG00000119878	AlphaMissense-0.564	0.0001	0.766074	0.766074	0.766074	-0.0402691	0.135352	65	< 40	65	< 40	< 40
ENSG00000119878	AlphaMissense-0.564	0.001	0.766074	0.766074	0.766074	-0.0402691	0.135352	65	< 40	65	< 40	< 40
ENSG00000119878	AlphaMissense-0.564	0.01	0.766074	0.766074	0.766074	-0.0402691	0.135352	65	< 40	65	< 40	< 40
ENSG00000119878	LOFTEE-HC;SpliceAI-0.8	0.0001	0.830127	0.830127	0.830127	-0.0401709	0.187243	< 40	< 40	< 40	< 40	< 40
ENSG00000119878	LOFTEE-HC;SpliceAI-0.8	0.001	0.830127	0.830127	0.830127	-0.0401709	0.187243	< 40	< 40	< 40	< 40	< 40
ENSG00000119878	LOFTEE-HC;SpliceAI-0.8	0.01	0.830127	0.830127	0.830127	-0.0401709	0.187243	< 40	< 40	< 40	< 40	< 40
ENSG00000119878	LOFTEE-HC;SpliceAI-0.8;AlphaMissense-0.564	0.0001	0.716153	0.716153	0.716153	-0.0403705	0.111028	98	< 40	98	< 40	44
ENSG00000119878	LOFTEE-HC;SpliceAI-0.8;AlphaMissense-0.564	0.001	0.716153	0.716153	0.716153	-0.0403705	0.111028	98	< 40	98	< 40	44
ENSG00000119878	LOFTEE-HC;SpliceAI-0.8;AlphaMissense-0.564	0.01	0.716153	0.716153	0.716153	-0.0403705	0.111028	98	< 40	98	< 40	44
ENSG00000119888	AlphaMissense-0.564	0.0001	0.798828	0.653032	0.975444	-0.0402651	0.0895668	127	< 40	127	< 40	43
ENSG00000119888	AlphaMissense-0.564	0.001	0.69464	0.524664	0.956639	-0.0403898	0.0634887	263	< 40	263	< 40	43
ENSG00000119888	AlphaMissense-0.564	0.01	0.69464	0.524664	0.956639	-0.0403898	0.0634887	263	< 40	263	< 40	43
ENSG00000119888	LOFTEE-HC;SpliceAI-0.8	0.0001	0.834152	0.690051	1	-0.0402128	0.100838	111	< 40	111	< 40	< 40
ENSG00000119888	LOFTEE-HC;SpliceAI-0.8	0.001	0.834152	0.690051	1	-0.0402128	0.100838	111	< 40	111	< 40	< 40
ENSG00000119888	LOFTEE-HC;SpliceAI-0.8	0.01	0.834152	0.690051	1	-0.0402128	0.100838	111	< 40	111	< 40	< 40
ENSG00000119888	LOFTEE-HC;SpliceAI-0.8;AlphaMissense-0.564	0.0001	0.732774	0.547403	0.978771	-0.0403604	0.0670822	238	< 40	238	< 40	74
ENSG00000119888	LOFTEE-HC;SpliceAI-0.8;AlphaMissense-0.564	0.001	0.626438	0.452289	0.976793	-0.0404158	0.0537728	374	< 40	374	< 40	74
ENSG00000119888	LOFTEE-HC;SpliceAI-0.8;AlphaMissense-0.564	0.01	0.626438	0.452289	0.976793	-0.0404158	0.0537728	374	< 40	374	< 40	74
ENSG00000121152	AlphaMissense-0.564	0.0001	0.771313	0.771313	0.771313	-0.040245	0.138462	55	< 40	55	< 40	< 40
ENSG00000121152	AlphaMissense-0.564	0.001	0.771313	0.771313	0.771313	-0.040245	0.138462	55	< 40	55	< 40	< 40
ENSG00000121152	AlphaMissense-0.564	0.01	0.771313	0.771313	0.771313	-0.040245	0.138462	55	< 40	55	< 40	< 40
ENSG00000121152	LOFTEE-HC;SpliceAI-0.8	0.0001	0.773989	0.773989	0.773989	-0.0402571	0.14019	56	< 40	56	< 40	< 40
ENSG00000121152	LOFTEE-HC;SpliceAI-0.8	0.001	0.773989	0.773989	0.773989	-0.0402571	0.14019	56	< 40	56	< 40	< 40
ENSG00000121152	LOFTEE-HC;SpliceAI-0.8	0.01	0.773989	0.773989	0.773989	-0.0402571	0.14019	56	< 40	56	< 40	< 40
ENSG00000121152	LOFTEE-HC;SpliceAI-0.8;AlphaMissense-0.564	0.0001	0.682798	0.682798	0.682798	-0.0404248	0.0989234	111	< 40	111	< 40	60
ENSG00000121152	LOFTEE-HC;SpliceAI-0.8;AlphaMissense-0.564	0.001	0.682798	0.682798	0.682798	-0.0404248	0.0989234	111	< 40	111	< 40	60
ENSG00000121152	LOFTEE-HC;SpliceAI-0.8;AlphaMissense-0.564	0.01	0.682798	0.682798	0.682798	-0.0404248	0.0989234	111	< 40	111	< 40	60
ENSG00000121964	AlphaMissense-0.564	0.0001	0.743915	0.562551	0.979199	-0.0403452	0.069674	218	< 40	218	< 40	58
ENSG00000121964	AlphaMissense-0.564	0.001	0.456477	0.292838	0.977524	-0.0406655	0.0386585	663	< 40	663	< 40	58
ENSG00000121964	AlphaMissense-0.564	0.01	0.456477	0.292838	0.977524	-0.0406655	0.0386585	663	< 40	663	< 40	58
ENSG00000121964	LOFTEE-HC;SpliceAI-0.8	0.0001	0.846122	0.704172	1	-0.0402507	0.106008	99	< 40	99	< 40	< 40
ENSG00000121964	LOFTEE-HC;SpliceAI-0.8	0.001	0.786823	0.620179	0.987488	-0.0402679	0.0812513	169	< 40	169	< 40	< 40
ENSG00000121964	LOFTEE-HC;SpliceAI-0.8	0.01	0.786823	0.620179	0.987488	-0.0402679	0.0812513	169	< 40	169	< 40	< 40
ENSG00000121964	LOFTEE-HC;SpliceAI-0.8;AlphaMissense-0.564	0.0001	0.68186	0.488196	0.979033	-0.0404606	0.0583695	317	< 40	317	< 40	95
ENSG00000121964	LOFTEE-HC;SpliceAI-0.8;AlphaMissense-0.564	0.001	0.391656	0.244496	0.991002	-0.0406442	0.0349231	832	< 40	832	< 40	95
ENSG00000121964	LOFTEE-HC;SpliceAI-0.8;AlphaMissense-0.564	0.01	0.391656	0.244496	0.991002	-0.0406442	0.0349231	832	< 40	832	< 40	95
ENSG00000121966	AlphaMissense-0.564	0.0001	0.827679	0.72713	1	-0.0403014	0.115495	83	< 40	83	< 40	< 40
ENSG00000121966	AlphaMissense-0.564	0.001	0.827679	0.72713	1	-0.0403014	0.115495	83	< 40	83	< 40	< 40
ENSG00000121966	AlphaMissense-0.564	0.01	0.827679	0.72713	1	-0.0403014	0.115495	83	< 40	83	< 40	< 40
ENSG00000121966	LOFTEE-HC;SpliceAI-0.8	0.0001	0.926857	0.926857	0.926857	-0.0400821	0.436623	< 40	< 40	< 40	< 40	< 40
ENSG00000121966	LOFTEE-HC;SpliceAI-0.8	0.001	0.926857	0.926857	0.926857	-0.0400821	0.436623	< 40	< 40	< 40	< 40	< 40
ENSG00000121966	LOFTEE-HC;SpliceAI-0.8	0.01	0.926857	0.926857	0.926857	-0.0400821	0.436623	< 40	< 40	< 40	< 40	< 40
ENSG00000121966	LOFTEE-HC;SpliceAI-0.8;AlphaMissense-0.564	0.0001	0.819582	0.718215	1	-0.0403149	0.111723	90	< 40	90	< 40	< 40
ENSG00000121966	LOFTEE-HC;SpliceAI-0.8;AlphaMissense-0.564	0.001	0.819582	0.718215	1	-0.0403149	0.111723	90	< 40	90	< 40	< 40
ENSG00000121966	LOFTEE-HC;SpliceAI-0.8;AlphaMissense-0.564	0.01	0.819582	0.718215	1	-0.0403149	0.111723	90	< 40	90	< 40	< 40
ENSG00000121988	AlphaMissense-0.564	0.0001	0.228254	0.242805	0.153882	0.0823044	0.0704659	231	< 40	230	< 40	88
ENSG00000121988	AlphaMissense-0.564	0.001	0.487405	0.706193	0.351416	0.0183927	0.0487904	396	< 40	395	< 40	88
ENSG00000121988	AlphaMissense-0.564	0.01	0.851538	0.866082	0.715571	0.00534306	0.0316837	1137	< 40	1135	< 40	88
ENSG00000121988	LOFTEE-HC;SpliceAI-0.8	0.0001	0.702804	0.545433	0.867701	-0.0405368	0.0670454	254	< 40	254	< 40	77
ENSG00000121988	LOFTEE-HC;SpliceAI-0.8	0.001	0.743763	0.782979	0.589629	0.0128512	0.0466572	483	< 40	482	< 40	77
ENSG00000121988	LOFTEE-HC;SpliceAI-0.8	0.01	0.641268	0.471573	0.631079	0.0213234	0.029619	1266	< 40	1263	< 40	77
ENSG00000121988	LOFTEE-HC;SpliceAI-0.8;AlphaMissense-0.564	0.0001	0.843826	0.716783	0.75604	0.0178093	0.0490937	484	< 40	483	< 40	165
ENSG00000121988	LOFTEE-HC;SpliceAI-0.8;AlphaMissense-0.564	0.001	0.817706	0.647923	0.721857	0.0154856	0.0339114	878	< 40	876	< 40	165
ENSG00000121988	LOFTEE-HC;SpliceAI-0.8;AlphaMissense-0.564	0.01	0.717345	0.525528	0.87602	0.0137111	0.0215975	2402	< 40	2397	< 40	165
ENSG00000121989	AlphaMissense-0.564	0.0001	0.740892	0.740892	0.740892	-0.0403062	0.121892	74	< 40	74	< 40	< 40
ENSG00000121989	AlphaMissense-0.564	0.001	0.79174	0.66319	0.920132	-0.0402799	0.0924883	125	< 40	125	< 40	< 40
ENSG00000121989	AlphaMissense-0.564	0.01	0.79174	0.66319	0.920132	-0.0402799	0.0924883	125	< 40	125	< 40	< 40
ENSG00000121989	LOFTEE-HC;SpliceAI-0.8	0.0001	0.917766	0.917766	0.917766	-0.0400915	0.388304	< 40	< 40	< 40	< 40	< 40
ENSG00000121989	LOFTEE-HC;SpliceAI-0.8	0.001	0.917766	0.917766	0.917766	-0.0400915	0.388304	< 40	< 40	< 40	< 40	< 40
ENSG00000121989	LOFTEE-HC;SpliceAI-0.8	0.01	0.917766	0.917766	0.917766	-0.0400915	0.388304	< 40	< 40	< 40	< 40	< 40
ENSG00000121989	LOFTEE-HC;SpliceAI-0.8;AlphaMissense-0.564	0.0001	0.729017	0.729017	0.729017	-0.040329	0.116412	81	< 40	81	< 40	41
ENSG00000121989	LOFTEE-HC;SpliceAI-0.8;AlphaMissense-0.564	0.001	0.783556	0.654434	0.921436	-0.0402949	0.0900221	132	< 40	132	< 40	41
ENSG00000121989	LOFTEE-HC;SpliceAI-0.8;AlphaMissense-0.564	0.01	0.783556	0.654434	0.921436	-0.0402949	0.0900221	132	< 40	132	< 40	41
ENSG00000122085	AlphaMissense-0.564	0.0001	1	0.788128	1	-0.0401782	0.149504	52	< 40	52	< 40	< 40
ENSG00000122085	AlphaMissense-0.564	0.001	1	0.788128	1	-0.0401782	0.149504	52	< 40	52	< 40	< 40
ENSG00000122085	AlphaMissense-0.564	0.01	1	0.788128	1	-0.0401782	0.149504	52	< 40	52	< 40	< 40
ENSG00000122085	LOFTEE-HC;SpliceAI-0.8	0.0001	1	0.775268	1	-0.0401923	0.140783	49	< 40	49	< 40	< 40
ENSG00000122085	LOFTEE-HC;SpliceAI-0.8	0.001	0.845816	0.707236	1	-0.0401958	0.107026	90	< 40	90	< 40	< 40
ENSG00000122085	LOFTEE-HC;SpliceAI-0.8	0.01	0.845816	0.707236	1	-0.0401958	0.107026	90	< 40	90	< 40	< 40
ENSG00000122085	LOFTEE-HC;SpliceAI-0.8;AlphaMissense-0.564	0.0001	0.815408	0.694628	1	-0.0402772	0.102596	101	< 40	101	< 40	41
ENSG00000122085	LOFTEE-HC;SpliceAI-0.8;AlphaMissense-0.564	0.001	0.794323	0.643862	0.979194	-0.0402558	0.087076	142	< 40	142	< 40	41
ENSG00000122085	LOFTEE-HC;SpliceAI-0.8;AlphaMissense-0.564	0.01	0.794323	0.643862	0.979194	-0.0402558	0.087076	142	< 40	142	< 40	41
ENSG00000123485	AlphaMissense-0.564	0.0001	0.820545	0.820545	0.820545	-0.0401937	0.177186	< 40	< 40	< 40	< 40	< 40
ENSG00000123485	AlphaMissense-0.564	0.001	0.820545	0.820545	0.820545	-0.0401937	0.177186	< 40	< 40	< 40	< 40	< 40
ENSG00000123485	AlphaMissense-0.564	0.01	0.820545	0.820545	0.820545	-0.0401937	0.177186	< 40	< 40	< 40	< 40	< 40
ENSG00000123485	LOFTEE-HC;SpliceAI-0.8	0.0001	0.0433883	0.0620626	0.0331498	0.161821	0.086728	89	< 40	88	< 40	< 40
ENSG00000123485	LOFTEE-HC;SpliceAI-0.8	0.001	0.070983	0.137911	0.0464338	0.111459	0.0751265	135	< 40	134	< 40	< 40
ENSG00000123485	LOFTEE-HC;SpliceAI-0.8	0.01	0.070983	0.137911	0.0464338	0.111459	0.0751265	135	< 40	134	< 40	< 40
ENSG00000123485	LOFTEE-HC;SpliceAI-0.8;AlphaMissense-0.564	0.0001	0.0748685	0.0914837	0.0563134	0.14111	0.0836144	123	< 40	122	< 40	60
ENSG00000123485	LOFTEE-HC;SpliceAI-0.8;AlphaMissense-0.564	0.001	0.118032	0.178351	0.0768091	0.0983444	0.0730724	169	< 40	168	< 40	60
ENSG00000123485	LOFTEE-HC;SpliceAI-0.8;AlphaMissense-0.564	0.01	0.118032	0.178351	0.0768091	0.0983444	0.0730724	169	< 40	168	< 40	60
ENSG00000123600	AlphaMissense-0.564	0.0001	0.856305	0.749716	1	-0.0402004	0.126014	66	< 40	66	< 40	< 40
ENSG00000123600	AlphaMissense-0.564	0.001	0.839576	0.692055	1	-0.0401997	0.101497	101	< 40	101	< 40	< 40
ENSG00000123600	AlphaMissense-0.564	0.01	0.839576	0.692055	1	-0.0401997	0.101497	101	< 40	101	< 40	< 40
ENSG00000123600	LOFTEE-HC;SpliceAI-0.8	0.0001	0.769578	0.609334	0.970455	-0.0402938	0.0788492	167	< 40	167	< 40	< 40
ENSG00000123600	LOFTEE-HC;SpliceAI-0.8	0.001	0.638005	0.446803	0.996173	-0.0403405	0.053027	339	< 40	339	< 40	< 40
ENSG00000123600	LOFTEE-HC;SpliceAI-0.8	0.01	0.638005	0.446803	0.996173	-0.0403405	0.053027	339	< 40	339	< 40	< 40
ENSG00000123600	LOFTEE-HC;SpliceAI-0.8;AlphaMissense-0.564	0.0001	0.726396	0.546497	0.959939	-0.0403852	0.0669718	233	< 40	233	< 40	59
ENSG00000123600	LOFTEE-HC;SpliceAI-0.8;AlphaMissense-0.564	0.001	0.582396	0.390623	0.9978	-0.0403683	0.0470226	440	< 40	440	< 40	59
ENSG00000123600	LOFTEE-HC;SpliceAI-0.8;AlphaMissense-0.564	0.01	0.582396	0.390623	0.9978	-0.0403683	0.0470226	440	< 40	440	< 40	59
ENSG00000123607	AlphaMissense-0.564	0.0001	0.717639	0.542677	0.944137	-0.0404286	0.0664103	224	< 40	224	< 40	62
ENSG00000123607	AlphaMissense-0.564	0.001	0.763142	0.768541	0.597792	0.0137801	0.0468259	410	< 40	409	< 40	62
ENSG00000123607	AlphaMissense-0.564	0.01	0.763142	0.768541	0.597792	0.0137801	0.0468259	410	< 40	409	< 40	62
ENSG00000123607	LOFTEE-HC;SpliceAI-0.8	0.0001	0.30706	0.285926	0.215765	0.0721228	0.0675877	246	< 40	245	< 40	90
ENSG00000123607	LOFTEE-HC;SpliceAI-0.8	0.001	0.364537	0.348952	0.245964	0.0596861	0.0637248	280	< 40	279	< 40	90
ENSG00000123607	LOFTEE-HC;SpliceAI-0.8	0.01	0.364537	0.348952	0.245964	0.0596861	0.0637248	280	< 40	279	< 40	90
ENSG00000123607	LOFTEE-HC;SpliceAI-0.8;AlphaMissense-0.564	0.0001	0.872604	0.756485	0.798319	0.0148299	0.0478229	470	< 40	469	< 40	152
ENSG00000123607	LOFTEE-HC;SpliceAI-0.8;AlphaMissense-0.564	0.001	0.591988	0.428699	0.661078	0.030069	0.0379938	690	< 40	688	< 40	152
ENSG00000123607	LOFTEE-HC;SpliceAI-0.8;AlphaMissense-0.564	0.01	0.591988	0.428699	0.661078	0.030069	0.0379938	690	< 40	688	< 40	152
ENSG00000123609	AlphaMissense-0.564	0.0001	0.761584	0.761584	0.761584	-0.0402726	0.132737	58	< 40	58	< 40	< 40
ENSG00000123609	AlphaMissense-0.564	0.001	0.761584	0.761584	0.761584	-0.0402726	0.132737	58	< 40	58	< 40	< 40
ENSG00000123609	AlphaMissense-0.564	0.01	0.761584	0.761584	0.761584	-0.0402726	0.132737	58	< 40	58	< 40	< 40
ENSG00000123609	LOFTEE-HC;SpliceAI-0.8	0.0001	0.853087	0.673777	0.999681	-0.0401573	0.0953923	121	< 40	121	< 40	< 40
ENSG00000123609	LOFTEE-HC;SpliceAI-0.8	0.001	0.692233	0.493824	0.99384	-0.0403503	0.058971	330	< 40	330	< 40	< 40
ENSG00000123609	LOFTEE-HC;SpliceAI-0.8	0.01	0.692233	0.493824	0.99384	-0.0403503	0.058971	330	< 40	330	< 40	< 40
ENSG00000123609	LOFTEE-HC;SpliceAI-0.8;AlphaMissense-0.564	0.0001	0.781818	0.603621	0.990278	-0.0402893	0.0775987	179	< 40	179	< 40	< 40
ENSG00000123609	LOFTEE-HC;SpliceAI-0.8;AlphaMissense-0.564	0.001	0.637143	0.454043	0.989192	-0.0403828	0.0539377	388	< 40	388	< 40	< 40
ENSG00000123609	LOFTEE-HC;SpliceAI-0.8;AlphaMissense-0.564	0.01	0.637143	0.454043	0.989192	-0.0403828	0.0539377	388	< 40	388	< 40	< 40
ENSG00000123610	AlphaMissense-0.564	0.0001	0.817611	0.682619	1	-0.0402388	0.0984096	109	< 40	109	< 40	< 40
ENSG00000123610	AlphaMissense-0.564	0.001	0.817611	0.682619	1	-0.0402388	0.0984096	109	< 40	109	< 40	< 40
ENSG00000123610	AlphaMissense-0.564	0.01	0.529817	0.394336	0.623965	-0.0411628	0.0483256	487	< 40	487	< 40	< 40
ENSG00000123610	LOFTEE-HC;SpliceAI-0.8	0.0001	1	0.776131	0.993127	-0.0401504	0.141193	51	< 40	51	< 40	< 40
ENSG00000123610	LOFTEE-HC;SpliceAI-0.8	0.001	0.812507	0.633422	0.996983	-0.040222	0.0843377	161	< 40	161	< 40	< 40
ENSG00000123610	LOFTEE-HC;SpliceAI-0.8	0.01	0.812507	0.633422	0.996983	-0.040222	0.0843377	161	< 40	161	< 40	< 40
ENSG00000123610	LOFTEE-HC;SpliceAI-0.8;AlphaMissense-0.564	0.0001	0.790185	0.617994	0.985392	-0.0402717	0.0807541	160	< 40	160	< 40	41
ENSG00000123610	LOFTEE-HC;SpliceAI-0.8;AlphaMissense-0.564	0.001	0.727784	0.530621	0.997652	-0.0402682	0.0642177	270	< 40	270	< 40	41
ENSG00000123610	LOFTEE-HC;SpliceAI-0.8;AlphaMissense-0.564	0.01	0.491775	0.329836	0.828277	-0.0409471	0.0420209	648	< 40	648	< 40	41
ENSG00000123612	AlphaMissense-0.564	0.0001	0.783073	0.681617	0.856404	-0.0403517	0.0983569	110	< 40	110	< 40	44
ENSG00000123612	AlphaMissense-0.564	0.001	0.783073	0.681617	0.856404	-0.0403517	0.0983569	110	< 40	110	< 40	44
ENSG00000123612	AlphaMissense-0.564	0.01	1	0.9535	1	-0.00244421	0.0419162	671	< 40	670	< 40	44
ENSG00000123612	LOFTEE-HC;SpliceAI-0.8	0.0001	0.874555	0.874555	0.874555	-0.0401343	0.254216	< 40	< 40	< 40	< 40	< 40
ENSG00000123612	LOFTEE-HC;SpliceAI-0.8	0.001	0.874555	0.874555	0.874555	-0.0401343	0.254216	< 40	< 40	< 40	< 40	< 40
ENSG00000123612	LOFTEE-HC;SpliceAI-0.8	0.01	0.874555	0.874555	0.874555	-0.0401343	0.254216	< 40	< 40	< 40	< 40	< 40
ENSG00000123612	LOFTEE-HC;SpliceAI-0.8;AlphaMissense-0.564	0.0001	0.762709	0.660189	0.79394	-0.0404046	0.0919012	127	< 40	127	< 40	57
ENSG00000123612	LOFTEE-HC;SpliceAI-0.8;AlphaMissense-0.564	0.001	0.762709	0.660189	0.79394	-0.0404046	0.0919012	127	< 40	127	< 40	57
ENSG00000123612	LOFTEE-HC;SpliceAI-0.8;AlphaMissense-0.564	0.01	1	0.934208	1	-0.00336288	0.0407367	688	< 40	687	< 40	57
ENSG00000123636	AlphaMissense-0.564	0.0001	0.124186	0.190565	0.0843844	0.0594596	0.0454268	541	< 40	539	< 40	201
ENSG00000123636	AlphaMissense-0.564	0.001	0.0102926	0.0423389	0.00577165	0.0549309	0.0270572	1185	< 40	1180	< 40	201
ENSG00000123636	AlphaMissense-0.564	0.01	0.0150277	0.0351888	0.00913633	0.0512762	0.0243456	1567	< 40	1561	< 40	201
ENSG00000123636	LOFTEE-HC;SpliceAI-0.8	0.0001	0.734871	0.734871	0.734871	-0.0403077	0.119023	70	< 40	70	< 40	54
ENSG00000123636	LOFTEE-HC;SpliceAI-0.8	0.001	0.734871	0.734871	0.734871	-0.0403077	0.119023	70	< 40	70	< 40	54
ENSG00000123636	LOFTEE-HC;SpliceAI-0.8	0.01	0.734871	0.734871	0.734871	-0.0403077	0.119023	70	< 40	70	< 40	54
ENSG00000123636	LOFTEE-HC;SpliceAI-0.8;AlphaMissense-0.564	0.0001	0.221472	0.268921	0.151872	0.0472474	0.0427366	611	< 40	609	< 40	255
ENSG00000123636	LOFTEE-HC;SpliceAI-0.8;AlphaMissense-0.564	0.001	0.0167639	0.0567172	0.00928801	0.0504457	0.026474	1255	< 40	1250	< 40	255
ENSG00000123636	LOFTEE-HC;SpliceAI-0.8;AlphaMissense-0.564	0.01	0.0236113	0.0459884	0.0141382	0.0477393	0.0239235	1637	< 40	1631	< 40	255
ENSG00000123977	AlphaMissense-0.564	0.0001	0.108489	0.138982	0.0752644	0.115907	0.0783373	147	< 40	146	< 40	52
ENSG00000123977	AlphaMissense-0.564	0.001	0.168945	0.245131	0.107353	0.0798085	0.0686667	204	< 40	203	< 40	52
ENSG00000123977	AlphaMissense-0.564	0.01	0.444044	0.852545	0.304783	0.00806453	0.0433875	571	< 40	570	< 40	52
ENSG00000123977	LOFTEE-HC;SpliceAI-0.8	0.0001	0.858996	0.742965	0.954941	-0.0401889	0.122553	70	< 40	70	< 40	< 40
ENSG00000123977	LOFTEE-HC;SpliceAI-0.8	0.001	0.858996	0.742965	0.954941	-0.0401889	0.122553	70	< 40	70	< 40	< 40
ENSG00000123977	LOFTEE-HC;SpliceAI-0.8	0.01	0.858996	0.742965	0.954941	-0.0401889	0.122553	70	< 40	70	< 40	< 40
ENSG00000123977	LOFTEE-HC;SpliceAI-0.8;AlphaMissense-0.564	0.0001	0.237985	0.268311	0.155179	0.0758589	0.0685291	217	< 40	216	< 40	77
ENSG00000123977	LOFTEE-HC;SpliceAI-0.8;AlphaMissense-0.564	0.001	0.329619	0.380823	0.21134	0.054133	0.0617688	274	< 40	273	< 40	77
ENSG00000123977	LOFTEE-HC;SpliceAI-0.8;AlphaMissense-0.564	0.01	0.56147	0.949018	0.396033	0.00257172	0.0402207	641	< 40	640	< 40	77
ENSG00000123983	AlphaMissense-0.564	0.0001	0.67956	0.67956	0.67956	-0.0404369	0.097895	115	< 40	115	< 40	49
ENSG00000123983	AlphaMissense-0.564	0.001	0.67956	0.67956	0.67956	-0.0404369	0.097895	115	< 40	115	< 40	49
ENSG00000123983	AlphaMissense-0.564	0.01	0.67956	0.67956	0.67956	-0.0404369	0.097895	115	< 40	115	< 40	49
ENSG00000123983	LOFTEE-HC;SpliceAI-0.8	0.0001	0.866888	0.764273	1	-0.0401801	0.133989	63	< 40	63	< 40	< 40
ENSG00000123983	LOFTEE-HC;SpliceAI-0.8	0.001	0.866888	0.764273	1	-0.0401801	0.133989	63	< 40	63	< 40	< 40
ENSG00000123983	LOFTEE-HC;SpliceAI-0.8	0.01	0.866888	0.764273	1	-0.0401801	0.133989	63	< 40	63	< 40	< 40
ENSG00000123983	LOFTEE-HC;SpliceAI-0.8;AlphaMissense-0.564	0.0001	0.71909	0.609491	0.728853	-0.0405205	0.0793276	178	< 40	178	< 40	75
ENSG00000123983	LOFTEE-HC;SpliceAI-0.8;AlphaMissense-0.564	0.001	0.71909	0.609491	0.728853	-0.0405205	0.0793276	178	< 40	178	< 40	75
ENSG00000123983	LOFTEE-HC;SpliceAI-0.8;AlphaMissense-0.564	0.01	0.71909	0.609491	0.728853	-0.0405205	0.0793276	178	< 40	178	< 40	75
ENSG00000123989	AlphaMissense-0.564	0.0001	0.741069	0.552382	0.988405	-0.0403301	0.0678736	218	< 40	218	< 40	70
ENSG00000123989	AlphaMissense-0.564	0.001	0.741069	0.552382	0.988405	-0.0403301	0.0678736	218	< 40	218	< 40	70
ENSG00000123989	AlphaMissense-0.564	0.01	0.741069	0.552382	0.988405	-0.0403301	0.0678736	218	< 40	218	< 40	70
ENSG00000123989	LOFTEE-HC;SpliceAI-0.8	0.0001	0.805579	0.805579	0.805579	-0.0402017	0.163333	46	< 40	46	< 40	< 40
ENSG00000123989	LOFTEE-HC;SpliceAI-0.8	0.001	0.753012	0.627751	0.921858	-0.0403735	0.0832623	158	< 40	158	< 40	< 40
ENSG00000123989	LOFTEE-HC;SpliceAI-0.8	0.01	0.753012	0.627751	0.921858	-0.0403735	0.0832623	158	< 40	158	< 40	< 40
ENSG00000123989	LOFTEE-HC;SpliceAI-0.8;AlphaMissense-0.564	0.0001	0.702677	0.520013	0.961623	-0.0404368	0.0628559	264	< 40	264	< 40	94
ENSG00000123989	LOFTEE-HC;SpliceAI-0.8;AlphaMissense-0.564	0.001	0.616341	0.442746	0.973682	-0.0404359	0.0526808	376	< 40	376	< 40	94
ENSG00000123989	LOFTEE-HC;SpliceAI-0.8;AlphaMissense-0.564	0.01	0.616341	0.442746	0.973682	-0.0404359	0.0526808	376	< 40	376	< 40	94
ENSG00000123992	AlphaMissense-0.564	0.0001	0.0201653	0.0564919	0.0151512	0.095439	0.0500408	305	< 40	303	< 40	68
ENSG00000123992	AlphaMissense-0.564	0.001	0.0378873	0.212444	0.0234536	0.0512277	0.0410849	506	< 40	504	< 40	68
ENSG00000123992	AlphaMissense-0.564	0.01	0.0378873	0.212444	0.0234536	0.0512277	0.0410849	506	< 40	504	< 40	68
ENSG00000123992	LOFTEE-HC;SpliceAI-0.8	0.0001	0.80608	0.650521	0.981358	-0.0402747	0.0888992	131	< 40	131	< 40	42
ENSG00000123992	LOFTEE-HC;SpliceAI-0.8	0.001	0.80608	0.650521	0.981358	-0.0402747	0.0888992	131	< 40	131	< 40	42
ENSG00000123992	LOFTEE-HC;SpliceAI-0.8	0.01	0.80608	0.650521	0.981358	-0.0402747	0.0888992	131	< 40	131	< 40	42
ENSG00000123992	LOFTEE-HC;SpliceAI-0.8;AlphaMissense-0.564	0.0001	0.0549962	0.129725	0.0372497	0.0698502	0.0461	434	< 40	432	< 40	110
ENSG00000123992	LOFTEE-HC;SpliceAI-0.8;AlphaMissense-0.564	0.001	0.0929361	0.33012	0.0562683	0.0377956	0.0388095	635	< 40	633	< 40	110
ENSG00000123992	LOFTEE-HC;SpliceAI-0.8;AlphaMissense-0.564	0.01	0.0929361	0.33012	0.0562683	0.0377956	0.0388095	635	< 40	633	< 40	110
ENSG00000123999	AlphaMissense-0.564	0.0001	0.797333	0.797333	0.797333	-0.0402293	0.156656	40	< 40	40	< 40	< 40
ENSG00000123999	AlphaMissense-0.564	0.001	0.797333	0.797333	0.797333	-0.0402293	0.156656	40	< 40	40	< 40	< 40
ENSG00000123999	AlphaMissense-0.564	0.01	0.797333	0.797333	0.797333	-0.0402293	0.156656	40	< 40	40	< 40	< 40
ENSG00000123999	LOFTEE-HC;SpliceAI-0.8	0.0001	0.883468	0.883468	0.883468	-0.0401194	0.273714	< 40	< 40	< 40	< 40	< 40
ENSG00000123999	LOFTEE-HC;SpliceAI-0.8	0.001	0.883468	0.883468	0.883468	-0.0401194	0.273714	< 40	< 40	< 40	< 40	< 40
ENSG00000123999	LOFTEE-HC;SpliceAI-0.8	0.01	0.883468	0.883468	0.883468	-0.0401194	0.273714	< 40	< 40	< 40	< 40	< 40
ENSG00000123999	LOFTEE-HC;SpliceAI-0.8;AlphaMissense-0.564	0.0001	0.770055	0.770055	0.770055	-0.0402644	0.137749	52	< 40	52	< 40	< 40
ENSG00000123999	LOFTEE-HC;SpliceAI-0.8;AlphaMissense-0.564	0.001	0.770055	0.770055	0.770055	-0.0402644	0.137749	52	< 40	52	< 40	< 40
ENSG00000123999	LOFTEE-HC;SpliceAI-0.8;AlphaMissense-0.564	0.01	0.770055	0.770055	0.770055	-0.0402644	0.137749	52	< 40	52	< 40	< 40
ENSG00000124003	AlphaMissense-0.564	0.0001	1	0.77531	0.999131	-0.0401212	0.140561	58	< 40	58	< 40	< 40
ENSG00000124003	AlphaMissense-0.564	0.001	1	0.77531	0.999131	-0.0401212	0.140561	58	< 40	58	< 40	< 40
ENSG00000124003	AlphaMissense-0.564	0.01	1	0.77531	0.999131	-0.0401212	0.140561	58	< 40	58	< 40	< 40
ENSG00000124003	LOFTEE-HC;SpliceAI-0.8	0.0001	0.0175976	0.0779164	0.0111581	0.144521	0.0819788	86	< 40	85	< 40	< 40
ENSG00000124003	LOFTEE-HC;SpliceAI-0.8	0.001	0.23866	0.564284	0.150726	0.0288328	0.0500143	288	< 40	287	< 40	< 40
ENSG00000124003	LOFTEE-HC;SpliceAI-0.8	0.01	0.517785	0.430012	0.35813	0.0288214	0.0365211	636	< 40	634	< 40	< 40
ENSG00000124003	LOFTEE-HC;SpliceAI-0.8;AlphaMissense-0.564	0.0001	0.0323808	0.16851	0.0189626	0.0973998	0.070733	144	< 40	143	< 40	< 40
ENSG00000124003	LOFTEE-HC;SpliceAI-0.8;AlphaMissense-0.564	0.001	0.289245	0.655305	0.179416	0.0210117	0.0470688	346	< 40	345	< 40	< 40
ENSG00000124003	LOFTEE-HC;SpliceAI-0.8;AlphaMissense-0.564	0.01	0.565623	0.489563	0.391953	0.0244154	0.0353332	694	< 40	692	< 40	< 40
ENSG00000124006	AlphaMissense-0.564	0.0001	0.492053	0.324322	0.910824	-0.0407795	0.0413747	611	< 40	611	< 40	177
ENSG00000124006	AlphaMissense-0.564	0.001	0.476424	0.30821	0.943204	-0.0407426	0.0399835	651	< 40	651	< 40	177
ENSG00000124006	AlphaMissense-0.564	0.01	0.203222	0.129843	0.45577	-0.0419017	0.027663	1556	< 40	1556	< 40	177
ENSG00000124006	LOFTEE-HC;SpliceAI-0.8	0.0001	0.219697	0.525811	0.139481	0.0326879	0.0515246	335	< 40	334	< 40	129
ENSG00000124006	LOFTEE-HC;SpliceAI-0.8	0.001	0.640577	0.700204	0.442197	-0.0123629	0.0321077	939	< 40	938	< 40	129
ENSG00000124006	LOFTEE-HC;SpliceAI-0.8	0.01	0.86661	0.699082	0.718836	-0.00964244	0.0249442	1722	< 40	1720	< 40	129
ENSG00000124006	LOFTEE-HC;SpliceAI-0.8;AlphaMissense-0.564	0.0001	0.431798	0.715804	0.278391	-0.0118589	0.0325729	945	< 40	944	< 40	306
ENSG00000124006	LOFTEE-HC;SpliceAI-0.8;AlphaMissense-0.564	0.001	0.531192	0.349584	0.520555	-0.0235566	0.0251836	1589	< 40	1588	< 40	306
ENSG00000124006	LOFTEE-HC;SpliceAI-0.8;AlphaMissense-0.564	0.01	0.312505	0.191708	0.604095	-0.0242066	0.0185414	3277	< 40	3275	< 40	306
ENSG00000124019	AlphaMissense-0.564	0.0001	0.0538457	0.134873	0.0345457	0.11173	0.0747277	126	< 40	125	< 40	< 40
ENSG00000124019	AlphaMissense-0.564	0.001	0.0538457	0.134873	0.0345457	0.11173	0.0747277	126	< 40	125	< 40	< 40
ENSG00000124019	AlphaMissense-0.564	0.01	0.0538457	0.134873	0.0345457	0.11173	0.0747277	126	< 40	125	< 40	< 40
ENSG00000124019	LOFTEE-HC;SpliceAI-0.8	0.0001	0.791744	0.791744	0.791744	-0.0402276	0.15235	49	< 40	49	< 40	< 40
ENSG00000124019	LOFTEE-HC;SpliceAI-0.8	0.001	0.791744	0.791744	0.791744	-0.0402276	0.15235	49	< 40	49	< 40	< 40
ENSG00000124019	LOFTEE-HC;SpliceAI-0.8	0.01	0.791744	0.791744	0.791744	-0.0402276	0.15235	49	< 40	49	< 40	< 40
ENSG00000124019	LOFTEE-HC;SpliceAI-0.8;AlphaMissense-0.564	0.0001	0.117608	0.192961	0.075755	0.093153	0.0715533	175	< 40	174	< 40	42
ENSG00000124019	LOFTEE-HC;SpliceAI-0.8;AlphaMissense-0.564	0.001	0.117608	0.192961	0.075755	0.093153	0.0715533	175	< 40	174	< 40	42
ENSG00000124019	LOFTEE-HC;SpliceAI-0.8;AlphaMissense-0.564	0.01	0.117608	0.192961	0.075755	0.093153	0.0715533	175	< 40	174	< 40	42
ENSG00000124356	AlphaMissense-0.564	0.0001	0.777294	0.58546	0.996109	-0.0402483	0.0737921	191	< 40	191	< 40	46
ENSG00000124356	AlphaMissense-0.564	0.001	0.777294	0.58546	0.996109	-0.0402483	0.0737921	191	< 40	191	< 40	46
ENSG00000124356	AlphaMissense-0.564	0.01	0.777294	0.58546	0.996109	-0.0402483	0.0737921	191	< 40	191	< 40	46
ENSG00000124356	LOFTEE-HC;SpliceAI-0.8	0.0001	0.816636	0.679387	1	-0.040236	0.0973531	113	< 40	113	< 40	< 40
ENSG00000124356	LOFTEE-HC;SpliceAI-0.8	0.001	0.816636	0.679387	1	-0.040236	0.0973531	113	< 40	113	< 40	< 40
ENSG00000124356	LOFTEE-HC;SpliceAI-0.8	0.01	0.816636	0.679387	1	-0.040236	0.0973531	113	< 40	113	< 40	< 40
ENSG00000124356	LOFTEE-HC;SpliceAI-0.8;AlphaMissense-0.564	0.0001	0.694059	0.493305	0.991328	-0.0403701	0.0589291	304	< 40	304	< 40	77
ENSG00000124356	LOFTEE-HC;SpliceAI-0.8;AlphaMissense-0.564	0.001	0.694059	0.493305	0.991328	-0.0403701	0.0589291	304	< 40	304	< 40	77
ENSG00000124356	LOFTEE-HC;SpliceAI-0.8;AlphaMissense-0.564	0.01	0.694059	0.493305	0.991328	-0.0403701	0.0589291	304	< 40	304	< 40	77
ENSG00000124357	AlphaMissense-0.564	0.0001	0.841099	0.693087	0.987874	-0.0402173	0.101902	107	< 40	107	< 40	< 40
ENSG00000124357	AlphaMissense-0.564	0.001	0.806414	0.632717	0.994779	-0.0402216	0.0841622	158	< 40	158	< 40	< 40
ENSG00000124357	AlphaMissense-0.564	0.01	0.806414	0.632717	0.994779	-0.0402216	0.0841622	158	< 40	158	< 40	< 40
ENSG00000124357	LOFTEE-HC;SpliceAI-0.8	0.0001	1	0.770039	1	-0.0401889	0.137481	56	< 40	56	< 40	< 40
ENSG00000124357	LOFTEE-HC;SpliceAI-0.8	0.001	0.850794	0.711362	1	-0.040188	0.108608	95	< 40	95	< 40	< 40
ENSG00000124357	LOFTEE-HC;SpliceAI-0.8	0.01	0.850794	0.711362	1	-0.040188	0.108608	95	< 40	95	< 40	< 40
ENSG00000124357	LOFTEE-HC;SpliceAI-0.8;AlphaMissense-0.564	0.0001	0.787328	0.622942	0.97715	-0.0403109	0.0819851	163	< 40	163	< 40	48
ENSG00000124357	LOFTEE-HC;SpliceAI-0.8;AlphaMissense-0.564	0.001	0.740521	0.5451	0.996702	-0.0402774	0.0665611	253	< 40	253	< 40	48
ENSG00000124357	LOFTEE-HC;SpliceAI-0.8;AlphaMissense-0.564	0.01	0.740521	0.5451	0.996702	-0.0402774	0.0665611	253	< 40	253	< 40	48
ENSG00000124370	AlphaMissense-0.564	0.0001	0.821408	0.821408	0.821408	-0.0401861	0.178024	< 40	< 40	< 40	< 40	< 40
ENSG00000124370	AlphaMissense-0.564	0.001	0.841222	0.722838	0.967747	-0.0402608	0.113517	72	< 40	72	< 40	< 40
ENSG00000124370	AlphaMissense-0.564	0.01	0.841222	0.722838	0.967747	-0.0402608	0.113517	72	< 40	72	< 40	< 40
ENSG00000124370	LOFTEE-HC;SpliceAI-0.8	0.0001	1	0.825004	0.980446	-0.0401225	0.181457	< 40	< 40	< 40	< 40	< 40
ENSG00000124370	LOFTEE-HC;SpliceAI-0.8	0.001	0.217385	0.207014	0.159529	0.092608	0.0733924	199	< 40	198	< 40	< 40
ENSG00000124370	LOFTEE-HC;SpliceAI-0.8	0.01	0.217385	0.207014	0.159529	0.092608	0.0733924	199	< 40	198	< 40	< 40
ENSG00000124370	LOFTEE-HC;SpliceAI-0.8;AlphaMissense-0.564	0.0001	0.848878	0.751817	1	-0.0402068	0.127138	65	< 40	65	< 40	< 40
ENSG00000124370	LOFTEE-HC;SpliceAI-0.8;AlphaMissense-0.564	0.001	0.372727	0.386316	0.248542	0.0533621	0.0615964	271	< 40	270	< 40	< 40
ENSG00000124370	LOFTEE-HC;SpliceAI-0.8;AlphaMissense-0.564	0.01	0.372727	0.386316	0.248542	0.0533621	0.0615964	271	< 40	270	< 40	< 40
ENSG00000124374	AlphaMissense-0.564	0.0001	1	0.787825	1	-0.0401613	0.149223	45	< 40	45	< 40	< 40
ENSG00000124374	AlphaMissense-0.564	0.001	1	0.787825	1	-0.0401613	0.149223	45	< 40	45	< 40	< 40
ENSG00000124374	AlphaMissense-0.564	0.01	1	0.787825	1	-0.0401613	0.149223	45	< 40	45	< 40	< 40
ENSG00000124374	LOFTEE-HC;SpliceAI-0.8	0.0001	0.886059	0.886059	0.886059	-0.040123	0.280006	< 40	< 40	< 40	< 40	< 40
ENSG00000124374	LOFTEE-HC;SpliceAI-0.8	0.001	0.886059	0.886059	0.886059	-0.040123	0.280006	< 40	< 40	< 40	< 40	< 40
ENSG00000124374	LOFTEE-HC;SpliceAI-0.8	0.01	0.886059	0.886059	0.886059	-0.040123	0.280006	< 40	< 40	< 40	< 40	< 40
ENSG00000124374	LOFTEE-HC;SpliceAI-0.8;AlphaMissense-0.564	0.0001	0.855614	0.76035	1	-0.0401937	0.131773	56	< 40	56	< 40	< 40
ENSG00000124374	LOFTEE-HC;SpliceAI-0.8;AlphaMissense-0.564	0.001	0.855614	0.76035	1	-0.0401937	0.131773	56	< 40	56	< 40	< 40
ENSG00000124374	LOFTEE-HC;SpliceAI-0.8;AlphaMissense-0.564	0.01	0.855614	0.76035	1	-0.0401937	0.131773	56	< 40	56	< 40	< 40
ENSG00000124380	AlphaMissense-0.564	0.0001	0.840959	0.746004	1	-0.0402242	0.124182	64	< 40	64	< 40	< 40
ENSG00000124380	AlphaMissense-0.564	0.001	0.840959	0.746004	1	-0.0402242	0.124182	64	< 40	64	< 40	< 40
ENSG00000124380	AlphaMissense-0.564	0.01	0.840959	0.746004	1	-0.0402242	0.124182	64	< 40	64	< 40	< 40
ENSG00000124380	LOFTEE-HC;SpliceAI-0.8	0.0001	0.857588	0.761231	1	-0.0401941	0.132277	63	< 40	63	< 40	< 40
ENSG00000124380	LOFTEE-HC;SpliceAI-0.8	0.001	0.857588	0.761231	1	-0.0401941	0.132277	63	< 40	63	< 40	< 40
ENSG00000124380	LOFTEE-HC;SpliceAI-0.8	0.01	0.857588	0.761231	1	-0.0401941	0.132277	63	< 40	63	< 40	< 40
ENSG00000124380	LOFTEE-HC;SpliceAI-0.8;AlphaMissense-0.564	0.0001	0.7835	0.656619	1	-0.0403338	0.0907222	127	< 40	127	< 40	49
ENSG00000124380	LOFTEE-HC;SpliceAI-0.8;AlphaMissense-0.564	0.001	0.7835	0.656619	1	-0.0403338	0.0907222	127	< 40	127	< 40	49
ENSG00000124380	LOFTEE-HC;SpliceAI-0.8;AlphaMissense-0.564	0.01	0.7835	0.656619	1	-0.0403338	0.0907222	127	< 40	127	< 40	49
ENSG00000124383	AlphaMissense-0.564	0.0001	0.83587	0.736024	1	-0.0402345	0.119346	69	< 40	69	< 40	< 40
ENSG00000124383	AlphaMissense-0.564	0.001	0.822435	0.680432	1	-0.0402191	0.0976491	104	< 40	104	< 40	< 40
ENSG00000124383	AlphaMissense-0.564	0.01	0.822435	0.680432	1	-0.0402191	0.0976491	104	< 40	104	< 40	< 40
ENSG00000124383	LOFTEE-HC;SpliceAI-0.8	0.0001	0.811365	0.811365	0.811365	-0.0401895	0.168393	< 40	< 40	< 40	< 40	< 40
ENSG00000124383	LOFTEE-HC;SpliceAI-0.8	0.001	0.811365	0.811365	0.811365	-0.0401895	0.168393	< 40	< 40	< 40	< 40	< 40
ENSG00000124383	LOFTEE-HC;SpliceAI-0.8	0.01	0.811365	0.811365	0.811365	-0.0401895	0.168393	< 40	< 40	< 40	< 40	< 40
ENSG00000124383	LOFTEE-HC;SpliceAI-0.8;AlphaMissense-0.564	0.0001	0.78399	0.67944	0.890741	-0.0403375	0.0976157	104	< 40	104	< 40	49
ENSG00000124383	LOFTEE-HC;SpliceAI-0.8;AlphaMissense-0.564	0.001	0.775869	0.633937	1	-0.0403002	0.0846301	139	< 40	139	< 40	49
ENSG00000124383	LOFTEE-HC;SpliceAI-0.8;AlphaMissense-0.564	0.01	0.775869	0.633937	1	-0.0403002	0.0846301	139	< 40	139	< 40	49
ENSG00000124831	LOFTEE-HC;SpliceAI-0.8	0.0001	0.756341	0.756341	0.756341	-0.0402758	0.129801	60	< 40	60	< 40	42
ENSG00000124831	LOFTEE-HC;SpliceAI-0.8	0.001	0.756341	0.756341	0.756341	-0.0402758	0.129801	60	< 40	60	< 40	42
ENSG00000124831	LOFTEE-HC;SpliceAI-0.8	0.01	0.756341	0.756341	0.756341	-0.0402758	0.129801	60	< 40	60	< 40	42
ENSG00000124831	LOFTEE-HC;SpliceAI-0.8;AlphaMissense-0.564	0.0001	0.756341	0.756341	0.756341	-0.0402758	0.129801	60	< 40	60	< 40	42
ENSG00000124831	LOFTEE-HC;SpliceAI-0.8;AlphaMissense-0.564	0.001	0.756341	0.756341	0.756341	-0.0402758	0.129801	60	< 40	60	< 40	42
ENSG00000124831	LOFTEE-HC;SpliceAI-0.8;AlphaMissense-0.564	0.01	0.756341	0.756341	0.756341	-0.0402758	0.129801	60	< 40	60	< 40	42
ENSG00000124839	AlphaMissense-0.564	0.0001	0.803363	0.664814	0.968428	-0.0402815	0.0929694	123	< 40	123	< 40	< 40
ENSG00000124839	AlphaMissense-0.564	0.001	0.803363	0.664814	0.968428	-0.0402815	0.0929694	123	< 40	123	< 40	< 40
ENSG00000124839	AlphaMissense-0.564	0.01	0.803363	0.664814	0.968428	-0.0402815	0.0929694	123	< 40	123	< 40	< 40
ENSG00000124839	LOFTEE-HC;SpliceAI-0.8	0.0001	1	0.833148	1	-0.0401251	0.190468	< 40	< 40	< 40	< 40	< 40
ENSG00000124839	LOFTEE-HC;SpliceAI-0.8	0.001	1	0.833148	1	-0.0401251	0.190468	< 40	< 40	< 40	< 40	< 40
ENSG00000124839	LOFTEE-HC;SpliceAI-0.8	0.01	1	0.833148	1	-0.0401251	0.190468	< 40	< 40	< 40	< 40	< 40
ENSG00000124839	LOFTEE-HC;SpliceAI-0.8;AlphaMissense-0.564	0.0001	0.787621	0.629589	0.970516	-0.0403194	0.0835972	157	< 40	157	< 40	< 40
ENSG00000124839	LOFTEE-HC;SpliceAI-0.8;AlphaMissense-0.564	0.001	0.787621	0.629589	0.970516	-0.0403194	0.0835972	157	< 40	157	< 40	< 40
ENSG00000124839	LOFTEE-HC;SpliceAI-0.8;AlphaMissense-0.564	0.01	0.787621	0.629589	0.970516	-0.0403194	0.0835972	157	< 40	157	< 40	< 40
ENSG00000125538	AlphaMissense-0.564	0.0001	0.84051	0.84051	0.84051	-0.0401577	0.19955	< 40	< 40	< 40	< 40	< 40
ENSG00000125538	AlphaMissense-0.564	0.001	0.84051	0.84051	0.84051	-0.0401577	0.19955	< 40	< 40	< 40	< 40	< 40
ENSG00000125538	AlphaMissense-0.564	0.01	0.84051	0.84051	0.84051	-0.0401577	0.19955	< 40	< 40	< 40	< 40	< 40
ENSG00000125538	LOFTEE-HC;SpliceAI-0.8	0.0001	0.933736	0.933736	0.933736	-0.0400677	0.481902	< 40	< 40	< 40	< 40	< 40
ENSG00000125538	LOFTEE-HC;SpliceAI-0.8	0.001	0.933736	0.933736	0.933736	-0.0400677	0.481902	< 40	< 40	< 40	< 40	< 40
ENSG00000125538	LOFTEE-HC;SpliceAI-0.8	0.01	0.933736	0.933736	0.933736	-0.0400677	0.481902	< 40	< 40	< 40	< 40	< 40
ENSG00000125538	LOFTEE-HC;SpliceAI-0.8;AlphaMissense-0.564	0.0001	0.827628	0.827628	0.827628	-0.0401718	0.184491	< 40	< 40	< 40	< 40	< 40
ENSG00000125538	LOFTEE-HC;SpliceAI-0.8;AlphaMissense-0.564	0.001	0.827628	0.827628	0.827628	-0.0401718	0.184491	< 40	< 40	< 40	< 40	< 40
ENSG00000125538	LOFTEE-HC;SpliceAI-0.8;AlphaMissense-0.564	0.01	0.827628	0.827628	0.827628	-0.0401718	0.184491	< 40	< 40	< 40	< 40	< 40
ENSG00000125551	LOFTEE-HC;SpliceAI-0.8	0.0001	1	0.847145	0.992582	-0.0368156	0.19099	< 40	< 40	< 40	< 40	< 40
ENSG00000125551	LOFTEE-HC;SpliceAI-0.8	0.001	1	0.847145	0.992582	-0.0368156	0.19099	< 40	< 40	< 40	< 40	< 40
ENSG00000125551	LOFTEE-HC;SpliceAI-0.8	0.01	1	0.847145	0.992582	-0.0368156	0.19099	< 40	< 40	< 40	< 40	< 40
ENSG00000125551	LOFTEE-HC;SpliceAI-0.8;AlphaMissense-0.564	0.0001	1	0.847145	0.992582	-0.0368156	0.19099	< 40	< 40	< 40	< 40	< 40
ENSG00000125551	LOFTEE-HC;SpliceAI-0.8;AlphaMissense-0.564	0.001	1	0.847145	0.992582	-0.0368156	0.19099	< 40	< 40	< 40	< 40	< 40
ENSG00000125551	LOFTEE-HC;SpliceAI-0.8;AlphaMissense-0.564	0.01	1	0.847145	0.992582	-0.0368156	0.19099	< 40	< 40	< 40	< 40	< 40
ENSG00000125571	AlphaMissense-0.564	0.0001	0.882577	0.882577	0.882577	-0.0401168	0.271605	< 40	< 40	< 40	< 40	< 40
ENSG00000125571	AlphaMissense-0.564	0.001	0.882577	0.882577	0.882577	-0.0401168	0.271605	< 40	< 40	< 40	< 40	< 40
ENSG00000125571	AlphaMissense-0.564	0.01	0.882577	0.882577	0.882577	-0.0401168	0.271605	< 40	< 40	< 40	< 40	< 40
ENSG00000125571	LOFTEE-HC;SpliceAI-0.8	0.0001	0.877887	0.877887	0.877887	-0.0401217	0.261127	< 40	< 40	< 40	< 40	< 40
ENSG00000125571	LOFTEE-HC;SpliceAI-0.8	0.001	0.877887	0.877887	0.877887	-0.0401217	0.261127	< 40	< 40	< 40	< 40	< 40
ENSG00000125571	LOFTEE-HC;SpliceAI-0.8	0.01	0.877887	0.877887	0.877887	-0.0401217	0.261127	< 40	< 40	< 40	< 40	< 40
ENSG00000125571	LOFTEE-HC;SpliceAI-0.8;AlphaMissense-0.564	0.0001	0.831214	0.831214	0.831214	-0.0401702	0.188464	< 40	< 40	< 40	< 40	< 40
ENSG00000125571	LOFTEE-HC;SpliceAI-0.8;AlphaMissense-0.564	0.001	0.831214	0.831214	0.831214	-0.0401702	0.188464	< 40	< 40	< 40	< 40	< 40
ENSG00000125571	LOFTEE-HC;SpliceAI-0.8;AlphaMissense-0.564	0.01	0.831214	0.831214	0.831214	-0.0401702	0.188464	< 40	< 40	< 40	< 40	< 40
ENSG00000125611	AlphaMissense-0.564	0.0001	0.865279	0.752776	0.976333	-0.0401837	0.127575	68	< 40	68	< 40	< 40
ENSG00000125611	AlphaMissense-0.564	0.001	0.81898	0.66613	1	-0.0402143	0.093204	124	< 40	124	< 40	< 40
ENSG00000125611	AlphaMissense-0.564	0.01	0.81898	0.66613	1	-0.0402143	0.093204	124	< 40	124	< 40	< 40
ENSG00000125611	LOFTEE-HC;SpliceAI-0.8	0.0001	1	0.773914	1	-0.0401449	0.139751	53	< 40	53	< 40	< 40
ENSG00000125611	LOFTEE-HC;SpliceAI-0.8	0.001	1	0.773914	1	-0.0401449	0.139751	53	< 40	53	< 40	< 40
ENSG00000125611	LOFTEE-HC;SpliceAI-0.8	0.01	1	0.773914	1	-0.0401449	0.139751	53	< 40	53	< 40	< 40
ENSG00000125611	LOFTEE-HC;SpliceAI-0.8;AlphaMissense-0.564	0.0001	0.820792	0.669418	0.98779	-0.0402169	0.0941964	121	< 40	121	< 40	< 40
ENSG00000125611	LOFTEE-HC;SpliceAI-0.8;AlphaMissense-0.564	0.001	0.782886	0.603764	0.993934	-0.0402274	0.0775101	177	< 40	177	< 40	< 40
ENSG00000125611	LOFTEE-HC;SpliceAI-0.8;AlphaMissense-0.564	0.01	0.782886	0.603764	0.993934	-0.0402274	0.0775101	177	< 40	177	< 40	< 40
ENSG00000125618	AlphaMissense-0.564	0.0001	0.747547	0.612991	0.879501	-0.0404538	0.0799784	184	< 40	184	< 40	50
ENSG00000125618	AlphaMissense-0.564	0.001	0.747547	0.612991	0.879501	-0.0404538	0.0799784	184	< 40	184	< 40	50
ENSG00000125618	AlphaMissense-0.564	0.01	0.747547	0.612991	0.879501	-0.0404538	0.0799784	184	< 40	184	< 40	50
ENSG00000125618	LOFTEE-HC;SpliceAI-0.8	0.0001	0.853195	0.853195	0.853195	-0.0401893	0.217188	< 40	< 40	< 40	< 40	< 40
ENSG00000125618	LOFTEE-HC;SpliceAI-0.8	0.001	0.853195	0.853195	0.853195	-0.0401893	0.217188	< 40	< 40	< 40	< 40	< 40
ENSG00000125618	LOFTEE-HC;SpliceAI-0.8	0.01	0.853195	0.853195	0.853195	-0.0401893	0.217188	< 40	< 40	< 40	< 40	< 40
ENSG00000125618	LOFTEE-HC;SpliceAI-0.8;AlphaMissense-0.564	0.0001	0.724139	0.590101	0.829721	-0.0405283	0.075235	207	< 40	207	< 40	63
ENSG00000125618	LOFTEE-HC;SpliceAI-0.8;AlphaMissense-0.564	0.001	0.724139	0.590101	0.829721	-0.0405283	0.075235	207	< 40	207	< 40	63
ENSG00000125618	LOFTEE-HC;SpliceAI-0.8;AlphaMissense-0.564	0.01	0.724139	0.590101	0.829721	-0.0405283	0.075235	207	< 40	207	< 40	63
ENSG00000125629	AlphaMissense-0.564	0.0001	0.772261	0.772261	0.772261	-0.0402612	0.13911	62	< 40	62	< 40	< 40
ENSG00000125629	AlphaMissense-0.564	0.001	0.772261	0.772261	0.772261	-0.0402612	0.13911	62	< 40	62	< 40	< 40
ENSG00000125629	AlphaMissense-0.564	0.01	0.772261	0.772261	0.772261	-0.0402612	0.13911	62	< 40	62	< 40	< 40
ENSG00000125629	LOFTEE-HC;SpliceAI-0.8	0.0001	0.895617	0.895617	0.895617	-0.0401097	0.305714	< 40	< 40	< 40	< 40	< 40
ENSG00000125629	LOFTEE-HC;SpliceAI-0.8	0.001	0.895617	0.895617	0.895617	-0.0401097	0.305714	< 40	< 40	< 40	< 40	< 40
ENSG00000125629	LOFTEE-HC;SpliceAI-0.8	0.01	0.895617	0.895617	0.895617	-0.0401097	0.305714	< 40	< 40	< 40	< 40	< 40
ENSG00000125629	LOFTEE-HC;SpliceAI-0.8;AlphaMissense-0.564	0.0001	0.750648	0.750648	0.750648	-0.0402994	0.126813	74	< 40	74	< 40	40
ENSG00000125629	LOFTEE-HC;SpliceAI-0.8;AlphaMissense-0.564	0.001	0.750648	0.750648	0.750648	-0.0402994	0.126813	74	< 40	74	< 40	40
ENSG00000125629	LOFTEE-HC;SpliceAI-0.8;AlphaMissense-0.564	0.01	0.750648	0.750648	0.750648	-0.0402994	0.126813	74	< 40	74	< 40	40
ENSG00000125630	AlphaMissense-0.564	0.0001	0.795208	0.659892	1	-0.0403012	0.0915806	126	< 40	126	< 40	61
ENSG00000125630	AlphaMissense-0.564	0.001	0.795208	0.659892	1	-0.0403012	0.0915806	126	< 40	126	< 40	61
ENSG00000125630	AlphaMissense-0.564	0.01	0.795208	0.659892	1	-0.0403012	0.0915806	126	< 40	126	< 40	61
ENSG00000125630	LOFTEE-HC;SpliceAI-0.8	0.0001	1	0.815474	1	-0.0401279	0.17195	< 40	< 40	< 40	< 40	< 40
ENSG00000125630	LOFTEE-HC;SpliceAI-0.8	0.001	1	0.815474	1	-0.0401279	0.17195	< 40	< 40	< 40	< 40	< 40
ENSG00000125630	LOFTEE-HC;SpliceAI-0.8	0.01	1	0.815474	1	-0.0401279	0.17195	< 40	< 40	< 40	< 40	< 40
ENSG00000125630	LOFTEE-HC;SpliceAI-0.8;AlphaMissense-0.564	0.0001	0.767432	0.618029	0.951841	-0.0403406	0.0809004	164	< 40	164	< 40	76
ENSG00000125630	LOFTEE-HC;SpliceAI-0.8;AlphaMissense-0.564	0.001	0.767432	0.618029	0.951841	-0.0403406	0.0809004	164	< 40	164	< 40	76
ENSG00000125630	LOFTEE-HC;SpliceAI-0.8;AlphaMissense-0.564	0.01	0.767432	0.618029	0.951841	-0.0403406	0.0809004	164	< 40	164	< 40	76
ENSG00000125633	AlphaMissense-0.564	0.0001	0.0638965	0.0735436	0.0509587	0.161386	0.0901878	128	< 40	127	< 40	46
ENSG00000125633	AlphaMissense-0.564	0.001	0.0638965	0.0735436	0.0509587	0.161386	0.0901878	128	< 40	127	< 40	46
ENSG00000125633	AlphaMissense-0.564	0.01	0.0638965	0.0735436	0.0509587	0.161386	0.0901878	128	< 40	127	< 40	46
ENSG00000125633	LOFTEE-HC;SpliceAI-0.8	0.0001	0.770868	0.770868	0.770868	-0.0402645	0.138252	63	< 40	63	< 40	< 40
ENSG00000125633	LOFTEE-HC;SpliceAI-0.8	0.001	0.770868	0.770868	0.770868	-0.0402645	0.138252	63	< 40	63	< 40	< 40
ENSG00000125633	LOFTEE-HC;SpliceAI-0.8	0.01	0.770868	0.770868	0.770868	-0.0402645	0.138252	63	< 40	63	< 40	< 40
ENSG00000125633	LOFTEE-HC;SpliceAI-0.8;AlphaMissense-0.564	0.0001	0.192412	0.179962	0.153447	0.101832	0.0759446	191	< 40	190	< 40	84
ENSG00000125633	LOFTEE-HC;SpliceAI-0.8;AlphaMissense-0.564	0.001	0.192412	0.179962	0.153447	0.101832	0.0759446	191	< 40	190	< 40	84
ENSG00000125633	LOFTEE-HC;SpliceAI-0.8;AlphaMissense-0.564	0.01	0.192412	0.179962	0.153447	0.101832	0.0759446	191	< 40	190	< 40	84
ENSG00000125637	AlphaMissense-0.564	0.0001	0.726761	0.555493	0.944274	-0.0404211	0.0685627	230	< 40	230	< 40	67
ENSG00000125637	AlphaMissense-0.564	0.001	0.726761	0.555493	0.944274	-0.0404211	0.0685627	230	< 40	230	< 40	67
ENSG00000125637	AlphaMissense-0.564	0.01	0.726761	0.555493	0.944274	-0.0404211	0.0685627	230	< 40	230	< 40	67
ENSG00000125637	LOFTEE-HC;SpliceAI-0.8	0.0001	1	0.769931	1	-0.0401805	0.137385	55	< 40	55	< 40	< 40
ENSG00000125637	LOFTEE-HC;SpliceAI-0.8	0.001	1	0.769931	1	-0.0401805	0.137385	55	< 40	55	< 40	< 40
ENSG00000125637	LOFTEE-HC;SpliceAI-0.8	0.01	1	0.769931	1	-0.0401805	0.137385	55	< 40	55	< 40	< 40
ENSG00000125637	LOFTEE-HC;SpliceAI-0.8;AlphaMissense-0.564	0.0001	0.686456	0.510126	0.927984	-0.0405021	0.0614934	285	< 40	285	< 40	95
ENSG00000125637	LOFTEE-HC;SpliceAI-0.8;AlphaMissense-0.564	0.001	0.686456	0.510126	0.927984	-0.0405021	0.0614934	285	< 40	285	< 40	95
ENSG00000125637	LOFTEE-HC;SpliceAI-0.8;AlphaMissense-0.564	0.01	0.686456	0.510126	0.927984	-0.0405021	0.0614934	285	< 40	285	< 40	95
ENSG00000127824	AlphaMissense-0.564	0.0001	0.054452	0.054452	0.054452	0.177167	0.0921196	108	< 40	107	< 40	59
ENSG00000127824	AlphaMissense-0.564	0.001	0.0252678	0.0161474	0.0545429	0.138927	0.0577521	187	< 40	185	< 40	59
ENSG00000127824	AlphaMissense-0.564	0.01	0.0252678	0.0161474	0.0545429	0.138927	0.0577521	187	< 40	185	< 40	59
ENSG00000127824	LOFTEE-HC;SpliceAI-0.8	0.0001	0.859424	0.859424	0.859424	-0.0401497	0.226696	< 40	< 40	< 40	< 40	< 40
ENSG00000127824	LOFTEE-HC;SpliceAI-0.8	0.001	0.859424	0.859424	0.859424	-0.0401497	0.226696	< 40	< 40	< 40	< 40	< 40
ENSG00000127824	LOFTEE-HC;SpliceAI-0.8	0.01	0.859424	0.859424	0.859424	-0.0401497	0.226696	< 40	< 40	< 40	< 40	< 40
ENSG00000127824	LOFTEE-HC;SpliceAI-0.8;AlphaMissense-0.564	0.0001	0.059319	0.059319	0.059319	0.176493	0.0935892	127	< 40	126	< 40	75
ENSG00000127824	LOFTEE-HC;SpliceAI-0.8;AlphaMissense-0.564	0.001	0.0300281	0.0192754	0.0637614	0.133742	0.0571506	206	< 40	204	< 40	75
ENSG00000127824	LOFTEE-HC;SpliceAI-0.8;AlphaMissense-0.564	0.01	0.0300281	0.0192754	0.0637614	0.133742	0.0571506	206	< 40	204	< 40	75
ENSG00000127831	AlphaMissense-0.564	0.0001	0.141121	0.151558	0.102162	0.112803	0.0786602	173	< 40	172	< 40	61
ENSG00000127831	AlphaMissense-0.564	0.001	0.631416	0.813006	0.450073	0.0107354	0.0453833	525	< 40	524	< 40	61
ENSG00000127831	AlphaMissense-0.564	0.01	0.631416	0.813006	0.450073	0.0107354	0.0453833	525	< 40	524	< 40	61
ENSG00000127831	LOFTEE-HC;SpliceAI-0.8	0.0001	0.722681	0.580939	0.958212	-0.04047	0.0733134	192	< 40	192	< 40	73
ENSG00000127831	LOFTEE-HC;SpliceAI-0.8	0.001	0.722681	0.580939	0.958212	-0.04047	0.0733134	192	< 40	192	< 40	73
ENSG00000127831	LOFTEE-HC;SpliceAI-0.8	0.01	0.722681	0.580939	0.958212	-0.04047	0.0733134	192	< 40	192	< 40	73
ENSG00000127831	LOFTEE-HC;SpliceAI-0.8;AlphaMissense-0.564	0.0001	0.694219	0.568938	0.539835	0.0307983	0.0540685	365	< 40	364	< 40	134
ENSG00000127831	LOFTEE-HC;SpliceAI-0.8;AlphaMissense-0.564	0.001	1	0.924018	0.856438	-0.00377305	0.0395609	717	< 40	716	< 40	134
ENSG00000127831	LOFTEE-HC;SpliceAI-0.8;AlphaMissense-0.564	0.01	1	0.924018	0.856438	-0.00377305	0.0395609	717	< 40	716	< 40	134
ENSG00000127837	AlphaMissense-0.564	0.0001	0.838542	0.749826	1	-0.0402459	0.126214	65	< 40	65	< 40	< 40
ENSG00000127837	AlphaMissense-0.564	0.001	0.738815	0.569869	0.974245	-0.0402164	0.0707732	250	< 40	250	< 40	< 40
ENSG00000127837	AlphaMissense-0.564	0.01	0.738815	0.569869	0.974245	-0.0402164	0.0707732	250	< 40	250	< 40	< 40
ENSG00000127837	LOFTEE-HC;SpliceAI-0.8	0.0001	0.828809	0.828809	0.828809	-0.0401723	0.185786	< 40	< 40	< 40	< 40	< 40
ENSG00000127837	LOFTEE-HC;SpliceAI-0.8	0.001	0.828809	0.828809	0.828809	-0.0401723	0.185786	< 40	< 40	< 40	< 40	< 40
ENSG00000127837	LOFTEE-HC;SpliceAI-0.8	0.01	0.828809	0.828809	0.828809	-0.0401723	0.185786	< 40	< 40	< 40	< 40	< 40
ENSG00000127837	LOFTEE-HC;SpliceAI-0.8;AlphaMissense-0.564	0.0001	0.794078	0.699932	0.841789	-0.0403384	0.104663	99	< 40	99	< 40	55
ENSG00000127837	LOFTEE-HC;SpliceAI-0.8;AlphaMissense-0.564	0.001	0.712439	0.543126	0.965868	-0.0402572	0.0662023	284	< 40	284	< 40	55
ENSG00000127837	LOFTEE-HC;SpliceAI-0.8;AlphaMissense-0.564	0.01	0.712439	0.543126	0.965868	-0.0402572	0.0662023	284	< 40	284	< 40	55
ENSG00000127838	AlphaMissense-0.564	0.0001	0.741671	0.573548	0.947497	-0.0403916	0.0717647	210	< 40	210	< 40	49
ENSG00000127838	AlphaMissense-0.564	0.001	0.627856	0.451402	0.9793	-0.0404016	0.0536485	367	< 40	367	< 40	49
ENSG00000127838	AlphaMissense-0.564	0.01	0.000677028	0.00795181	0.000610245	0.0694231	0.0261569	1081	< 40	1075	< 40	49
ENSG00000127838	LOFTEE-HC;SpliceAI-0.8	0.0001	0.823436	0.646398	0.997515	-0.0401991	0.0876233	132	< 40	132	< 40	< 40
ENSG00000127838	LOFTEE-HC;SpliceAI-0.8	0.001	0.761367	0.563593	0.999575	-0.0402117	0.069629	205	< 40	205	< 40	< 40
ENSG00000127838	LOFTEE-HC;SpliceAI-0.8	0.01	0.761367	0.563593	0.999575	-0.0402117	0.069629	205	< 40	205	< 40	< 40
ENSG00000127838	LOFTEE-HC;SpliceAI-0.8;AlphaMissense-0.564	0.0001	0.663746	0.467275	0.983475	-0.0404366	0.0556273	342	< 40	342	< 40	72
ENSG00000127838	LOFTEE-HC;SpliceAI-0.8;AlphaMissense-0.564	0.001	0.523275	0.341963	0.998352	-0.0404025	0.0425157	572	< 40	572	< 40	72
ENSG00000127838	LOFTEE-HC;SpliceAI-0.8;AlphaMissense-0.564	0.01	0.000819026	0.0222614	0.000666898	0.05593	0.0244676	1286	< 40	1280	< 40	72
ENSG00000128641	AlphaMissense-0.564	0.0001	0.707325	0.580187	0.564744	0.0297331	0.053756	380	< 40	379	< 40	146
ENSG00000128641	AlphaMissense-0.564	0.001	0.835501	0.734045	0.703771	0.0164452	0.0484037	464	< 40	463	< 40	146
ENSG00000128641	AlphaMissense-0.564	0.01	0.835501	0.734045	0.703771	0.0164452	0.0484037	464	< 40	463	< 40	146
ENSG00000128641	LOFTEE-HC;SpliceAI-0.8	0.0001	0.7495	0.7495	0.7495	-0.0403041	0.126227	76	< 40	76	< 40	45
ENSG00000128641	LOFTEE-HC;SpliceAI-0.8	0.001	0.600135	0.473306	0.64256	-0.0408311	0.0569384	358	< 40	358	< 40	45
ENSG00000128641	LOFTEE-HC;SpliceAI-0.8	0.01	0.600135	0.473306	0.64256	-0.0408311	0.0569384	358	< 40	358	< 40	45
ENSG00000128641	LOFTEE-HC;SpliceAI-0.8;AlphaMissense-0.564	0.0001	0.815026	0.699588	0.736134	0.0192353	0.0498482	456	< 40	455	< 40	191
ENSG00000128641	LOFTEE-HC;SpliceAI-0.8;AlphaMissense-0.564	0.001	1	0.836513	0.848995	-0.00766368	0.0371382	822	< 40	821	< 40	191
ENSG00000128641	LOFTEE-HC;SpliceAI-0.8;AlphaMissense-0.564	0.01	1	0.836513	0.848995	-0.00766368	0.0371382	822	< 40	821	< 40	191
ENSG00000128645	AlphaMissense-0.564	0.0001	0.783898	0.783898	0.783898	-0.040252	0.146775	54	< 40	54	< 40	< 40
ENSG00000128645	AlphaMissense-0.564	0.001	0.839358	0.719811	0.957779	-0.0402291	0.112149	95	< 40	95	< 40	< 40
ENSG00000128645	AlphaMissense-0.564	0.01	0.839358	0.719811	0.957779	-0.0402291	0.112149	95	< 40	95	< 40	< 40
ENSG00000128645	LOFTEE-HC;SpliceAI-0.8	0.0001	0.867956	0.763499	1	-0.0401806	0.133539	60	< 40	60	< 40	< 40
ENSG00000128645	LOFTEE-HC;SpliceAI-0.8	0.001	0.867956	0.763499	1	-0.0401806	0.133539	60	< 40	60	< 40	< 40
ENSG00000128645	LOFTEE-HC;SpliceAI-0.8	0.01	0.867956	0.763499	1	-0.0401806	0.133539	60	< 40	60	< 40	< 40
ENSG00000128645	LOFTEE-HC;SpliceAI-0.8;AlphaMissense-0.564	0.0001	0.792779	0.683749	1	-0.0403238	0.09899	114	< 40	114	< 40	56
ENSG00000128645	LOFTEE-HC;SpliceAI-0.8;AlphaMissense-0.564	0.001	0.785677	0.639272	1	-0.0402926	0.0859637	155	< 40	155	< 40	56
ENSG00000128645	LOFTEE-HC;SpliceAI-0.8;AlphaMissense-0.564	0.01	0.785677	0.639272	1	-0.0402926	0.0859637	155	< 40	155	< 40	56
ENSG00000128652	AlphaMissense-0.564	0.0001	0.0805913	0.14998	0.0528201	0.107415	0.0746145	152	< 40	151	< 40	< 40
ENSG00000128652	AlphaMissense-0.564	0.001	0.278219	0.486639	0.183459	0.0376262	0.0540867	290	< 40	289	< 40	< 40
ENSG00000128652	AlphaMissense-0.564	0.01	0.278219	0.486639	0.183459	0.0376262	0.0540867	290	< 40	289	< 40	< 40
ENSG00000128652	LOFTEE-HC;SpliceAI-0.8	0.0001	0.891988	0.891988	0.891988	-0.0401243	0.29549	< 40	< 40	< 40	< 40	< 40
ENSG00000128652	LOFTEE-HC;SpliceAI-0.8	0.001	0.891988	0.891988	0.891988	-0.0401243	0.29549	< 40	< 40	< 40	< 40	< 40
ENSG00000128652	LOFTEE-HC;SpliceAI-0.8	0.01	0.891988	0.891988	0.891988	-0.0401243	0.29549	< 40	< 40	< 40	< 40	< 40
ENSG00000128652	LOFTEE-HC;SpliceAI-0.8;AlphaMissense-0.564	0.0001	0.096793	0.164342	0.0633186	0.102724	0.0738694	163	< 40	162	< 40	45
ENSG00000128652	LOFTEE-HC;SpliceAI-0.8;AlphaMissense-0.564	0.001	0.303911	0.505074	0.202179	0.0358584	0.0537988	301	< 40	300	< 40	45
ENSG00000128652	LOFTEE-HC;SpliceAI-0.8;AlphaMissense-0.564	0.01	0.303911	0.505074	0.202179	0.0358584	0.0537988	301	< 40	300	< 40	45
ENSG00000128654	AlphaMissense-0.564	0.0001	0.766454	0.766454	0.766454	-0.040254	0.135528	55	< 40	55	< 40	< 40
ENSG00000128654	AlphaMissense-0.564	0.001	0.770973	0.640275	0.910512	-0.0403121	0.0862634	137	< 40	137	< 40	< 40
ENSG00000128654	AlphaMissense-0.564	0.01	0.770973	0.640275	0.910512	-0.0403121	0.0862634	137	< 40	137	< 40	< 40
ENSG00000128654	LOFTEE-HC;SpliceAI-0.8	0.0001	0.821081	0.821081	0.821081	-0.0401829	0.177679	< 40	< 40	< 40	< 40	< 40
ENSG00000128654	LOFTEE-HC;SpliceAI-0.8	0.001	0.821081	0.821081	0.821081	-0.0401829	0.177679	< 40	< 40	< 40	< 40	< 40
ENSG00000128654	LOFTEE-HC;SpliceAI-0.8	0.01	0.821081	0.821081	0.821081	-0.0401829	0.177679	< 40	< 40	< 40	< 40	< 40
ENSG00000128654	LOFTEE-HC;SpliceAI-0.8;AlphaMissense-0.564	0.0001	0.708874	0.708874	0.708874	-0.0403626	0.108104	90	< 40	90	< 40	48
ENSG00000128654	LOFTEE-HC;SpliceAI-0.8;AlphaMissense-0.564	0.001	0.73731	0.603599	0.873997	-0.0403573	0.0777251	172	< 40	172	< 40	48
ENSG00000128654	LOFTEE-HC;SpliceAI-0.8;AlphaMissense-0.564	0.01	0.73731	0.603599	0.873997	-0.0403573	0.0777251	172	< 40	172	< 40	48
ENSG00000128655	AlphaMissense-0.564	0.0001	0.30683	0.799746	0.201089	0.0109338	0.0431014	501	< 40	500	< 40	156
ENSG00000128655	AlphaMissense-0.564	0.001	0.543334	0.607864	0.362598	0.0135878	0.0264805	1428	< 40	1425	< 40	156
ENSG00000128655	AlphaMissense-0.564	0.01	0.608463	0.979795	0.414827	0.000515079	0.0203376	1926	< 40	1923	< 40	156
ENSG00000128655	LOFTEE-HC;SpliceAI-0.8	0.0001	0.739085	0.522669	0.999876	-0.0402371	0.0629456	261	< 40	261	< 40	63
ENSG00000128655	LOFTEE-HC;SpliceAI-0.8	0.001	0.646442	0.44095	0.999945	-0.0402579	0.0522429	389	< 40	389	< 40	63
ENSG00000128655	LOFTEE-HC;SpliceAI-0.8	0.01	0.802143	0.844538	0.630263	0.00398824	0.0203386	2888	< 40	2883	< 40	63
ENSG00000128655	LOFTEE-HC;SpliceAI-0.8;AlphaMissense-0.564	0.0001	0.428616	0.882035	0.275651	-0.00528277	0.0356006	761	< 40	760	< 40	219
ENSG00000128655	LOFTEE-HC;SpliceAI-0.8;AlphaMissense-0.564	0.001	0.679637	0.90742	0.471112	0.00274921	0.0236402	1816	< 40	1813	< 40	219
ENSG00000128655	LOFTEE-HC;SpliceAI-0.8;AlphaMissense-0.564	0.01	0.771018	0.878767	0.569252	0.00255807	0.0167706	4813	< 40	4805	< 40	219
ENSG00000128656	AlphaMissense-0.564	0.0001	0.738558	0.588444	0.918213	-0.0404114	0.074685	198	< 40	198	< 40	72
ENSG00000128656	AlphaMissense-0.564	0.001	0.738558	0.588444	0.918213	-0.0404114	0.074685	198	< 40	198	< 40	72
ENSG00000128656	AlphaMissense-0.564	0.01	0.738558	0.588444	0.918213	-0.0404114	0.074685	198	< 40	198	< 40	72
ENSG00000128656	LOFTEE-HC;SpliceAI-0.8	0.0001	0.00793896	0.00793896	0.00793896	0.291901	0.109958	< 40	< 40	< 40	< 40	< 40
ENSG00000128656	LOFTEE-HC;SpliceAI-0.8	0.001	0.00793896	0.00793896	0.00793896	0.291901	0.109958	< 40	< 40	< 40	< 40	< 40
ENSG00000128656	LOFTEE-HC;SpliceAI-0.8	0.01	0.00793896	0.00793896	0.00793896	0.291901	0.109958	< 40	< 40	< 40	< 40	< 40
ENSG00000128656	LOFTEE-HC;SpliceAI-0.8;AlphaMissense-0.564	0.0001	0.230637	0.237739	0.156664	0.0836295	0.0708329	218	< 40	217	< 40	89
ENSG00000128656	LOFTEE-HC;SpliceAI-0.8;AlphaMissense-0.564	0.001	0.230637	0.237739	0.156664	0.0836295	0.0708329	218	< 40	217	< 40	89
ENSG00000128656	LOFTEE-HC;SpliceAI-0.8;AlphaMissense-0.564	0.01	0.230637	0.237739	0.156664	0.0836295	0.0708329	218	< 40	217	< 40	89
ENSG00000128683	AlphaMissense-0.564	0.0001	0.715131	0.715131	0.715131	-0.0403478	0.11055	86	< 40	86	< 40	56
ENSG00000128683	AlphaMissense-0.564	0.001	0.715131	0.715131	0.715131	-0.0403478	0.11055	86	< 40	86	< 40	56
ENSG00000128683	AlphaMissense-0.564	0.01	0.715131	0.715131	0.715131	-0.0403478	0.11055	86	< 40	86	< 40	56
ENSG00000128683	LOFTEE-HC;SpliceAI-0.8	0.0001	0.888603	0.888603	0.888603	-0.0401045	0.286313	< 40	< 40	< 40	< 40	< 40
ENSG00000128683	LOFTEE-HC;SpliceAI-0.8	0.001	0.888603	0.888603	0.888603	-0.0401045	0.286313	< 40	< 40	< 40	< 40	< 40
ENSG00000128683	LOFTEE-HC;SpliceAI-0.8	0.01	0.888603	0.888603	0.888603	-0.0401045	0.286313	< 40	< 40	< 40	< 40	< 40
ENSG00000128683	LOFTEE-HC;SpliceAI-0.8;AlphaMissense-0.564	0.0001	0.695825	0.695825	0.695825	-0.040391	0.103312	100	< 40	100	< 40	68
ENSG00000128683	LOFTEE-HC;SpliceAI-0.8;AlphaMissense-0.564	0.001	0.695825	0.695825	0.695825	-0.040391	0.103312	100	< 40	100	< 40	68
ENSG00000128683	LOFTEE-HC;SpliceAI-0.8;AlphaMissense-0.564	0.01	0.695825	0.695825	0.695825	-0.040391	0.103312	100	< 40	100	< 40	68
ENSG00000128694	AlphaMissense-0.564	0.0001	0.801283	0.690879	1	-0.0403053	0.101355	96	< 40	96	< 40	41
ENSG00000128694	AlphaMissense-0.564	0.001	0.801283	0.690879	1	-0.0403053	0.101355	96	< 40	96	< 40	41
ENSG00000128694	AlphaMissense-0.564	0.01	0.801283	0.690879	1	-0.0403053	0.101355	96	< 40	96	< 40	41
ENSG00000128694	LOFTEE-HC;SpliceAI-0.8	0.0001	0.761975	0.761975	0.761975	-0.0402754	0.132971	62	< 40	62	< 40	< 40
ENSG00000128694	LOFTEE-HC;SpliceAI-0.8	0.001	0.761975	0.761975	0.761975	-0.0402754	0.132971	62	< 40	62	< 40	< 40
ENSG00000128694	LOFTEE-HC;SpliceAI-0.8	0.01	1	0.9173	1	-0.00314559	0.0302941	1460	< 40	1458	< 40	< 40
ENSG00000128694	LOFTEE-HC;SpliceAI-0.8;AlphaMissense-0.564	0.0001	0.729878	0.617017	0.769044	-0.0404825	0.0809518	158	< 40	158	< 40	73
ENSG00000128694	LOFTEE-HC;SpliceAI-0.8;AlphaMissense-0.564	0.001	0.729878	0.617017	0.769044	-0.0404825	0.0809518	158	< 40	158	< 40	73
ENSG00000128694	LOFTEE-HC;SpliceAI-0.8;AlphaMissense-0.564	0.01	1	0.831716	1	-0.00615964	0.0289863	1556	< 40	1554	< 40	73
ENSG00000128699	AlphaMissense-0.564	0.0001	0.793912	0.697524	0.859388	-0.0403492	0.103815	102	< 40	102	< 40	< 40
ENSG00000128699	AlphaMissense-0.564	0.001	0.196504	0.260635	0.133617	0.0776196	0.0690019	237	< 40	236	< 40	< 40
ENSG00000128699	AlphaMissense-0.564	0.01	0.196504	0.260635	0.133617	0.0776196	0.0690019	237	< 40	236	< 40	< 40
ENSG00000128699	LOFTEE-HC;SpliceAI-0.8	0.0001	0.88429	0.88429	0.88429	-0.040167	0.275999	< 40	< 40	< 40	< 40	< 40
ENSG00000128699	LOFTEE-HC;SpliceAI-0.8	0.001	1	0.784478	1	-0.0401945	0.14697	50	< 40	50	< 40	< 40
ENSG00000128699	LOFTEE-HC;SpliceAI-0.8	0.01	1	0.784478	1	-0.0401945	0.14697	50	< 40	50	< 40	< 40
ENSG00000128699	LOFTEE-HC;SpliceAI-0.8;AlphaMissense-0.564	0.0001	0.775777	0.67808	0.802953	-0.0404033	0.0973376	118	< 40	118	< 40	43
ENSG00000128699	LOFTEE-HC;SpliceAI-0.8;AlphaMissense-0.564	0.001	0.266654	0.367042	0.176994	0.056334	0.0624525	287	< 40	286	< 40	43
ENSG00000128699	LOFTEE-HC;SpliceAI-0.8;AlphaMissense-0.564	0.01	0.266654	0.367042	0.176994	0.056334	0.0624525	287	< 40	286	< 40	43
ENSG00000128708	AlphaMissense-0.564	0.0001	0.783841	0.783841	0.783841	-0.0402294	0.146653	48	< 40	48	< 40	< 40
ENSG00000128708	AlphaMissense-0.564	0.001	0.783841	0.783841	0.783841	-0.0402294	0.146653	48	< 40	48	< 40	< 40
ENSG00000128708	AlphaMissense-0.564	0.01	0.783841	0.783841	0.783841	-0.0402294	0.146653	48	< 40	48	< 40	< 40
ENSG00000128708	LOFTEE-HC;SpliceAI-0.8	0.0001	0.869142	0.869142	0.869142	-0.0401321	0.243596	< 40	< 40	< 40	< 40	< 40
ENSG00000128708	LOFTEE-HC;SpliceAI-0.8	0.001	0.869142	0.869142	0.869142	-0.0401321	0.243596	< 40	< 40	< 40	< 40	< 40
ENSG00000128708	LOFTEE-HC;SpliceAI-0.8	0.01	0.869142	0.869142	0.869142	-0.0401321	0.243596	< 40	< 40	< 40	< 40	< 40
ENSG00000128708	LOFTEE-HC;SpliceAI-0.8;AlphaMissense-0.564	0.0001	0.748961	0.748961	0.748961	-0.0402936	0.125913	70	< 40	70	< 40	43
ENSG00000128708	LOFTEE-HC;SpliceAI-0.8;AlphaMissense-0.564	0.001	0.748961	0.748961	0.748961	-0.0402936	0.125913	70	< 40	70	< 40	43
ENSG00000128708	LOFTEE-HC;SpliceAI-0.8;AlphaMissense-0.564	0.01	0.748961	0.748961	0.748961	-0.0402936	0.125913	70	< 40	70	< 40	43
ENSG00000128709	AlphaMissense-0.564	0.0001	0.812778	0.718681	0.961855	-0.0402873	0.11184	87	< 40	87	< 40	40
ENSG00000128709	AlphaMissense-0.564	0.001	0.798582	0.662371	1	-0.0402653	0.0922158	139	< 40	139	< 40	40
ENSG00000128709	AlphaMissense-0.564	0.01	0.798582	0.662371	1	-0.0402653	0.0922158	139	< 40	139	< 40	40
ENSG00000128709	LOFTEE-HC;SpliceAI-0.8	0.0001	1	0.812593	1	-0.0401316	0.169273	41	< 40	41	< 40	< 40
ENSG00000128709	LOFTEE-HC;SpliceAI-0.8	0.001	1	0.812593	1	-0.0401316	0.169273	41	< 40	41	< 40	< 40
ENSG00000128709	LOFTEE-HC;SpliceAI-0.8	0.01	1	0.812593	1	-0.0401316	0.169273	41	< 40	41	< 40	< 40
ENSG00000128709	LOFTEE-HC;SpliceAI-0.8;AlphaMissense-0.564	0.0001	0.786593	0.66597	1	-0.0403336	0.0934327	128	< 40	128	< 40	51
ENSG00000128709	LOFTEE-HC;SpliceAI-0.8;AlphaMissense-0.564	0.001	0.767041	0.618939	0.959376	-0.0403051	0.0810389	180	< 40	180	< 40	51
ENSG00000128709	LOFTEE-HC;SpliceAI-0.8;AlphaMissense-0.564	0.01	0.767041	0.618939	0.959376	-0.0403051	0.0810389	180	< 40	180	< 40	51
ENSG00000128710	AlphaMissense-0.564	0.0001	0.801274	0.634913	0.986932	-0.0402542	0.0847771	141	< 40	141	< 40	40
ENSG00000128710	AlphaMissense-0.564	0.001	0.801274	0.634913	0.986932	-0.0402542	0.0847771	141	< 40	141	< 40	40
ENSG00000128710	AlphaMissense-0.564	0.01	0.801274	0.634913	0.986932	-0.0402542	0.0847771	141	< 40	141	< 40	40
ENSG00000128710	LOFTEE-HC;SpliceAI-0.8	0.0001	0.848535	0.848535	0.848535	-0.0401571	0.21026	< 40	< 40	< 40	< 40	< 40
ENSG00000128710	LOFTEE-HC;SpliceAI-0.8	0.001	0.848535	0.848535	0.848535	-0.0401571	0.21026	< 40	< 40	< 40	< 40	< 40
ENSG00000128710	LOFTEE-HC;SpliceAI-0.8	0.01	0.848535	0.848535	0.848535	-0.0401571	0.21026	< 40	< 40	< 40	< 40	< 40
ENSG00000128710	LOFTEE-HC;SpliceAI-0.8;AlphaMissense-0.564	0.0001	0.773907	0.608721	0.970258	-0.0403148	0.0787552	167	< 40	167	< 40	53
ENSG00000128710	LOFTEE-HC;SpliceAI-0.8;AlphaMissense-0.564	0.001	0.773907	0.608721	0.970258	-0.0403148	0.0787552	167	< 40	167	< 40	53
ENSG00000128710	LOFTEE-HC;SpliceAI-0.8;AlphaMissense-0.564	0.01	0.773907	0.608721	0.970258	-0.0403148	0.0787552	167	< 40	167	< 40	53
ENSG00000128713	AlphaMissense-0.564	0.0001	0.699797	0.552085	0.849068	-0.0405115	0.0681279	235	< 40	235	< 40	80
ENSG00000128713	AlphaMissense-0.564	0.001	0.6062	0.451515	0.902873	-0.0406183	0.0539498	345	< 40	345	< 40	80
ENSG00000128713	AlphaMissense-0.564	0.01	0.6062	0.451515	0.902873	-0.0406183	0.0539498	345	< 40	345	< 40	80
ENSG00000128713	LOFTEE-HC;SpliceAI-0.8	0.0001	1	0.796512	0.987576	-0.0401462	0.155687	< 40	< 40	< 40	< 40	< 40
ENSG00000128713	LOFTEE-HC;SpliceAI-0.8	0.001	1	0.796512	0.987576	-0.0401462	0.155687	< 40	< 40	< 40	< 40	< 40
ENSG00000128713	LOFTEE-HC;SpliceAI-0.8	0.01	1	0.796512	0.987576	-0.0401462	0.155687	< 40	< 40	< 40	< 40	< 40
ENSG00000128713	LOFTEE-HC;SpliceAI-0.8;AlphaMissense-0.564	0.0001	0.685384	0.516598	0.881705	-0.0405273	0.0624844	274	< 40	274	< 40	90
ENSG00000128713	LOFTEE-HC;SpliceAI-0.8;AlphaMissense-0.564	0.001	0.5861	0.425885	0.922189	-0.0406175	0.0510109	384	< 40	384	< 40	90
ENSG00000128713	LOFTEE-HC;SpliceAI-0.8;AlphaMissense-0.564	0.01	0.5861	0.425885	0.922189	-0.0406175	0.0510109	384	< 40	384	< 40	90
ENSG00000128714	AlphaMissense-0.564	0.0001	0.788742	0.69582	0.813634	-0.0403492	0.103203	108	< 40	108	< 40	54
ENSG00000128714	AlphaMissense-0.564	0.001	0.676434	0.536726	0.86528	-0.0404819	0.065529	261	< 40	261	< 40	54
ENSG00000128714	AlphaMissense-0.564	0.01	0.676434	0.536726	0.86528	-0.0404819	0.065529	261	< 40	261	< 40	54
ENSG00000128714	LOFTEE-HC;SpliceAI-0.8	0.0001	1	0.838997	0.984581	-0.0401494	0.197609	< 40	< 40	< 40	< 40	< 40
ENSG00000128714	LOFTEE-HC;SpliceAI-0.8	0.001	1	0.838997	0.984581	-0.0401494	0.197609	< 40	< 40	< 40	< 40	< 40
ENSG00000128714	LOFTEE-HC;SpliceAI-0.8	0.01	1	0.838997	0.984581	-0.0401494	0.197609	< 40	< 40	< 40	< 40	< 40
ENSG00000128714	LOFTEE-HC;SpliceAI-0.8;AlphaMissense-0.564	0.0001	0.777608	0.659158	1	-0.0403699	0.0915258	134	< 40	134	< 40	62
ENSG00000128714	LOFTEE-HC;SpliceAI-0.8;AlphaMissense-0.564	0.001	0.659526	0.515185	0.882326	-0.0404784	0.0621993	287	< 40	287	< 40	62
ENSG00000128714	LOFTEE-HC;SpliceAI-0.8;AlphaMissense-0.564	0.01	0.659526	0.515185	0.882326	-0.0404784	0.0621993	287	< 40	287	< 40	62
ENSG00000130147	AlphaMissense-0.564	0.0001	0.497866	0.497866	0.497866	-0.040991	0.0604719	281	< 40	281	< 40	108
ENSG00000130147	AlphaMissense-0.564	0.001	0.583639	0.471921	0.559998	-0.0408982	0.0568539	318	< 40	318	< 40	108
ENSG00000130147	AlphaMissense-0.564	0.01	0.583639	0.471921	0.559998	-0.0408982	0.0568539	318	< 40	318	< 40	108
ENSG00000130147	LOFTEE-HC;SpliceAI-0.8	0.0001	0.854053	0.727637	1	-0.0402016	0.115432	82	< 40	82	< 40	< 40
ENSG00000130147	LOFTEE-HC;SpliceAI-0.8	0.001	0.854053	0.727637	1	-0.0402016	0.115432	82	< 40	82	< 40	< 40
ENSG00000130147	LOFTEE-HC;SpliceAI-0.8	0.01	0.854053	0.727637	1	-0.0402016	0.115432	82	< 40	82	< 40	< 40
ENSG00000130147	LOFTEE-HC;SpliceAI-0.8;AlphaMissense-0.564	0.0001	0.552001	0.445727	0.506495	-0.0410637	0.0538499	363	< 40	363	< 40	133
ENSG00000130147	LOFTEE-HC;SpliceAI-0.8;AlphaMissense-0.564	0.001	0.554199	0.423858	0.582594	-0.0409815	0.0512431	400	< 40	400	< 40	133
ENSG00000130147	LOFTEE-HC;SpliceAI-0.8;AlphaMissense-0.564	0.01	0.554199	0.423858	0.582594	-0.0409815	0.0512431	400	< 40	400	< 40	133
ENSG00000130294	AlphaMissense-0.564	0.0001	0.776317	0.640702	1	-0.0403385	0.0864302	146	< 40	146	< 40	48
ENSG00000130294	AlphaMissense-0.564	0.001	0.776317	0.640702	1	-0.0403385	0.0864302	146	< 40	146	< 40	48
ENSG00000130294	AlphaMissense-0.564	0.01	0.776317	0.640702	1	-0.0403385	0.0864302	146	< 40	146	< 40	48
ENSG00000130294	LOFTEE-HC;SpliceAI-0.8	0.0001	0.834445	0.834445	0.834445	-0.0401652	0.192174	< 40	< 40	< 40	< 40	< 40
ENSG00000130294	LOFTEE-HC;SpliceAI-0.8	0.001	0.834445	0.834445	0.834445	-0.0401652	0.192174	< 40	< 40	< 40	< 40	< 40
ENSG00000130294	LOFTEE-HC;SpliceAI-0.8	0.01	0.834445	0.834445	0.834445	-0.0401652	0.192174	< 40	< 40	< 40	< 40	< 40
ENSG00000130294	LOFTEE-HC;SpliceAI-0.8;AlphaMissense-0.564	0.0001	0.744493	0.608996	1	-0.0404176	0.0790165	173	< 40	173	< 40	66
ENSG00000130294	LOFTEE-HC;SpliceAI-0.8;AlphaMissense-0.564	0.001	0.744493	0.608996	1	-0.0404176	0.0790165	173	< 40	173	< 40	66
ENSG00000130294	LOFTEE-HC;SpliceAI-0.8;AlphaMissense-0.564	0.01	0.744493	0.608996	1	-0.0404176	0.0790165	173	< 40	173	< 40	66
ENSG00000130414	AlphaMissense-0.564	0.0001	0.817967	0.71765	1	-0.0402813	0.111397	77	< 40	77	< 40	< 40
ENSG00000130414	AlphaMissense-0.564	0.001	0.817967	0.71765	1	-0.0402813	0.111397	77	< 40	77	< 40	< 40
ENSG00000130414	AlphaMissense-0.564	0.01	1	0.815038	1	-0.00545926	0.023337	2951	< 40	2947	< 40	< 40
ENSG00000130414	LOFTEE-HC;SpliceAI-0.8	0.0001	0.856424	0.744586	1	-0.0401937	0.123374	73	< 40	73	< 40	< 40
ENSG00000130414	LOFTEE-HC;SpliceAI-0.8	0.001	0.856424	0.744586	1	-0.0401937	0.123374	73	< 40	73	< 40	< 40
ENSG00000130414	LOFTEE-HC;SpliceAI-0.8	0.01	0.856424	0.744586	1	-0.0401937	0.123374	73	< 40	73	< 40	< 40
ENSG00000130414	LOFTEE-HC;SpliceAI-0.8;AlphaMissense-0.564	0.0001	0.762651	0.626146	1	-0.0403639	0.0828559	150	< 40	150	< 40	62
ENSG00000130414	LOFTEE-HC;SpliceAI-0.8;AlphaMissense-0.564	0.001	0.762651	0.626146	1	-0.0403639	0.0828559	150	< 40	150	< 40	62
ENSG00000130414	LOFTEE-HC;SpliceAI-0.8;AlphaMissense-0.564	0.01	1	0.771774	1	-0.00665089	0.0229297	3024	< 40	3020	< 40	62
ENSG00000130508	AlphaMissense-0.564	0.0001	0.496703	0.336253	0.810736	-0.0409187	0.042553	607	< 40	607	< 40	209
ENSG00000130508	AlphaMissense-0.564	0.001	0.481847	0.318821	0.869181	-0.0408707	0.0409985	653	< 40	653	< 40	209
ENSG00000130508	AlphaMissense-0.564	0.01	0.481847	0.318821	0.869181	-0.0408707	0.0409985	653	< 40	653	< 40	209
ENSG00000130508	LOFTEE-HC;SpliceAI-0.8	0.0001	0.730448	0.730448	0.730448	-0.040316	0.117017	75	< 40	75	< 40	62
ENSG00000130508	LOFTEE-HC;SpliceAI-0.8	0.001	0.730448	0.730448	0.730448	-0.040316	0.117017	75	< 40	75	< 40	62
ENSG00000130508	LOFTEE-HC;SpliceAI-0.8	0.01	0.730448	0.730448	0.730448	-0.040316	0.117017	75	< 40	75	< 40	62
ENSG00000130508	LOFTEE-HC;SpliceAI-0.8;AlphaMissense-0.564	0.0001	0.451874	0.306856	0.6583	-0.0411298	0.0402507	682	< 40	682	< 40	271
ENSG00000130508	LOFTEE-HC;SpliceAI-0.8;AlphaMissense-0.564	0.001	0.438804	0.291357	0.725927	-0.0410731	0.0389263	728	< 40	728	< 40	271
ENSG00000130508	LOFTEE-HC;SpliceAI-0.8;AlphaMissense-0.564	0.01	0.438804	0.291357	0.725927	-0.0410731	0.0389263	728	< 40	728	< 40	271
ENSG00000130561	AlphaMissense-0.564	0.0001	0.739059	0.564691	0.95627	-0.0403765	0.0701117	215	< 40	215	< 40	53
ENSG00000130561	AlphaMissense-0.564	0.001	0.691517	0.506696	0.979529	-0.0403763	0.0608085	306	< 40	306	< 40	53
ENSG00000130561	AlphaMissense-0.564	0.01	0.691517	0.506696	0.979529	-0.0403763	0.0608085	306	< 40	306	< 40	53
ENSG00000130561	LOFTEE-HC;SpliceAI-0.8	0.0001	0.719598	0.719598	0.719598	-0.0403493	0.112395	80	< 40	80	< 40	< 40
ENSG00000130561	LOFTEE-HC;SpliceAI-0.8	0.001	0.744948	0.580334	0.955615	-0.0402984	0.072886	190	< 40	190	< 40	< 40
ENSG00000130561	LOFTEE-HC;SpliceAI-0.8	0.01	0.744948	0.580334	0.955615	-0.0402984	0.072886	190	< 40	190	< 40	< 40
ENSG00000130561	LOFTEE-HC;SpliceAI-0.8;AlphaMissense-0.564	0.0001	0.661024	0.497159	0.827512	-0.0406095	0.0598108	295	< 40	295	< 40	92
ENSG00000130561	LOFTEE-HC;SpliceAI-0.8;AlphaMissense-0.564	0.001	0.577004	0.387869	0.974745	-0.0404927	0.0468943	496	< 40	496	< 40	92
ENSG00000130561	LOFTEE-HC;SpliceAI-0.8;AlphaMissense-0.564	0.01	0.577004	0.387869	0.974745	-0.0404927	0.0468943	496	< 40	496	< 40	92
ENSG00000132031	AlphaMissense-0.564	0.0001	0.814049	0.627389	0.999174	-0.0402042	0.0828261	169	< 40	169	< 40	< 40
ENSG00000132031	AlphaMissense-0.564	0.001	0.814049	0.627389	0.999174	-0.0402042	0.0828261	169	< 40	169	< 40	< 40
ENSG00000132031	AlphaMissense-0.564	0.01	0.814049	0.627389	0.999174	-0.0402042	0.0828261	169	< 40	169	< 40	< 40
ENSG00000132031	LOFTEE-HC;SpliceAI-0.8	0.0001	0.824404	0.699693	1	-0.0402463	0.104337	99	< 40	99	< 40	< 40
ENSG00000132031	LOFTEE-HC;SpliceAI-0.8	0.001	0.796931	0.642603	0.983856	-0.0402381	0.0867085	142	< 40	142	< 40	< 40
ENSG00000132031	LOFTEE-HC;SpliceAI-0.8	0.01	0.796931	0.642603	0.983856	-0.0402381	0.0867085	142	< 40	142	< 40	< 40
ENSG00000132031	LOFTEE-HC;SpliceAI-0.8;AlphaMissense-0.564	0.0001	0.73584	0.540335	0.995916	-0.0403295	0.065865	261	< 40	261	< 40	60
ENSG00000132031	LOFTEE-HC;SpliceAI-0.8;AlphaMissense-0.564	0.001	0.709938	0.506288	0.998398	-0.0403129	0.0606548	304	< 40	304	< 40	60
ENSG00000132031	LOFTEE-HC;SpliceAI-0.8;AlphaMissense-0.564	0.01	0.709938	0.506288	0.998398	-0.0403129	0.0606548	304	< 40	304	< 40	60
ENSG00000132300	AlphaMissense-0.564	0.0001	0.846515	0.739318	1	-0.0402257	0.120886	69	< 40	69	< 40	< 40
ENSG00000132300	AlphaMissense-0.564	0.001	0.106659	0.20639	0.0663705	0.0873585	0.0691371	171	< 40	170	< 40	< 40
ENSG00000132300	AlphaMissense-0.564	0.01	0.106659	0.20639	0.0663705	0.0873585	0.0691371	171	< 40	170	< 40	< 40
ENSG00000132300	LOFTEE-HC;SpliceAI-0.8	0.0001	0.220535	0.244677	0.146542	0.0817091	0.0702344	209	< 40	208	< 40	74
ENSG00000132300	LOFTEE-HC;SpliceAI-0.8	0.001	0.220535	0.244677	0.146542	0.0817091	0.0702344	209	< 40	208	< 40	74
ENSG00000132300	LOFTEE-HC;SpliceAI-0.8	0.01	0.220535	0.244677	0.146542	0.0817091	0.0702344	209	< 40	208	< 40	74
ENSG00000132300	LOFTEE-HC;SpliceAI-0.8;AlphaMissense-0.564	0.0001	0.439212	0.402107	0.298755	0.0510532	0.0609325	278	< 40	277	< 40	106
ENSG00000132300	LOFTEE-HC;SpliceAI-0.8;AlphaMissense-0.564	0.001	0.125775	0.0855936	0.105253	0.0849044	0.0493885	380	< 40	378	< 40	106
ENSG00000132300	LOFTEE-HC;SpliceAI-0.8;AlphaMissense-0.564	0.01	0.125775	0.0855936	0.105253	0.0849044	0.0493885	380	< 40	378	< 40	106
ENSG00000132305	AlphaMissense-0.564	0.0001	0.795902	0.661166	0.956301	-0.0402925	0.0919284	135	< 40	135	< 40	45
ENSG00000132305	AlphaMissense-0.564	0.001	0.795902	0.661166	0.956301	-0.0402925	0.0919284	135	< 40	135	< 40	45
ENSG00000132305	AlphaMissense-0.564	0.01	0.795902	0.661166	0.956301	-0.0402925	0.0919284	135	< 40	135	< 40	45
ENSG00000132305	LOFTEE-HC;SpliceAI-0.8	0.0001	1	0.790325	1	-0.0401467	0.15099	48	< 40	48	< 40	< 40
ENSG00000132305	LOFTEE-HC;SpliceAI-0.8	0.001	1	0.790325	1	-0.0401467	0.15099	48	< 40	48	< 40	< 40
ENSG00000132305	LOFTEE-HC;SpliceAI-0.8	0.01	1	0.790325	1	-0.0401467	0.15099	48	< 40	48	< 40	< 40
ENSG00000132305	LOFTEE-HC;SpliceAI-0.8;AlphaMissense-0.564	0.0001	0.768602	0.607824	0.958248	-0.0403448	0.0786169	183	< 40	183	< 40	66
ENSG00000132305	LOFTEE-HC;SpliceAI-0.8;AlphaMissense-0.564	0.001	0.768602	0.607824	0.958248	-0.0403448	0.0786169	183	< 40	183	< 40	66
ENSG00000132305	LOFTEE-HC;SpliceAI-0.8;AlphaMissense-0.564	0.01	0.768602	0.607824	0.958248	-0.0403448	0.0786169	183	< 40	183	< 40	66
ENSG00000132313	AlphaMissense-0.564	0.0001	0.85918	0.85918	0.85918	-0.0401376	0.226232	< 40	< 40	< 40	< 40	< 40
ENSG00000132313	AlphaMissense-0.564	0.001	0.85918	0.85918	0.85918	-0.0401376	0.226232	< 40	< 40	< 40	< 40	< 40
ENSG00000132313	AlphaMissense-0.564	0.01	0.85918	0.85918	0.85918	-0.0401376	0.226232	< 40	< 40	< 40	< 40	< 40
ENSG00000132313	LOFTEE-HC;SpliceAI-0.8	0.0001	0.782322	0.782322	0.782322	-0.0402422	0.145649	49	< 40	49	< 40	< 40
ENSG00000132313	LOFTEE-HC;SpliceAI-0.8	0.001	0.782322	0.782322	0.782322	-0.0402422	0.145649	49	< 40	49	< 40	< 40
ENSG00000132313	LOFTEE-HC;SpliceAI-0.8	0.01	0.782322	0.782322	0.782322	-0.0402422	0.145649	49	< 40	49	< 40	< 40
ENSG00000132313	LOFTEE-HC;SpliceAI-0.8;AlphaMissense-0.564	0.0001	0.742629	0.742629	0.742629	-0.0403079	0.12275	73	< 40	73	< 40	< 40
ENSG00000132313	LOFTEE-HC;SpliceAI-0.8;AlphaMissense-0.564	0.001	0.742629	0.742629	0.742629	-0.0403079	0.12275	73	< 40	73	< 40	< 40
ENSG00000132313	LOFTEE-HC;SpliceAI-0.8;AlphaMissense-0.564	0.01	0.742629	0.742629	0.742629	-0.0403079	0.12275	73	< 40	73	< 40	< 40
ENSG00000132321	AlphaMissense-0.564	0.0001	0.734631	0.634157	0.722029	-0.0404815	0.085066	145	< 40	145	< 40	57
ENSG00000132321	AlphaMissense-0.564	0.001	0.734631	0.634157	0.722029	-0.0404815	0.085066	145	< 40	145	< 40	57
ENSG00000132321	AlphaMissense-0.564	0.01	0.542407	0.441704	0.549609	-0.0192099	0.02497	2190	< 40	2188	< 40	57
ENSG00000132321	LOFTEE-HC;SpliceAI-0.8	0.0001	0.699561	0.699561	0.699561	-0.0403892	0.104659	99	< 40	99	< 40	48
ENSG00000132321	LOFTEE-HC;SpliceAI-0.8	0.001	0.699561	0.699561	0.699561	-0.0403892	0.104659	99	< 40	99	< 40	48
ENSG00000132321	LOFTEE-HC;SpliceAI-0.8	0.01	0.406386	0.389201	0.311503	0.0344247	0.0399791	750	< 40	748	< 40	48
ENSG00000132321	LOFTEE-HC;SpliceAI-0.8;AlphaMissense-0.564	0.0001	0.631952	0.539895	0.580081	-0.040789	0.066543	244	< 40	244	< 40	105
ENSG00000132321	LOFTEE-HC;SpliceAI-0.8;AlphaMissense-0.564	0.001	0.631952	0.539895	0.580081	-0.040789	0.066543	244	< 40	244	< 40	105
ENSG00000132321	LOFTEE-HC;SpliceAI-0.8;AlphaMissense-0.564	0.01	0.700112	0.844864	0.550252	-0.00413237	0.0211185	2940	< 40	2936	< 40	105
ENSG00000132323	AlphaMissense-0.564	0.0001	0.847717	0.759355	1	-0.0402498	0.131395	68	< 40	68	< 40	< 40
ENSG00000132323	AlphaMissense-0.564	0.001	0.847717	0.759355	1	-0.0402498	0.131395	68	< 40	68	< 40	< 40
ENSG00000132323	AlphaMissense-0.564	0.01	0.847717	0.759355	1	-0.0402498	0.131395	68	< 40	68	< 40	< 40
ENSG00000132323	LOFTEE-HC;SpliceAI-0.8	0.0001	1	0.861316	1	-0.0401029	0.229554	< 40	< 40	< 40	< 40	< 40
ENSG00000132323	LOFTEE-HC;SpliceAI-0.8	0.001	1	0.861316	1	-0.0401029	0.229554	< 40	< 40	< 40	< 40	< 40
ENSG00000132323	LOFTEE-HC;SpliceAI-0.8	0.01	1	0.861316	1	-0.0401029	0.229554	< 40	< 40	< 40	< 40	< 40
ENSG00000132323	LOFTEE-HC;SpliceAI-0.8;AlphaMissense-0.564	0.0001	0.838686	0.723966	1	-0.0402504	0.113971	90	< 40	90	< 40	< 40
ENSG00000132323	LOFTEE-HC;SpliceAI-0.8;AlphaMissense-0.564	0.001	0.838686	0.723966	1	-0.0402504	0.113971	90	< 40	90	< 40	< 40
ENSG00000132323	LOFTEE-HC;SpliceAI-0.8;AlphaMissense-0.564	0.01	0.838686	0.723966	1	-0.0402504	0.113971	90	< 40	90	< 40	< 40
ENSG00000132326	AlphaMissense-0.564	0.0001	0.758341	0.758341	0.758341	-0.0402801	0.130924	65	< 40	65	< 40	< 40
ENSG00000132326	AlphaMissense-0.564	0.001	0.758341	0.758341	0.758341	-0.0402801	0.130924	65	< 40	65	< 40	< 40
ENSG00000132326	AlphaMissense-0.564	0.01	0.758341	0.758341	0.758341	-0.0402801	0.130924	65	< 40	65	< 40	< 40
ENSG00000132326	LOFTEE-HC;SpliceAI-0.8	0.0001	0.0493061	0.105463	0.0323989	0.12627	0.0779958	110	< 40	109	< 40	44
ENSG00000132326	LOFTEE-HC;SpliceAI-0.8	0.001	0.0493061	0.105463	0.0323989	0.12627	0.0779958	110	< 40	109	< 40	44
ENSG00000132326	LOFTEE-HC;SpliceAI-0.8	0.01	0.0493061	0.105463	0.0323989	0.12627	0.0779958	110	< 40	109	< 40	44
ENSG00000132326	LOFTEE-HC;SpliceAI-0.8;AlphaMissense-0.564	0.0001	0.106034	0.215399	0.0717244	0.0832472	0.0671969	175	< 40	174	< 40	77
ENSG00000132326	LOFTEE-HC;SpliceAI-0.8;AlphaMissense-0.564	0.001	0.106034	0.215399	0.0717244	0.0832472	0.0671969	175	< 40	174	< 40	77
ENSG00000132326	LOFTEE-HC;SpliceAI-0.8;AlphaMissense-0.564	0.01	0.106034	0.215399	0.0717244	0.0832472	0.0671969	175	< 40	174	< 40	77
ENSG00000132329	AlphaMissense-0.564	0.0001	0.947583	0.947583	0.947583	-0.0400592	0.609333	< 40	< 40	< 40	< 40	< 40
ENSG00000132329	AlphaMissense-0.564	0.001	0.947583	0.947583	0.947583	-0.0400592	0.609333	< 40	< 40	< 40	< 40	< 40
ENSG00000132329	AlphaMissense-0.564	0.01	0.947583	0.947583	0.947583	-0.0400592	0.609333	< 40	< 40	< 40	< 40	< 40
ENSG00000132329	LOFTEE-HC;SpliceAI-0.8	0.0001	0.844889	0.844889	0.844889	-0.0401672	0.205308	< 40	< 40	< 40	< 40	< 40
ENSG00000132329	LOFTEE-HC;SpliceAI-0.8	0.001	0.80706	0.715987	1	-0.0402671	0.110677	139	< 40	139	< 40	< 40
ENSG00000132329	LOFTEE-HC;SpliceAI-0.8	0.01	0.80706	0.715987	1	-0.0402671	0.110677	139	< 40	139	< 40	< 40
ENSG00000132329	LOFTEE-HC;SpliceAI-0.8;AlphaMissense-0.564	0.0001	0.836479	0.836479	0.836479	-0.0401741	0.194643	< 40	< 40	< 40	< 40	< 40
ENSG00000132329	LOFTEE-HC;SpliceAI-0.8;AlphaMissense-0.564	0.001	0.805978	0.7125	1	-0.0402666	0.109271	143	< 40	143	< 40	< 40
ENSG00000132329	LOFTEE-HC;SpliceAI-0.8;AlphaMissense-0.564	0.01	0.805978	0.7125	1	-0.0402666	0.109271	143	< 40	143	< 40	< 40
ENSG00000132330	AlphaMissense-0.564	0.0001	0.738888	0.544449	0.993204	-0.0403124	0.0665113	227	< 40	227	< 40	50
ENSG00000132330	AlphaMissense-0.564	0.001	0.717764	0.513708	0.997375	-0.0402967	0.061703	268	< 40	268	< 40	50
ENSG00000132330	AlphaMissense-0.564	0.01	0.717764	0.513708	0.997375	-0.0402967	0.061703	268	< 40	268	< 40	50
ENSG00000132330	LOFTEE-HC;SpliceAI-0.8	0.0001	0.827503	0.728787	1	-0.0402482	0.116076	71	< 40	71	< 40	< 40
ENSG00000132330	LOFTEE-HC;SpliceAI-0.8	0.001	0.806139	0.664165	1	-0.0402401	0.0926828	114	< 40	114	< 40	< 40
ENSG00000132330	LOFTEE-HC;SpliceAI-0.8	0.01	0.806139	0.664165	1	-0.0402401	0.0926828	114	< 40	114	< 40	< 40
ENSG00000132330	LOFTEE-HC;SpliceAI-0.8;AlphaMissense-0.564	0.0001	0.674771	0.484645	0.972486	-0.0404467	0.0578759	298	< 40	298	< 40	75
ENSG00000132330	LOFTEE-HC;SpliceAI-0.8;AlphaMissense-0.564	0.001	0.635903	0.432434	0.994254	-0.040398	0.0514602	382	< 40	382	< 40	75
ENSG00000132330	LOFTEE-HC;SpliceAI-0.8;AlphaMissense-0.564	0.01	0.635903	0.432434	0.994254	-0.040398	0.0514602	382	< 40	382	< 40	75
ENSG00000134308	AlphaMissense-0.564	0.0001	0.789092	0.789092	0.789092	-0.04023	0.150398	46	< 40	46	< 40	< 40
ENSG00000134308	AlphaMissense-0.564	0.001	0.789092	0.789092	0.789092	-0.04023	0.150398	46	< 40	46	< 40	< 40
ENSG00000134308	AlphaMissense-0.564	0.01	0.789092	0.789092	0.789092	-0.04023	0.150398	46	< 40	46	< 40	< 40
ENSG00000134308	LOFTEE-HC;SpliceAI-0.8	0.0001	0.954326	0.954326	0.954326	-0.040092	0.699981	< 40	< 40	< 40	< 40	< 40
ENSG00000134308	LOFTEE-HC;SpliceAI-0.8	0.001	0.954326	0.954326	0.954326	-0.040092	0.699981	< 40	< 40	< 40	< 40	< 40
ENSG00000134308	LOFTEE-HC;SpliceAI-0.8	0.01	0.954326	0.954326	0.954326	-0.040092	0.699981	< 40	< 40	< 40	< 40	< 40
ENSG00000134308	LOFTEE-HC;SpliceAI-0.8;AlphaMissense-0.564	0.0001	0.784424	0.784424	0.784424	-0.0402369	0.147087	48	< 40	48	< 40	< 40
ENSG00000134308	LOFTEE-HC;SpliceAI-0.8;AlphaMissense-0.564	0.001	0.784424	0.784424	0.784424	-0.0402369	0.147087	48	< 40	48	< 40	< 40
ENSG00000134308	LOFTEE-HC;SpliceAI-0.8;AlphaMissense-0.564	0.01	0.784424	0.784424	0.784424	-0.0402369	0.147087	48	< 40	48	< 40	< 40
ENSG00000134313	AlphaMissense-0.564	0.0001	0.505286	0.350978	0.703787	-0.0409883	0.0439461	560	< 40	560	< 40	182
ENSG00000134313	AlphaMissense-0.564	0.001	0.482379	0.324252	0.795675	-0.0409281	0.0415194	603	< 40	603	< 40	182
ENSG00000134313	AlphaMissense-0.564	0.01	0.482379	0.324252	0.795675	-0.0409281	0.0415194	603	< 40	603	< 40	182
ENSG00000134313	LOFTEE-HC;SpliceAI-0.8	0.0001	0.8072	0.694605	1	-0.0403118	0.102676	121	< 40	121	< 40	49
ENSG00000134313	LOFTEE-HC;SpliceAI-0.8	0.001	0.8072	0.694605	1	-0.0403118	0.102676	121	< 40	121	< 40	49
ENSG00000134313	LOFTEE-HC;SpliceAI-0.8	0.01	0.8072	0.694605	1	-0.0403118	0.102676	121	< 40	121	< 40	49
ENSG00000134313	LOFTEE-HC;SpliceAI-0.8;AlphaMissense-0.564	0.0001	0.451912	0.312078	0.589709	-0.0412071	0.040764	680	< 40	680	< 40	231
ENSG00000134313	LOFTEE-HC;SpliceAI-0.8;AlphaMissense-0.564	0.001	0.432214	0.289126	0.677724	-0.0411357	0.0388057	723	< 40	723	< 40	231
ENSG00000134313	LOFTEE-HC;SpliceAI-0.8;AlphaMissense-0.564	0.01	0.432214	0.289126	0.677724	-0.0411357	0.0388057	723	< 40	723	< 40	231
ENSG00000134317	AlphaMissense-0.564	0.0001	0.218027	0.244929	0.144425	0.0815601	0.0701439	197	< 40	196	< 40	66
ENSG00000134317	AlphaMissense-0.564	0.001	0.442046	0.571469	0.310749	0.0301869	0.0533442	365	< 40	364	< 40	66
ENSG00000134317	AlphaMissense-0.564	0.01	0.442046	0.571469	0.310749	0.0301869	0.0533442	365	< 40	364	< 40	66
ENSG00000134317	LOFTEE-HC;SpliceAI-0.8	0.0001	0.824603	0.824603	0.824603	-0.0401914	0.181346	< 40	< 40	< 40	< 40	< 40
ENSG00000134317	LOFTEE-HC;SpliceAI-0.8	0.001	0.870236	0.75645	0.953053	-0.0401953	0.129601	76	< 40	76	< 40	< 40
ENSG00000134317	LOFTEE-HC;SpliceAI-0.8	0.01	0.870236	0.75645	0.953053	-0.0401953	0.129601	76	< 40	76	< 40	< 40
ENSG00000134317	LOFTEE-HC;SpliceAI-0.8;AlphaMissense-0.564	0.0001	0.327644	0.314956	0.222609	0.0659193	0.0655994	230	< 40	229	< 40	82
ENSG00000134317	LOFTEE-HC;SpliceAI-0.8;AlphaMissense-0.564	0.001	0.606046	0.686821	0.440898	0.0199066	0.0493748	441	< 40	440	< 40	82
ENSG00000134317	LOFTEE-HC;SpliceAI-0.8;AlphaMissense-0.564	0.01	0.606046	0.686821	0.440898	0.0199066	0.0493748	441	< 40	440	< 40	82
ENSG00000134318	AlphaMissense-0.564	0.0001	0.759466	0.615829	0.928273	-0.040356	0.0804273	160	< 40	160	< 40	81
ENSG00000134318	AlphaMissense-0.564	0.001	0.557637	0.411864	0.780527	-0.0407518	0.0496599	446	< 40	446	< 40	81
ENSG00000134318	AlphaMissense-0.564	0.01	0.557637	0.411864	0.780527	-0.0407518	0.0496599	446	< 40	446	< 40	81
ENSG00000134318	LOFTEE-HC;SpliceAI-0.8	0.0001	1	0.795013	1	-0.0401437	0.154514	42	< 40	42	< 40	< 40
ENSG00000134318	LOFTEE-HC;SpliceAI-0.8	0.001	1	0.795013	1	-0.0401437	0.154514	42	< 40	42	< 40	< 40
ENSG00000134318	LOFTEE-HC;SpliceAI-0.8	0.01	1	0.795013	1	-0.0401437	0.154514	42	< 40	42	< 40	< 40
ENSG00000134318	LOFTEE-HC;SpliceAI-0.8;AlphaMissense-0.564	0.0001	0.737653	0.571688	0.934745	-0.0404006	0.0714339	202	< 40	202	< 40	97
ENSG00000134318	LOFTEE-HC;SpliceAI-0.8;AlphaMissense-0.564	0.001	0.534712	0.3891	0.811397	-0.0407348	0.0472972	488	< 40	488	< 40	97
ENSG00000134318	LOFTEE-HC;SpliceAI-0.8;AlphaMissense-0.564	0.01	0.534712	0.3891	0.811397	-0.0407348	0.0472972	488	< 40	488	< 40	97
ENSG00000134321	AlphaMissense-0.564	0.0001	0.110533	0.372136	0.0656432	0.0516324	0.0578528	239	< 40	238	< 40	52
ENSG00000134321	AlphaMissense-0.564	0.001	0.110533	0.372136	0.0656432	0.0516324	0.0578528	239	< 40	238	< 40	52
ENSG00000134321	AlphaMissense-0.564	0.01	0.110533	0.372136	0.0656432	0.0516324	0.0578528	239	< 40	238	< 40	52
ENSG00000134321	LOFTEE-HC;SpliceAI-0.8	0.0001	0.0431348	0.0431348	0.0431348	0.189369	0.0936359	80	< 40	79	< 40	< 40
ENSG00000134321	LOFTEE-HC;SpliceAI-0.8	0.001	0.0431348	0.0431348	0.0431348	0.189369	0.0936359	80	< 40	79	< 40	< 40
ENSG00000134321	LOFTEE-HC;SpliceAI-0.8	0.01	0.0431348	0.0431348	0.0431348	0.189369	0.0936359	80	< 40	79	< 40	< 40
ENSG00000134321	LOFTEE-HC;SpliceAI-0.8;AlphaMissense-0.564	0.0001	0.0770112	0.0572881	0.0599107	0.0979741	0.0515353	319	< 40	317	< 40	84
ENSG00000134321	LOFTEE-HC;SpliceAI-0.8;AlphaMissense-0.564	0.001	0.0770112	0.0572881	0.0599107	0.0979741	0.0515353	319	< 40	317	< 40	84
ENSG00000134321	LOFTEE-HC;SpliceAI-0.8;AlphaMissense-0.564	0.01	0.0770112	0.0572881	0.0599107	0.0979741	0.0515353	319	< 40	317	< 40	84
ENSG00000134323	AlphaMissense-0.564	0.0001	0.751659	0.654993	0.740482	-0.040426	0.0904715	129	< 40	129	< 40	63
ENSG00000134323	AlphaMissense-0.564	0.001	0.731863	0.592428	0.984795	-0.0403754	0.0754229	190	< 40	190	< 40	63
ENSG00000134323	AlphaMissense-0.564	0.01	0.731863	0.592428	0.984795	-0.0403754	0.0754229	190	< 40	190	< 40	63
ENSG00000134323	LOFTEE-HC;SpliceAI-0.8	0.0001	0.898688	0.898688	0.898688	-0.0401165	0.315087	< 40	< 40	< 40	< 40	< 40
ENSG00000134323	LOFTEE-HC;SpliceAI-0.8	0.001	0.898688	0.898688	0.898688	-0.0401165	0.315087	< 40	< 40	< 40	< 40	< 40
ENSG00000134323	LOFTEE-HC;SpliceAI-0.8	0.01	0.898688	0.898688	0.898688	-0.0401165	0.315087	< 40	< 40	< 40	< 40	< 40
ENSG00000134323	LOFTEE-HC;SpliceAI-0.8;AlphaMissense-0.564	0.0001	0.738848	0.642175	0.717373	-0.0404553	0.0870642	138	< 40	138	< 40	69
ENSG00000134323	LOFTEE-HC;SpliceAI-0.8;AlphaMissense-0.564	0.001	0.721467	0.582114	0.96323	-0.0403989	0.0734126	199	< 40	199	< 40	69
ENSG00000134323	LOFTEE-HC;SpliceAI-0.8;AlphaMissense-0.564	0.01	0.721467	0.582114	0.96323	-0.0403989	0.0734126	199	< 40	199	< 40	69
ENSG00000134324	AlphaMissense-0.564	0.0001	0.856058	0.732851	1	-0.040189	0.11774	80	< 40	80	< 40	< 40
ENSG00000134324	AlphaMissense-0.564	0.001	0.749212	0.595519	0.956293	-0.040318	0.0759491	184	< 40	184	< 40	< 40
ENSG00000134324	AlphaMissense-0.564	0.01	0.749212	0.595519	0.956293	-0.040318	0.0759491	184	< 40	184	< 40	< 40
ENSG00000134324	LOFTEE-HC;SpliceAI-0.8	0.0001	0.0875019	0.0884847	0.0746504	0.148994	0.0874665	147	< 40	146	< 40	58
ENSG00000134324	LOFTEE-HC;SpliceAI-0.8	0.001	0.0875019	0.0884847	0.0746504	0.148994	0.0874665	147	< 40	146	< 40	58
ENSG00000134324	LOFTEE-HC;SpliceAI-0.8	0.01	0.0875019	0.0884847	0.0746504	0.148994	0.0874665	147	< 40	146	< 40	58
ENSG00000134324	LOFTEE-HC;SpliceAI-0.8;AlphaMissense-0.564	0.0001	0.262507	0.244533	0.188498	0.0819883	0.070453	227	< 40	226	< 40	83
ENSG00000134324	LOFTEE-HC;SpliceAI-0.8;AlphaMissense-0.564	0.001	0.444207	0.474795	0.316544	0.0410559	0.057445	331	< 40	330	< 40	83
ENSG00000134324	LOFTEE-HC;SpliceAI-0.8;AlphaMissense-0.564	0.01	0.444207	0.474795	0.316544	0.0410559	0.057445	331	< 40	330	< 40	83
ENSG00000134326	AlphaMissense-0.564	0.0001	0.813703	0.674489	1	-0.0402514	0.0958377	115	< 40	115	< 40	40
ENSG00000134326	AlphaMissense-0.564	0.001	0.813703	0.674489	1	-0.0402514	0.0958377	115	< 40	115	< 40	40
ENSG00000134326	AlphaMissense-0.564	0.01	0.813703	0.674489	1	-0.0402514	0.0958377	115	< 40	115	< 40	40
ENSG00000134326	LOFTEE-HC;SpliceAI-0.8	0.0001	0.800513	0.800513	0.800513	-0.0402069	0.159119	< 40	< 40	< 40	< 40	< 40
ENSG00000134326	LOFTEE-HC;SpliceAI-0.8	0.001	0.800513	0.800513	0.800513	-0.0402069	0.159119	< 40	< 40	< 40	< 40	< 40
ENSG00000134326	LOFTEE-HC;SpliceAI-0.8	0.01	0.800513	0.800513	0.800513	-0.0402069	0.159119	< 40	< 40	< 40	< 40	< 40
ENSG00000134326	LOFTEE-HC;SpliceAI-0.8;AlphaMissense-0.564	0.0001	0.763224	0.623913	1	-0.0403475	0.0822893	154	< 40	154	< 40	64
ENSG00000134326	LOFTEE-HC;SpliceAI-0.8;AlphaMissense-0.564	0.001	0.763224	0.623913	1	-0.0403475	0.0822893	154	< 40	154	< 40	64
ENSG00000134326	LOFTEE-HC;SpliceAI-0.8;AlphaMissense-0.564	0.01	0.763224	0.623913	1	-0.0403475	0.0822893	154	< 40	154	< 40	64
ENSG00000134330	AlphaMissense-0.564	0.0001	0.843617	0.710057	1	-0.0402142	0.108167	102	< 40	102	< 40	< 40
ENSG00000134330	AlphaMissense-0.564	0.001	0.843617	0.710057	1	-0.0402142	0.108167	102	< 40	102	< 40	< 40
ENSG00000134330	AlphaMissense-0.564	0.01	0.843617	0.710057	1	-0.0402142	0.108167	102	< 40	102	< 40	< 40
ENSG00000134330	LOFTEE-HC;SpliceAI-0.8	0.0001	1	0.770646	1	-0.0401923	0.137867	58	< 40	58	< 40	< 40
ENSG00000134330	LOFTEE-HC;SpliceAI-0.8	0.001	1	0.770646	1	-0.0401923	0.137867	58	< 40	58	< 40	< 40
ENSG00000134330	LOFTEE-HC;SpliceAI-0.8	0.01	1	0.770646	1	-0.0401923	0.137867	58	< 40	58	< 40	< 40
ENSG00000134330	LOFTEE-HC;SpliceAI-0.8;AlphaMissense-0.564	0.0001	0.783626	0.636226	0.962241	-0.0403128	0.0852312	160	< 40	160	< 40	47
ENSG00000134330	LOFTEE-HC;SpliceAI-0.8;AlphaMissense-0.564	0.001	0.783626	0.636226	0.962241	-0.0403128	0.0852312	160	< 40	160	< 40	47
ENSG00000134330	LOFTEE-HC;SpliceAI-0.8;AlphaMissense-0.564	0.01	0.783626	0.636226	0.962241	-0.0403128	0.0852312	160	< 40	160	< 40	47
ENSG00000135617	AlphaMissense-0.564	0.0001	0.771067	0.582699	0.99411	-0.0402708	0.0732934	198	< 40	198	< 40	< 40
ENSG00000135617	AlphaMissense-0.564	0.001	0.771067	0.582699	0.99411	-0.0402708	0.0732934	198	< 40	198	< 40	< 40
ENSG00000135617	AlphaMissense-0.564	0.01	0.771067	0.582699	0.99411	-0.0402708	0.0732934	198	< 40	198	< 40	< 40
ENSG00000135617	LOFTEE-HC;SpliceAI-0.8	0.0001	1	0.782463	1	-0.0401803	0.145523	46	< 40	46	< 40	< 40
ENSG00000135617	LOFTEE-HC;SpliceAI-0.8	0.001	1	0.782463	1	-0.0401803	0.145523	46	< 40	46	< 40	< 40
ENSG00000135617	LOFTEE-HC;SpliceAI-0.8	0.01	1	0.782463	1	-0.0401803	0.145523	46	< 40	46	< 40	< 40
ENSG00000135617	LOFTEE-HC;SpliceAI-0.8;AlphaMissense-0.564	0.0001	0.731386	0.538293	0.990439	-0.040338	0.065548	244	< 40	244	< 40	51
ENSG00000135617	LOFTEE-HC;SpliceAI-0.8;AlphaMissense-0.564	0.001	0.731386	0.538293	0.990439	-0.040338	0.065548	244	< 40	244	< 40	51
ENSG00000135617	LOFTEE-HC;SpliceAI-0.8;AlphaMissense-0.564	0.01	0.731386	0.538293	0.990439	-0.040338	0.065548	244	< 40	244	< 40	51
ENSG00000135622	AlphaMissense-0.564	0.0001	0.0949029	0.312738	0.0567168	0.0613722	0.0607951	213	< 40	212	< 40	53
ENSG00000135622	AlphaMissense-0.564	0.001	0.0949029	0.312738	0.0567168	0.0613722	0.0607951	213	< 40	212	< 40	53
ENSG00000135622	AlphaMissense-0.564	0.01	0.0949029	0.312738	0.0567168	0.0613722	0.0607951	213	< 40	212	< 40	53
ENSG00000135622	LOFTEE-HC;SpliceAI-0.8	0.0001	0.791458	0.636191	0.977699	-0.0402635	0.0851181	143	< 40	143	< 40	43
ENSG00000135622	LOFTEE-HC;SpliceAI-0.8	0.001	0.711223	0.534912	0.978054	-0.0403264	0.0649874	252	< 40	252	< 40	43
ENSG00000135622	LOFTEE-HC;SpliceAI-0.8	0.01	0.711223	0.534912	0.978054	-0.0403264	0.0649874	252	< 40	252	< 40	43
ENSG00000135622	LOFTEE-HC;SpliceAI-0.8;AlphaMissense-0.564	0.0001	0.237152	0.581753	0.145112	0.0273036	0.0495685	355	< 40	354	< 40	96
ENSG00000135622	LOFTEE-HC;SpliceAI-0.8;AlphaMissense-0.564	0.001	0.357481	0.751582	0.223419	0.0140499	0.0443838	464	< 40	463	< 40	96
ENSG00000135622	LOFTEE-HC;SpliceAI-0.8;AlphaMissense-0.564	0.01	0.357481	0.751582	0.223419	0.0140499	0.0443838	464	< 40	463	< 40	96
ENSG00000135624	AlphaMissense-0.564	0.0001	0.716726	0.54102	0.948223	-0.0404307	0.0661421	247	< 40	247	< 40	67
ENSG00000135624	AlphaMissense-0.564	0.001	0.569129	0.403433	0.963726	-0.0404959	0.0484688	470	< 40	470	< 40	67
ENSG00000135624	AlphaMissense-0.564	0.01	0.569129	0.403433	0.963726	-0.0404959	0.0484688	470	< 40	470	< 40	67
ENSG00000135624	LOFTEE-HC;SpliceAI-0.8	0.0001	0.887264	0.887264	0.887264	-0.0401133	0.282953	< 40	< 40	< 40	< 40	< 40
ENSG00000135624	LOFTEE-HC;SpliceAI-0.8	0.001	0.887264	0.887264	0.887264	-0.0401133	0.282953	< 40	< 40	< 40	< 40	< 40
ENSG00000135624	LOFTEE-HC;SpliceAI-0.8	0.01	0.887264	0.887264	0.887264	-0.0401133	0.282953	< 40	< 40	< 40	< 40	< 40
ENSG00000135624	LOFTEE-HC;SpliceAI-0.8;AlphaMissense-0.564	0.0001	0.704153	0.530288	0.931221	-0.0404638	0.0644774	259	< 40	259	< 40	75
ENSG00000135624	LOFTEE-HC;SpliceAI-0.8;AlphaMissense-0.564	0.001	0.559842	0.396703	0.957642	-0.0405124	0.0478009	482	< 40	482	< 40	75
ENSG00000135624	LOFTEE-HC;SpliceAI-0.8;AlphaMissense-0.564	0.01	0.559842	0.396703	0.957642	-0.0405124	0.0478009	482	< 40	482	< 40	75
ENSG00000135625	LOFTEE-HC;SpliceAI-0.8	0.0001	0.866738	0.766331	1	-0.0401838	0.135218	51	< 40	51	< 40	< 40
ENSG00000135625	LOFTEE-HC;SpliceAI-0.8	0.001	0.866738	0.766331	1	-0.0401838	0.135218	51	< 40	51	< 40	< 40
ENSG00000135625	LOFTEE-HC;SpliceAI-0.8	0.01	0.866738	0.766331	1	-0.0401838	0.135218	51	< 40	51	< 40	< 40
ENSG00000135625	LOFTEE-HC;SpliceAI-0.8;AlphaMissense-0.564	0.0001	0.866738	0.766331	1	-0.0401838	0.135218	51	< 40	51	< 40	< 40
ENSG00000135625	LOFTEE-HC;SpliceAI-0.8;AlphaMissense-0.564	0.001	0.866738	0.766331	1	-0.0401838	0.135218	51	< 40	51	< 40	< 40
ENSG00000135625	LOFTEE-HC;SpliceAI-0.8;AlphaMissense-0.564	0.01	0.866738	0.766331	1	-0.0401838	0.135218	51	< 40	51	< 40	< 40
ENSG00000135631	AlphaMissense-0.564	0.0001	0.829076	0.697183	1	-0.0402405	0.103412	97	< 40	97	< 40	40
ENSG00000135631	AlphaMissense-0.564	0.001	1	0.77284	0.793832	0.0137098	0.0474943	389	< 40	388	< 40	40
ENSG00000135631	AlphaMissense-0.564	0.01	1	0.77284	0.793832	0.0137098	0.0474943	389	< 40	388	< 40	40
ENSG00000135631	LOFTEE-HC;SpliceAI-0.8	0.0001	0.784543	0.677181	0.926612	-0.0403445	0.096909	114	< 40	114	< 40	56
ENSG00000135631	LOFTEE-HC;SpliceAI-0.8	0.001	0.784543	0.677181	0.926612	-0.0403445	0.096909	114	< 40	114	< 40	56
ENSG00000135631	LOFTEE-HC;SpliceAI-0.8	0.01	0.784543	0.677181	0.926612	-0.0403445	0.096909	114	< 40	114	< 40	56
ENSG00000135631	LOFTEE-HC;SpliceAI-0.8;AlphaMissense-0.564	0.0001	0.718023	0.569669	0.880365	-0.040482	0.0712035	209	< 40	209	< 40	96
ENSG00000135631	LOFTEE-HC;SpliceAI-0.8;AlphaMissense-0.564	0.001	1	0.937592	0.832559	0.00341792	0.0436538	501	< 40	500	< 40	96
ENSG00000135631	LOFTEE-HC;SpliceAI-0.8;AlphaMissense-0.564	0.01	1	0.937592	0.832559	0.00341792	0.0436538	501	< 40	500	< 40	96
ENSG00000135632	AlphaMissense-0.564	0.0001	0.756891	0.625366	1	-0.040387	0.0827161	166	< 40	166	< 40	52
ENSG00000135632	AlphaMissense-0.564	0.001	0.756891	0.625366	1	-0.040387	0.0827161	166	< 40	166	< 40	52
ENSG00000135632	AlphaMissense-0.564	0.01	0.756891	0.625366	1	-0.040387	0.0827161	166	< 40	166	< 40	52
ENSG00000135632	LOFTEE-HC;SpliceAI-0.8	0.0001	0.806432	0.806432	0.806432	-0.0402031	0.164074	45	< 40	45	< 40	< 40
ENSG00000135632	LOFTEE-HC;SpliceAI-0.8	0.001	0.806432	0.806432	0.806432	-0.0402031	0.164074	45	< 40	45	< 40	< 40
ENSG00000135632	LOFTEE-HC;SpliceAI-0.8	0.01	0.806432	0.806432	0.806432	-0.0402031	0.164074	45	< 40	45	< 40	< 40
ENSG00000135632	LOFTEE-HC;SpliceAI-0.8;AlphaMissense-0.564	0.0001	0.715587	0.584745	0.837892	-0.0405149	0.0741397	211	< 40	211	< 40	76
ENSG00000135632	LOFTEE-HC;SpliceAI-0.8;AlphaMissense-0.564	0.001	0.715587	0.584745	0.837892	-0.0405149	0.0741397	211	< 40	211	< 40	76
ENSG00000135632	LOFTEE-HC;SpliceAI-0.8;AlphaMissense-0.564	0.01	0.715587	0.584745	0.837892	-0.0405149	0.0741397	211	< 40	211	< 40	76
ENSG00000135636	LOFTEE-HC;SpliceAI-0.8	0.0001	0.583062	0.426001	0.726548	-0.0407995	0.0512522	388	< 40	388	< 40	143
ENSG00000135636	LOFTEE-HC;SpliceAI-0.8	0.001	0.583062	0.426001	0.726548	-0.0407995	0.0512522	388	< 40	388	< 40	143
ENSG00000135636	LOFTEE-HC;SpliceAI-0.8	0.01	0.583062	0.426001	0.726548	-0.0407995	0.0512522	388	< 40	388	< 40	143
ENSG00000135636	LOFTEE-HC;SpliceAI-0.8;AlphaMissense-0.564	0.0001	0.583062	0.426001	0.726548	-0.0407995	0.0512522	388	< 40	388	< 40	143
ENSG00000135636	LOFTEE-HC;SpliceAI-0.8;AlphaMissense-0.564	0.001	0.583062	0.426001	0.726548	-0.0407995	0.0512522	388	< 40	388	< 40	143
ENSG00000135636	LOFTEE-HC;SpliceAI-0.8;AlphaMissense-0.564	0.01	0.583062	0.426001	0.726548	-0.0407995	0.0512522	388	< 40	388	< 40	143
ENSG00000135637	AlphaMissense-0.564	0.0001	0.0210032	0.0305204	0.017378	0.204906	0.0947206	54	< 40	53	< 40	< 40
ENSG00000135637	AlphaMissense-0.564	0.001	0.0210032	0.0305204	0.017378	0.204906	0.0947206	54	< 40	53	< 40	< 40
ENSG00000135637	AlphaMissense-0.564	0.01	0.0210032	0.0305204	0.017378	0.204906	0.0947206	54	< 40	53	< 40	< 40
ENSG00000135637	LOFTEE-HC;SpliceAI-0.8	0.0001	0.807653	0.672464	1	-0.0402908	0.0953022	133	< 40	133	< 40	52
ENSG00000135637	LOFTEE-HC;SpliceAI-0.8	0.001	0.781	0.619116	0.98182	-0.0402727	0.0810148	177	< 40	177	< 40	52
ENSG00000135637	LOFTEE-HC;SpliceAI-0.8	0.01	0.781	0.619116	0.98182	-0.0402727	0.0810148	177	< 40	177	< 40	52
ENSG00000135637	LOFTEE-HC;SpliceAI-0.8;AlphaMissense-0.564	0.0001	0.107074	0.151464	0.0711081	0.112697	0.0785682	187	< 40	186	< 40	69
ENSG00000135637	LOFTEE-HC;SpliceAI-0.8;AlphaMissense-0.564	0.001	0.156346	0.246787	0.0986942	0.0810022	0.0699387	231	< 40	230	< 40	69
ENSG00000135637	LOFTEE-HC;SpliceAI-0.8;AlphaMissense-0.564	0.01	0.156346	0.246787	0.0986942	0.0810022	0.0699387	231	< 40	230	< 40	69
ENSG00000135638	LOFTEE-HC;SpliceAI-0.8	0.0001	0.924493	0.924493	0.924493	-0.0401397	0.423521	< 40	< 40	< 40	< 40	< 40
ENSG00000135638	LOFTEE-HC;SpliceAI-0.8	0.001	0.924493	0.924493	0.924493	-0.0401397	0.423521	< 40	< 40	< 40	< 40	< 40
ENSG00000135638	LOFTEE-HC;SpliceAI-0.8	0.01	0.924493	0.924493	0.924493	-0.0401397	0.423521	< 40	< 40	< 40	< 40	< 40
ENSG00000135638	LOFTEE-HC;SpliceAI-0.8;AlphaMissense-0.564	0.0001	0.924493	0.924493	0.924493	-0.0401397	0.423521	< 40	< 40	< 40	< 40	< 40
ENSG00000135638	LOFTEE-HC;SpliceAI-0.8;AlphaMissense-0.564	0.001	0.924493	0.924493	0.924493	-0.0401397	0.423521	< 40	< 40	< 40	< 40	< 40
ENSG00000135638	LOFTEE-HC;SpliceAI-0.8;AlphaMissense-0.564	0.01	0.924493	0.924493	0.924493	-0.0401397	0.423521	< 40	< 40	< 40	< 40	< 40
ENSG00000135898	AlphaMissense-0.564	0.0001	0.763888	0.763888	0.763888	-0.0402709	0.134067	57	< 40	57	< 40	< 40
ENSG00000135898	AlphaMissense-0.564	0.001	0.763888	0.763888	0.763888	-0.0402709	0.134067	57	< 40	57	< 40	< 40
ENSG00000135898	AlphaMissense-0.564	0.01	0.763888	0.763888	0.763888	-0.0402709	0.134067	57	< 40	57	< 40	< 40
ENSG00000135898	LOFTEE-HC;SpliceAI-0.8	0.0001	0.799816	0.799816	0.799816	-0.0402098	0.158566	43	< 40	43	< 40	< 40
ENSG00000135898	LOFTEE-HC;SpliceAI-0.8	0.001	0.799816	0.799816	0.799816	-0.0402098	0.158566	43	< 40	43	< 40	< 40
ENSG00000135898	LOFTEE-HC;SpliceAI-0.8	0.01	0.799816	0.799816	0.799816	-0.0402098	0.158566	43	< 40	43	< 40	< 40
ENSG00000135898	LOFTEE-HC;SpliceAI-0.8;AlphaMissense-0.564	0.0001	0.694188	0.694188	0.694188	-0.0404026	0.102759	100	< 40	100	< 40	44
ENSG00000135898	LOFTEE-HC;SpliceAI-0.8;AlphaMissense-0.564	0.001	0.694188	0.694188	0.694188	-0.0404026	0.102759	100	< 40	100	< 40	44
ENSG00000135898	LOFTEE-HC;SpliceAI-0.8;AlphaMissense-0.564	0.01	0.694188	0.694188	0.694188	-0.0404026	0.102759	100	< 40	100	< 40	44
ENSG00000135899	AlphaMissense-0.564	0.0001	0.848694	0.730221	1	-0.0402011	0.116582	83	< 40	83	< 40	< 40
ENSG00000135899	AlphaMissense-0.564	0.001	0.848694	0.730221	1	-0.0402011	0.116582	83	< 40	83	< 40	< 40
ENSG00000135899	AlphaMissense-0.564	0.01	0.281671	0.242157	0.269242	-0.0274549	0.0234735	3024	< 40	3022	< 40	< 40
ENSG00000135899	LOFTEE-HC;SpliceAI-0.8	0.0001	0.785578	0.676722	0.956837	-0.0403246	0.0967154	111	< 40	111	< 40	44
ENSG00000135899	LOFTEE-HC;SpliceAI-0.8	0.001	0.785578	0.676722	0.956837	-0.0403246	0.0967154	111	< 40	111	< 40	44
ENSG00000135899	LOFTEE-HC;SpliceAI-0.8	0.01	0.785578	0.676722	0.956837	-0.0403246	0.0967154	111	< 40	111	< 40	44
ENSG00000135899	LOFTEE-HC;SpliceAI-0.8;AlphaMissense-0.564	0.0001	0.730115	0.58811	0.879015	-0.0404427	0.0746759	194	< 40	194	< 40	60
ENSG00000135899	LOFTEE-HC;SpliceAI-0.8;AlphaMissense-0.564	0.001	0.730115	0.58811	0.879015	-0.0404427	0.0746759	194	< 40	194	< 40	60
ENSG00000135899	LOFTEE-HC;SpliceAI-0.8;AlphaMissense-0.564	0.01	0.2733	0.216712	0.279524	-0.0281784	0.0228106	3135	< 40	3133	< 40	60
ENSG00000135900	AlphaMissense-0.564	0.0001	0.812911	0.812911	0.812911	-0.0401924	0.169822	40	< 40	40	< 40	< 40
ENSG00000135900	AlphaMissense-0.564	0.001	0.737114	0.554756	0.98143	-0.0402845	0.0682039	234	< 40	234	< 40	< 40
ENSG00000135900	AlphaMissense-0.564	0.01	0.737114	0.554756	0.98143	-0.0402845	0.0682039	234	< 40	234	< 40	< 40
ENSG00000135900	LOFTEE-HC;SpliceAI-0.8	0.0001	0.808492	0.808492	0.808492	-0.0402052	0.165882	43	< 40	43	< 40	< 40
ENSG00000135900	LOFTEE-HC;SpliceAI-0.8	0.001	0.808492	0.808492	0.808492	-0.0402052	0.165882	43	< 40	43	< 40	< 40
ENSG00000135900	LOFTEE-HC;SpliceAI-0.8	0.01	0.808492	0.808492	0.808492	-0.0402052	0.165882	43	< 40	43	< 40	< 40
ENSG00000135900	LOFTEE-HC;SpliceAI-0.8;AlphaMissense-0.564	0.0001	0.734758	0.734758	0.734758	-0.0403302	0.119037	83	< 40	83	< 40	< 40
ENSG00000135900	LOFTEE-HC;SpliceAI-0.8;AlphaMissense-0.564	0.001	0.704468	0.523104	0.978459	-0.0403101	0.0631258	277	< 40	277	< 40	< 40
ENSG00000135900	LOFTEE-HC;SpliceAI-0.8;AlphaMissense-0.564	0.01	0.704468	0.523104	0.978459	-0.0403101	0.0631258	277	< 40	277	< 40	< 40
ENSG00000135902	AlphaMissense-0.564	0.0001	0.258047	0.385518	0.15528	0.0532892	0.0614092	270	< 40	269	< 40	65
ENSG00000135902	AlphaMissense-0.564	0.001	0.535522	0.798358	0.365917	0.0116952	0.0457788	504	< 40	503	< 40	65
ENSG00000135902	AlphaMissense-0.564	0.01	0.807831	0.66194	0.635737	0.0147781	0.0337988	958	< 40	956	< 40	65
ENSG00000135902	LOFTEE-HC;SpliceAI-0.8	0.0001	0.847428	0.728128	1	-0.0402013	0.115648	85	< 40	85	< 40	< 40
ENSG00000135902	LOFTEE-HC;SpliceAI-0.8	0.001	0.806248	0.654574	0.986676	-0.0402367	0.0899311	140	< 40	140	< 40	< 40
ENSG00000135902	LOFTEE-HC;SpliceAI-0.8	0.01	0.806248	0.654574	0.986676	-0.0402367	0.0899311	140	< 40	140	< 40	< 40
ENSG00000135902	LOFTEE-HC;SpliceAI-0.8;AlphaMissense-0.564	0.0001	0.565532	0.548264	0.372068	0.0326396	0.0543664	355	< 40	354	< 40	95
ENSG00000135902	LOFTEE-HC;SpliceAI-0.8;AlphaMissense-0.564	0.001	0.810505	0.986197	0.625645	0.000828288	0.0478759	644	< 40	643	< 40	95
ENSG00000135902	LOFTEE-HC;SpliceAI-0.8;AlphaMissense-0.564	0.01	1	0.802738	0.804966	0.00792126	0.0317098	1098	< 40	1096	< 40	95
ENSG00000135903	AlphaMissense-0.564	0.0001	0.731223	0.589908	0.880255	-0.0404486	0.0750481	181	< 40	181	< 40	82
ENSG00000135903	AlphaMissense-0.564	0.001	0.705675	0.535585	0.946628	-0.040405	0.0652217	241	< 40	241	< 40	82
ENSG00000135903	AlphaMissense-0.564	0.01	0.705675	0.535585	0.946628	-0.040405	0.0652217	241	< 40	241	< 40	82
ENSG00000135903	LOFTEE-HC;SpliceAI-0.8	0.0001	0.844763	0.844763	0.844763	-0.0401652	0.205128	< 40	< 40	< 40	< 40	< 40
ENSG00000135903	LOFTEE-HC;SpliceAI-0.8	0.001	0.844763	0.844763	0.844763	-0.0401652	0.205128	< 40	< 40	< 40	< 40	< 40
ENSG00000135903	LOFTEE-HC;SpliceAI-0.8	0.01	0.844763	0.844763	0.844763	-0.0401652	0.205128	< 40	< 40	< 40	< 40	< 40
ENSG00000135903	LOFTEE-HC;SpliceAI-0.8;AlphaMissense-0.564	0.0001	0.706255	0.566245	0.829716	-0.0405147	0.0706336	201	< 40	201	< 40	91
ENSG00000135903	LOFTEE-HC;SpliceAI-0.8;AlphaMissense-0.564	0.001	0.683323	0.515777	0.918765	-0.0404602	0.062259	261	< 40	261	< 40	91
ENSG00000135903	LOFTEE-HC;SpliceAI-0.8;AlphaMissense-0.564	0.01	0.683323	0.515777	0.918765	-0.0404602	0.062259	261	< 40	261	< 40	91
ENSG00000135905	AlphaMissense-0.564	0.0001	0.671136	0.557399	0.481042	0.0212397	0.0362015	856	< 40	854	< 40	254
ENSG00000135905	AlphaMissense-0.564	0.001	1	0.972464	0.808775	0.00111844	0.0324012	1279	< 40	1277	< 40	254
ENSG00000135905	AlphaMissense-0.564	0.01	1	0.918436	0.938718	-0.0021808	0.0212961	2872	< 40	2868	< 40	254
ENSG00000135905	LOFTEE-HC;SpliceAI-0.8	0.0001	0.00704422	0.0112684	0.00624932	0.153482	0.0605629	146	< 40	144	< 40	78
ENSG00000135905	LOFTEE-HC;SpliceAI-0.8	0.001	0.00704422	0.0112684	0.00624932	0.153482	0.0605629	146	< 40	144	< 40	78
ENSG00000135905	LOFTEE-HC;SpliceAI-0.8	0.01	0.00704422	0.0112684	0.00624932	0.153482	0.0605629	146	< 40	144	< 40	78
ENSG00000135905	LOFTEE-HC;SpliceAI-0.8;AlphaMissense-0.564	0.0001	0.0553027	0.0577527	0.0365434	0.0650172	0.0342634	998	< 40	994	< 40	332
ENSG00000135905	LOFTEE-HC;SpliceAI-0.8;AlphaMissense-0.564	0.001	0.0942317	0.239391	0.055122	0.0332876	0.0282935	1421	< 40	1417	< 40	332
ENSG00000135905	LOFTEE-HC;SpliceAI-0.8;AlphaMissense-0.564	0.01	0.419367	0.453422	0.273473	0.0153555	0.0204816	3014	< 40	3008	< 40	332
ENSG00000135912	AlphaMissense-0.564	0.0001	0.739088	0.550351	0.974963	-0.0403782	0.0676086	269	< 40	269	< 40	85
ENSG00000135912	AlphaMissense-0.564	0.001	0.0674252	0.227148	0.0418701	0.0526899	0.0436269	524	< 40	522	< 40	85
ENSG00000135912	AlphaMissense-0.564	0.01	0.0674252	0.227148	0.0418701	0.0526899	0.0436269	524	< 40	522	< 40	85
ENSG00000135912	LOFTEE-HC;SpliceAI-0.8	0.0001	0.737615	0.620022	0.821487	-0.0404427	0.0815676	148	< 40	148	< 40	57
ENSG00000135912	LOFTEE-HC;SpliceAI-0.8	0.001	0.641959	0.496404	0.878207	-0.0404896	0.0595296	292	< 40	292	< 40	57
ENSG00000135912	LOFTEE-HC;SpliceAI-0.8	0.01	0.641959	0.496404	0.878207	-0.0404896	0.0595296	292	< 40	292	< 40	57
ENSG00000135912	LOFTEE-HC;SpliceAI-0.8;AlphaMissense-0.564	0.0001	0.618366	0.438497	0.852052	-0.0406924	0.0525244	417	< 40	417	< 40	142
ENSG00000135912	LOFTEE-HC;SpliceAI-0.8;AlphaMissense-0.564	0.001	0.14112	0.536966	0.0851402	0.0217765	0.0352709	816	< 40	814	< 40	142
ENSG00000135912	LOFTEE-HC;SpliceAI-0.8;AlphaMissense-0.564	0.01	0.14112	0.536966	0.0851402	0.0217765	0.0352709	816	< 40	814	< 40	142
ENSG00000135913	AlphaMissense-0.564	0.0001	0.210618	0.202153	0.1544	0.0942151	0.0738686	208	< 40	207	< 40	73
ENSG00000135913	AlphaMissense-0.564	0.001	0.329919	0.348812	0.224759	0.0596301	0.0636465	269	< 40	268	< 40	73
ENSG00000135913	AlphaMissense-0.564	0.01	0.329919	0.348812	0.224759	0.0596301	0.0636465	269	< 40	268	< 40	73
ENSG00000135913	LOFTEE-HC;SpliceAI-0.8	0.0001	0.860499	0.860499	0.860499	-0.0401462	0.228442	< 40	< 40	< 40	< 40	< 40
ENSG00000135913	LOFTEE-HC;SpliceAI-0.8	0.001	0.860499	0.860499	0.860499	-0.0401462	0.228442	< 40	< 40	< 40	< 40	< 40
ENSG00000135913	LOFTEE-HC;SpliceAI-0.8	0.01	0.860499	0.860499	0.860499	-0.0401462	0.228442	< 40	< 40	< 40	< 40	< 40
ENSG00000135913	LOFTEE-HC;SpliceAI-0.8;AlphaMissense-0.564	0.0001	0.269683	0.245657	0.199569	0.0817973	0.0704565	229	< 40	228	< 40	92
ENSG00000135913	LOFTEE-HC;SpliceAI-0.8;AlphaMissense-0.564	0.001	0.40062	0.392156	0.279429	0.0525606	0.0614232	290	< 40	289	< 40	92
ENSG00000135913	LOFTEE-HC;SpliceAI-0.8;AlphaMissense-0.564	0.01	0.40062	0.392156	0.279429	0.0525606	0.0614232	290	< 40	289	< 40	92
ENSG00000135914	AlphaMissense-0.564	0.0001	0.793122	0.664904	1	-0.0403211	0.0930874	127	< 40	127	< 40	44
ENSG00000135914	AlphaMissense-0.564	0.001	0.784823	0.632754	0.970445	-0.0403061	0.084348	163	< 40	163	< 40	44
ENSG00000135914	AlphaMissense-0.564	0.01	0.784823	0.632754	0.970445	-0.0403061	0.084348	163	< 40	163	< 40	44
ENSG00000135914	LOFTEE-HC;SpliceAI-0.8	0.0001	0.816931	0.700545	1	-0.0402619	0.104689	95	< 40	95	< 40	< 40
ENSG00000135914	LOFTEE-HC;SpliceAI-0.8	0.001	0.720079	0.531622	0.991829	-0.0403263	0.0644673	285	< 40	285	< 40	< 40
ENSG00000135914	LOFTEE-HC;SpliceAI-0.8	0.01	0.720079	0.531622	0.991829	-0.0403263	0.0644673	285	< 40	285	< 40	< 40
ENSG00000135914	LOFTEE-HC;SpliceAI-0.8;AlphaMissense-0.564	0.0001	0.711597	0.56209	0.883355	-0.0404769	0.069819	222	< 40	222	< 40	69
ENSG00000135914	LOFTEE-HC;SpliceAI-0.8;AlphaMissense-0.564	0.001	0.625053	0.430618	0.992559	-0.0404173	0.0512823	448	< 40	448	< 40	69
ENSG00000135914	LOFTEE-HC;SpliceAI-0.8;AlphaMissense-0.564	0.01	0.625053	0.430618	0.992559	-0.0404173	0.0512823	448	< 40	448	< 40	69
ENSG00000135916	AlphaMissense-0.564	0.0001	0.799257	0.665373	0.958956	-0.0402878	0.0931493	118	< 40	118	< 40	44
ENSG00000135916	AlphaMissense-0.564	0.001	0.799257	0.665373	0.958956	-0.0402878	0.0931493	118	< 40	118	< 40	44
ENSG00000135916	AlphaMissense-0.564	0.01	0.799257	0.665373	0.958956	-0.0402878	0.0931493	118	< 40	118	< 40	44
ENSG00000135916	LOFTEE-HC;SpliceAI-0.8	0.0001	0.807431	0.807431	0.807431	-0.0402	0.164928	41	< 40	41	< 40	< 40
ENSG00000135916	LOFTEE-HC;SpliceAI-0.8	0.001	0.807431	0.807431	0.807431	-0.0402	0.164928	41	< 40	41	< 40	< 40
ENSG00000135916	LOFTEE-HC;SpliceAI-0.8	0.01	0.807431	0.807431	0.807431	-0.0402	0.164928	41	< 40	41	< 40	< 40
ENSG00000135916	LOFTEE-HC;SpliceAI-0.8;AlphaMissense-0.564	0.0001	0.754061	0.619446	0.892863	-0.0403965	0.0813403	159	< 40	159	< 40	63
ENSG00000135916	LOFTEE-HC;SpliceAI-0.8;AlphaMissense-0.564	0.001	0.754061	0.619446	0.892863	-0.0403965	0.0813403	159	< 40	159	< 40	63
ENSG00000135916	LOFTEE-HC;SpliceAI-0.8;AlphaMissense-0.564	0.01	0.754061	0.619446	0.892863	-0.0403965	0.0813403	159	< 40	159	< 40	63
ENSG00000135917	AlphaMissense-0.564	0.0001	0.806663	0.711941	0.912624	-0.0403103	0.109168	95	< 40	95	< 40	40
ENSG00000135917	AlphaMissense-0.564	0.001	0.806663	0.711941	0.912624	-0.0403103	0.109168	95	< 40	95	< 40	40
ENSG00000135917	AlphaMissense-0.564	0.01	0.806663	0.711941	0.912624	-0.0403103	0.109168	95	< 40	95	< 40	40
ENSG00000135917	LOFTEE-HC;SpliceAI-0.8	0.0001	0.842888	0.747224	1	-0.0402157	0.124776	67	< 40	67	< 40	< 40
ENSG00000135917	LOFTEE-HC;SpliceAI-0.8	0.001	0.842888	0.747224	1	-0.0402157	0.124776	67	< 40	67	< 40	< 40
ENSG00000135917	LOFTEE-HC;SpliceAI-0.8	0.01	0.842888	0.747224	1	-0.0402157	0.124776	67	< 40	67	< 40	< 40
ENSG00000135917	LOFTEE-HC;SpliceAI-0.8;AlphaMissense-0.564	0.0001	0.746937	0.623781	0.839679	-0.0404453	0.0824575	162	< 40	162	< 40	68
ENSG00000135917	LOFTEE-HC;SpliceAI-0.8;AlphaMissense-0.564	0.001	0.746937	0.623781	0.839679	-0.0404453	0.0824575	162	< 40	162	< 40	68
ENSG00000135917	LOFTEE-HC;SpliceAI-0.8;AlphaMissense-0.564	0.01	0.746937	0.623781	0.839679	-0.0404453	0.0824575	162	< 40	162	< 40	68
ENSG00000135919	AlphaMissense-0.564	0.0001	1	0.831195	0.996625	-0.0401214	0.188214	< 40	< 40	< 40	< 40	< 40
ENSG00000135919	AlphaMissense-0.564	0.001	1	0.831195	0.996625	-0.0401214	0.188214	< 40	< 40	< 40	< 40	< 40
ENSG00000135919	AlphaMissense-0.564	0.01	0.425332	0.384609	0.400026	-0.0199855	0.0229867	3293	< 40	3290	< 40	< 40
ENSG00000135919	LOFTEE-HC;SpliceAI-0.8	0.0001	0.863344	0.863344	0.863344	-0.0401363	0.233189	< 40	< 40	< 40	< 40	< 40
ENSG00000135919	LOFTEE-HC;SpliceAI-0.8	0.001	0.863344	0.863344	0.863344	-0.0401363	0.233189	< 40	< 40	< 40	< 40	< 40
ENSG00000135919	LOFTEE-HC;SpliceAI-0.8	0.01	0.863344	0.863344	0.863344	-0.0401363	0.233189	< 40	< 40	< 40	< 40	< 40
ENSG00000135919	LOFTEE-HC;SpliceAI-0.8;AlphaMissense-0.564	0.0001	1	0.783938	1	-0.0401722	0.146512	53	< 40	53	< 40	< 40
ENSG00000135919	LOFTEE-HC;SpliceAI-0.8;AlphaMissense-0.564	0.001	1	0.783938	1	-0.0401722	0.146512	53	< 40	53	< 40	< 40
ENSG00000135919	LOFTEE-HC;SpliceAI-0.8;AlphaMissense-0.564	0.01	0.429765	0.377874	0.403066	-0.0201791	0.0228834	3315	< 40	3312	< 40	< 40
ENSG00000135924	AlphaMissense-0.564	0.0001	0.83486	0.700466	0.98562	-0.0402161	0.104541	103	< 40	103	< 40	< 40
ENSG00000135924	AlphaMissense-0.564	0.001	0.83486	0.700466	0.98562	-0.0402161	0.104541	103	< 40	103	< 40	< 40
ENSG00000135924	AlphaMissense-0.564	0.01	0.83486	0.700466	0.98562	-0.0402161	0.104541	103	< 40	103	< 40	< 40
ENSG00000135924	LOFTEE-HC;SpliceAI-0.8	0.0001	1	0.768805	1	-0.0402077	0.13679	60	< 40	60	< 40	< 40
ENSG00000135924	LOFTEE-HC;SpliceAI-0.8	0.001	0.838498	0.702086	1	-0.0402222	0.105154	112	< 40	112	< 40	< 40
ENSG00000135924	LOFTEE-HC;SpliceAI-0.8	0.01	0.838498	0.702086	1	-0.0402222	0.105154	112	< 40	112	< 40	< 40
ENSG00000135924	LOFTEE-HC;SpliceAI-0.8;AlphaMissense-0.564	0.0001	0.784627	0.627997	0.965984	-0.0403342	0.0832408	163	< 40	163	< 40	48
ENSG00000135924	LOFTEE-HC;SpliceAI-0.8;AlphaMissense-0.564	0.001	0.763804	0.587072	0.987231	-0.0403159	0.0742351	215	< 40	215	< 40	48
ENSG00000135924	LOFTEE-HC;SpliceAI-0.8;AlphaMissense-0.564	0.01	0.763804	0.587072	0.987231	-0.0403159	0.0742351	215	< 40	215	< 40	48
ENSG00000135925	AlphaMissense-0.564	0.0001	0.7074	0.51619	0.981297	-0.0403969	0.0622227	276	< 40	276	< 40	60
ENSG00000135925	AlphaMissense-0.564	0.001	0.48588	0.316109	0.997222	-0.0404611	0.0403607	667	< 40	667	< 40	60
ENSG00000135925	AlphaMissense-0.564	0.01	0.48588	0.316109	0.997222	-0.0404611	0.0403607	667	< 40	667	< 40	60
ENSG00000135925	LOFTEE-HC;SpliceAI-0.8	0.0001	0.854495	0.757047	1	-0.0402003	0.129946	68	< 40	68	< 40	< 40
ENSG00000135925	LOFTEE-HC;SpliceAI-0.8	0.001	0.854495	0.757047	1	-0.0402003	0.129946	68	< 40	68	< 40	< 40
ENSG00000135925	LOFTEE-HC;SpliceAI-0.8	0.01	0.509767	0.395433	0.492072	-0.0412939	0.0485921	501	< 40	501	< 40	< 40
ENSG00000135925	LOFTEE-HC;SpliceAI-0.8;AlphaMissense-0.564	0.0001	0.66051	0.471736	0.962568	-0.040498	0.056274	344	< 40	344	< 40	85
ENSG00000135925	LOFTEE-HC;SpliceAI-0.8;AlphaMissense-0.564	0.001	0.458971	0.293867	0.995716	-0.0405033	0.0385864	735	< 40	735	< 40	85
ENSG00000135925	LOFTEE-HC;SpliceAI-0.8;AlphaMissense-0.564	0.01	0.308523	0.188368	0.939741	-0.0408425	0.031049	1168	< 40	1168	< 40	85
ENSG00000135926	AlphaMissense-0.564	0.0001	0.778065	0.621319	0.969647	-0.0402967	0.0815755	163	< 40	163	< 40	42
ENSG00000135926	AlphaMissense-0.564	0.001	0.698417	0.523817	0.9749	-0.0404081	0.0633879	238	< 40	238	< 40	42
ENSG00000135926	AlphaMissense-0.564	0.01	0.698417	0.523817	0.9749	-0.0404081	0.0633879	238	< 40	238	< 40	42
ENSG00000135926	LOFTEE-HC;SpliceAI-0.8	0.0001	0.0285066	0.0895197	0.0175956	0.135891	0.0800331	95	< 40	94	< 40	< 40
ENSG00000135926	LOFTEE-HC;SpliceAI-0.8	0.001	0.0501892	0.181833	0.0295497	0.0933081	0.0698868	146	< 40	145	< 40	< 40
ENSG00000135926	LOFTEE-HC;SpliceAI-0.8	0.01	0.0501892	0.181833	0.0295497	0.0933081	0.0698868	146	< 40	145	< 40	< 40
ENSG00000135926	LOFTEE-HC;SpliceAI-0.8;AlphaMissense-0.564	0.0001	0.152734	0.384633	0.096199	0.0497406	0.0572132	258	< 40	257	< 40	67
ENSG00000135926	LOFTEE-HC;SpliceAI-0.8;AlphaMissense-0.564	0.001	0.319097	0.666338	0.199761	0.0202399	0.0469409	384	< 40	383	< 40	67
ENSG00000135926	LOFTEE-HC;SpliceAI-0.8;AlphaMissense-0.564	0.01	0.319097	0.666338	0.199761	0.0202399	0.0469409	384	< 40	383	< 40	67
ENSG00000135929	AlphaMissense-0.564	0.0001	0.761679	0.63311	0.885228	-0.0404002	0.0846336	155	< 40	155	< 40	41
ENSG00000135929	AlphaMissense-0.564	0.001	0.639657	0.474472	0.945231	-0.0404436	0.0565469	343	< 40	343	< 40	41
ENSG00000135929	AlphaMissense-0.564	0.01	0.639657	0.474472	0.945231	-0.0404436	0.0565469	343	< 40	343	< 40	41
ENSG00000135929	LOFTEE-HC;SpliceAI-0.8	0.0001	0.798718	0.610634	0.998495	-0.0402306	0.0790124	172	< 40	172	< 40	< 40
ENSG00000135929	LOFTEE-HC;SpliceAI-0.8	0.001	0.750165	0.554752	0.999122	-0.0402624	0.0681657	246	< 40	246	< 40	< 40
ENSG00000135929	LOFTEE-HC;SpliceAI-0.8	0.01	0.750165	0.554752	0.999122	-0.0402624	0.0681657	246	< 40	246	< 40	< 40
ENSG00000135929	LOFTEE-HC;SpliceAI-0.8;AlphaMissense-0.564	0.0001	0.668198	0.484798	0.963512	-0.040507	0.0579825	327	< 40	327	< 40	72
ENSG00000135929	LOFTEE-HC;SpliceAI-0.8;AlphaMissense-0.564	0.001	0.525372	0.353054	0.990902	-0.0404818	0.0435906	589	< 40	589	< 40	72
ENSG00000135929	LOFTEE-HC;SpliceAI-0.8;AlphaMissense-0.564	0.01	0.525372	0.353054	0.990902	-0.0404818	0.0435906	589	< 40	589	< 40	72
ENSG00000135930	AlphaMissense-0.564	0.0001	0.0458408	0.0549268	0.0376351	0.171092	0.0891357	85	< 40	84	< 40	< 40
ENSG00000135930	AlphaMissense-0.564	0.001	0.0458408	0.0549268	0.0376351	0.171092	0.0891357	85	< 40	84	< 40	< 40
ENSG00000135930	AlphaMissense-0.564	0.01	0.0458408	0.0549268	0.0376351	0.171092	0.0891357	85	< 40	84	< 40	< 40
ENSG00000135930	LOFTEE-HC;SpliceAI-0.8	0.0001	0.88016	0.88016	0.88016	-0.0401156	0.266078	< 40	< 40	< 40	< 40	< 40
ENSG00000135930	LOFTEE-HC;SpliceAI-0.8	0.001	0.88016	0.88016	0.88016	-0.0401156	0.266078	< 40	< 40	< 40	< 40	< 40
ENSG00000135930	LOFTEE-HC;SpliceAI-0.8	0.01	0.88016	0.88016	0.88016	-0.0401156	0.266078	< 40	< 40	< 40	< 40	< 40
ENSG00000135930	LOFTEE-HC;SpliceAI-0.8;AlphaMissense-0.564	0.0001	0.0580533	0.0664195	0.0473828	0.160885	0.0876477	102	< 40	101	< 40	50
ENSG00000135930	LOFTEE-HC;SpliceAI-0.8;AlphaMissense-0.564	0.001	0.0580533	0.0664195	0.0473828	0.160885	0.0876477	102	< 40	101	< 40	50
ENSG00000135930	LOFTEE-HC;SpliceAI-0.8;AlphaMissense-0.564	0.01	0.0580533	0.0664195	0.0473828	0.160885	0.0876477	102	< 40	101	< 40	50
ENSG00000135931	AlphaMissense-0.564	0.0001	0.324178	0.314725	0.219838	0.0657735	0.065423	233	< 40	232	< 40	83
ENSG00000135931	AlphaMissense-0.564	0.001	0.516664	0.551934	0.366664	0.0321439	0.0540357	317	< 40	316	< 40	83
ENSG00000135931	AlphaMissense-0.564	0.01	0.516664	0.551934	0.366664	0.0321439	0.0540357	317	< 40	316	< 40	83
ENSG00000135931	LOFTEE-HC;SpliceAI-0.8	0.0001	0.645532	0.645532	0.645532	-0.0405111	0.0880718	137	< 40	137	< 40	64
ENSG00000135931	LOFTEE-HC;SpliceAI-0.8	0.001	0.753258	0.615274	0.865993	-0.0403957	0.0803799	237	< 40	237	< 40	64
ENSG00000135931	LOFTEE-HC;SpliceAI-0.8	0.01	0.753258	0.615274	0.865993	-0.0403957	0.0803799	237	< 40	237	< 40	64
ENSG00000135931	LOFTEE-HC;SpliceAI-0.8;AlphaMissense-0.564	0.0001	0.725493	0.59531	0.583187	0.02816	0.0530163	370	< 40	369	< 40	147
ENSG00000135931	LOFTEE-HC;SpliceAI-0.8;AlphaMissense-0.564	0.001	1	0.936687	0.835144	0.00372104	0.046844	554	< 40	553	< 40	147
ENSG00000135931	LOFTEE-HC;SpliceAI-0.8;AlphaMissense-0.564	0.01	1	0.936687	0.835144	0.00372104	0.046844	554	< 40	553	< 40	147
ENSG00000135932	AlphaMissense-0.564	0.0001	0.803288	0.803288	0.803288	-0.0402025	0.161395	40	< 40	40	< 40	< 40
ENSG00000135932	AlphaMissense-0.564	0.001	0.803288	0.803288	0.803288	-0.0402025	0.161395	40	< 40	40	< 40	< 40
ENSG00000135932	AlphaMissense-0.564	0.01	0.803288	0.803288	0.803288	-0.0402025	0.161395	40	< 40	40	< 40	< 40
ENSG00000135932	LOFTEE-HC;SpliceAI-0.8	0.0001	0.920804	0.920804	0.920804	-0.0400841	0.403177	< 40	< 40	< 40	< 40	< 40
ENSG00000135932	LOFTEE-HC;SpliceAI-0.8	0.001	0.920804	0.920804	0.920804	-0.0400841	0.403177	< 40	< 40	< 40	< 40	< 40
ENSG00000135932	LOFTEE-HC;SpliceAI-0.8	0.01	0.920804	0.920804	0.920804	-0.0400841	0.403177	< 40	< 40	< 40	< 40	< 40
ENSG00000135932	LOFTEE-HC;SpliceAI-0.8;AlphaMissense-0.564	0.0001	0.788533	0.788533	0.788533	-0.0402242	0.149969	47	< 40	47	< 40	< 40
ENSG00000135932	LOFTEE-HC;SpliceAI-0.8;AlphaMissense-0.564	0.001	0.788533	0.788533	0.788533	-0.0402242	0.149969	47	< 40	47	< 40	< 40
ENSG00000135932	LOFTEE-HC;SpliceAI-0.8;AlphaMissense-0.564	0.01	0.788533	0.788533	0.788533	-0.0402242	0.149969	47	< 40	47	< 40	< 40
ENSG00000135940	AlphaMissense-0.564	0.0001	0.932692	0.932692	0.932692	-0.0400948	0.474725	< 40	< 40	< 40	< 40	< 40
ENSG00000135940	AlphaMissense-0.564	0.001	0.932692	0.932692	0.932692	-0.0400948	0.474725	< 40	< 40	< 40	< 40	< 40
ENSG00000135940	AlphaMissense-0.564	0.01	0.932692	0.932692	0.932692	-0.0400948	0.474725	< 40	< 40	< 40	< 40	< 40
ENSG00000135940	LOFTEE-HC;SpliceAI-0.8	0.0001	0.902603	0.902603	0.902603	-0.0401145	0.327804	< 40	< 40	< 40	< 40	< 40
ENSG00000135940	LOFTEE-HC;SpliceAI-0.8	0.001	0.902603	0.902603	0.902603	-0.0401145	0.327804	< 40	< 40	< 40	< 40	< 40
ENSG00000135940	LOFTEE-HC;SpliceAI-0.8	0.01	0.902603	0.902603	0.902603	-0.0401145	0.327804	< 40	< 40	< 40	< 40	< 40
ENSG00000135940	LOFTEE-HC;SpliceAI-0.8;AlphaMissense-0.564	0.0001	0.881797	0.881797	0.881797	-0.0401277	0.269871	< 40	< 40	< 40	< 40	< 40
ENSG00000135940	LOFTEE-HC;SpliceAI-0.8;AlphaMissense-0.564	0.001	0.881797	0.881797	0.881797	-0.0401277	0.269871	< 40	< 40	< 40	< 40	< 40
ENSG00000135940	LOFTEE-HC;SpliceAI-0.8;AlphaMissense-0.564	0.01	0.881797	0.881797	0.881797	-0.0401277	0.269871	< 40	< 40	< 40	< 40	< 40
ENSG00000135945	AlphaMissense-0.564	0.0001	0.729848	0.614873	0.781939	-0.0404625	0.0804216	162	< 40	162	< 40	75
ENSG00000135945	AlphaMissense-0.564	0.001	0.729848	0.614873	0.781939	-0.0404625	0.0804216	162	< 40	162	< 40	75
ENSG00000135945	AlphaMissense-0.564	0.01	0.729848	0.614873	0.781939	-0.0404625	0.0804216	162	< 40	162	< 40	75
ENSG00000135945	LOFTEE-HC;SpliceAI-0.8	0.0001	0.859659	0.765161	1	-0.0401999	0.134578	54	< 40	54	< 40	< 40
ENSG00000135945	LOFTEE-HC;SpliceAI-0.8	0.001	0.859659	0.765161	1	-0.0401999	0.134578	54	< 40	54	< 40	< 40
ENSG00000135945	LOFTEE-HC;SpliceAI-0.8	0.01	0.859659	0.765161	1	-0.0401999	0.134578	54	< 40	54	< 40	< 40
ENSG00000135945	LOFTEE-HC;SpliceAI-0.8;AlphaMissense-0.564	0.0001	0.69043	0.558173	0.753455	-0.040567	0.0692793	216	< 40	216	< 40	106
ENSG00000135945	LOFTEE-HC;SpliceAI-0.8;AlphaMissense-0.564	0.001	0.69043	0.558173	0.753455	-0.040567	0.0692793	216	< 40	216	< 40	106
ENSG00000135945	LOFTEE-HC;SpliceAI-0.8;AlphaMissense-0.564	0.01	0.69043	0.558173	0.753455	-0.040567	0.0692793	216	< 40	216	< 40	106
ENSG00000135951	AlphaMissense-0.564	0.0001	0.798121	0.798121	0.798121	-0.0402236	0.157258	40	< 40	40	< 40	< 40
ENSG00000135951	AlphaMissense-0.564	0.001	0.782027	0.818901	0.641899	0.0104863	0.0458001	525	< 40	524	< 40	< 40
ENSG00000135951	AlphaMissense-0.564	0.01	0.782027	0.818901	0.641899	0.0104863	0.0458001	525	< 40	524	< 40	< 40
ENSG00000135951	LOFTEE-HC;SpliceAI-0.8	0.0001	0.0279432	0.0316766	0.0249097	0.204421	0.0951473	67	< 40	66	< 40	< 40
ENSG00000135951	LOFTEE-HC;SpliceAI-0.8	0.001	0.0279432	0.0316766	0.0249097	0.204421	0.0951473	67	< 40	66	< 40	< 40
ENSG00000135951	LOFTEE-HC;SpliceAI-0.8	0.01	0.0279432	0.0316766	0.0249097	0.204421	0.0951473	67	< 40	66	< 40	< 40
ENSG00000135951	LOFTEE-HC;SpliceAI-0.8;AlphaMissense-0.564	0.0001	0.0583482	0.0608319	0.0513629	0.168211	0.089726	107	< 40	106	< 40	58
ENSG00000135951	LOFTEE-HC;SpliceAI-0.8;AlphaMissense-0.564	0.001	0.362301	0.244543	0.295891	0.0491015	0.0421941	592	< 40	590	< 40	58
ENSG00000135951	LOFTEE-HC;SpliceAI-0.8;AlphaMissense-0.564	0.01	0.362301	0.244543	0.295891	0.0491015	0.0421941	592	< 40	590	< 40	58
ENSG00000135953	AlphaMissense-0.564	0.0001	0.0811307	0.163253	0.0523401	0.101603	0.072875	152	< 40	151	< 40	< 40
ENSG00000135953	AlphaMissense-0.564	0.001	0.24762	0.452467	0.149322	0.0415477	0.0553005	305	< 40	304	< 40	< 40
ENSG00000135953	AlphaMissense-0.564	0.01	0.358283	0.527467	0.256939	-0.0155132	0.0245509	2113	< 40	2111	< 40	< 40
ENSG00000135953	LOFTEE-HC;SpliceAI-0.8	0.0001	0.813996	0.705575	1	-0.0402667	0.106581	98	< 40	98	< 40	< 40
ENSG00000135953	LOFTEE-HC;SpliceAI-0.8	0.001	0.775273	0.62589	0.98977	-0.040283	0.0826284	159	< 40	159	< 40	< 40
ENSG00000135953	LOFTEE-HC;SpliceAI-0.8	0.01	0.476458	0.339172	0.590619	-0.0412034	0.0431087	617	< 40	617	< 40	< 40
ENSG00000135953	LOFTEE-HC;SpliceAI-0.8;AlphaMissense-0.564	0.0001	0.242238	0.31127	0.152798	0.0671613	0.0663282	250	< 40	249	< 40	62
ENSG00000135953	LOFTEE-HC;SpliceAI-0.8;AlphaMissense-0.564	0.001	0.665764	0.715853	0.456692	0.0176621	0.0485214	464	< 40	463	< 40	62
ENSG00000135953	LOFTEE-HC;SpliceAI-0.8;AlphaMissense-0.564	0.01	0.440312	0.300016	0.335492	-0.0223229	0.0215389	2730	< 40	2728	< 40	62
ENSG00000135956	AlphaMissense-0.564	0.0001	0.689873	0.523941	0.877811	-0.0405425	0.0636179	261	< 40	261	< 40	78
ENSG00000135956	AlphaMissense-0.564	0.001	0.662777	0.482439	0.940008	-0.0404913	0.0576482	316	< 40	316	< 40	78
ENSG00000135956	AlphaMissense-0.564	0.01	0.662777	0.482439	0.940008	-0.0404913	0.0576482	316	< 40	316	< 40	78
ENSG00000135956	LOFTEE-HC;SpliceAI-0.8	0.0001	0.878025	0.768586	0.973824	-0.0401697	0.136527	56	< 40	56	< 40	< 40
ENSG00000135956	LOFTEE-HC;SpliceAI-0.8	0.001	0.878025	0.768586	0.973824	-0.0401697	0.136527	56	< 40	56	< 40	< 40
ENSG00000135956	LOFTEE-HC;SpliceAI-0.8	0.01	0.878025	0.768586	0.973824	-0.0401697	0.136527	56	< 40	56	< 40	< 40
ENSG00000135956	LOFTEE-HC;SpliceAI-0.8;AlphaMissense-0.564	0.0001	0.6557	0.482398	0.87903	-0.0406004	0.0577982	317	< 40	317	< 40	99
ENSG00000135956	LOFTEE-HC;SpliceAI-0.8;AlphaMissense-0.564	0.001	0.629538	0.446028	0.937011	-0.0405479	0.0532087	372	< 40	372	< 40	99
ENSG00000135956	LOFTEE-HC;SpliceAI-0.8;AlphaMissense-0.564	0.01	0.629538	0.446028	0.937011	-0.0405479	0.0532087	372	< 40	372	< 40	99
ENSG00000135960	AlphaMissense-0.564	0.0001	0.0330829	0.117975	0.020242	0.119122	0.0761974	117	< 40	116	< 40	45
ENSG00000135960	AlphaMissense-0.564	0.001	0.0330829	0.117975	0.020242	0.119122	0.0761974	117	< 40	116	< 40	45
ENSG00000135960	AlphaMissense-0.564	0.01	0.637596	0.900115	0.520801	0.00296464	0.0236196	2650	< 40	2646	< 40	45
ENSG00000135960	LOFTEE-HC;SpliceAI-0.8	0.0001	1	0.773383	1	-0.0401783	0.139531	59	< 40	59	< 40	< 40
ENSG00000135960	LOFTEE-HC;SpliceAI-0.8	0.001	1	0.773383	1	-0.0401783	0.139531	59	< 40	59	< 40	< 40
ENSG00000135960	LOFTEE-HC;SpliceAI-0.8	0.01	1	0.773383	1	-0.0401783	0.139531	59	< 40	59	< 40	< 40
ENSG00000135960	LOFTEE-HC;SpliceAI-0.8;AlphaMissense-0.564	0.0001	0.0737757	0.216198	0.0459686	0.0828143	0.0669638	176	< 40	175	< 40	61
ENSG00000135960	LOFTEE-HC;SpliceAI-0.8;AlphaMissense-0.564	0.001	0.0737757	0.216198	0.0459686	0.0828143	0.0669638	176	< 40	175	< 40	61
ENSG00000135960	LOFTEE-HC;SpliceAI-0.8;AlphaMissense-0.564	0.01	0.663465	0.93934	0.537083	0.0017501	0.0229976	2709	< 40	2705	< 40	61
ENSG00000135966	AlphaMissense-0.564	0.0001	0.792053	0.663311	1	-0.0403294	0.0926376	128	< 40	128	< 40	51
ENSG00000135966	AlphaMissense-0.564	0.001	0.792053	0.663311	1	-0.0403294	0.0926376	128	< 40	128	< 40	51
ENSG00000135966	AlphaMissense-0.564	0.01	0.792053	0.663311	1	-0.0403294	0.0926376	128	< 40	128	< 40	51
ENSG00000135966	LOFTEE-HC;SpliceAI-0.8	0.0001	0.867213	0.867213	0.867213	-0.0401472	0.240114	< 40	< 40	< 40	< 40	< 40
ENSG00000135966	LOFTEE-HC;SpliceAI-0.8	0.001	0.867213	0.867213	0.867213	-0.0401472	0.240114	< 40	< 40	< 40	< 40	< 40
ENSG00000135966	LOFTEE-HC;SpliceAI-0.8	0.01	0.867213	0.867213	0.867213	-0.0401472	0.240114	< 40	< 40	< 40	< 40	< 40
ENSG00000135966	LOFTEE-HC;SpliceAI-0.8;AlphaMissense-0.564	0.0001	0.770294	0.6409	1	-0.0403787	0.0865678	144	< 40	144	< 40	65
ENSG00000135966	LOFTEE-HC;SpliceAI-0.8;AlphaMissense-0.564	0.001	0.770294	0.6409	1	-0.0403787	0.0865678	144	< 40	144	< 40	65
ENSG00000135966	LOFTEE-HC;SpliceAI-0.8;AlphaMissense-0.564	0.01	0.770294	0.6409	1	-0.0403787	0.0865678	144	< 40	144	< 40	65
ENSG00000135968	AlphaMissense-0.564	0.0001	0.77887	0.651129	1	-0.0403356	0.0891997	131	< 40	131	< 40	44
ENSG00000135968	AlphaMissense-0.564	0.001	0.77887	0.651129	1	-0.0403356	0.0891997	131	< 40	131	< 40	44
ENSG00000135968	AlphaMissense-0.564	0.01	0.77887	0.651129	1	-0.0403356	0.0891997	131	< 40	131	< 40	44
ENSG00000135968	LOFTEE-HC;SpliceAI-0.8	0.0001	0.192275	0.178346	0.15934	0.10245	0.0761223	188	< 40	187	< 40	85
ENSG00000135968	LOFTEE-HC;SpliceAI-0.8	0.001	0.391736	0.428309	0.282907	0.0472055	0.0595962	272	< 40	271	< 40	85
ENSG00000135968	LOFTEE-HC;SpliceAI-0.8	0.01	0.391736	0.428309	0.282907	0.0472055	0.0595962	272	< 40	271	< 40	85
ENSG00000135968	LOFTEE-HC;SpliceAI-0.8;AlphaMissense-0.564	0.0001	0.556355	0.464793	0.431676	0.0426666	0.0583692	319	< 40	318	< 40	129
ENSG00000135968	LOFTEE-HC;SpliceAI-0.8;AlphaMissense-0.564	0.001	0.741267	0.685802	0.59217	0.0201728	0.0498636	403	< 40	402	< 40	129
ENSG00000135968	LOFTEE-HC;SpliceAI-0.8;AlphaMissense-0.564	0.01	0.741267	0.685802	0.59217	0.0201728	0.0498636	403	< 40	402	< 40	129
ENSG00000135972	AlphaMissense-0.564	0.0001	0.793974	0.651059	1	-0.0402838	0.089066	119	< 40	119	< 40	< 40
ENSG00000135972	AlphaMissense-0.564	0.001	0.653822	0.493052	0.909198	-0.0404682	0.0590378	282	< 40	282	< 40	< 40
ENSG00000135972	AlphaMissense-0.564	0.01	0.346514	0.234234	0.511212	-0.0414981	0.0348864	926	< 40	926	< 40	< 40
ENSG00000135972	LOFTEE-HC;SpliceAI-0.8	0.0001	1	0.801895	1	-0.040167	0.160095	45	< 40	45	< 40	< 40
ENSG00000135972	LOFTEE-HC;SpliceAI-0.8	0.001	0.79135	0.661197	1	-0.0402898	0.0919311	118	< 40	118	< 40	< 40
ENSG00000135972	LOFTEE-HC;SpliceAI-0.8	0.01	0.79135	0.661197	1	-0.0402898	0.0919311	118	< 40	118	< 40	< 40
ENSG00000135972	LOFTEE-HC;SpliceAI-0.8;AlphaMissense-0.564	0.0001	0.75368	0.604705	0.940514	-0.0403516	0.0779521	164	< 40	164	< 40	54
ENSG00000135972	LOFTEE-HC;SpliceAI-0.8;AlphaMissense-0.564	0.001	0.588929	0.415542	0.956713	-0.0404552	0.0496883	400	< 40	400	< 40	54
ENSG00000135972	LOFTEE-HC;SpliceAI-0.8;AlphaMissense-0.564	0.01	0.317744	0.204621	0.594448	-0.041363	0.032608	1044	< 40	1044	< 40	54
ENSG00000135973	AlphaMissense-0.564	0.0001	0.702765	0.702765	0.702765	-0.0403962	0.105863	103	< 40	103	< 40	43
ENSG00000135973	AlphaMissense-0.564	0.001	0.674226	0.538784	0.825725	-0.0405165	0.0659177	264	< 40	264	< 40	43
ENSG00000135973	AlphaMissense-0.564	0.01	0.674226	0.538784	0.825725	-0.0405165	0.0659177	264	< 40	264	< 40	43
ENSG00000135973	LOFTEE-HC;SpliceAI-0.8	0.0001	0.941927	0.941927	0.941927	-0.0400577	0.549876	< 40	< 40	< 40	< 40	< 40
ENSG00000135973	LOFTEE-HC;SpliceAI-0.8	0.001	0.941927	0.941927	0.941927	-0.0400577	0.549876	< 40	< 40	< 40	< 40	< 40
ENSG00000135973	LOFTEE-HC;SpliceAI-0.8	0.01	0.941927	0.941927	0.941927	-0.0400577	0.549876	< 40	< 40	< 40	< 40	< 40
ENSG00000135973	LOFTEE-HC;SpliceAI-0.8;AlphaMissense-0.564	0.0001	0.697652	0.697652	0.697652	-0.040411	0.10402	108	< 40	108	< 40	47
ENSG00000135973	LOFTEE-HC;SpliceAI-0.8;AlphaMissense-0.564	0.001	0.671307	0.535939	0.823657	-0.0405207	0.0654652	269	< 40	269	< 40	47
ENSG00000135973	LOFTEE-HC;SpliceAI-0.8;AlphaMissense-0.564	0.01	0.671307	0.535939	0.823657	-0.0405207	0.0654652	269	< 40	269	< 40	47
ENSG00000135974	AlphaMissense-0.564	0.0001	0.888745	0.888745	0.888745	-0.0401215	0.286802	< 40	< 40	< 40	< 40	< 40
ENSG00000135974	AlphaMissense-0.564	0.001	0.888745	0.888745	0.888745	-0.0401215	0.286802	< 40	< 40	< 40	< 40	< 40
ENSG00000135974	AlphaMissense-0.564	0.01	0.888745	0.888745	0.888745	-0.0401215	0.286802	< 40	< 40	< 40	< 40	< 40
ENSG00000135974	LOFTEE-HC;SpliceAI-0.8	0.0001	0.812112	0.812112	0.812112	-0.0401985	0.169113	< 40	< 40	< 40	< 40	< 40
ENSG00000135974	LOFTEE-HC;SpliceAI-0.8	0.001	0.812112	0.812112	0.812112	-0.0401985	0.169113	< 40	< 40	< 40	< 40	< 40
ENSG00000135974	LOFTEE-HC;SpliceAI-0.8	0.01	0.812112	0.812112	0.812112	-0.0401985	0.169113	< 40	< 40	< 40	< 40	< 40
ENSG00000135974	LOFTEE-HC;SpliceAI-0.8;AlphaMissense-0.564	0.0001	0.782667	0.782667	0.782667	-0.0402461	0.145901	51	< 40	51	< 40	< 40
ENSG00000135974	LOFTEE-HC;SpliceAI-0.8;AlphaMissense-0.564	0.001	0.782667	0.782667	0.782667	-0.0402461	0.145901	51	< 40	51	< 40	< 40
ENSG00000135974	LOFTEE-HC;SpliceAI-0.8;AlphaMissense-0.564	0.01	0.782667	0.782667	0.782667	-0.0402461	0.145901	51	< 40	51	< 40	< 40
ENSG00000135976	AlphaMissense-0.564	0.0001	0.74938	0.606838	0.922494	-0.0381789	0.0741925	150	< 40	150	< 40	45
ENSG00000135976	AlphaMissense-0.564	0.001	0.66084	0.45498	0.997353	-0.0392134	0.0524849	330	< 40	330	< 40	45
ENSG00000135976	AlphaMissense-0.564	0.01	0.66084	0.45498	0.997353	-0.0392134	0.0524849	330	< 40	330	< 40	45
ENSG00000135976	LOFTEE-HC;SpliceAI-0.8	0.0001	0.484811	0.330517	0.739879	-0.0405818	0.0417048	627	< 40	627	< 40	172
ENSG00000135976	LOFTEE-HC;SpliceAI-0.8	0.001	0.691261	0.482336	0.873158	-0.020165	0.0287025	1257	< 40	1256	< 40	172
ENSG00000135976	LOFTEE-HC;SpliceAI-0.8	0.01	0.736113	0.537873	0.654273	-0.0113205	0.0183764	3623	< 40	3619	< 40	172
ENSG00000135976	LOFTEE-HC;SpliceAI-0.8;AlphaMissense-0.564	0.0001	0.404743	0.270614	0.595446	-0.0403888	0.0366621	777	< 40	777	< 40	217
ENSG00000135976	LOFTEE-HC;SpliceAI-0.8;AlphaMissense-0.564	0.001	0.521731	0.329861	0.903268	-0.0246029	0.0252495	1587	< 40	1586	< 40	217
ENSG00000135976	LOFTEE-HC;SpliceAI-0.8;AlphaMissense-0.564	0.01	0.602036	0.408046	0.694723	-0.0143624	0.0173598	3953	< 40	3949	< 40	217
ENSG00000135999	AlphaMissense-0.564	0.0001	0.798858	0.65936	0.96575	-0.0402835	0.091388	138	< 40	138	< 40	57
ENSG00000135999	AlphaMissense-0.564	0.001	0.783519	0.610845	0.987465	-0.040266	0.0791286	182	< 40	182	< 40	57
ENSG00000135999	AlphaMissense-0.564	0.01	0.783519	0.610845	0.987465	-0.040266	0.0791286	182	< 40	182	< 40	57
ENSG00000135999	LOFTEE-HC;SpliceAI-0.8	0.0001	0.868039	0.868039	0.868039	-0.0401285	0.241521	< 40	< 40	< 40	< 40	< 40
ENSG00000135999	LOFTEE-HC;SpliceAI-0.8	0.001	0.869465	0.768736	1	-0.0401788	0.136649	60	< 40	60	< 40	< 40
ENSG00000135999	LOFTEE-HC;SpliceAI-0.8	0.01	0.869465	0.768736	1	-0.0401788	0.136649	60	< 40	60	< 40	< 40
ENSG00000135999	LOFTEE-HC;SpliceAI-0.8;AlphaMissense-0.564	0.0001	0.777174	0.637524	0.942722	-0.0403358	0.0856089	157	< 40	157	< 40	71
ENSG00000135999	LOFTEE-HC;SpliceAI-0.8;AlphaMissense-0.564	0.001	0.745043	0.556423	0.991644	-0.0402899	0.0685012	242	< 40	242	< 40	71
ENSG00000135999	LOFTEE-HC;SpliceAI-0.8;AlphaMissense-0.564	0.01	0.745043	0.556423	0.991644	-0.0402899	0.0685012	242	< 40	242	< 40	71
ENSG00000136002	LOFTEE-HC;SpliceAI-0.8	0.0001	0.717853	0.568644	0.885297	-0.0404675	0.0709893	209	< 40	209	< 40	97
ENSG00000136002	LOFTEE-HC;SpliceAI-0.8	0.001	0.717853	0.568644	0.885297	-0.0404675	0.0709893	209	< 40	209	< 40	97
ENSG00000136002	LOFTEE-HC;SpliceAI-0.8	0.01	0.717853	0.568644	0.885297	-0.0404675	0.0709893	209	< 40	209	< 40	97
ENSG00000136002	LOFTEE-HC;SpliceAI-0.8;AlphaMissense-0.564	0.0001	0.717853	0.568644	0.885297	-0.0404675	0.0709893	209	< 40	209	< 40	97
ENSG00000136002	LOFTEE-HC;SpliceAI-0.8;AlphaMissense-0.564	0.001	0.717853	0.568644	0.885297	-0.0404675	0.0709893	209	< 40	209	< 40	97
ENSG00000136002	LOFTEE-HC;SpliceAI-0.8;AlphaMissense-0.564	0.01	0.717853	0.568644	0.885297	-0.0404675	0.0709893	209	< 40	209	< 40	97
ENSG00000136531	AlphaMissense-0.564	0.0001	0.70194	0.565467	0.80939	-0.0399041	0.0694297	221	< 40	221	< 40	119
ENSG00000136531	AlphaMissense-0.564	0.001	0.660883	0.503019	0.90109	-0.0400174	0.0597501	295	< 40	295	< 40	119
ENSG00000136531	AlphaMissense-0.564	0.01	0.660883	0.503019	0.90109	-0.0400174	0.0597501	295	< 40	295	< 40	119
ENSG00000136531	LOFTEE-HC;SpliceAI-0.8	0.0001	0.922531	0.922531	0.922531	-0.0400858	0.412212	< 40	< 40	< 40	< 40	< 40
ENSG00000136531	LOFTEE-HC;SpliceAI-0.8	0.001	0.922531	0.922531	0.922531	-0.0400858	0.412212	< 40	< 40	< 40	< 40	< 40
ENSG00000136531	LOFTEE-HC;SpliceAI-0.8	0.01	0.922531	0.922531	0.922531	-0.0400858	0.412212	< 40	< 40	< 40	< 40	< 40
ENSG00000136531	LOFTEE-HC;SpliceAI-0.8;AlphaMissense-0.564	0.0001	0.696041	0.559939	0.789353	-0.0399388	0.0685137	227	< 40	227	< 40	125
ENSG00000136531	LOFTEE-HC;SpliceAI-0.8;AlphaMissense-0.564	0.001	0.655991	0.498535	0.893888	-0.0400411	0.0591628	301	< 40	301	< 40	125
ENSG00000136531	LOFTEE-HC;SpliceAI-0.8;AlphaMissense-0.564	0.01	0.655991	0.498535	0.893888	-0.0400411	0.0591628	301	< 40	301	< 40	125
ENSG00000136535	AlphaMissense-0.564	0.0001	0.0355403	0.0355403	0.0355403	0.200154	0.0952141	79	< 40	78	< 40	47
ENSG00000136535	AlphaMissense-0.564	0.001	0.0355403	0.0355403	0.0355403	0.200154	0.0952141	79	< 40	78	< 40	47
ENSG00000136535	AlphaMissense-0.564	0.01	0.0355403	0.0355403	0.0355403	0.200154	0.0952141	79	< 40	78	< 40	47
ENSG00000136535	LOFTEE-HC;SpliceAI-0.8	0.0001	0.954004	0.954004	0.954004	-0.0400804	0.694887	< 40	< 40	< 40	< 40	< 40
ENSG00000136535	LOFTEE-HC;SpliceAI-0.8	0.001	0.954004	0.954004	0.954004	-0.0400804	0.694887	< 40	< 40	< 40	< 40	< 40
ENSG00000136535	LOFTEE-HC;SpliceAI-0.8	0.01	0.954004	0.954004	0.954004	-0.0400804	0.694887	< 40	< 40	< 40	< 40	< 40
ENSG00000136535	LOFTEE-HC;SpliceAI-0.8;AlphaMissense-0.564	0.0001	0.0368431	0.0368431	0.0368431	0.198143	0.0949191	81	< 40	80	< 40	50
ENSG00000136535	LOFTEE-HC;SpliceAI-0.8;AlphaMissense-0.564	0.001	0.0368431	0.0368431	0.0368431	0.198143	0.0949191	81	< 40	80	< 40	50
ENSG00000136535	LOFTEE-HC;SpliceAI-0.8;AlphaMissense-0.564	0.01	0.0368431	0.0368431	0.0368431	0.198143	0.0949191	81	< 40	80	< 40	50
ENSG00000136536	AlphaMissense-0.564	0.0001	0.777428	0.625937	0.963851	-0.0403071	0.082689	169	< 40	169	< 40	54
ENSG00000136536	AlphaMissense-0.564	0.001	0.745063	0.565504	0.984333	-0.0402965	0.0701192	232	< 40	232	< 40	54
ENSG00000136536	AlphaMissense-0.564	0.01	0.745063	0.565504	0.984333	-0.0402965	0.0701192	232	< 40	232	< 40	54
ENSG00000136536	LOFTEE-HC;SpliceAI-0.8	0.0001	0.0100825	0.0100825	0.0100825	0.276388	0.107419	< 40	< 40	< 40	< 40	< 40
ENSG00000136536	LOFTEE-HC;SpliceAI-0.8	0.001	0.0100825	0.0100825	0.0100825	0.276388	0.107419	< 40	< 40	< 40	< 40	< 40
ENSG00000136536	LOFTEE-HC;SpliceAI-0.8	0.01	0.0100825	0.0100825	0.0100825	0.276388	0.107419	< 40	< 40	< 40	< 40	< 40
ENSG00000136536	LOFTEE-HC;SpliceAI-0.8;AlphaMissense-0.564	0.0001	0.130919	0.170928	0.0869911	0.104771	0.0765184	196	< 40	195	< 40	71
ENSG00000136536	LOFTEE-HC;SpliceAI-0.8;AlphaMissense-0.564	0.001	0.212824	0.301542	0.135857	0.0684035	0.0662098	259	< 40	258	< 40	71
ENSG00000136536	LOFTEE-HC;SpliceAI-0.8;AlphaMissense-0.564	0.01	0.212824	0.301542	0.135857	0.0684035	0.0662098	259	< 40	258	< 40	71
ENSG00000136541	AlphaMissense-0.564	0.0001	0.853871	0.853871	0.853871	-0.0401456	0.217968	< 40	< 40	< 40	< 40	< 40
ENSG00000136541	AlphaMissense-0.564	0.001	0.853871	0.853871	0.853871	-0.0401456	0.217968	< 40	< 40	< 40	< 40	< 40
ENSG00000136541	AlphaMissense-0.564	0.01	0.505416	0.42219	0.456992	-0.0411188	0.0512303	439	< 40	439	< 40	< 40
ENSG00000136541	LOFTEE-HC;SpliceAI-0.8	0.0001	0.868166	0.868166	0.868166	-0.04013	0.241764	< 40	< 40	< 40	< 40	< 40
ENSG00000136541	LOFTEE-HC;SpliceAI-0.8	0.001	0.868166	0.868166	0.868166	-0.04013	0.241764	< 40	< 40	< 40	< 40	< 40
ENSG00000136541	LOFTEE-HC;SpliceAI-0.8	0.01	0.868166	0.868166	0.868166	-0.04013	0.241764	< 40	< 40	< 40	< 40	< 40
ENSG00000136541	LOFTEE-HC;SpliceAI-0.8;AlphaMissense-0.564	0.0001	0.804154	0.804154	0.804154	-0.040218	0.162186	48	< 40	48	< 40	< 40
ENSG00000136541	LOFTEE-HC;SpliceAI-0.8;AlphaMissense-0.564	0.001	0.804154	0.804154	0.804154	-0.040218	0.162186	48	< 40	48	< 40	< 40
ENSG00000136541	LOFTEE-HC;SpliceAI-0.8;AlphaMissense-0.564	0.01	0.511953	0.412415	0.475053	-0.0410842	0.050124	459	< 40	459	< 40	< 40
ENSG00000136542	AlphaMissense-0.564	0.0001	0.709104	0.560421	0.835884	-0.0405399	0.0696304	233	< 40	233	< 40	86
ENSG00000136542	AlphaMissense-0.564	0.001	0.733283	0.921076	0.547012	0.00420279	0.042419	599	< 40	598	< 40	86
ENSG00000136542	AlphaMissense-0.564	0.01	0.0875623	0.112208	0.0566399	0.0425933	0.0268161	1638	< 40	1633	< 40	86
ENSG00000136542	LOFTEE-HC;SpliceAI-0.8	0.0001	0.765762	0.618862	0.944029	-0.0403493	0.08111	171	< 40	171	< 40	55
ENSG00000136542	LOFTEE-HC;SpliceAI-0.8	0.001	0.634826	0.458687	0.971783	-0.0404181	0.0545446	385	< 40	385	< 40	55
ENSG00000136542	LOFTEE-HC;SpliceAI-0.8	0.01	0.634826	0.458687	0.971783	-0.0404181	0.0545446	385	< 40	385	< 40	55
ENSG00000136542	LOFTEE-HC;SpliceAI-0.8;AlphaMissense-0.564	0.0001	0.602973	0.443381	0.757474	-0.0407974	0.0532258	404	< 40	404	< 40	141
ENSG00000136542	LOFTEE-HC;SpliceAI-0.8;AlphaMissense-0.564	0.001	0.880019	0.706144	0.733133	-0.0126907	0.0336586	984	< 40	983	< 40	141
ENSG00000136542	LOFTEE-HC;SpliceAI-0.8;AlphaMissense-0.564	0.01	0.116146	0.273531	0.0707974	0.0264178	0.0241265	2023	< 40	2018	< 40	141
ENSG00000136546	AlphaMissense-0.564	0.0001	0.722509	0.561482	0.900805	-0.0404662	0.0696923	215	< 40	215	< 40	79
ENSG00000136546	AlphaMissense-0.564	0.001	0.709075	0.531456	0.952749	-0.0404275	0.0646029	256	< 40	256	< 40	79
ENSG00000136546	AlphaMissense-0.564	0.01	0.709075	0.531456	0.952749	-0.0404275	0.0646029	256	< 40	256	< 40	79
ENSG00000136546	LOFTEE-HC;SpliceAI-0.8	0.0001	0.735069	0.563553	0.95544	-0.0404171	0.0699776	216	< 40	216	< 40	82
ENSG00000136546	LOFTEE-HC;SpliceAI-0.8	0.001	0.644223	0.457534	0.98911	-0.0404158	0.0544017	344	< 40	344	< 40	82
ENSG00000136546	LOFTEE-HC;SpliceAI-0.8	0.01	0.644223	0.457534	0.98911	-0.0404158	0.0544017	344	< 40	344	< 40	82
ENSG00000136546	LOFTEE-HC;SpliceAI-0.8;AlphaMissense-0.564	0.0001	0.578956	0.413097	0.810423	-0.0407745	0.0498188	430	< 40	430	< 40	161
ENSG00000136546	LOFTEE-HC;SpliceAI-0.8;AlphaMissense-0.564	0.001	0.506871	0.33144	0.960034	-0.040654	0.0418588	599	< 40	599	< 40	161
ENSG00000136546	LOFTEE-HC;SpliceAI-0.8;AlphaMissense-0.564	0.01	0.506871	0.33144	0.960034	-0.040654	0.0418588	599	< 40	599	< 40	161
ENSG00000136560	AlphaMissense-0.564	0.0001	0.865832	0.865832	0.865832	-0.0401294	0.237514	< 40	< 40	< 40	< 40	< 40
ENSG00000136560	AlphaMissense-0.564	0.001	0.865832	0.865832	0.865832	-0.0401294	0.237514	< 40	< 40	< 40	< 40	< 40
ENSG00000136560	AlphaMissense-0.564	0.01	0.865832	0.865832	0.865832	-0.0401294	0.237514	< 40	< 40	< 40	< 40	< 40
ENSG00000136560	LOFTEE-HC;SpliceAI-0.8	0.0001	0.909502	0.909502	0.909502	-0.0400873	0.352674	< 40	< 40	< 40	< 40	< 40
ENSG00000136560	LOFTEE-HC;SpliceAI-0.8	0.001	0.909502	0.909502	0.909502	-0.0400873	0.352674	< 40	< 40	< 40	< 40	< 40
ENSG00000136560	LOFTEE-HC;SpliceAI-0.8	0.01	0.909502	0.909502	0.909502	-0.0400873	0.352674	< 40	< 40	< 40	< 40	< 40
ENSG00000136560	LOFTEE-HC;SpliceAI-0.8;AlphaMissense-0.564	0.0001	0.838631	0.838631	0.838631	-0.0401611	0.197211	< 40	< 40	< 40	< 40	< 40
ENSG00000136560	LOFTEE-HC;SpliceAI-0.8;AlphaMissense-0.564	0.001	0.838631	0.838631	0.838631	-0.0401611	0.197211	< 40	< 40	< 40	< 40	< 40
ENSG00000136560	LOFTEE-HC;SpliceAI-0.8;AlphaMissense-0.564	0.01	0.838631	0.838631	0.838631	-0.0401611	0.197211	< 40	< 40	< 40	< 40	< 40
ENSG00000136682	AlphaMissense-0.564	0.0001	1	0.779282	1	-0.0401929	0.143416	51	< 40	51	< 40	< 40
ENSG00000136682	AlphaMissense-0.564	0.001	0.68971	0.505253	0.955538	-0.0403316	0.0605355	260	< 40	260	< 40	< 40
ENSG00000136682	AlphaMissense-0.564	0.01	0.68971	0.505253	0.955538	-0.0403316	0.0605355	260	< 40	260	< 40	< 40
ENSG00000136682	LOFTEE-HC;SpliceAI-0.8	0.0001	0.766308	0.766308	0.766308	-0.0398251	0.133998	45	< 40	45	< 40	< 40
ENSG00000136682	LOFTEE-HC;SpliceAI-0.8	0.001	0.766308	0.766308	0.766308	-0.0398251	0.133998	45	< 40	45	< 40	< 40
ENSG00000136682	LOFTEE-HC;SpliceAI-0.8	0.01	0.766308	0.766308	0.766308	-0.0398251	0.133998	45	< 40	45	< 40	< 40
ENSG00000136682	LOFTEE-HC;SpliceAI-0.8;AlphaMissense-0.564	0.0001	0.779239	0.682702	0.806619	-0.0401229	0.0981533	96	< 40	96	< 40	44
ENSG00000136682	LOFTEE-HC;SpliceAI-0.8;AlphaMissense-0.564	0.001	0.641779	0.465626	0.95162	-0.0402862	0.0552158	305	< 40	305	< 40	44
ENSG00000136682	LOFTEE-HC;SpliceAI-0.8;AlphaMissense-0.564	0.01	0.641779	0.465626	0.95162	-0.0402862	0.0552158	305	< 40	305	< 40	44
ENSG00000136688	AlphaMissense-0.564	0.0001	0.850081	0.850081	0.850081	-0.040167	0.212506	< 40	< 40	< 40	< 40	< 40
ENSG00000136688	AlphaMissense-0.564	0.001	0.850081	0.850081	0.850081	-0.040167	0.212506	< 40	< 40	< 40	< 40	< 40
ENSG00000136688	AlphaMissense-0.564	0.01	0.850081	0.850081	0.850081	-0.040167	0.212506	< 40	< 40	< 40	< 40	< 40
ENSG00000136688	LOFTEE-HC;SpliceAI-0.8	0.0001	1	0.774301	1	-0.0401646	0.140067	58	< 40	58	< 40	< 40
ENSG00000136688	LOFTEE-HC;SpliceAI-0.8	0.001	1	0.774301	1	-0.0401646	0.140067	58	< 40	58	< 40	< 40
ENSG00000136688	LOFTEE-HC;SpliceAI-0.8	0.01	1	0.774301	1	-0.0401646	0.140067	58	< 40	58	< 40	< 40
ENSG00000136688	LOFTEE-HC;SpliceAI-0.8;AlphaMissense-0.564	0.0001	0.838415	0.731153	1	-0.0402245	0.117071	78	< 40	78	< 40	< 40
ENSG00000136688	LOFTEE-HC;SpliceAI-0.8;AlphaMissense-0.564	0.001	0.838415	0.731153	1	-0.0402245	0.117071	78	< 40	78	< 40	< 40
ENSG00000136688	LOFTEE-HC;SpliceAI-0.8;AlphaMissense-0.564	0.01	0.838415	0.731153	1	-0.0402245	0.117071	78	< 40	78	< 40	< 40
ENSG00000136689	AlphaMissense-0.564	0.0001	1	0.851438	1	-0.0401053	0.214142	< 40	< 40	< 40	< 40	< 40
ENSG00000136689	AlphaMissense-0.564	0.001	1	0.851438	1	-0.0401053	0.214142	< 40	< 40	< 40	< 40	< 40
ENSG00000136689	AlphaMissense-0.564	0.01	1	0.851438	1	-0.0401053	0.214142	< 40	< 40	< 40	< 40	< 40
ENSG00000136689	LOFTEE-HC;SpliceAI-0.8	0.0001	1	0.848249	0.992847	-0.040105	0.209586	< 40	< 40	< 40	< 40	< 40
ENSG00000136689	LOFTEE-HC;SpliceAI-0.8	0.001	1	0.848249	0.992847	-0.040105	0.209586	< 40	< 40	< 40	< 40	< 40
ENSG00000136689	LOFTEE-HC;SpliceAI-0.8	0.01	1	0.848249	0.992847	-0.040105	0.209586	< 40	< 40	< 40	< 40	< 40
ENSG00000136689	LOFTEE-HC;SpliceAI-0.8;AlphaMissense-0.564	0.0001	1	0.788307	1	-0.0401323	0.149463	57	< 40	57	< 40	< 40
ENSG00000136689	LOFTEE-HC;SpliceAI-0.8;AlphaMissense-0.564	0.001	1	0.788307	1	-0.0401323	0.149463	57	< 40	57	< 40	< 40
ENSG00000136689	LOFTEE-HC;SpliceAI-0.8;AlphaMissense-0.564	0.01	1	0.788307	1	-0.0401323	0.149463	57	< 40	57	< 40	< 40
ENSG00000136694	AlphaMissense-0.564	0.0001	0.840199	0.840199	0.840199	-0.0401602	0.199168	< 40	< 40	< 40	< 40	< 40
ENSG00000136694	AlphaMissense-0.564	0.001	0.840199	0.840199	0.840199	-0.0401602	0.199168	< 40	< 40	< 40	< 40	< 40
ENSG00000136694	AlphaMissense-0.564	0.01	0.840199	0.840199	0.840199	-0.0401602	0.199168	< 40	< 40	< 40	< 40	< 40
ENSG00000136694	LOFTEE-HC;SpliceAI-0.8	0.0001	0.861471	0.861471	0.861471	-0.040133	0.229986	< 40	< 40	< 40	< 40	< 40
ENSG00000136694	LOFTEE-HC;SpliceAI-0.8	0.001	0.861471	0.861471	0.861471	-0.040133	0.229986	< 40	< 40	< 40	< 40	< 40
ENSG00000136694	LOFTEE-HC;SpliceAI-0.8	0.01	0.861471	0.861471	0.861471	-0.040133	0.229986	< 40	< 40	< 40	< 40	< 40
ENSG00000136694	LOFTEE-HC;SpliceAI-0.8;AlphaMissense-0.564	0.0001	0.789719	0.789719	0.789719	-0.0402313	0.150863	56	< 40	56	< 40	< 40
ENSG00000136694	LOFTEE-HC;SpliceAI-0.8;AlphaMissense-0.564	0.001	0.789719	0.789719	0.789719	-0.0402313	0.150863	56	< 40	56	< 40	< 40
ENSG00000136694	LOFTEE-HC;SpliceAI-0.8;AlphaMissense-0.564	0.01	0.789719	0.789719	0.789719	-0.0402313	0.150863	56	< 40	56	< 40	< 40
ENSG00000136695	AlphaMissense-0.564	0.0001	0.853039	0.853039	0.853039	-0.0401454	0.216718	< 40	< 40	< 40	< 40	< 40
ENSG00000136695	AlphaMissense-0.564	0.001	0.765493	0.654229	0.873325	-0.0404024	0.0902051	123	< 40	123	< 40	< 40
ENSG00000136695	AlphaMissense-0.564	0.01	0.765493	0.654229	0.873325	-0.0404024	0.0902051	123	< 40	123	< 40	< 40
ENSG00000136695	LOFTEE-HC;SpliceAI-0.8	0.0001	0.861075	0.861075	0.861075	-0.0401303	0.229308	< 40	< 40	< 40	< 40	< 40
ENSG00000136695	LOFTEE-HC;SpliceAI-0.8	0.001	0.87133	0.76744	1	-0.0401825	0.135878	60	< 40	60	< 40	< 40
ENSG00000136695	LOFTEE-HC;SpliceAI-0.8	0.01	0.87133	0.76744	1	-0.0401825	0.135878	60	< 40	60	< 40	< 40
ENSG00000136695	LOFTEE-HC;SpliceAI-0.8;AlphaMissense-0.564	0.0001	0.798834	0.798834	0.798834	-0.0402123	0.157784	47	< 40	47	< 40	< 40
ENSG00000136695	LOFTEE-HC;SpliceAI-0.8;AlphaMissense-0.564	0.001	0.749596	0.591249	1	-0.0403525	0.0751405	183	< 40	183	< 40	< 40
ENSG00000136695	LOFTEE-HC;SpliceAI-0.8;AlphaMissense-0.564	0.01	0.749596	0.591249	1	-0.0403525	0.0751405	183	< 40	183	< 40	< 40
ENSG00000136696	AlphaMissense-0.564	0.0001	0.87959	0.87959	0.87959	-0.0401206	0.264842	< 40	< 40	< 40	< 40	< 40
ENSG00000136696	AlphaMissense-0.564	0.001	0.87959	0.87959	0.87959	-0.0401206	0.264842	< 40	< 40	< 40	< 40	< 40
ENSG00000136696	AlphaMissense-0.564	0.01	0.87959	0.87959	0.87959	-0.0401206	0.264842	< 40	< 40	< 40	< 40	< 40
ENSG00000136696	LOFTEE-HC;SpliceAI-0.8	0.0001	0.814336	0.814336	0.814336	-0.0401978	0.171174	42	< 40	42	< 40	< 40
ENSG00000136696	LOFTEE-HC;SpliceAI-0.8	0.001	0.852685	0.73439	0.945442	-0.0401988	0.118479	82	< 40	82	< 40	< 40
ENSG00000136696	LOFTEE-HC;SpliceAI-0.8	0.01	0.852685	0.73439	0.945442	-0.0401988	0.118479	82	< 40	82	< 40	< 40
ENSG00000136696	LOFTEE-HC;SpliceAI-0.8;AlphaMissense-0.564	0.0001	0.77988	0.77988	0.77988	-0.0402486	0.144015	58	< 40	58	< 40	< 40
ENSG00000136696	LOFTEE-HC;SpliceAI-0.8;AlphaMissense-0.564	0.001	0.83211	0.710183	0.944072	-0.0402273	0.108251	98	< 40	98	< 40	< 40
ENSG00000136696	LOFTEE-HC;SpliceAI-0.8;AlphaMissense-0.564	0.01	0.83211	0.710183	0.944072	-0.0402273	0.108251	98	< 40	98	< 40	< 40
ENSG00000136697	AlphaMissense-0.564	0.0001	0.916576	0.916576	0.916576	-0.0400813	0.382645	< 40	< 40	< 40	< 40	< 40
ENSG00000136697	AlphaMissense-0.564	0.001	0.916576	0.916576	0.916576	-0.0400813	0.382645	< 40	< 40	< 40	< 40	< 40
ENSG00000136697	AlphaMissense-0.564	0.01	0.916576	0.916576	0.916576	-0.0400813	0.382645	< 40	< 40	< 40	< 40	< 40
ENSG00000136697	LOFTEE-HC;SpliceAI-0.8	0.0001	0.859748	0.859748	0.859748	-0.0401385	0.227163	< 40	< 40	< 40	< 40	< 40
ENSG00000136697	LOFTEE-HC;SpliceAI-0.8	0.001	0.0597763	0.0706861	0.047561	0.156609	0.0866443	102	< 40	101	< 40	< 40
ENSG00000136697	LOFTEE-HC;SpliceAI-0.8	0.01	0.0597763	0.0706861	0.047561	0.156609	0.0866443	102	< 40	101	< 40	< 40
ENSG00000136697	LOFTEE-HC;SpliceAI-0.8;AlphaMissense-0.564	0.0001	0.837249	0.837249	0.837249	-0.0401586	0.195502	< 40	< 40	< 40	< 40	< 40
ENSG00000136697	LOFTEE-HC;SpliceAI-0.8;AlphaMissense-0.564	0.001	0.0654141	0.0818335	0.0497946	0.147065	0.084513	111	< 40	110	< 40	< 40
ENSG00000136697	LOFTEE-HC;SpliceAI-0.8;AlphaMissense-0.564	0.01	0.0654141	0.0818335	0.0497946	0.147065	0.084513	111	< 40	110	< 40	< 40
ENSG00000136698	AlphaMissense-0.564	0.0001	0.906628	0.906628	0.906628	-0.040091	0.341802	< 40	< 40	< 40	< 40	< 40
ENSG00000136698	AlphaMissense-0.564	0.001	0.906628	0.906628	0.906628	-0.040091	0.341802	< 40	< 40	< 40	< 40	< 40
ENSG00000136698	AlphaMissense-0.564	0.01	0.906628	0.906628	0.906628	-0.040091	0.341802	< 40	< 40	< 40	< 40	< 40
ENSG00000136698	LOFTEE-HC;SpliceAI-0.8	0.0001	1	0.770081	0.997543	-0.0401342	0.13732	62	< 40	62	< 40	< 40
ENSG00000136698	LOFTEE-HC;SpliceAI-0.8	0.001	1	0.770081	0.997543	-0.0401342	0.13732	62	< 40	62	< 40	< 40
ENSG00000136698	LOFTEE-HC;SpliceAI-0.8	0.01	1	0.770081	0.997543	-0.0401342	0.13732	62	< 40	62	< 40	< 40
ENSG00000136698	LOFTEE-HC;SpliceAI-0.8;AlphaMissense-0.564	0.0001	0.898797	0.752883	0.999473	-0.0401282	0.127456	74	< 40	74	< 40	< 40
ENSG00000136698	LOFTEE-HC;SpliceAI-0.8;AlphaMissense-0.564	0.001	0.898797	0.752883	0.999473	-0.0401282	0.127456	74	< 40	74	< 40	< 40
ENSG00000136698	LOFTEE-HC;SpliceAI-0.8;AlphaMissense-0.564	0.01	0.898797	0.752883	0.999473	-0.0401282	0.127456	74	< 40	74	< 40	< 40
ENSG00000136699	LOFTEE-HC;SpliceAI-0.8	0.0001	0.639748	0.639748	0.639748	-0.0405269	0.0865863	142	< 40	142	< 40	57
ENSG00000136699	LOFTEE-HC;SpliceAI-0.8	0.001	0.639748	0.639748	0.639748	-0.0405269	0.0865863	142	< 40	142	< 40	57
ENSG00000136699	LOFTEE-HC;SpliceAI-0.8	0.01	0.639748	0.639748	0.639748	-0.0405269	0.0865863	142	< 40	142	< 40	57
ENSG00000136699	LOFTEE-HC;SpliceAI-0.8;AlphaMissense-0.564	0.0001	0.639748	0.639748	0.639748	-0.0405269	0.0865863	142	< 40	142	< 40	57
ENSG00000136699	LOFTEE-HC;SpliceAI-0.8;AlphaMissense-0.564	0.001	0.639748	0.639748	0.639748	-0.0405269	0.0865863	142	< 40	142	< 40	57
ENSG00000136699	LOFTEE-HC;SpliceAI-0.8;AlphaMissense-0.564	0.01	0.639748	0.639748	0.639748	-0.0405269	0.0865863	142	< 40	142	< 40	57
ENSG00000136709	AlphaMissense-0.564	0.0001	0.694886	0.560619	0.771917	-0.0405607	0.0697012	207	< 40	207	< 40	89
ENSG00000136709	AlphaMissense-0.564	0.001	0.694886	0.560619	0.771917	-0.0405607	0.0697012	207	< 40	207	< 40	89
ENSG00000136709	AlphaMissense-0.564	0.01	0.694886	0.560619	0.771917	-0.0405607	0.0697012	207	< 40	207	< 40	89
ENSG00000136709	LOFTEE-HC;SpliceAI-0.8	0.0001	1	0.781166	1	-0.0401649	0.144582	51	< 40	51	< 40	< 40
ENSG00000136709	LOFTEE-HC;SpliceAI-0.8	0.001	1	0.781166	1	-0.0401649	0.144582	51	< 40	51	< 40	< 40
ENSG00000136709	LOFTEE-HC;SpliceAI-0.8	0.01	1	0.781166	1	-0.0401649	0.144582	51	< 40	51	< 40	< 40
ENSG00000136709	LOFTEE-HC;SpliceAI-0.8;AlphaMissense-0.564	0.0001	0.663387	0.521049	0.764092	-0.04064	0.0633288	258	< 40	258	< 40	118
ENSG00000136709	LOFTEE-HC;SpliceAI-0.8;AlphaMissense-0.564	0.001	0.663387	0.521049	0.764092	-0.04064	0.0633288	258	< 40	258	< 40	118
ENSG00000136709	LOFTEE-HC;SpliceAI-0.8;AlphaMissense-0.564	0.01	0.663387	0.521049	0.764092	-0.04064	0.0633288	258	< 40	258	< 40	118
ENSG00000136710	AlphaMissense-0.564	0.0001	1	0.782343	0.993849	-0.0401666	0.145391	43	< 40	43	< 40	< 40
ENSG00000136710	AlphaMissense-0.564	0.001	1	0.782343	0.993849	-0.0401666	0.145391	43	< 40	43	< 40	< 40
ENSG00000136710	AlphaMissense-0.564	0.01	1	0.782343	0.993849	-0.0401666	0.145391	43	< 40	43	< 40	< 40
ENSG00000136710	LOFTEE-HC;SpliceAI-0.8	0.0001	1	0.791957	0.994679	-0.0401281	0.152133	41	< 40	41	< 40	< 40
ENSG00000136710	LOFTEE-HC;SpliceAI-0.8	0.001	1	0.791957	0.994679	-0.0401281	0.152133	41	< 40	41	< 40	< 40
ENSG00000136710	LOFTEE-HC;SpliceAI-0.8	0.01	1	0.791957	0.994679	-0.0401281	0.152133	41	< 40	41	< 40	< 40
ENSG00000136710	LOFTEE-HC;SpliceAI-0.8;AlphaMissense-0.564	0.0001	0.868506	0.701925	0.999233	-0.0401661	0.104948	84	< 40	84	< 40	< 40
ENSG00000136710	LOFTEE-HC;SpliceAI-0.8;AlphaMissense-0.564	0.001	0.868506	0.701925	0.999233	-0.0401661	0.104948	84	< 40	84	< 40	< 40
ENSG00000136710	LOFTEE-HC;SpliceAI-0.8;AlphaMissense-0.564	0.01	0.868506	0.701925	0.999233	-0.0401661	0.104948	84	< 40	84	< 40	< 40
ENSG00000136715	LOFTEE-HC;SpliceAI-0.8	0.0001	0.892634	0.892634	0.892634	-0.0401259	0.29729	< 40	< 40	< 40	< 40	< 40
ENSG00000136715	LOFTEE-HC;SpliceAI-0.8	0.001	0.31478	0.279735	0.264002	0.0739327	0.0683983	282	< 40	281	< 40	< 40
ENSG00000136715	LOFTEE-HC;SpliceAI-0.8	0.01	0.31478	0.279735	0.264002	0.0739327	0.0683983	282	< 40	281	< 40	< 40
ENSG00000136715	LOFTEE-HC;SpliceAI-0.8;AlphaMissense-0.564	0.0001	0.892634	0.892634	0.892634	-0.0401259	0.29729	< 40	< 40	< 40	< 40	< 40
ENSG00000136715	LOFTEE-HC;SpliceAI-0.8;AlphaMissense-0.564	0.001	0.31478	0.279735	0.264002	0.0739327	0.0683983	282	< 40	281	< 40	< 40
ENSG00000136715	LOFTEE-HC;SpliceAI-0.8;AlphaMissense-0.564	0.01	0.31478	0.279735	0.264002	0.0739327	0.0683983	282	< 40	281	< 40	< 40
ENSG00000136717	AlphaMissense-0.564	0.0001	0.107326	0.121461	0.0796568	0.12755	0.0823612	171	< 40	170	< 40	80
ENSG00000136717	AlphaMissense-0.564	0.001	0.32872	0.481975	0.22872	0.0400813	0.0570042	353	< 40	352	< 40	80
ENSG00000136717	AlphaMissense-0.564	0.01	0.32872	0.481975	0.22872	0.0400813	0.0570042	353	< 40	352	< 40	80
ENSG00000136717	LOFTEE-HC;SpliceAI-0.8	0.0001	0.819772	0.819772	0.819772	-0.0401853	0.176376	< 40	< 40	< 40	< 40	< 40
ENSG00000136717	LOFTEE-HC;SpliceAI-0.8	0.001	0.0502891	0.0591349	0.0430207	0.0992337	0.0525828	283	< 40	281	< 40	< 40
ENSG00000136717	LOFTEE-HC;SpliceAI-0.8	0.01	0.0502891	0.0591349	0.0430207	0.0992337	0.0525828	283	< 40	281	< 40	< 40
ENSG00000136717	LOFTEE-HC;SpliceAI-0.8;AlphaMissense-0.564	0.0001	0.19634	0.19073	0.147399	0.0980129	0.0749092	210	< 40	209	< 40	105
ENSG00000136717	LOFTEE-HC;SpliceAI-0.8;AlphaMissense-0.564	0.001	0.0703105	0.0621642	0.0490578	0.072154	0.0386859	636	< 40	633	< 40	105
ENSG00000136717	LOFTEE-HC;SpliceAI-0.8;AlphaMissense-0.564	0.01	0.0703105	0.0621642	0.0490578	0.072154	0.0386859	636	< 40	633	< 40	105
ENSG00000136718	AlphaMissense-0.564	0.0001	0.77564	0.643528	1	-0.0403184	0.0871238	131	< 40	131	< 40	48
ENSG00000136718	AlphaMissense-0.564	0.001	0.000997849	0.00504526	0.000711222	0.124767	0.0444939	295	< 40	292	< 40	48
ENSG00000136718	AlphaMissense-0.564	0.01	0.0130442	0.0793538	0.00759655	0.0615286	0.0350701	656	< 40	653	< 40	48
ENSG00000136718	LOFTEE-HC;SpliceAI-0.8	0.0001	0.861293	0.749829	1	-0.0401904	0.126042	65	< 40	65	< 40	< 40
ENSG00000136718	LOFTEE-HC;SpliceAI-0.8	0.001	0.861293	0.749829	1	-0.0401904	0.126042	65	< 40	65	< 40	< 40
ENSG00000136718	LOFTEE-HC;SpliceAI-0.8	0.01	0.861293	0.749829	1	-0.0401904	0.126042	65	< 40	65	< 40	< 40
ENSG00000136718	LOFTEE-HC;SpliceAI-0.8;AlphaMissense-0.564	0.0001	0.729309	0.574883	0.919356	-0.0403916	0.0720153	195	< 40	195	< 40	67
ENSG00000136718	LOFTEE-HC;SpliceAI-0.8;AlphaMissense-0.564	0.001	0.00137194	0.0102	0.000810807	0.10896	0.0424139	359	< 40	356	< 40	67
ENSG00000136718	LOFTEE-HC;SpliceAI-0.8;AlphaMissense-0.564	0.01	0.0151027	0.107761	0.00865471	0.0543771	0.0338095	720	< 40	717	< 40	67
ENSG00000136720	AlphaMissense-0.564	0.0001	0.0727232	0.255852	0.0442116	0.0730974	0.0643322	210	< 40	209	< 40	50
ENSG00000136720	AlphaMissense-0.564	0.001	0.0727232	0.255852	0.0442116	0.0730974	0.0643322	210	< 40	209	< 40	50
ENSG00000136720	AlphaMissense-0.564	0.01	0.0727232	0.255852	0.0442116	0.0730974	0.0643322	210	< 40	209	< 40	50
ENSG00000136720	LOFTEE-HC;SpliceAI-0.8	0.0001	0.896435	0.896435	0.896435	-0.0401136	0.308172	< 40	< 40	< 40	< 40	< 40
ENSG00000136720	LOFTEE-HC;SpliceAI-0.8	0.001	0.896435	0.896435	0.896435	-0.0401136	0.308172	< 40	< 40	< 40	< 40	< 40
ENSG00000136720	LOFTEE-HC;SpliceAI-0.8	0.01	0.896435	0.896435	0.896435	-0.0401136	0.308172	< 40	< 40	< 40	< 40	< 40
ENSG00000136720	LOFTEE-HC;SpliceAI-0.8;AlphaMissense-0.564	0.0001	0.0842516	0.277117	0.0517882	0.0684853	0.0630145	220	< 40	219	< 40	57
ENSG00000136720	LOFTEE-HC;SpliceAI-0.8;AlphaMissense-0.564	0.001	0.0842516	0.277117	0.0517882	0.0684853	0.0630145	220	< 40	219	< 40	57
ENSG00000136720	LOFTEE-HC;SpliceAI-0.8;AlphaMissense-0.564	0.01	0.0842516	0.277117	0.0517882	0.0684853	0.0630145	220	< 40	219	< 40	57
ENSG00000136731	AlphaMissense-0.564	0.0001	0.78792	0.646971	0.631123	0.0234621	0.0512303	434	< 40	433	< 40	141
ENSG00000136731	AlphaMissense-0.564	0.001	1	0.852861	0.800971	-0.00692688	0.0373479	780	< 40	779	< 40	141
ENSG00000136731	AlphaMissense-0.564	0.01	1	0.852861	0.800971	-0.00692688	0.0373479	780	< 40	779	< 40	141
ENSG00000136731	LOFTEE-HC;SpliceAI-0.8	0.0001	0.0763444	0.0863831	0.0600431	0.14603	0.0851588	119	< 40	118	< 40	64
ENSG00000136731	LOFTEE-HC;SpliceAI-0.8	0.001	0.0763444	0.0863831	0.0600431	0.14603	0.0851588	119	< 40	118	< 40	64
ENSG00000136731	LOFTEE-HC;SpliceAI-0.8	0.01	0.0763444	0.0863831	0.0600431	0.14603	0.0851588	119	< 40	118	< 40	64
ENSG00000136731	LOFTEE-HC;SpliceAI-0.8;AlphaMissense-0.564	0.0001	0.129355	0.19677	0.0875402	0.0583311	0.0451895	553	< 40	551	< 40	205
ENSG00000136731	LOFTEE-HC;SpliceAI-0.8;AlphaMissense-0.564	0.001	0.278902	0.612097	0.178827	0.0175525	0.0346146	899	< 40	897	< 40	205
ENSG00000136731	LOFTEE-HC;SpliceAI-0.8;AlphaMissense-0.564	0.01	0.278902	0.612097	0.178827	0.0175525	0.0346146	899	< 40	897	< 40	205
ENSG00000136732	AlphaMissense-0.564	0.0001	0.863207	0.863207	0.863207	-0.0401658	0.233124	< 40	< 40	< 40	< 40	< 40
ENSG00000136732	AlphaMissense-0.564	0.001	0.863207	0.863207	0.863207	-0.0401658	0.233124	< 40	< 40	< 40	< 40	< 40
ENSG00000136732	AlphaMissense-0.564	0.01	0.863207	0.863207	0.863207	-0.0401658	0.233124	< 40	< 40	< 40	< 40	< 40
ENSG00000136732	LOFTEE-HC;SpliceAI-0.8	0.0001	1	0.813905	1	-0.0401408	0.170527	< 40	< 40	< 40	< 40	< 40
ENSG00000136732	LOFTEE-HC;SpliceAI-0.8	0.001	1	0.813905	1	-0.0401408	0.170527	< 40	< 40	< 40	< 40	< 40
ENSG00000136732	LOFTEE-HC;SpliceAI-0.8	0.01	1	0.813905	1	-0.0401408	0.170527	< 40	< 40	< 40	< 40	< 40
ENSG00000136732	LOFTEE-HC;SpliceAI-0.8;AlphaMissense-0.564	0.0001	1	0.77035	1	-0.0401951	0.137694	50	< 40	50	< 40	< 40
ENSG00000136732	LOFTEE-HC;SpliceAI-0.8;AlphaMissense-0.564	0.001	1	0.77035	1	-0.0401951	0.137694	50	< 40	50	< 40	< 40
ENSG00000136732	LOFTEE-HC;SpliceAI-0.8;AlphaMissense-0.564	0.01	1	0.77035	1	-0.0401951	0.137694	50	< 40	50	< 40	< 40
ENSG00000138002	AlphaMissense-0.564	0.0001	0.0594057	0.114636	0.041898	0.0753929	0.0477868	430	< 40	428	< 40	146
ENSG00000138002	AlphaMissense-0.564	0.001	0.186315	0.611006	0.109893	0.0170847	0.0335892	875	< 40	873	< 40	146
ENSG00000138002	AlphaMissense-0.564	0.01	0.186315	0.611006	0.109893	0.0170847	0.0335892	875	< 40	873	< 40	146
ENSG00000138002	LOFTEE-HC;SpliceAI-0.8	0.0001	0.654654	0.491519	0.815405	-0.0406164	0.0590445	292	< 40	292	< 40	104
ENSG00000138002	LOFTEE-HC;SpliceAI-0.8	0.001	0.654654	0.491519	0.815405	-0.0406164	0.0590445	292	< 40	292	< 40	104
ENSG00000138002	LOFTEE-HC;SpliceAI-0.8	0.01	0.654654	0.491519	0.815405	-0.0406164	0.0590445	292	< 40	292	< 40	104
ENSG00000138002	LOFTEE-HC;SpliceAI-0.8;AlphaMissense-0.564	0.0001	0.350952	0.408231	0.236239	0.0323487	0.0391151	721	< 40	719	< 40	250
ENSG00000138002	LOFTEE-HC;SpliceAI-0.8;AlphaMissense-0.564	0.001	0.709253	0.924204	0.49774	0.00286222	0.0300843	1166	< 40	1164	< 40	250
ENSG00000138002	LOFTEE-HC;SpliceAI-0.8;AlphaMissense-0.564	0.01	0.709253	0.924204	0.49774	0.00286222	0.0300843	1166	< 40	1164	< 40	250
ENSG00000138018	LOFTEE-HC;SpliceAI-0.8	0.0001	0.882006	0.882006	0.882006	-0.0401146	0.270266	< 40	< 40	< 40	< 40	< 40
ENSG00000138018	LOFTEE-HC;SpliceAI-0.8	0.001	0.882006	0.882006	0.882006	-0.0401146	0.270266	< 40	< 40	< 40	< 40	< 40
ENSG00000138018	LOFTEE-HC;SpliceAI-0.8	0.01	0.882006	0.882006	0.882006	-0.0401146	0.270266	< 40	< 40	< 40	< 40	< 40
ENSG00000138018	LOFTEE-HC;SpliceAI-0.8;AlphaMissense-0.564	0.0001	0.882006	0.882006	0.882006	-0.0401146	0.270266	< 40	< 40	< 40	< 40	< 40
ENSG00000138018	LOFTEE-HC;SpliceAI-0.8;AlphaMissense-0.564	0.001	0.882006	0.882006	0.882006	-0.0401146	0.270266	< 40	< 40	< 40	< 40	< 40
ENSG00000138018	LOFTEE-HC;SpliceAI-0.8;AlphaMissense-0.564	0.01	0.882006	0.882006	0.882006	-0.0401146	0.270266	< 40	< 40	< 40	< 40	< 40
ENSG00000138028	AlphaMissense-0.564	0.0001	0.858179	0.858179	0.858179	-0.0401375	0.224618	< 40	< 40	< 40	< 40	< 40
ENSG00000138028	AlphaMissense-0.564	0.001	0.858179	0.858179	0.858179	-0.0401375	0.224618	< 40	< 40	< 40	< 40	< 40
ENSG00000138028	AlphaMissense-0.564	0.01	0.858179	0.858179	0.858179	-0.0401375	0.224618	< 40	< 40	< 40	< 40	< 40
ENSG00000138028	LOFTEE-HC;SpliceAI-0.8	0.0001	0.887569	0.761771	1	-0.0401571	0.132463	76	< 40	76	< 40	< 40
ENSG00000138028	LOFTEE-HC;SpliceAI-0.8	0.001	0.77449	0.621203	0.964502	-0.0403199	0.0815951	188	< 40	188	< 40	< 40
ENSG00000138028	LOFTEE-HC;SpliceAI-0.8	0.01	0.77449	0.621203	0.964502	-0.0403199	0.0815951	188	< 40	188	< 40	< 40
ENSG00000138028	LOFTEE-HC;SpliceAI-0.8;AlphaMissense-0.564	0.0001	0.849888	0.724804	1	-0.040205	0.114204	99	< 40	99	< 40	< 40
ENSG00000138028	LOFTEE-HC;SpliceAI-0.8;AlphaMissense-0.564	0.001	0.755434	0.599249	0.964562	-0.0403228	0.0767351	211	< 40	211	< 40	< 40
ENSG00000138028	LOFTEE-HC;SpliceAI-0.8;AlphaMissense-0.564	0.01	0.755434	0.599249	0.964562	-0.0403228	0.0767351	211	< 40	211	< 40	< 40
ENSG00000138029	AlphaMissense-0.564	0.0001	0.708183	0.510863	0.989731	-0.040364	0.0613907	273	< 40	273	< 40	62
ENSG00000138029	AlphaMissense-0.564	0.001	0.314607	0.596601	0.195299	0.0260797	0.0492726	361	< 40	360	< 40	62
ENSG00000138029	AlphaMissense-0.564	0.01	0.314607	0.596601	0.195299	0.0260797	0.0492726	361	< 40	360	< 40	62
ENSG00000138029	LOFTEE-HC;SpliceAI-0.8	0.0001	0.837541	0.709995	1	-0.0402204	0.108159	95	< 40	95	< 40	< 40
ENSG00000138029	LOFTEE-HC;SpliceAI-0.8	0.001	0.837541	0.709995	1	-0.0402204	0.108159	95	< 40	95	< 40	< 40
ENSG00000138029	LOFTEE-HC;SpliceAI-0.8	0.01	0.837541	0.709995	1	-0.0402204	0.108159	95	< 40	95	< 40	< 40
ENSG00000138029	LOFTEE-HC;SpliceAI-0.8;AlphaMissense-0.564	0.0001	0.650897	0.453585	0.982134	-0.040478	0.0540102	368	< 40	368	< 40	90
ENSG00000138029	LOFTEE-HC;SpliceAI-0.8;AlphaMissense-0.564	0.001	0.410214	0.743251	0.258632	0.0147893	0.0451511	456	< 40	455	< 40	90
ENSG00000138029	LOFTEE-HC;SpliceAI-0.8;AlphaMissense-0.564	0.01	0.410214	0.743251	0.258632	0.0147893	0.0451511	456	< 40	455	< 40	90
ENSG00000138030	AlphaMissense-0.564	0.0001	0.070103	0.251132	0.0411248	0.073896	0.0643916	186	< 40	185	< 40	41
ENSG00000138030	AlphaMissense-0.564	0.001	0.115138	0.210819	0.0647032	0.0526328	0.0420619	509	< 40	507	< 40	41
ENSG00000138030	AlphaMissense-0.564	0.01	0.115138	0.210819	0.0647032	0.0526328	0.0420619	509	< 40	507	< 40	41
ENSG00000138030	LOFTEE-HC;SpliceAI-0.8	0.0001	0.861687	0.701322	0.996497	-0.0401583	0.104705	101	< 40	101	< 40	< 40
ENSG00000138030	LOFTEE-HC;SpliceAI-0.8	0.001	0.697409	0.504196	0.978267	-0.0403764	0.0604525	273	< 40	273	< 40	< 40
ENSG00000138030	LOFTEE-HC;SpliceAI-0.8	0.01	0.697409	0.504196	0.978267	-0.0403764	0.0604525	273	< 40	273	< 40	< 40
ENSG00000138030	LOFTEE-HC;SpliceAI-0.8;AlphaMissense-0.564	0.0001	0.155594	0.437098	0.0927213	0.0426252	0.0548514	287	< 40	286	< 40	62
ENSG00000138030	LOFTEE-HC;SpliceAI-0.8;AlphaMissense-0.564	0.001	0.347495	0.513873	0.209674	0.0225161	0.0344906	782	< 40	780	< 40	62
ENSG00000138030	LOFTEE-HC;SpliceAI-0.8;AlphaMissense-0.564	0.01	0.347495	0.513873	0.209674	0.0225161	0.0344906	782	< 40	780	< 40	62
ENSG00000138031	AlphaMissense-0.564	0.0001	0.0602333	0.0860817	0.0466862	0.0864972	0.0503934	382	< 40	380	< 40	142
ENSG00000138031	AlphaMissense-0.564	0.001	0.114261	0.284763	0.0723898	0.0439195	0.0410585	553	< 40	551	< 40	142
ENSG00000138031	AlphaMissense-0.564	0.01	0.114261	0.284763	0.0723898	0.0439195	0.0410585	553	< 40	551	< 40	142
ENSG00000138031	LOFTEE-HC;SpliceAI-0.8	0.0001	0.767543	0.767543	0.767543	-0.0402568	0.136191	59	< 40	59	< 40	45
ENSG00000138031	LOFTEE-HC;SpliceAI-0.8	0.001	0.767543	0.767543	0.767543	-0.0402568	0.136191	59	< 40	59	< 40	45
ENSG00000138031	LOFTEE-HC;SpliceAI-0.8	0.01	0.767543	0.767543	0.767543	-0.0402568	0.136191	59	< 40	59	< 40	45
ENSG00000138031	LOFTEE-HC;SpliceAI-0.8;AlphaMissense-0.564	0.0001	0.0920813	0.1171	0.0702135	0.0771951	0.049261	440	< 40	438	< 40	187
ENSG00000138031	LOFTEE-HC;SpliceAI-0.8;AlphaMissense-0.564	0.001	0.167364	0.335874	0.107079	0.038916	0.0404385	611	< 40	609	< 40	187
ENSG00000138031	LOFTEE-HC;SpliceAI-0.8;AlphaMissense-0.564	0.01	0.167364	0.335874	0.107079	0.038916	0.0404385	611	< 40	609	< 40	187
ENSG00000138032	AlphaMissense-0.564	0.0001	0.667247	0.667247	0.667247	-0.0404771	0.0941482	126	< 40	126	< 40	66
ENSG00000138032	AlphaMissense-0.564	0.001	0.714108	0.54938	1	-0.0403798	0.067447	239	< 40	239	< 40	66
ENSG00000138032	AlphaMissense-0.564	0.01	0.714108	0.54938	1	-0.0403798	0.067447	239	< 40	239	< 40	66
ENSG00000138032	LOFTEE-HC;SpliceAI-0.8	0.0001	0.880903	0.880903	0.880903	-0.0401165	0.267756	< 40	< 40	< 40	< 40	< 40
ENSG00000138032	LOFTEE-HC;SpliceAI-0.8	0.001	0.880903	0.880903	0.880903	-0.0401165	0.267756	< 40	< 40	< 40	< 40	< 40
ENSG00000138032	LOFTEE-HC;SpliceAI-0.8	0.01	0.880903	0.880903	0.880903	-0.0401165	0.267756	< 40	< 40	< 40	< 40	< 40
ENSG00000138032	LOFTEE-HC;SpliceAI-0.8;AlphaMissense-0.564	0.0001	0.648878	0.648878	0.648878	-0.0405232	0.0889989	141	< 40	141	< 40	77
ENSG00000138032	LOFTEE-HC;SpliceAI-0.8;AlphaMissense-0.564	0.001	0.701512	0.537093	1	-0.0404103	0.0654721	254	< 40	254	< 40	77
ENSG00000138032	LOFTEE-HC;SpliceAI-0.8;AlphaMissense-0.564	0.01	0.701512	0.537093	1	-0.0404103	0.0654721	254	< 40	254	< 40	77
ENSG00000138035	AlphaMissense-0.564	0.0001	0.723947	0.583155	0.865693	-0.0404474	0.0737039	193	< 40	193	< 40	80
ENSG00000138035	AlphaMissense-0.564	0.001	0.690949	0.50537	0.9712	-0.0403778	0.0606214	285	< 40	285	< 40	80
ENSG00000138035	AlphaMissense-0.564	0.01	0.690949	0.50537	0.9712	-0.0403778	0.0606214	285	< 40	285	< 40	80
ENSG00000138035	LOFTEE-HC;SpliceAI-0.8	0.0001	0.748832	0.748832	0.748832	-0.0402875	0.125828	65	< 40	65	< 40	40
ENSG00000138035	LOFTEE-HC;SpliceAI-0.8	0.001	0.748832	0.748832	0.748832	-0.0402875	0.125828	65	< 40	65	< 40	40
ENSG00000138035	LOFTEE-HC;SpliceAI-0.8	0.01	0.748832	0.748832	0.748832	-0.0402875	0.125828	65	< 40	65	< 40	40
ENSG00000138035	LOFTEE-HC;SpliceAI-0.8;AlphaMissense-0.564	0.0001	0.660762	0.52504	0.727354	-0.0406424	0.0639438	258	< 40	258	< 40	120
ENSG00000138035	LOFTEE-HC;SpliceAI-0.8;AlphaMissense-0.564	0.001	0.636704	0.459727	0.907232	-0.0405338	0.0548276	350	< 40	350	< 40	120
ENSG00000138035	LOFTEE-HC;SpliceAI-0.8;AlphaMissense-0.564	0.01	0.636704	0.459727	0.907232	-0.0405338	0.0548276	350	< 40	350	< 40	120
ENSG00000138036	AlphaMissense-0.564	0.0001	0.0447487	0.0527851	0.0372131	0.173683	0.0896809	83	< 40	82	< 40	< 40
ENSG00000138036	AlphaMissense-0.564	0.001	0.191166	0.332463	0.122736	0.0592819	0.0611681	206	< 40	205	< 40	< 40
ENSG00000138036	AlphaMissense-0.564	0.01	0.191166	0.332463	0.122736	0.0592819	0.0611681	206	< 40	205	< 40	< 40
ENSG00000138036	LOFTEE-HC;SpliceAI-0.8	0.0001	0.795639	0.63651	0.982157	-0.0402403	0.0851494	133	< 40	133	< 40	< 40
ENSG00000138036	LOFTEE-HC;SpliceAI-0.8	0.001	0.786103	0.60238	0.993862	-0.040233	0.0772254	168	< 40	168	< 40	< 40
ENSG00000138036	LOFTEE-HC;SpliceAI-0.8	0.01	0.786103	0.60238	0.993862	-0.040233	0.0772254	168	< 40	168	< 40	< 40
ENSG00000138036	LOFTEE-HC;SpliceAI-0.8;AlphaMissense-0.564	0.0001	0.240828	0.280448	0.156482	0.0729814	0.0676184	216	< 40	215	< 40	64
ENSG00000138036	LOFTEE-HC;SpliceAI-0.8;AlphaMissense-0.564	0.001	0.564174	0.649398	0.385325	0.022967	0.0505214	374	< 40	373	< 40	64
ENSG00000138036	LOFTEE-HC;SpliceAI-0.8;AlphaMissense-0.564	0.01	0.564174	0.649398	0.385325	0.022967	0.0505214	374	< 40	373	< 40	64
ENSG00000138039	AlphaMissense-0.564	0.0001	0.803468	0.682254	1	-0.040301	0.0984418	105	< 40	105	< 40	45
ENSG00000138039	AlphaMissense-0.564	0.001	0.803468	0.682254	1	-0.040301	0.0984418	105	< 40	105	< 40	45
ENSG00000138039	AlphaMissense-0.564	0.01	0.803468	0.682254	1	-0.040301	0.0984418	105	< 40	105	< 40	45
ENSG00000138039	LOFTEE-HC;SpliceAI-0.8	0.0001	0.851692	0.717366	1	-0.0401912	0.111031	88	< 40	88	< 40	< 40
ENSG00000138039	LOFTEE-HC;SpliceAI-0.8	0.001	0.851692	0.717366	1	-0.0401912	0.111031	88	< 40	88	< 40	< 40
ENSG00000138039	LOFTEE-HC;SpliceAI-0.8	0.01	0.851692	0.717366	1	-0.0401912	0.111031	88	< 40	88	< 40	< 40
ENSG00000138039	LOFTEE-HC;SpliceAI-0.8;AlphaMissense-0.564	0.0001	0.749943	0.584359	0.947841	-0.0403904	0.0738361	193	< 40	193	< 40	74
ENSG00000138039	LOFTEE-HC;SpliceAI-0.8;AlphaMissense-0.564	0.001	0.749943	0.584359	0.947841	-0.0403904	0.0738361	193	< 40	193	< 40	74
ENSG00000138039	LOFTEE-HC;SpliceAI-0.8;AlphaMissense-0.564	0.01	0.749943	0.584359	0.947841	-0.0403904	0.0738361	193	< 40	193	< 40	74
ENSG00000138050	AlphaMissense-0.564	0.0001	0.835668	0.67864	0.99296	-0.0402095	0.0970495	105	< 40	105	< 40	< 40
ENSG00000138050	AlphaMissense-0.564	0.001	0.835668	0.67864	0.99296	-0.0402095	0.0970495	105	< 40	105	< 40	< 40
ENSG00000138050	AlphaMissense-0.564	0.01	0.835668	0.67864	0.99296	-0.0402095	0.0970495	105	< 40	105	< 40	< 40
ENSG00000138050	LOFTEE-HC;SpliceAI-0.8	0.0001	0.802128	0.701548	0.985622	-0.0403197	0.10521	94	< 40	94	< 40	41
ENSG00000138050	LOFTEE-HC;SpliceAI-0.8	0.001	0.802128	0.701548	0.985622	-0.0403197	0.10521	94	< 40	94	< 40	41
ENSG00000138050	LOFTEE-HC;SpliceAI-0.8	0.01	0.802128	0.701548	0.985622	-0.0403197	0.10521	94	< 40	94	< 40	41
ENSG00000138050	LOFTEE-HC;SpliceAI-0.8;AlphaMissense-0.564	0.0001	0.744517	0.572118	0.957942	-0.0403945	0.0715029	199	< 40	199	< 40	65
ENSG00000138050	LOFTEE-HC;SpliceAI-0.8;AlphaMissense-0.564	0.001	0.744517	0.572118	0.957942	-0.0403945	0.0715029	199	< 40	199	< 40	65
ENSG00000138050	LOFTEE-HC;SpliceAI-0.8;AlphaMissense-0.564	0.01	0.744517	0.572118	0.957942	-0.0403945	0.0715029	199	< 40	199	< 40	65
ENSG00000138061	AlphaMissense-0.564	0.0001	0.371326	0.376538	0.242176	0.0547699	0.0619363	281	< 40	280	< 40	76
ENSG00000138061	AlphaMissense-0.564	0.001	0.894473	0.927469	0.727859	-0.00356352	0.0391471	655	< 40	654	< 40	76
ENSG00000138061	AlphaMissense-0.564	0.01	0.299693	0.241977	0.19166	-0.0282414	0.0241367	2004	< 40	2003	< 40	76
ENSG00000138061	LOFTEE-HC;SpliceAI-0.8	0.0001	0.0287996	0.0505698	0.0219108	0.172948	0.0884593	77	< 40	76	< 40	< 40
ENSG00000138061	LOFTEE-HC;SpliceAI-0.8	0.001	0.249227	0.490525	0.154615	0.0365874	0.0530656	341	< 40	340	< 40	< 40
ENSG00000138061	LOFTEE-HC;SpliceAI-0.8	0.01	0.249227	0.490525	0.154615	0.0365874	0.0530656	341	< 40	340	< 40	< 40
ENSG00000138061	LOFTEE-HC;SpliceAI-0.8;AlphaMissense-0.564	0.0001	0.0305957	0.0811333	0.0219323	0.0840817	0.0482079	356	< 40	354	< 40	101
ENSG00000138061	LOFTEE-HC;SpliceAI-0.8;AlphaMissense-0.564	0.001	0.163381	0.750499	0.0944932	0.00968902	0.0304704	994	< 40	992	< 40	101
ENSG00000138061	LOFTEE-HC;SpliceAI-0.8;AlphaMissense-0.564	0.01	0.175067	0.436548	0.10637	-0.0168873	0.0217051	2343	< 40	2341	< 40	101
ENSG00000138068	AlphaMissense-0.564	0.0001	0.832226	0.712465	1	-0.0402287	0.109155	94	< 40	94	< 40	< 40
ENSG00000138068	AlphaMissense-0.564	0.001	0.107613	0.182267	0.0692154	0.0953407	0.0714801	154	< 40	153	< 40	< 40
ENSG00000138068	AlphaMissense-0.564	0.01	0.107613	0.182267	0.0692154	0.0953407	0.0714801	154	< 40	153	< 40	< 40
ENSG00000138068	LOFTEE-HC;SpliceAI-0.8	0.0001	0.796288	0.635754	0.983566	-0.0402484	0.0849762	140	< 40	140	< 40	< 40
ENSG00000138068	LOFTEE-HC;SpliceAI-0.8	0.001	0.796288	0.635754	0.983566	-0.0402484	0.0849762	140	< 40	140	< 40	< 40
ENSG00000138068	LOFTEE-HC;SpliceAI-0.8	0.01	0.796288	0.635754	0.983566	-0.0402484	0.0849762	140	< 40	140	< 40	< 40
ENSG00000138068	LOFTEE-HC;SpliceAI-0.8;AlphaMissense-0.564	0.0001	0.729844	0.54802	0.973119	-0.0403673	0.067197	234	< 40	234	< 40	59
ENSG00000138068	LOFTEE-HC;SpliceAI-0.8;AlphaMissense-0.564	0.001	0.276957	0.472887	0.179132	0.0392802	0.0547239	294	< 40	293	< 40	59
ENSG00000138068	LOFTEE-HC;SpliceAI-0.8;AlphaMissense-0.564	0.01	0.276957	0.472887	0.179132	0.0392802	0.0547239	294	< 40	293	< 40	59
ENSG00000138069	AlphaMissense-0.564	0.0001	0.88809	0.88809	0.88809	-0.0401089	0.285023	< 40	< 40	< 40	< 40	< 40
ENSG00000138069	AlphaMissense-0.564	0.001	0.88809	0.88809	0.88809	-0.0401089	0.285023	< 40	< 40	< 40	< 40	< 40
ENSG00000138069	AlphaMissense-0.564	0.01	0.88809	0.88809	0.88809	-0.0401089	0.285023	< 40	< 40	< 40	< 40	< 40
ENSG00000138069	LOFTEE-HC;SpliceAI-0.8	0.0001	0.922078	0.922078	0.922078	-0.0401019	0.409973	< 40	< 40	< 40	< 40	< 40
ENSG00000138069	LOFTEE-HC;SpliceAI-0.8	0.001	0.922078	0.922078	0.922078	-0.0401019	0.409973	< 40	< 40	< 40	< 40	< 40
ENSG00000138069	LOFTEE-HC;SpliceAI-0.8	0.01	0.922078	0.922078	0.922078	-0.0401019	0.409973	< 40	< 40	< 40	< 40	< 40
ENSG00000138069	LOFTEE-HC;SpliceAI-0.8;AlphaMissense-0.564	0.0001	0.863924	0.863924	0.863924	-0.0401319	0.234167	< 40	< 40	< 40	< 40	< 40
ENSG00000138069	LOFTEE-HC;SpliceAI-0.8;AlphaMissense-0.564	0.001	0.863924	0.863924	0.863924	-0.0401319	0.234167	< 40	< 40	< 40	< 40	< 40
ENSG00000138069	LOFTEE-HC;SpliceAI-0.8;AlphaMissense-0.564	0.01	0.863924	0.863924	0.863924	-0.0401319	0.234167	< 40	< 40	< 40	< 40	< 40
ENSG00000138071	AlphaMissense-0.564	0.0001	0.833576	0.833576	0.833576	-0.0401624	0.191142	< 40	< 40	< 40	< 40	< 40
ENSG00000138071	AlphaMissense-0.564	0.001	0.833576	0.833576	0.833576	-0.0401624	0.191142	< 40	< 40	< 40	< 40	< 40
ENSG00000138071	AlphaMissense-0.564	0.01	0.833576	0.833576	0.833576	-0.0401624	0.191142	< 40	< 40	< 40	< 40	< 40
ENSG00000138071	LOFTEE-HC;SpliceAI-0.8	0.0001	0.904098	0.904098	0.904098	-0.0401045	0.332855	< 40	< 40	< 40	< 40	< 40
ENSG00000138071	LOFTEE-HC;SpliceAI-0.8	0.001	0.904098	0.904098	0.904098	-0.0401045	0.332855	< 40	< 40	< 40	< 40	< 40
ENSG00000138071	LOFTEE-HC;SpliceAI-0.8	0.01	0.904098	0.904098	0.904098	-0.0401045	0.332855	< 40	< 40	< 40	< 40	< 40
ENSG00000138071	LOFTEE-HC;SpliceAI-0.8;AlphaMissense-0.564	0.0001	0.80861	0.80861	0.80861	-0.0401913	0.165929	< 40	< 40	< 40	< 40	< 40
ENSG00000138071	LOFTEE-HC;SpliceAI-0.8;AlphaMissense-0.564	0.001	0.80861	0.80861	0.80861	-0.0401913	0.165929	< 40	< 40	< 40	< 40	< 40
ENSG00000138071	LOFTEE-HC;SpliceAI-0.8;AlphaMissense-0.564	0.01	0.80861	0.80861	0.80861	-0.0401913	0.165929	< 40	< 40	< 40	< 40	< 40
ENSG00000138073	AlphaMissense-0.564	0.0001	0.0305309	0.0305309	0.0305309	0.208611	0.0964393	61	< 40	60	< 40	< 40
ENSG00000138073	AlphaMissense-0.564	0.001	0.0305309	0.0305309	0.0305309	0.208611	0.0964393	61	< 40	60	< 40	< 40
ENSG00000138073	AlphaMissense-0.564	0.01	0.0305309	0.0305309	0.0305309	0.208611	0.0964393	61	< 40	60	< 40	< 40
ENSG00000138073	LOFTEE-HC;SpliceAI-0.8	0.0001	0.801539	0.801539	0.801539	-0.0402044	0.15995	43	< 40	43	< 40	< 40
ENSG00000138073	LOFTEE-HC;SpliceAI-0.8	0.001	0.801539	0.801539	0.801539	-0.0402044	0.15995	43	< 40	43	< 40	< 40
ENSG00000138073	LOFTEE-HC;SpliceAI-0.8	0.01	0.801539	0.801539	0.801539	-0.0402044	0.15995	43	< 40	43	< 40	< 40
ENSG00000138073	LOFTEE-HC;SpliceAI-0.8;AlphaMissense-0.564	0.0001	0.0559448	0.0559448	0.0559448	0.175694	0.0919159	104	< 40	103	< 40	47
ENSG00000138073	LOFTEE-HC;SpliceAI-0.8;AlphaMissense-0.564	0.001	0.0559448	0.0559448	0.0559448	0.175694	0.0919159	104	< 40	103	< 40	47
ENSG00000138073	LOFTEE-HC;SpliceAI-0.8;AlphaMissense-0.564	0.01	0.0559448	0.0559448	0.0559448	0.175694	0.0919159	104	< 40	103	< 40	47
ENSG00000138074	AlphaMissense-0.564	0.0001	0.0731176	0.0818465	0.0583545	0.149418	0.0858687	120	< 40	119	< 40	66
ENSG00000138074	AlphaMissense-0.564	0.001	0.0731176	0.0818465	0.0583545	0.149418	0.0858687	120	< 40	119	< 40	66
ENSG00000138074	AlphaMissense-0.564	0.01	0.0731176	0.0818465	0.0583545	0.149418	0.0858687	120	< 40	119	< 40	66
ENSG00000138074	LOFTEE-HC;SpliceAI-0.8	0.0001	0.854559	0.744147	1	-0.0401966	0.123164	66	< 40	66	< 40	< 40
ENSG00000138074	LOFTEE-HC;SpliceAI-0.8	0.001	0.813508	0.661683	1	-0.0402219	0.0919167	121	< 40	121	< 40	< 40
ENSG00000138074	LOFTEE-HC;SpliceAI-0.8	0.01	0.813508	0.661683	1	-0.0402219	0.0919167	121	< 40	121	< 40	< 40
ENSG00000138074	LOFTEE-HC;SpliceAI-0.8;AlphaMissense-0.564	0.0001	0.176523	0.188166	0.123514	0.0986344	0.0749489	186	< 40	185	< 40	91
ENSG00000138074	LOFTEE-HC;SpliceAI-0.8;AlphaMissense-0.564	0.001	0.265449	0.308915	0.17359	0.0669884	0.0658362	241	< 40	240	< 40	91
ENSG00000138074	LOFTEE-HC;SpliceAI-0.8;AlphaMissense-0.564	0.01	0.265449	0.308915	0.17359	0.0669884	0.0658362	241	< 40	240	< 40	91
ENSG00000138075	AlphaMissense-0.564	0.0001	0.738279	0.556282	0.981255	-0.0403834	0.0686357	239	< 40	239	< 40	76
ENSG00000138075	AlphaMissense-0.564	0.001	0.530272	0.378136	0.850608	-0.0407109	0.0461923	522	< 40	522	< 40	76
ENSG00000138075	AlphaMissense-0.564	0.01	0.530272	0.378136	0.850608	-0.0407109	0.0461923	522	< 40	522	< 40	76
ENSG00000138075	LOFTEE-HC;SpliceAI-0.8	0.0001	0.82282	0.689953	0.978125	-0.0402399	0.100872	113	< 40	113	< 40	41
ENSG00000138075	LOFTEE-HC;SpliceAI-0.8	0.001	0.7804	0.596544	0.996963	-0.0402271	0.0759896	195	< 40	195	< 40	41
ENSG00000138075	LOFTEE-HC;SpliceAI-0.8	0.01	0.7804	0.596544	0.996963	-0.0402271	0.0759896	195	< 40	195	< 40	41
ENSG00000138075	LOFTEE-HC;SpliceAI-0.8;AlphaMissense-0.564	0.0001	0.662127	0.478063	0.962625	-0.0405353	0.0571386	352	< 40	352	< 40	117
ENSG00000138075	LOFTEE-HC;SpliceAI-0.8;AlphaMissense-0.564	0.001	0.45079	0.304055	0.938244	-0.0406764	0.0395771	717	< 40	717	< 40	117
ENSG00000138075	LOFTEE-HC;SpliceAI-0.8;AlphaMissense-0.564	0.01	0.45079	0.304055	0.938244	-0.0406764	0.0395771	717	< 40	717	< 40	117
ENSG00000138078	LOFTEE-HC;SpliceAI-0.8	0.0001	0.72052	0.506207	0.999918	-0.0397575	0.0598078	275	< 40	275	< 40	48
ENSG00000138078	LOFTEE-HC;SpliceAI-0.8	0.001	0.72052	0.506207	0.999918	-0.0397575	0.0598078	275	< 40	275	< 40	48
ENSG00000138078	LOFTEE-HC;SpliceAI-0.8	0.01	0.72052	0.506207	0.999918	-0.0397575	0.0598078	275	< 40	275	< 40	48
ENSG00000138078	LOFTEE-HC;SpliceAI-0.8;AlphaMissense-0.564	0.0001	0.72052	0.506207	0.999918	-0.0397575	0.0598078	275	< 40	275	< 40	48
ENSG00000138078	LOFTEE-HC;SpliceAI-0.8;AlphaMissense-0.564	0.001	0.72052	0.506207	0.999918	-0.0397575	0.0598078	275	< 40	275	< 40	48
ENSG00000138078	LOFTEE-HC;SpliceAI-0.8;AlphaMissense-0.564	0.01	0.72052	0.506207	0.999918	-0.0397575	0.0598078	275	< 40	275	< 40	48
ENSG00000138079	AlphaMissense-0.564	0.0001	0.736744	0.584054	0.925025	-0.0403965	0.0737872	198	< 40	198	< 40	61
ENSG00000138079	AlphaMissense-0.564	0.001	0.726653	0.545264	0.967734	-0.040363	0.0667297	244	< 40	244	< 40	61
ENSG00000138079	AlphaMissense-0.564	0.01	0.726653	0.545264	0.967734	-0.040363	0.0667297	244	< 40	244	< 40	61
ENSG00000138079	LOFTEE-HC;SpliceAI-0.8	0.0001	0.779619	0.675857	0.861954	-0.0403729	0.0965575	126	< 40	126	< 40	51
ENSG00000138079	LOFTEE-HC;SpliceAI-0.8	0.001	0.624859	0.460901	0.905908	-0.0402988	0.0546525	327	< 40	327	< 40	51
ENSG00000138079	LOFTEE-HC;SpliceAI-0.8	0.01	0.624859	0.460901	0.905908	-0.0402988	0.0546525	327	< 40	327	< 40	51
ENSG00000138079	LOFTEE-HC;SpliceAI-0.8;AlphaMissense-0.564	0.0001	0.650512	0.490577	0.799399	-0.0406705	0.0589947	324	< 40	324	< 40	112
ENSG00000138079	LOFTEE-HC;SpliceAI-0.8;AlphaMissense-0.564	0.001	0.497819	0.339753	0.943564	-0.0404703	0.0423926	571	< 40	571	< 40	112
ENSG00000138079	LOFTEE-HC;SpliceAI-0.8;AlphaMissense-0.564	0.01	0.497819	0.339753	0.943564	-0.0404703	0.0423926	571	< 40	571	< 40	112
ENSG00000138080	AlphaMissense-0.564	0.0001	0.762628	0.619699	1	-0.040364	0.0813336	168	< 40	168	< 40	68
ENSG00000138080	AlphaMissense-0.564	0.001	0.762628	0.619699	1	-0.040364	0.0813336	168	< 40	168	< 40	68
ENSG00000138080	AlphaMissense-0.564	0.01	0.762628	0.619699	1	-0.040364	0.0813336	168	< 40	168	< 40	68
ENSG00000138080	LOFTEE-HC;SpliceAI-0.8	0.0001	0.809614	0.809614	0.809614	-0.0401988	0.166852	42	< 40	42	< 40	< 40
ENSG00000138080	LOFTEE-HC;SpliceAI-0.8	0.001	0.809614	0.809614	0.809614	-0.0401988	0.166852	42	< 40	42	< 40	< 40
ENSG00000138080	LOFTEE-HC;SpliceAI-0.8	0.01	0.809614	0.809614	0.809614	-0.0401988	0.166852	42	< 40	42	< 40	< 40
ENSG00000138080	LOFTEE-HC;SpliceAI-0.8;AlphaMissense-0.564	0.0001	0.723194	0.581439	0.972768	-0.0404776	0.0734242	209	< 40	209	< 40	97
ENSG00000138080	LOFTEE-HC;SpliceAI-0.8;AlphaMissense-0.564	0.001	0.723194	0.581439	0.972768	-0.0404776	0.0734242	209	< 40	209	< 40	97
ENSG00000138080	LOFTEE-HC;SpliceAI-0.8;AlphaMissense-0.564	0.01	0.723194	0.581439	0.972768	-0.0404776	0.0734242	209	< 40	209	< 40	97
ENSG00000138081	AlphaMissense-0.564	0.0001	0.774351	0.673036	0.82223	-0.0403683	0.095663	114	< 40	114	< 40	68
ENSG00000138081	AlphaMissense-0.564	0.001	0.774351	0.673036	0.82223	-0.0403683	0.095663	114	< 40	114	< 40	68
ENSG00000138081	AlphaMissense-0.564	0.01	0.774351	0.673036	0.82223	-0.0403683	0.095663	114	< 40	114	< 40	68
ENSG00000138081	LOFTEE-HC;SpliceAI-0.8	0.0001	0.929377	0.929377	0.929377	-0.0400944	0.452384	< 40	< 40	< 40	< 40	< 40
ENSG00000138081	LOFTEE-HC;SpliceAI-0.8	0.001	0.929377	0.929377	0.929377	-0.0400944	0.452384	< 40	< 40	< 40	< 40	< 40
ENSG00000138081	LOFTEE-HC;SpliceAI-0.8	0.01	0.929377	0.929377	0.929377	-0.0400944	0.452384	< 40	< 40	< 40	< 40	< 40
ENSG00000138081	LOFTEE-HC;SpliceAI-0.8;AlphaMissense-0.564	0.0001	0.76795	0.666311	0.803845	-0.0403843	0.093652	119	< 40	119	< 40	73
ENSG00000138081	LOFTEE-HC;SpliceAI-0.8;AlphaMissense-0.564	0.001	0.76795	0.666311	0.803845	-0.0403843	0.093652	119	< 40	119	< 40	73
ENSG00000138081	LOFTEE-HC;SpliceAI-0.8;AlphaMissense-0.564	0.01	0.76795	0.666311	0.803845	-0.0403843	0.093652	119	< 40	119	< 40	73
ENSG00000138083	AlphaMissense-0.564	0.0001	0.748556	0.748556	0.748556	-0.040301	0.125727	63	< 40	63	< 40	< 40
ENSG00000138083	AlphaMissense-0.564	0.001	0.748556	0.748556	0.748556	-0.040301	0.125727	63	< 40	63	< 40	< 40
ENSG00000138083	AlphaMissense-0.564	0.01	0.748556	0.748556	0.748556	-0.040301	0.125727	63	< 40	63	< 40	< 40
ENSG00000138083	LOFTEE-HC;SpliceAI-0.8	0.0001	0.911708	0.911708	0.911708	-0.0400998	0.361636	< 40	< 40	< 40	< 40	< 40
ENSG00000138083	LOFTEE-HC;SpliceAI-0.8	0.001	0.911708	0.911708	0.911708	-0.0400998	0.361636	< 40	< 40	< 40	< 40	< 40
ENSG00000138083	LOFTEE-HC;SpliceAI-0.8	0.01	0.911708	0.911708	0.911708	-0.0400998	0.361636	< 40	< 40	< 40	< 40	< 40
ENSG00000138083	LOFTEE-HC;SpliceAI-0.8;AlphaMissense-0.564	0.0001	0.734463	0.734463	0.734463	-0.0403205	0.118871	70	< 40	70	< 40	40
ENSG00000138083	LOFTEE-HC;SpliceAI-0.8;AlphaMissense-0.564	0.001	0.734463	0.734463	0.734463	-0.0403205	0.118871	70	< 40	70	< 40	40
ENSG00000138083	LOFTEE-HC;SpliceAI-0.8;AlphaMissense-0.564	0.01	0.734463	0.734463	0.734463	-0.0403205	0.118871	70	< 40	70	< 40	40
ENSG00000138085	AlphaMissense-0.564	0.0001	0.879715	0.758851	1	-0.0401568	0.130808	59	< 40	59	< 40	< 40
ENSG00000138085	AlphaMissense-0.564	0.001	0.879715	0.758851	1	-0.0401568	0.130808	59	< 40	59	< 40	< 40
ENSG00000138085	AlphaMissense-0.564	0.01	0.879715	0.758851	1	-0.0401568	0.130808	59	< 40	59	< 40	< 40
ENSG00000138085	LOFTEE-HC;SpliceAI-0.8	0.0001	0.835164	0.738741	1	-0.0402423	0.120659	77	< 40	77	< 40	< 40
ENSG00000138085	LOFTEE-HC;SpliceAI-0.8	0.001	0.835164	0.738741	1	-0.0402423	0.120659	77	< 40	77	< 40	< 40
ENSG00000138085	LOFTEE-HC;SpliceAI-0.8	0.01	0.835164	0.738741	1	-0.0402423	0.120659	77	< 40	77	< 40	< 40
ENSG00000138085	LOFTEE-HC;SpliceAI-0.8;AlphaMissense-0.564	0.0001	0.790206	0.649933	0.958797	-0.0402962	0.0887863	136	< 40	136	< 40	47
ENSG00000138085	LOFTEE-HC;SpliceAI-0.8;AlphaMissense-0.564	0.001	0.790206	0.649933	0.958797	-0.0402962	0.0887863	136	< 40	136	< 40	47
ENSG00000138085	LOFTEE-HC;SpliceAI-0.8;AlphaMissense-0.564	0.01	0.790206	0.649933	0.958797	-0.0402962	0.0887863	136	< 40	136	< 40	47
ENSG00000138092	AlphaMissense-0.564	0.0001	0.865914	0.865914	0.865914	-0.0401364	0.237704	< 40	< 40	< 40	< 40	< 40
ENSG00000138092	AlphaMissense-0.564	0.001	0.0433323	0.0537766	0.0351767	0.171795	0.0890762	79	< 40	78	< 40	< 40
ENSG00000138092	AlphaMissense-0.564	0.01	0.0433323	0.0537766	0.0351767	0.171795	0.0890762	79	< 40	78	< 40	< 40
ENSG00000138092	LOFTEE-HC;SpliceAI-0.8	0.0001	0.84862	0.673373	0.998926	-0.0401628	0.0952802	124	< 40	124	< 40	< 40
ENSG00000138092	LOFTEE-HC;SpliceAI-0.8	0.001	0.722377	0.53239	0.982102	-0.0404552	0.0647945	224	< 40	224	< 40	< 40
ENSG00000138092	LOFTEE-HC;SpliceAI-0.8	0.01	0.722377	0.53239	0.982102	-0.0404552	0.0647945	224	< 40	224	< 40	< 40
ENSG00000138092	LOFTEE-HC;SpliceAI-0.8;AlphaMissense-0.564	0.0001	0.827533	0.649702	0.997264	-0.0401951	0.0885012	143	< 40	143	< 40	< 40
ENSG00000138092	LOFTEE-HC;SpliceAI-0.8;AlphaMissense-0.564	0.001	0.307594	0.529033	0.196338	0.0329442	0.0523353	303	< 40	302	< 40	< 40
ENSG00000138092	LOFTEE-HC;SpliceAI-0.8;AlphaMissense-0.564	0.01	0.307594	0.529033	0.196338	0.0329442	0.0523353	303	< 40	302	< 40	< 40
ENSG00000138095	AlphaMissense-0.564	0.0001	0.710353	0.544184	0.90473	-0.0405	0.0667768	265	< 40	265	< 40	103
ENSG00000138095	AlphaMissense-0.564	0.001	0.440588	0.298481	0.771993	-0.0408299	0.039271	653	< 40	653	< 40	103
ENSG00000138095	AlphaMissense-0.564	0.01	0.440588	0.298481	0.771993	-0.0408299	0.039271	653	< 40	653	< 40	103
ENSG00000138095	LOFTEE-HC;SpliceAI-0.8	0.0001	0.0964531	0.0964531	0.0964531	0.143274	0.0861905	143	< 40	142	< 40	93
ENSG00000138095	LOFTEE-HC;SpliceAI-0.8	0.001	0.0964531	0.0964531	0.0964531	0.143274	0.0861905	143	< 40	142	< 40	93
ENSG00000138095	LOFTEE-HC;SpliceAI-0.8	0.01	0.0964531	0.0964531	0.0964531	0.143274	0.0861905	143	< 40	142	< 40	93
ENSG00000138095	LOFTEE-HC;SpliceAI-0.8;AlphaMissense-0.564	0.0001	0.71842	0.588578	0.573859	0.0289209	0.0534683	406	< 40	405	< 40	196
ENSG00000138095	LOFTEE-HC;SpliceAI-0.8;AlphaMissense-0.564	0.001	0.840574	0.794719	0.688925	-0.00936221	0.0359825	794	< 40	793	< 40	196
ENSG00000138095	LOFTEE-HC;SpliceAI-0.8;AlphaMissense-0.564	0.01	0.840574	0.794719	0.688925	-0.00936221	0.0359825	794	< 40	793	< 40	196
ENSG00000138100	AlphaMissense-0.564	0.0001	0.762513	0.650154	0.817646	-0.0404372	0.0891575	155	< 40	155	< 40	57
ENSG00000138100	AlphaMissense-0.564	0.001	0.553983	0.393104	0.863433	-0.0406398	0.0475875	512	< 40	512	< 40	57
ENSG00000138100	AlphaMissense-0.564	0.01	0.553983	0.393104	0.863433	-0.0406398	0.0475875	512	< 40	512	< 40	57
ENSG00000138100	LOFTEE-HC;SpliceAI-0.8	0.0001	0.0282946	0.0282946	0.0282946	0.213097	0.0971637	65	< 40	64	< 40	< 40
ENSG00000138100	LOFTEE-HC;SpliceAI-0.8	0.001	0.061114	0.0413027	0.0614068	0.110412	0.0541106	345	< 40	343	< 40	< 40
ENSG00000138100	LOFTEE-HC;SpliceAI-0.8	0.01	0.061114	0.0413027	0.0614068	0.110412	0.0541106	345	< 40	343	< 40	< 40
ENSG00000138100	LOFTEE-HC;SpliceAI-0.8;AlphaMissense-0.564	0.0001	0.211998	0.194333	0.170162	0.096943	0.0746941	218	< 40	217	< 40	94
ENSG00000138100	LOFTEE-HC;SpliceAI-0.8;AlphaMissense-0.564	0.001	0.55549	0.468429	0.38076	0.0269109	0.0371165	855	< 40	853	< 40	94
ENSG00000138100	LOFTEE-HC;SpliceAI-0.8;AlphaMissense-0.564	0.01	0.55549	0.468429	0.38076	0.0269109	0.0371165	855	< 40	853	< 40	94
ENSG00000138101	AlphaMissense-0.564	0.0001	0.232651	0.252369	0.154172	0.079743	0.069668	224	< 40	223	< 40	72
ENSG00000138101	AlphaMissense-0.564	0.001	0.232651	0.252369	0.154172	0.079743	0.069668	224	< 40	223	< 40	72
ENSG00000138101	AlphaMissense-0.564	0.01	0.492964	0.838908	0.353179	0.00907905	0.0446604	564	< 40	563	< 40	72
ENSG00000138101	LOFTEE-HC;SpliceAI-0.8	0.0001	0.765423	0.61614	0.948733	-0.0403383	0.0804629	152	< 40	152	< 40	56
ENSG00000138101	LOFTEE-HC;SpliceAI-0.8	0.001	0.765423	0.61614	0.948733	-0.0403383	0.0804629	152	< 40	152	< 40	56
ENSG00000138101	LOFTEE-HC;SpliceAI-0.8	0.01	0.765423	0.61614	0.948733	-0.0403383	0.0804629	152	< 40	152	< 40	56
ENSG00000138101	LOFTEE-HC;SpliceAI-0.8;AlphaMissense-0.564	0.0001	0.713548	0.593299	0.539259	0.0282876	0.0529669	376	< 40	375	< 40	128
ENSG00000138101	LOFTEE-HC;SpliceAI-0.8;AlphaMissense-0.564	0.001	0.713548	0.593299	0.539259	0.0282876	0.0529669	376	< 40	375	< 40	128
ENSG00000138101	LOFTEE-HC;SpliceAI-0.8;AlphaMissense-0.564	0.01	0.789957	0.942691	0.630032	-0.00285119	0.0396612	716	< 40	715	< 40	128
ENSG00000138356	AlphaMissense-0.564	0.0001	0.678121	0.485062	0.981276	-0.040448	0.0579331	320	< 40	320	< 40	90
ENSG00000138356	AlphaMissense-0.564	0.001	0.534674	0.356225	0.996049	-0.0403428	0.0437281	524	< 40	524	< 40	90
ENSG00000138356	AlphaMissense-0.564	0.01	0.534674	0.356225	0.996049	-0.0403428	0.0437281	524	< 40	524	< 40	90
ENSG00000138356	LOFTEE-HC;SpliceAI-0.8	0.0001	0.34201	0.372777	0.218358	0.0554563	0.0622207	265	< 40	264	< 40	92
ENSG00000138356	LOFTEE-HC;SpliceAI-0.8	0.001	0.34201	0.372777	0.218358	0.0554563	0.0622207	265	< 40	264	< 40	92
ENSG00000138356	LOFTEE-HC;SpliceAI-0.8	0.01	0.519568	0.909096	0.370832	-0.00432047	0.0378395	738	< 40	737	< 40	92
ENSG00000138356	LOFTEE-HC;SpliceAI-0.8;AlphaMissense-0.564	0.0001	1	0.930882	0.972969	0.00380115	0.043825	585	< 40	584	< 40	182
ENSG00000138356	LOFTEE-HC;SpliceAI-0.8;AlphaMissense-0.564	0.001	1	0.800112	0.994648	-0.00913815	0.0360904	789	< 40	788	< 40	182
ENSG00000138356	LOFTEE-HC;SpliceAI-0.8;AlphaMissense-0.564	0.01	0.674872	0.482762	0.894665	-0.0203205	0.028952	1262	< 40	1261	< 40	182
ENSG00000138363	AlphaMissense-0.564	0.0001	0.634284	0.488437	0.693333	-0.0407618	0.0588366	316	< 40	316	< 40	109
ENSG00000138363	AlphaMissense-0.564	0.001	0.082763	0.341606	0.0504966	0.0360419	0.0378991	590	< 40	588	< 40	109
ENSG00000138363	AlphaMissense-0.564	0.01	0.082763	0.341606	0.0504966	0.0360419	0.0378991	590	< 40	588	< 40	109
ENSG00000138363	LOFTEE-HC;SpliceAI-0.8	0.0001	0.778091	0.587155	0.996281	-0.0402582	0.0741454	186	< 40	186	< 40	46
ENSG00000138363	LOFTEE-HC;SpliceAI-0.8	0.001	0.685123	0.500781	0.996885	-0.0403002	0.0598582	407	< 40	407	< 40	46
ENSG00000138363	LOFTEE-HC;SpliceAI-0.8	0.01	0.685123	0.500781	0.996885	-0.0403002	0.0598582	407	< 40	407	< 40	46
ENSG00000138363	LOFTEE-HC;SpliceAI-0.8;AlphaMissense-0.564	0.0001	0.541647	0.37831	0.783281	-0.0408489	0.0463658	502	< 40	502	< 40	155
ENSG00000138363	LOFTEE-HC;SpliceAI-0.8;AlphaMissense-0.564	0.001	0.191114	0.793147	0.113748	0.00848669	0.032364	997	< 40	995	< 40	155
ENSG00000138363	LOFTEE-HC;SpliceAI-0.8;AlphaMissense-0.564	0.01	0.191114	0.793147	0.113748	0.00848669	0.032364	997	< 40	995	< 40	155
ENSG00000138375	AlphaMissense-0.564	0.0001	0.239514	0.301445	0.152302	0.0684734	0.0662642	230	< 40	229	< 40	64
ENSG00000138375	AlphaMissense-0.564	0.001	0.597911	0.680849	0.406956	0.0203355	0.0494414	428	< 40	427	< 40	64
ENSG00000138375	AlphaMissense-0.564	0.01	0.597911	0.680849	0.406956	0.0203355	0.0494414	428	< 40	427	< 40	64
ENSG00000138375	LOFTEE-HC;SpliceAI-0.8	0.0001	0.0525593	0.195322	0.0312447	0.088648	0.0684544	160	< 40	159	< 40	45
ENSG00000138375	LOFTEE-HC;SpliceAI-0.8	0.001	0.119897	0.383958	0.0698556	0.04981	0.0572116	249	< 40	248	< 40	45
ENSG00000138375	LOFTEE-HC;SpliceAI-0.8	0.01	0.119897	0.383958	0.0698556	0.04981	0.0572116	249	< 40	248	< 40	45
ENSG00000138375	LOFTEE-HC;SpliceAI-0.8;AlphaMissense-0.564	0.0001	0.132282	0.0999425	0.0917809	0.0786184	0.0477885	390	< 40	388	< 40	109
ENSG00000138375	LOFTEE-HC;SpliceAI-0.8;AlphaMissense-0.564	0.001	0.394647	0.379086	0.240268	0.0329664	0.0374796	677	< 40	675	< 40	109
ENSG00000138375	LOFTEE-HC;SpliceAI-0.8;AlphaMissense-0.564	0.01	0.394647	0.379086	0.240268	0.0329664	0.0374796	677	< 40	675	< 40	109
ENSG00000138376	AlphaMissense-0.564	0.0001	0.784716	0.668859	1	-0.0403451	0.0943273	119	< 40	119	< 40	54
ENSG00000138376	AlphaMissense-0.564	0.001	0.784716	0.668859	1	-0.0403451	0.0943273	119	< 40	119	< 40	54
ENSG00000138376	AlphaMissense-0.564	0.01	0.784716	0.668859	1	-0.0403451	0.0943273	119	< 40	119	< 40	54
ENSG00000138376	LOFTEE-HC;SpliceAI-0.8	0.0001	0.790005	0.595505	0.99891	-0.0402255	0.0757719	193	< 40	193	< 40	46
ENSG00000138376	LOFTEE-HC;SpliceAI-0.8	0.001	0.790005	0.595505	0.99891	-0.0402255	0.0757719	193	< 40	193	< 40	46
ENSG00000138376	LOFTEE-HC;SpliceAI-0.8	0.01	0.790005	0.595505	0.99891	-0.0402255	0.0757719	193	< 40	193	< 40	46
ENSG00000138376	LOFTEE-HC;SpliceAI-0.8;AlphaMissense-0.564	0.0001	0.686684	0.495066	0.981486	-0.0404333	0.0592626	312	< 40	312	< 40	100
ENSG00000138376	LOFTEE-HC;SpliceAI-0.8;AlphaMissense-0.564	0.001	0.686684	0.495066	0.981486	-0.0404333	0.0592626	312	< 40	312	< 40	100
ENSG00000138376	LOFTEE-HC;SpliceAI-0.8;AlphaMissense-0.564	0.01	0.686684	0.495066	0.981486	-0.0404333	0.0592626	312	< 40	312	< 40	100
ENSG00000138378	AlphaMissense-0.564	0.0001	0.823967	0.704847	1	-0.0402577	0.106281	98	< 40	98	< 40	42
ENSG00000138378	AlphaMissense-0.564	0.001	0.823967	0.704847	1	-0.0402577	0.106281	98	< 40	98	< 40	42
ENSG00000138378	AlphaMissense-0.564	0.01	0.402293	0.304698	0.395393	-0.0417793	0.0407042	706	< 40	706	< 40	42
ENSG00000138378	LOFTEE-HC;SpliceAI-0.8	0.0001	0.832801	0.832801	0.832801	-0.0401625	0.190244	< 40	< 40	< 40	< 40	< 40
ENSG00000138378	LOFTEE-HC;SpliceAI-0.8	0.001	0.832801	0.832801	0.832801	-0.0401625	0.190244	< 40	< 40	< 40	< 40	< 40
ENSG00000138378	LOFTEE-HC;SpliceAI-0.8	0.01	0.832801	0.832801	0.832801	-0.0401625	0.190244	< 40	< 40	< 40	< 40	< 40
ENSG00000138378	LOFTEE-HC;SpliceAI-0.8;AlphaMissense-0.564	0.0001	0.786078	0.664434	1	-0.0403351	0.0929811	124	< 40	124	< 40	62
ENSG00000138378	LOFTEE-HC;SpliceAI-0.8;AlphaMissense-0.564	0.001	0.786078	0.664434	1	-0.0403351	0.0929811	124	< 40	124	< 40	62
ENSG00000138378	LOFTEE-HC;SpliceAI-0.8;AlphaMissense-0.564	0.01	0.396332	0.294615	0.415497	-0.0417281	0.039815	732	< 40	732	< 40	62
ENSG00000138379	AlphaMissense-0.564	0.0001	0.770486	0.624824	0.946965	-0.0403156	0.0824408	151	< 40	151	< 40	47
ENSG00000138379	AlphaMissense-0.564	0.001	0.767827	0.59247	0.979153	-0.0402952	0.0752817	188	< 40	188	< 40	47
ENSG00000138379	AlphaMissense-0.564	0.01	0.621974	0.589762	0.476538	0.0193593	0.035905	925	< 40	923	< 40	47
ENSG00000138379	LOFTEE-HC;SpliceAI-0.8	0.0001	0.831023	0.831023	0.831023	-0.0401941	0.18836	< 40	< 40	< 40	< 40	< 40
ENSG00000138379	LOFTEE-HC;SpliceAI-0.8	0.001	0.831023	0.831023	0.831023	-0.0401941	0.18836	< 40	< 40	< 40	< 40	< 40
ENSG00000138379	LOFTEE-HC;SpliceAI-0.8	0.01	0.831023	0.831023	0.831023	-0.0401941	0.18836	< 40	< 40	< 40	< 40	< 40
ENSG00000138379	LOFTEE-HC;SpliceAI-0.8;AlphaMissense-0.564	0.0001	0.7383	0.593549	0.901532	-0.0403891	0.0756775	173	< 40	173	< 40	62
ENSG00000138379	LOFTEE-HC;SpliceAI-0.8;AlphaMissense-0.564	0.001	0.737274	0.564364	0.954582	-0.0403609	0.0700259	210	< 40	210	< 40	62
ENSG00000138379	LOFTEE-HC;SpliceAI-0.8;AlphaMissense-0.564	0.01	0.639552	0.623865	0.492551	0.017301	0.0352808	947	< 40	945	< 40	62
ENSG00000138380	AlphaMissense-0.564	0.0001	0.794857	0.655964	0.965448	-0.0402875	0.0904336	153	< 40	153	< 40	< 40
ENSG00000138380	AlphaMissense-0.564	0.001	0.794857	0.655964	0.965448	-0.0402875	0.0904336	153	< 40	153	< 40	< 40
ENSG00000138380	AlphaMissense-0.564	0.01	0.794857	0.655964	0.965448	-0.0402875	0.0904336	153	< 40	153	< 40	< 40
ENSG00000138380	LOFTEE-HC;SpliceAI-0.8	0.0001	0.776273	0.64243	1	-0.0403243	0.0868488	141	< 40	141	< 40	47
ENSG00000138380	LOFTEE-HC;SpliceAI-0.8	0.001	0.776273	0.64243	1	-0.0403243	0.0868488	141	< 40	141	< 40	47
ENSG00000138380	LOFTEE-HC;SpliceAI-0.8	0.01	0.0849962	0.0711084	0.0856124	-0.0464464	0.0257351	2308	< 40	2308	< 40	47
ENSG00000138380	LOFTEE-HC;SpliceAI-0.8;AlphaMissense-0.564	0.0001	0.690165	0.519525	0.914705	-0.0405124	0.0628999	294	< 40	294	< 40	86
ENSG00000138380	LOFTEE-HC;SpliceAI-0.8;AlphaMissense-0.564	0.001	0.690165	0.519525	0.914705	-0.0405124	0.0628999	294	< 40	294	< 40	86
ENSG00000138380	LOFTEE-HC;SpliceAI-0.8;AlphaMissense-0.564	0.01	0.0815467	0.0629731	0.0894392	-0.0460244	0.0247525	2461	< 40	2461	< 40	86
ENSG00000138381	AlphaMissense-0.564	0.0001	0.210415	0.193487	0.171635	0.0970929	0.0746678	191	< 40	190	< 40	69
ENSG00000138381	AlphaMissense-0.564	0.001	0.440076	0.438051	0.299846	0.0458089	0.059071	310	< 40	309	< 40	69
ENSG00000138381	AlphaMissense-0.564	0.01	0.440076	0.438051	0.299846	0.0458089	0.059071	310	< 40	309	< 40	69
ENSG00000138381	LOFTEE-HC;SpliceAI-0.8	0.0001	0.0832612	0.107947	0.059938	0.13042	0.0811328	130	< 40	129	< 40	< 40
ENSG00000138381	LOFTEE-HC;SpliceAI-0.8	0.001	0.0429458	0.0258349	0.0546539	0.124566	0.0558924	248	< 40	246	< 40	< 40
ENSG00000138381	LOFTEE-HC;SpliceAI-0.8	0.01	0.0429458	0.0258349	0.0546539	0.124566	0.0558924	248	< 40	246	< 40	< 40
ENSG00000138381	LOFTEE-HC;SpliceAI-0.8;AlphaMissense-0.564	0.0001	0.0383656	0.054055	0.0317599	0.100682	0.0522645	321	< 40	319	< 40	105
ENSG00000138381	LOFTEE-HC;SpliceAI-0.8;AlphaMissense-0.564	0.001	0.0314926	0.0302747	0.0248905	0.0890852	0.0411198	558	< 40	555	< 40	105
ENSG00000138381	LOFTEE-HC;SpliceAI-0.8;AlphaMissense-0.564	0.01	0.0314926	0.0302747	0.0248905	0.0890852	0.0411198	558	< 40	555	< 40	105
ENSG00000138382	AlphaMissense-0.564	0.0001	0.864754	0.735275	0.993968	-0.040169	0.118802	86	< 40	86	< 40	< 40
ENSG00000138382	AlphaMissense-0.564	0.001	0.847393	0.68221	0.997713	-0.0401816	0.0981357	132	< 40	132	< 40	< 40
ENSG00000138382	AlphaMissense-0.564	0.01	0.847393	0.68221	0.997713	-0.0401816	0.0981357	132	< 40	132	< 40	< 40
ENSG00000138382	LOFTEE-HC;SpliceAI-0.8	0.0001	0.849084	0.849084	0.849084	-0.0401705	0.211104	< 40	< 40	< 40	< 40	< 40
ENSG00000138382	LOFTEE-HC;SpliceAI-0.8	0.001	0.849084	0.849084	0.849084	-0.0401705	0.211104	< 40	< 40	< 40	< 40	< 40
ENSG00000138382	LOFTEE-HC;SpliceAI-0.8	0.01	0.849084	0.849084	0.849084	-0.0401705	0.211104	< 40	< 40	< 40	< 40	< 40
ENSG00000138382	LOFTEE-HC;SpliceAI-0.8;AlphaMissense-0.564	0.0001	0.827865	0.697903	0.979276	-0.0402406	0.103672	111	< 40	111	< 40	< 40
ENSG00000138382	LOFTEE-HC;SpliceAI-0.8;AlphaMissense-0.564	0.001	0.817225	0.651543	0.993103	-0.0402323	0.0890846	157	< 40	157	< 40	< 40
ENSG00000138382	LOFTEE-HC;SpliceAI-0.8;AlphaMissense-0.564	0.01	0.817225	0.651543	0.993103	-0.0402323	0.0890846	157	< 40	157	< 40	< 40
ENSG00000138385	AlphaMissense-0.564	0.0001	0.0377218	0.0542829	0.0291394	0.169759	0.0882061	85	< 40	84	< 40	< 40
ENSG00000138385	AlphaMissense-0.564	0.001	0.0377218	0.0542829	0.0291394	0.169759	0.0882061	85	< 40	84	< 40	< 40
ENSG00000138385	AlphaMissense-0.564	0.01	0.0377218	0.0542829	0.0291394	0.169759	0.0882061	85	< 40	84	< 40	< 40
ENSG00000138385	LOFTEE-HC;SpliceAI-0.8	0.0001	0.856321	0.856321	0.856321	-0.040171	0.221866	< 40	< 40	< 40	< 40	< 40
ENSG00000138385	LOFTEE-HC;SpliceAI-0.8	0.001	0.856321	0.856321	0.856321	-0.040171	0.221866	< 40	< 40	< 40	< 40	< 40
ENSG00000138385	LOFTEE-HC;SpliceAI-0.8	0.01	0.856321	0.856321	0.856321	-0.040171	0.221866	< 40	< 40	< 40	< 40	< 40
ENSG00000138385	LOFTEE-HC;SpliceAI-0.8;AlphaMissense-0.564	0.0001	0.0563852	0.0725164	0.0432914	0.153726	0.0856003	101	< 40	100	< 40	40
ENSG00000138385	LOFTEE-HC;SpliceAI-0.8;AlphaMissense-0.564	0.001	0.0563852	0.0725164	0.0432914	0.153726	0.0856003	101	< 40	100	< 40	40
ENSG00000138385	LOFTEE-HC;SpliceAI-0.8;AlphaMissense-0.564	0.01	0.0563852	0.0725164	0.0432914	0.153726	0.0856003	101	< 40	100	< 40	40
ENSG00000138386	AlphaMissense-0.564	0.0001	0.781296	0.61305	0.978729	-0.0402899	0.0796676	163	< 40	163	< 40	50
ENSG00000138386	AlphaMissense-0.564	0.001	0.781296	0.61305	0.978729	-0.0402899	0.0796676	163	< 40	163	< 40	50
ENSG00000138386	AlphaMissense-0.564	0.01	0.781296	0.61305	0.978729	-0.0402899	0.0796676	163	< 40	163	< 40	50
ENSG00000138386	LOFTEE-HC;SpliceAI-0.8	0.0001	0.836762	0.836762	0.836762	-0.040174	0.194984	< 40	< 40	< 40	< 40	< 40
ENSG00000138386	LOFTEE-HC;SpliceAI-0.8	0.001	0.836762	0.836762	0.836762	-0.040174	0.194984	< 40	< 40	< 40	< 40	< 40
ENSG00000138386	LOFTEE-HC;SpliceAI-0.8	0.01	0.836762	0.836762	0.836762	-0.040174	0.194984	< 40	< 40	< 40	< 40	< 40
ENSG00000138386	LOFTEE-HC;SpliceAI-0.8;AlphaMissense-0.564	0.0001	0.751157	0.584907	0.952969	-0.0403631	0.0738938	190	< 40	190	< 40	77
ENSG00000138386	LOFTEE-HC;SpliceAI-0.8;AlphaMissense-0.564	0.001	0.751157	0.584907	0.952969	-0.0403631	0.0738938	190	< 40	190	< 40	77
ENSG00000138386	LOFTEE-HC;SpliceAI-0.8;AlphaMissense-0.564	0.01	0.751157	0.584907	0.952969	-0.0403631	0.0738938	190	< 40	190	< 40	77
ENSG00000138395	AlphaMissense-0.564	0.0001	0.716781	0.564417	0.907696	-0.0404256	0.0701476	213	< 40	213	< 40	58
ENSG00000138395	AlphaMissense-0.564	0.001	0.526944	0.36205	0.937124	-0.0405948	0.0445379	553	< 40	553	< 40	58
ENSG00000138395	AlphaMissense-0.564	0.01	0.526944	0.36205	0.937124	-0.0405948	0.0445379	553	< 40	553	< 40	58
ENSG00000138395	LOFTEE-HC;SpliceAI-0.8	0.0001	0.817604	0.688147	1	-0.0402459	0.100271	106	< 40	106	< 40	< 40
ENSG00000138395	LOFTEE-HC;SpliceAI-0.8	0.001	0.803953	0.644278	0.985802	-0.040238	0.0871468	154	< 40	154	< 40	< 40
ENSG00000138395	LOFTEE-HC;SpliceAI-0.8	0.01	0.543726	0.390319	0.7071	-0.0407493	0.0474359	492	< 40	492	< 40	< 40
ENSG00000138395	LOFTEE-HC;SpliceAI-0.8;AlphaMissense-0.564	0.0001	0.654974	0.482087	0.885059	-0.0405703	0.0577144	319	< 40	319	< 40	88
ENSG00000138395	LOFTEE-HC;SpliceAI-0.8;AlphaMissense-0.564	0.001	0.458487	0.307152	0.958153	-0.0406182	0.0397743	707	< 40	707	< 40	88
ENSG00000138395	LOFTEE-HC;SpliceAI-0.8;AlphaMissense-0.564	0.01	0.331307	0.210241	0.905874	-0.040733	0.0325109	1045	< 40	1045	< 40	88
ENSG00000138398	AlphaMissense-0.564	0.0001	0.789536	0.681049	1	-0.0403219	0.0980991	110	< 40	110	< 40	42
ENSG00000138398	AlphaMissense-0.564	0.001	0.789536	0.681049	1	-0.0403219	0.0980991	110	< 40	110	< 40	42
ENSG00000138398	AlphaMissense-0.564	0.01	0.789536	0.681049	1	-0.0403219	0.0980991	110	< 40	110	< 40	42
ENSG00000138398	LOFTEE-HC;SpliceAI-0.8	0.0001	0.829041	0.829041	0.829041	-0.0401888	0.186118	< 40	< 40	< 40	< 40	< 40
ENSG00000138398	LOFTEE-HC;SpliceAI-0.8	0.001	0.829041	0.829041	0.829041	-0.0401888	0.186118	< 40	< 40	< 40	< 40	< 40
ENSG00000138398	LOFTEE-HC;SpliceAI-0.8	0.01	0.829041	0.829041	0.829041	-0.0401888	0.186118	< 40	< 40	< 40	< 40	< 40
ENSG00000138398	LOFTEE-HC;SpliceAI-0.8;AlphaMissense-0.564	0.0001	0.752522	0.642346	0.813468	-0.0404215	0.0870362	144	< 40	144	< 40	67
ENSG00000138398	LOFTEE-HC;SpliceAI-0.8;AlphaMissense-0.564	0.001	0.752522	0.642346	0.813468	-0.0404215	0.0870362	144	< 40	144	< 40	67
ENSG00000138398	LOFTEE-HC;SpliceAI-0.8;AlphaMissense-0.564	0.01	0.752522	0.642346	0.813468	-0.0404215	0.0870362	144	< 40	144	< 40	67
ENSG00000138399	AlphaMissense-0.564	0.0001	0.757752	0.757752	0.757752	-0.0402752	0.130579	65	< 40	65	< 40	< 40
ENSG00000138399	AlphaMissense-0.564	0.001	0.757752	0.757752	0.757752	-0.0402752	0.130579	65	< 40	65	< 40	< 40
ENSG00000138399	AlphaMissense-0.564	0.01	0.757752	0.757752	0.757752	-0.0402752	0.130579	65	< 40	65	< 40	< 40
ENSG00000138399	LOFTEE-HC;SpliceAI-0.8	0.0001	0.119517	0.346048	0.0733976	0.055678	0.0590885	235	< 40	234	< 40	60
ENSG00000138399	LOFTEE-HC;SpliceAI-0.8	0.001	0.119517	0.346048	0.0733976	0.055678	0.0590885	235	< 40	234	< 40	60
ENSG00000138399	LOFTEE-HC;SpliceAI-0.8	0.01	0.119517	0.346048	0.0733976	0.055678	0.0590885	235	< 40	234	< 40	60
ENSG00000138399	LOFTEE-HC;SpliceAI-0.8;AlphaMissense-0.564	0.0001	0.180465	0.461508	0.114427	0.0397621	0.0539977	300	< 40	299	< 40	90
ENSG00000138399	LOFTEE-HC;SpliceAI-0.8;AlphaMissense-0.564	0.001	0.180465	0.461508	0.114427	0.0397621	0.0539977	300	< 40	299	< 40	90
ENSG00000138399	LOFTEE-HC;SpliceAI-0.8;AlphaMissense-0.564	0.01	0.180465	0.461508	0.114427	0.0397621	0.0539977	300	< 40	299	< 40	90
ENSG00000138400	AlphaMissense-0.564	0.0001	0.826904	0.656241	0.996085	-0.0402064	0.0903292	131	< 40	131	< 40	< 40
ENSG00000138400	AlphaMissense-0.564	0.001	0.710447	0.527288	0.978768	-0.0399576	0.063209	234	< 40	234	< 40	< 40
ENSG00000138400	AlphaMissense-0.564	0.01	0.710447	0.527288	0.978768	-0.0399576	0.063209	234	< 40	234	< 40	< 40
ENSG00000138400	LOFTEE-HC;SpliceAI-0.8	0.0001	0.819574	0.688691	1	-0.0402571	0.100484	112	< 40	112	< 40	41
ENSG00000138400	LOFTEE-HC;SpliceAI-0.8	0.001	0.819574	0.688691	1	-0.0402571	0.100484	112	< 40	112	< 40	41
ENSG00000138400	LOFTEE-HC;SpliceAI-0.8	0.01	0.819574	0.688691	1	-0.0402571	0.100484	112	< 40	112	< 40	41
ENSG00000138400	LOFTEE-HC;SpliceAI-0.8;AlphaMissense-0.564	0.0001	0.738035	0.550353	0.989828	-0.0403373	0.0675405	243	< 40	243	< 40	68
ENSG00000138400	LOFTEE-HC;SpliceAI-0.8;AlphaMissense-0.564	0.001	0.631953	0.455249	0.986513	-0.0401225	0.0537336	346	< 40	346	< 40	68
ENSG00000138400	LOFTEE-HC;SpliceAI-0.8;AlphaMissense-0.564	0.01	0.631953	0.455249	0.986513	-0.0401225	0.0537336	346	< 40	346	< 40	68
ENSG00000138411	AlphaMissense-0.564	0.0001	0.760306	0.625031	0.598314	0.0253898	0.0519502	402	< 40	401	< 40	153
ENSG00000138411	AlphaMissense-0.564	0.001	0.849139	0.724669	0.704346	0.017116	0.0485939	439	< 40	438	< 40	153
ENSG00000138411	AlphaMissense-0.564	0.01	0.849139	0.724669	0.704346	0.017116	0.0485939	439	< 40	438	< 40	153
ENSG00000138411	LOFTEE-HC;SpliceAI-0.8	0.0001	0.827692	0.827692	0.827692	-0.0401728	0.184565	< 40	< 40	< 40	< 40	< 40
ENSG00000138411	LOFTEE-HC;SpliceAI-0.8	0.001	0.827692	0.827692	0.827692	-0.0401728	0.184565	< 40	< 40	< 40	< 40	< 40
ENSG00000138411	LOFTEE-HC;SpliceAI-0.8	0.01	0.827692	0.827692	0.827692	-0.0401728	0.184565	< 40	< 40	< 40	< 40	< 40
ENSG00000138411	LOFTEE-HC;SpliceAI-0.8;AlphaMissense-0.564	0.0001	0.819944	0.680088	0.689736	0.0206849	0.0501642	430	< 40	429	< 40	179
ENSG00000138411	LOFTEE-HC;SpliceAI-0.8;AlphaMissense-0.564	0.001	1	0.775206	0.786932	0.0134635	0.0471459	467	< 40	466	< 40	179
ENSG00000138411	LOFTEE-HC;SpliceAI-0.8;AlphaMissense-0.564	0.01	1	0.775206	0.786932	0.0134635	0.0471459	467	< 40	466	< 40	179
ENSG00000138413	AlphaMissense-0.564	0.0001	0.0143132	0.0259598	0.012218	0.121445	0.0545375	228	< 40	226	< 40	82
ENSG00000138413	AlphaMissense-0.564	0.001	0.0193228	0.0621576	0.0142409	0.0919179	0.0492812	311	< 40	309	< 40	82
ENSG00000138413	AlphaMissense-0.564	0.01	0.0193228	0.0621576	0.0142409	0.0919179	0.0492812	311	< 40	309	< 40	82
ENSG00000138413	LOFTEE-HC;SpliceAI-0.8	0.0001	0.837414	0.716574	1	-0.0402179	0.110781	72	< 40	72	< 40	< 40
ENSG00000138413	LOFTEE-HC;SpliceAI-0.8	0.001	0.837414	0.716574	1	-0.0402179	0.110781	72	< 40	72	< 40	< 40
ENSG00000138413	LOFTEE-HC;SpliceAI-0.8	0.01	0.837414	0.716574	1	-0.0402179	0.110781	72	< 40	72	< 40	< 40
ENSG00000138413	LOFTEE-HC;SpliceAI-0.8;AlphaMissense-0.564	0.0001	0.0306044	0.0557448	0.0240599	0.0977617	0.0511032	300	< 40	298	< 40	106
ENSG00000138413	LOFTEE-HC;SpliceAI-0.8;AlphaMissense-0.564	0.001	0.0401349	0.107698	0.027813	0.0751231	0.0467001	383	< 40	381	< 40	106
ENSG00000138413	LOFTEE-HC;SpliceAI-0.8;AlphaMissense-0.564	0.01	0.0401349	0.107698	0.027813	0.0751231	0.0467001	383	< 40	381	< 40	106
ENSG00000138430	AlphaMissense-0.564	0.0001	0.720843	0.720843	0.720843	-0.0403579	0.112942	93	< 40	93	< 40	54
ENSG00000138430	AlphaMissense-0.564	0.001	0.00351376	0.0256526	0.00264926	0.119018	0.0533371	208	< 40	206	< 40	54
ENSG00000138430	AlphaMissense-0.564	0.01	0.00351376	0.0256526	0.00264926	0.119018	0.0533371	208	< 40	206	< 40	54
ENSG00000138430	LOFTEE-HC;SpliceAI-0.8	0.0001	0.864242	0.864242	0.864242	-0.0401382	0.234758	< 40	< 40	< 40	< 40	< 40
ENSG00000138430	LOFTEE-HC;SpliceAI-0.8	0.001	0.864242	0.864242	0.864242	-0.0401382	0.234758	< 40	< 40	< 40	< 40	< 40
ENSG00000138430	LOFTEE-HC;SpliceAI-0.8	0.01	0.864242	0.864242	0.864242	-0.0401382	0.234758	< 40	< 40	< 40	< 40	< 40
ENSG00000138430	LOFTEE-HC;SpliceAI-0.8;AlphaMissense-0.564	0.0001	0.69198	0.69198	0.69198	-0.0404253	0.10204	114	< 40	114	< 40	68
ENSG00000138430	LOFTEE-HC;SpliceAI-0.8;AlphaMissense-0.564	0.001	0.00395437	0.0323517	0.00282483	0.111373	0.0520425	229	< 40	227	< 40	68
ENSG00000138430	LOFTEE-HC;SpliceAI-0.8;AlphaMissense-0.564	0.01	0.00395437	0.0323517	0.00282483	0.111373	0.0520425	229	< 40	227	< 40	68
ENSG00000138433	AlphaMissense-0.564	0.0001	0.750689	0.750689	0.750689	-0.0402786	0.126769	62	< 40	62	< 40	< 40
ENSG00000138433	AlphaMissense-0.564	0.001	0.786879	0.657084	0.906188	-0.0402807	0.0907339	128	< 40	128	< 40	< 40
ENSG00000138433	AlphaMissense-0.564	0.01	0.786879	0.657084	0.906188	-0.0402807	0.0907339	128	< 40	128	< 40	< 40
ENSG00000138433	LOFTEE-HC;SpliceAI-0.8	0.0001	0.835358	0.720504	1	-0.0402415	0.112474	93	< 40	93	< 40	< 40
ENSG00000138433	LOFTEE-HC;SpliceAI-0.8	0.001	0.835358	0.720504	1	-0.0402415	0.112474	93	< 40	93	< 40	< 40
ENSG00000138433	LOFTEE-HC;SpliceAI-0.8	0.01	0.835358	0.720504	1	-0.0402415	0.112474	93	< 40	93	< 40	< 40
ENSG00000138433	LOFTEE-HC;SpliceAI-0.8;AlphaMissense-0.564	0.0001	0.752152	0.632096	0.829108	-0.0404339	0.0844522	155	< 40	155	< 40	63
ENSG00000138433	LOFTEE-HC;SpliceAI-0.8;AlphaMissense-0.564	0.001	0.716039	0.568211	0.92215	-0.0403889	0.0707722	221	< 40	221	< 40	63
ENSG00000138433	LOFTEE-HC;SpliceAI-0.8;AlphaMissense-0.564	0.01	0.716039	0.568211	0.92215	-0.0403889	0.0707722	221	< 40	221	< 40	63
ENSG00000138434	AlphaMissense-0.564	0.0001	0.302539	0.311863	0.199903	0.0664873	0.0657431	247	< 40	246	< 40	86
ENSG00000138434	AlphaMissense-0.564	0.001	0.692578	0.713058	0.494354	0.0178385	0.0485068	432	< 40	431	< 40	86
ENSG00000138434	AlphaMissense-0.564	0.01	0.692578	0.713058	0.494354	0.0178385	0.0485068	432	< 40	431	< 40	86
ENSG00000138434	LOFTEE-HC;SpliceAI-0.8	0.0001	0.802123	0.700802	1	-0.0403134	0.104918	102	< 40	102	< 40	52
ENSG00000138434	LOFTEE-HC;SpliceAI-0.8	0.001	0.802123	0.700802	1	-0.0403134	0.104918	102	< 40	102	< 40	52
ENSG00000138434	LOFTEE-HC;SpliceAI-0.8	0.01	0.802123	0.700802	1	-0.0403134	0.104918	102	< 40	102	< 40	52
ENSG00000138434	LOFTEE-HC;SpliceAI-0.8;AlphaMissense-0.564	0.0001	0.606172	0.512934	0.442121	0.0367033	0.0560977	348	< 40	347	< 40	138
ENSG00000138434	LOFTEE-HC;SpliceAI-0.8;AlphaMissense-0.564	0.001	0.903913	0.86499	0.766407	0.00754952	0.0444024	533	< 40	532	< 40	138
ENSG00000138434	LOFTEE-HC;SpliceAI-0.8;AlphaMissense-0.564	0.01	0.903913	0.86499	0.766407	0.00754952	0.0444024	533	< 40	532	< 40	138
ENSG00000138435	AlphaMissense-0.564	0.0001	0.867389	0.867389	0.867389	-0.0401307	0.240338	< 40	< 40	< 40	< 40	< 40
ENSG00000138435	AlphaMissense-0.564	0.001	0.867389	0.867389	0.867389	-0.0401307	0.240338	< 40	< 40	< 40	< 40	< 40
ENSG00000138435	AlphaMissense-0.564	0.01	0.867389	0.867389	0.867389	-0.0401307	0.240338	< 40	< 40	< 40	< 40	< 40
ENSG00000138435	LOFTEE-HC;SpliceAI-0.8	0.0001	0.859078	0.760262	1	-0.0402018	0.13175	64	< 40	64	< 40	< 40
ENSG00000138435	LOFTEE-HC;SpliceAI-0.8	0.001	0.859078	0.760262	1	-0.0402018	0.13175	64	< 40	64	< 40	< 40
ENSG00000138435	LOFTEE-HC;SpliceAI-0.8	0.01	0.859078	0.760262	1	-0.0402018	0.13175	64	< 40	64	< 40	< 40
ENSG00000138435	LOFTEE-HC;SpliceAI-0.8;AlphaMissense-0.564	0.0001	0.829255	0.727874	1	-0.040256	0.115693	84	< 40	84	< 40	< 40
ENSG00000138435	LOFTEE-HC;SpliceAI-0.8;AlphaMissense-0.564	0.001	0.829255	0.727874	1	-0.040256	0.115693	84	< 40	84	< 40	< 40
ENSG00000138435	LOFTEE-HC;SpliceAI-0.8;AlphaMissense-0.564	0.01	0.829255	0.727874	1	-0.040256	0.115693	84	< 40	84	< 40	< 40
ENSG00000138439	AlphaMissense-0.564	0.0001	0.0552468	0.0552468	0.0552468	0.176551	0.0921007	120	< 40	119	< 40	53
ENSG00000138439	AlphaMissense-0.564	0.001	0.106007	0.135542	0.0750378	0.117086	0.078444	158	< 40	157	< 40	53
ENSG00000138439	AlphaMissense-0.564	0.01	0.106007	0.135542	0.0750378	0.117086	0.078444	158	< 40	157	< 40	53
ENSG00000138439	LOFTEE-HC;SpliceAI-0.8	0.0001	0.833827	0.833827	0.833827	-0.0401742	0.191492	< 40	< 40	< 40	< 40	< 40
ENSG00000138439	LOFTEE-HC;SpliceAI-0.8	0.001	0.833827	0.833827	0.833827	-0.0401742	0.191492	< 40	< 40	< 40	< 40	< 40
ENSG00000138439	LOFTEE-HC;SpliceAI-0.8	0.01	0.833827	0.833827	0.833827	-0.0401742	0.191492	< 40	< 40	< 40	< 40	< 40
ENSG00000138439	LOFTEE-HC;SpliceAI-0.8;AlphaMissense-0.564	0.0001	0.0777696	0.0777696	0.0777696	0.158069	0.0896198	151	< 40	150	< 40	72
ENSG00000138439	LOFTEE-HC;SpliceAI-0.8;AlphaMissense-0.564	0.001	0.147025	0.16884	0.104449	0.105801	0.0768939	189	< 40	188	< 40	72
ENSG00000138439	LOFTEE-HC;SpliceAI-0.8;AlphaMissense-0.564	0.01	0.147025	0.16884	0.104449	0.105801	0.0768939	189	< 40	188	< 40	72
ENSG00000138442	AlphaMissense-0.564	0.0001	0.158679	0.242987	0.0999392	0.0803773	0.0688425	210	< 40	209	< 40	51
ENSG00000138442	AlphaMissense-0.564	0.001	0.608878	0.830803	0.424045	0.00946336	0.0442893	558	< 40	557	< 40	51
ENSG00000138442	AlphaMissense-0.564	0.01	0.608878	0.830803	0.424045	0.00946336	0.0442893	558	< 40	557	< 40	51
ENSG00000138442	LOFTEE-HC;SpliceAI-0.8	0.0001	0.790982	0.790982	0.790982	-0.0402239	0.151768	50	< 40	50	< 40	< 40
ENSG00000138442	LOFTEE-HC;SpliceAI-0.8	0.001	0.790982	0.790982	0.790982	-0.0402239	0.151768	50	< 40	50	< 40	< 40
ENSG00000138442	LOFTEE-HC;SpliceAI-0.8	0.01	0.790982	0.790982	0.790982	-0.0402239	0.151768	50	< 40	50	< 40	< 40
ENSG00000138442	LOFTEE-HC;SpliceAI-0.8;AlphaMissense-0.564	0.0001	0.292715	0.325587	0.18847	0.0637858	0.0648862	260	< 40	259	< 40	79
ENSG00000138442	LOFTEE-HC;SpliceAI-0.8;AlphaMissense-0.564	0.001	0.740324	0.896537	0.549461	0.00562469	0.0432544	608	< 40	607	< 40	79
ENSG00000138442	LOFTEE-HC;SpliceAI-0.8;AlphaMissense-0.564	0.01	0.740324	0.896537	0.549461	0.00562469	0.0432544	608	< 40	607	< 40	79
ENSG00000138443	LOFTEE-HC;SpliceAI-0.8	0.0001	0.902235	0.902235	0.902235	-0.0400932	0.326389	< 40	< 40	< 40	< 40	< 40
ENSG00000138443	LOFTEE-HC;SpliceAI-0.8	0.001	0.902235	0.902235	0.902235	-0.0400932	0.326389	< 40	< 40	< 40	< 40	< 40
ENSG00000138443	LOFTEE-HC;SpliceAI-0.8	0.01	0.902235	0.902235	0.902235	-0.0400932	0.326389	< 40	< 40	< 40	< 40	< 40
ENSG00000138443	LOFTEE-HC;SpliceAI-0.8;AlphaMissense-0.564	0.0001	0.902235	0.902235	0.902235	-0.0400932	0.326389	< 40	< 40	< 40	< 40	< 40
ENSG00000138443	LOFTEE-HC;SpliceAI-0.8;AlphaMissense-0.564	0.001	0.902235	0.902235	0.902235	-0.0400932	0.326389	< 40	< 40	< 40	< 40	< 40
ENSG00000138443	LOFTEE-HC;SpliceAI-0.8;AlphaMissense-0.564	0.01	0.902235	0.902235	0.902235	-0.0400932	0.326389	< 40	< 40	< 40	< 40	< 40
ENSG00000138448	AlphaMissense-0.564	0.0001	0.657774	0.501711	0.792463	-0.0404884	0.0602686	302	< 40	302	< 40	120
ENSG00000138448	AlphaMissense-0.564	0.001	0.592567	0.417218	0.93285	-0.0404402	0.0498488	438	< 40	438	< 40	120
ENSG00000138448	AlphaMissense-0.564	0.01	0.592567	0.417218	0.93285	-0.0404402	0.0498488	438	< 40	438	< 40	120
ENSG00000138448	LOFTEE-HC;SpliceAI-0.8	0.0001	0.765082	0.765082	0.765082	-0.0402539	0.134713	57	< 40	57	< 40	< 40
ENSG00000138448	LOFTEE-HC;SpliceAI-0.8	0.001	0.765082	0.765082	0.765082	-0.0402539	0.134713	57	< 40	57	< 40	< 40
ENSG00000138448	LOFTEE-HC;SpliceAI-0.8	0.01	0.765082	0.765082	0.765082	-0.0402539	0.134713	57	< 40	57	< 40	< 40
ENSG00000138448	LOFTEE-HC;SpliceAI-0.8;AlphaMissense-0.564	0.0001	0.608699	0.462025	0.679154	-0.0406907	0.0553226	359	< 40	359	< 40	159
ENSG00000138448	LOFTEE-HC;SpliceAI-0.8;AlphaMissense-0.564	0.001	0.554411	0.387137	0.867436	-0.0405907	0.0469353	495	< 40	495	< 40	159
ENSG00000138448	LOFTEE-HC;SpliceAI-0.8;AlphaMissense-0.564	0.01	0.554411	0.387137	0.867436	-0.0405907	0.0469353	495	< 40	495	< 40	159
ENSG00000138449	AlphaMissense-0.564	0.0001	0.756051	0.756051	0.756051	-0.0402922	0.129694	72	< 40	72	< 40	45
ENSG00000138449	AlphaMissense-0.564	0.001	0.756051	0.756051	0.756051	-0.0402922	0.129694	72	< 40	72	< 40	45
ENSG00000138449	AlphaMissense-0.564	0.01	0.756051	0.756051	0.756051	-0.0402922	0.129694	72	< 40	72	< 40	45
ENSG00000138449	LOFTEE-HC;SpliceAI-0.8	0.0001	0.885354	0.885354	0.885354	-0.0401156	0.278222	< 40	< 40	< 40	< 40	< 40
ENSG00000138449	LOFTEE-HC;SpliceAI-0.8	0.001	0.885354	0.885354	0.885354	-0.0401156	0.278222	< 40	< 40	< 40	< 40	< 40
ENSG00000138449	LOFTEE-HC;SpliceAI-0.8	0.01	0.885354	0.885354	0.885354	-0.0401156	0.278222	< 40	< 40	< 40	< 40	< 40
ENSG00000138449	LOFTEE-HC;SpliceAI-0.8;AlphaMissense-0.564	0.0001	0.731954	0.731954	0.731954	-0.0403381	0.117766	86	< 40	86	< 40	55
ENSG00000138449	LOFTEE-HC;SpliceAI-0.8;AlphaMissense-0.564	0.001	0.731954	0.731954	0.731954	-0.0403381	0.117766	86	< 40	86	< 40	55
ENSG00000138449	LOFTEE-HC;SpliceAI-0.8;AlphaMissense-0.564	0.01	0.731954	0.731954	0.731954	-0.0403381	0.117766	86	< 40	86	< 40	55
ENSG00000142327	AlphaMissense-0.564	0.0001	0.686702	0.579277	0.667622	-0.0406102	0.0732454	203	< 40	203	< 40	92
ENSG00000142327	AlphaMissense-0.564	0.001	0.686702	0.579277	0.667622	-0.0406102	0.0732454	203	< 40	203	< 40	92
ENSG00000142327	AlphaMissense-0.564	0.01	0.686702	0.579277	0.667622	-0.0406102	0.0732454	203	< 40	203	< 40	92
ENSG00000142327	LOFTEE-HC;SpliceAI-0.8	0.0001	0.787264	0.787264	0.787264	-0.0402232	0.149049	49	< 40	49	< 40	< 40
ENSG00000142327	LOFTEE-HC;SpliceAI-0.8	0.001	0.787264	0.787264	0.787264	-0.0402232	0.149049	49	< 40	49	< 40	< 40
ENSG00000142327	LOFTEE-HC;SpliceAI-0.8	0.01	0.787264	0.787264	0.787264	-0.0402232	0.149049	49	< 40	49	< 40	< 40
ENSG00000142327	LOFTEE-HC;SpliceAI-0.8;AlphaMissense-0.564	0.0001	0.641242	0.538165	0.602038	-0.04076	0.0662129	251	< 40	251	< 40	120
ENSG00000142327	LOFTEE-HC;SpliceAI-0.8;AlphaMissense-0.564	0.001	0.641242	0.538165	0.602038	-0.04076	0.0662129	251	< 40	251	< 40	120
ENSG00000142327	LOFTEE-HC;SpliceAI-0.8;AlphaMissense-0.564	0.01	0.641242	0.538165	0.602038	-0.04076	0.0662129	251	< 40	251	< 40	120
ENSG00000142330	AlphaMissense-0.564	0.0001	0.00685652	0.0167898	0.00589808	0.134123	0.0560885	176	< 40	174	< 40	54
ENSG00000142330	AlphaMissense-0.564	0.001	0.00844265	0.0333783	0.00657183	0.111166	0.0522519	224	< 40	222	< 40	54
ENSG00000142330	AlphaMissense-0.564	0.01	0.00844265	0.0333783	0.00657183	0.111166	0.0522519	224	< 40	222	< 40	54
ENSG00000142330	LOFTEE-HC;SpliceAI-0.8	0.0001	0.809127	0.673318	0.970371	-0.040258	0.0954888	116	< 40	116	< 40	40
ENSG00000142330	LOFTEE-HC;SpliceAI-0.8	0.001	0.809127	0.673318	0.970371	-0.040258	0.0954888	116	< 40	116	< 40	40
ENSG00000142330	LOFTEE-HC;SpliceAI-0.8	0.01	0.809127	0.673318	0.970371	-0.040258	0.0954888	116	< 40	116	< 40	40
ENSG00000142330	LOFTEE-HC;SpliceAI-0.8;AlphaMissense-0.564	0.0001	0.0228966	0.0526461	0.0176466	0.0983587	0.0507576	288	< 40	286	< 40	94
ENSG00000142330	LOFTEE-HC;SpliceAI-0.8;AlphaMissense-0.564	0.001	0.0273684	0.0827003	0.0194379	0.0830431	0.0478571	336	< 40	334	< 40	94
ENSG00000142330	LOFTEE-HC;SpliceAI-0.8;AlphaMissense-0.564	0.01	0.0273684	0.0827003	0.0194379	0.0830431	0.0478571	336	< 40	334	< 40	94
ENSG00000143727	AlphaMissense-0.564	0.0001	0.763077	0.763077	0.763077	-0.0402627	0.133567	56	< 40	56	< 40	< 40
ENSG00000143727	AlphaMissense-0.564	0.001	0.818652	0.69495	0.946139	-0.0402463	0.102631	95	< 40	95	< 40	< 40
ENSG00000143727	AlphaMissense-0.564	0.01	0.818652	0.69495	0.946139	-0.0402463	0.102631	95	< 40	95	< 40	< 40
ENSG00000143727	LOFTEE-HC;SpliceAI-0.8	0.0001	1	0.780194	1	-0.0401824	0.143989	53	< 40	53	< 40	< 40
ENSG00000143727	LOFTEE-HC;SpliceAI-0.8	0.001	1	0.780194	1	-0.0401824	0.143989	53	< 40	53	< 40	< 40
ENSG00000143727	LOFTEE-HC;SpliceAI-0.8	0.01	1	0.780194	1	-0.0401824	0.143989	53	< 40	53	< 40	< 40
ENSG00000143727	LOFTEE-HC;SpliceAI-0.8;AlphaMissense-0.564	0.0001	0.78096	0.681026	0.835625	-0.0403553	0.0981729	109	< 40	109	< 40	47
ENSG00000143727	LOFTEE-HC;SpliceAI-0.8;AlphaMissense-0.564	0.001	0.769045	0.629962	1	-0.0403191	0.0836876	148	< 40	148	< 40	47
ENSG00000143727	LOFTEE-HC;SpliceAI-0.8;AlphaMissense-0.564	0.01	0.769045	0.629962	1	-0.0403191	0.0836876	148	< 40	148	< 40	47
ENSG00000143797	AlphaMissense-0.564	0.0001	0.809092	0.809092	0.809092	-0.0402074	0.166423	< 40	< 40	< 40	< 40	< 40
ENSG00000143797	AlphaMissense-0.564	0.001	0.809092	0.809092	0.809092	-0.0402074	0.166423	< 40	< 40	< 40	< 40	< 40
ENSG00000143797	AlphaMissense-0.564	0.01	0.809092	0.809092	0.809092	-0.0402074	0.166423	< 40	< 40	< 40	< 40	< 40
ENSG00000143797	LOFTEE-HC;SpliceAI-0.8	0.0001	0.850037	0.850037	0.850037	-0.0401496	0.212352	< 40	< 40	< 40	< 40	< 40
ENSG00000143797	LOFTEE-HC;SpliceAI-0.8	0.001	0.850037	0.850037	0.850037	-0.0401496	0.212352	< 40	< 40	< 40	< 40	< 40
ENSG00000143797	LOFTEE-HC;SpliceAI-0.8	0.01	0.850037	0.850037	0.850037	-0.0401496	0.212352	< 40	< 40	< 40	< 40	< 40
ENSG00000143797	LOFTEE-HC;SpliceAI-0.8;AlphaMissense-0.564	0.0001	0.758984	0.758984	0.758984	-0.040284	0.131297	65	< 40	65	< 40	41
ENSG00000143797	LOFTEE-HC;SpliceAI-0.8;AlphaMissense-0.564	0.001	0.758984	0.758984	0.758984	-0.040284	0.131297	65	< 40	65	< 40	41
ENSG00000143797	LOFTEE-HC;SpliceAI-0.8;AlphaMissense-0.564	0.01	0.758984	0.758984	0.758984	-0.040284	0.131297	65	< 40	65	< 40	41
ENSG00000143867	AlphaMissense-0.564	0.0001	0.786406	0.681387	0.910135	-0.0403242	0.0982149	95	< 40	95	< 40	< 40
ENSG00000143867	AlphaMissense-0.564	0.001	0.786406	0.681387	0.910135	-0.0403242	0.0982149	95	< 40	95	< 40	< 40
ENSG00000143867	AlphaMissense-0.564	0.01	0.786406	0.681387	0.910135	-0.0403242	0.0982149	95	< 40	95	< 40	< 40
ENSG00000143867	LOFTEE-HC;SpliceAI-0.8;AlphaMissense-0.564	0.0001	0.786406	0.681387	0.910135	-0.0403242	0.0982149	95	< 40	95	< 40	< 40
ENSG00000143867	LOFTEE-HC;SpliceAI-0.8;AlphaMissense-0.564	0.001	0.786406	0.681387	0.910135	-0.0403242	0.0982149	95	< 40	95	< 40	< 40
ENSG00000143867	LOFTEE-HC;SpliceAI-0.8;AlphaMissense-0.564	0.01	0.786406	0.681387	0.910135	-0.0403242	0.0982149	95	< 40	95	< 40	< 40
ENSG00000143869	AlphaMissense-0.564	0.0001	0.734442	0.734442	0.734442	-0.0403215	0.118865	71	< 40	71	< 40	48
ENSG00000143869	AlphaMissense-0.564	0.001	0.0343204	0.087097	0.0246382	0.0820551	0.0479598	309	< 40	307	< 40	48
ENSG00000143869	AlphaMissense-0.564	0.01	0.0343204	0.087097	0.0246382	0.0820551	0.0479598	309	< 40	307	< 40	48
ENSG00000143869	LOFTEE-HC;SpliceAI-0.8	0.0001	0.869828	0.869828	0.869828	-0.0401263	0.244856	< 40	< 40	< 40	< 40	< 40
ENSG00000143869	LOFTEE-HC;SpliceAI-0.8	0.001	0.869828	0.869828	0.869828	-0.0401263	0.244856	< 40	< 40	< 40	< 40	< 40
ENSG00000143869	LOFTEE-HC;SpliceAI-0.8	0.01	0.869828	0.869828	0.869828	-0.0401263	0.244856	< 40	< 40	< 40	< 40	< 40
ENSG00000143869	LOFTEE-HC;SpliceAI-0.8;AlphaMissense-0.564	0.0001	0.706351	0.706351	0.706351	-0.0403723	0.107156	89	< 40	89	< 40	61
ENSG00000143869	LOFTEE-HC;SpliceAI-0.8;AlphaMissense-0.564	0.001	0.0367413	0.0992268	0.0256014	0.0776143	0.0470785	327	< 40	325	< 40	61
ENSG00000143869	LOFTEE-HC;SpliceAI-0.8;AlphaMissense-0.564	0.01	0.0367413	0.0992268	0.0256014	0.0776143	0.0470785	327	< 40	325	< 40	61
ENSG00000143870	AlphaMissense-0.564	0.0001	0.732522	0.575353	0.929452	-0.0403939	0.0721082	195	< 40	195	< 40	61
ENSG00000143870	AlphaMissense-0.564	0.001	0.719744	0.535304	0.969385	-0.0403647	0.0651118	240	< 40	240	< 40	61
ENSG00000143870	AlphaMissense-0.564	0.01	0.719744	0.535304	0.969385	-0.0403647	0.0651118	240	< 40	240	< 40	61
ENSG00000143870	LOFTEE-HC;SpliceAI-0.8	0.0001	0.819008	0.819008	0.819008	-0.0401754	0.175575	< 40	< 40	< 40	< 40	< 40
ENSG00000143870	LOFTEE-HC;SpliceAI-0.8	0.001	0.819008	0.819008	0.819008	-0.0401754	0.175575	< 40	< 40	< 40	< 40	< 40
ENSG00000143870	LOFTEE-HC;SpliceAI-0.8	0.01	0.819008	0.819008	0.819008	-0.0401754	0.175575	< 40	< 40	< 40	< 40	< 40
ENSG00000143870	LOFTEE-HC;SpliceAI-0.8;AlphaMissense-0.564	0.0001	0.699487	0.545006	0.878239	-0.0404818	0.0668832	227	< 40	227	< 40	88
ENSG00000143870	LOFTEE-HC;SpliceAI-0.8;AlphaMissense-0.564	0.001	0.68924	0.508631	0.940196	-0.0404417	0.0611853	272	< 40	272	< 40	88
ENSG00000143870	LOFTEE-HC;SpliceAI-0.8;AlphaMissense-0.564	0.01	0.68924	0.508631	0.940196	-0.0404417	0.0611853	272	< 40	272	< 40	88
ENSG00000143878	AlphaMissense-0.564	0.0001	1	0.780551	1	-0.0401871	0.144246	50	< 40	50	< 40	< 40
ENSG00000143878	AlphaMissense-0.564	0.001	1	0.780551	1	-0.0401871	0.144246	50	< 40	50	< 40	< 40
ENSG00000143878	AlphaMissense-0.564	0.01	1	0.780551	1	-0.0401871	0.144246	50	< 40	50	< 40	< 40
ENSG00000143878	LOFTEE-HC;SpliceAI-0.8	0.0001	0.953626	0.953626	0.953626	-0.0400513	0.688712	< 40	< 40	< 40	< 40	< 40
ENSG00000143878	LOFTEE-HC;SpliceAI-0.8	0.001	0.953626	0.953626	0.953626	-0.0400513	0.688712	< 40	< 40	< 40	< 40	< 40
ENSG00000143878	LOFTEE-HC;SpliceAI-0.8	0.01	0.953626	0.953626	0.953626	-0.0400513	0.688712	< 40	< 40	< 40	< 40	< 40
ENSG00000143878	LOFTEE-HC;SpliceAI-0.8;AlphaMissense-0.564	0.0001	1	0.775979	1	-0.0401862	0.141221	53	< 40	53	< 40	< 40
ENSG00000143878	LOFTEE-HC;SpliceAI-0.8;AlphaMissense-0.564	0.001	1	0.775979	1	-0.0401862	0.141221	53	< 40	53	< 40	< 40
ENSG00000143878	LOFTEE-HC;SpliceAI-0.8;AlphaMissense-0.564	0.01	1	0.775979	1	-0.0401862	0.141221	53	< 40	53	< 40	< 40
ENSG00000143882	AlphaMissense-0.564	0.0001	0.742117	0.742117	0.742117	-0.0403205	0.122536	79	< 40	79	< 40	< 40
ENSG00000143882	AlphaMissense-0.564	0.001	0.127812	0.17497	0.0878973	0.100058	0.0737673	184	< 40	183	< 40	< 40
ENSG00000143882	AlphaMissense-0.564	0.01	0.127812	0.17497	0.0878973	0.100058	0.0737673	184	< 40	183	< 40	< 40
ENSG00000143882	LOFTEE-HC;SpliceAI-0.8	0.0001	0.849038	0.76127	1	-0.0402243	0.132398	68	< 40	68	< 40	< 40
ENSG00000143882	LOFTEE-HC;SpliceAI-0.8	0.001	0.849038	0.76127	1	-0.0402243	0.132398	68	< 40	68	< 40	< 40
ENSG00000143882	LOFTEE-HC;SpliceAI-0.8	0.01	0.849038	0.76127	1	-0.0402243	0.132398	68	< 40	68	< 40	< 40
ENSG00000143882	LOFTEE-HC;SpliceAI-0.8;AlphaMissense-0.564	0.0001	0.751043	0.654088	0.740298	-0.0404663	0.0903085	147	< 40	147	< 40	61
ENSG00000143882	LOFTEE-HC;SpliceAI-0.8;AlphaMissense-0.564	0.001	0.202911	0.298299	0.138847	0.0671301	0.0645427	252	< 40	251	< 40	61
ENSG00000143882	LOFTEE-HC;SpliceAI-0.8;AlphaMissense-0.564	0.01	0.202911	0.298299	0.138847	0.0671301	0.0645427	252	< 40	251	< 40	61
ENSG00000143889	AlphaMissense-0.564	0.0001	0.803412	0.710332	0.873716	-0.0403053	0.10852	84	< 40	84	< 40	40
ENSG00000143889	AlphaMissense-0.564	0.001	0.722444	0.582412	0.913458	-0.0403645	0.0734079	190	< 40	190	< 40	40
ENSG00000143889	AlphaMissense-0.564	0.01	0.722444	0.582412	0.913458	-0.0403645	0.0734079	190	< 40	190	< 40	40
ENSG00000143889	LOFTEE-HC;SpliceAI-0.8	0.0001	0.932266	0.932266	0.932266	-0.0400902	0.471685	< 40	< 40	< 40	< 40	< 40
ENSG00000143889	LOFTEE-HC;SpliceAI-0.8	0.001	0.932266	0.932266	0.932266	-0.0400902	0.471685	< 40	< 40	< 40	< 40	< 40
ENSG00000143889	LOFTEE-HC;SpliceAI-0.8	0.01	0.932266	0.932266	0.932266	-0.0400902	0.471685	< 40	< 40	< 40	< 40	< 40
ENSG00000143889	LOFTEE-HC;SpliceAI-0.8;AlphaMissense-0.564	0.0001	0.796895	0.703179	0.849261	-0.0403196	0.105816	89	< 40	89	< 40	44
ENSG00000143889	LOFTEE-HC;SpliceAI-0.8;AlphaMissense-0.564	0.001	0.717882	0.577931	0.906232	-0.0403698	0.0725542	195	< 40	195	< 40	44
ENSG00000143889	LOFTEE-HC;SpliceAI-0.8;AlphaMissense-0.564	0.01	0.717882	0.577931	0.906232	-0.0403698	0.0725542	195	< 40	195	< 40	44
ENSG00000143891	AlphaMissense-0.564	0.0001	0.741388	0.608691	1	-0.0403964	0.0789082	157	< 40	157	< 40	44
ENSG00000143891	AlphaMissense-0.564	0.001	0.679607	0.503136	0.918892	-0.040447	0.060408	270	< 40	270	< 40	44
ENSG00000143891	AlphaMissense-0.564	0.01	0.416631	0.281052	0.658727	-0.0414434	0.0384462	850	< 40	850	< 40	44
ENSG00000143891	LOFTEE-HC;SpliceAI-0.8	0.0001	0.854706	0.753428	1	-0.0402063	0.127995	71	< 40	71	< 40	< 40
ENSG00000143891	LOFTEE-HC;SpliceAI-0.8	0.001	0.804349	0.635175	0.991735	-0.0402094	0.0847484	155	< 40	155	< 40	< 40
ENSG00000143891	LOFTEE-HC;SpliceAI-0.8	0.01	0.804349	0.635175	0.991735	-0.0402094	0.0847484	155	< 40	155	< 40	< 40
ENSG00000143891	LOFTEE-HC;SpliceAI-0.8;AlphaMissense-0.564	0.0001	0.695115	0.547769	0.851187	-0.0405062	0.067386	228	< 40	228	< 40	67
ENSG00000143891	LOFTEE-HC;SpliceAI-0.8;AlphaMissense-0.564	0.001	0.58996	0.411408	0.974255	-0.0404537	0.0492487	425	< 40	425	< 40	67
ENSG00000143891	LOFTEE-HC;SpliceAI-0.8;AlphaMissense-0.564	0.01	0.368986	0.238489	0.764013	-0.0412791	0.0350188	1005	< 40	1005	< 40	67
ENSG00000143919	AlphaMissense-0.564	0.0001	0.81701	0.684047	1	-0.0399682	0.0982147	106	< 40	106	< 40	< 40
ENSG00000143919	AlphaMissense-0.564	0.001	0.71932	0.561769	0.955486	-0.040199	0.0692828	210	< 40	210	< 40	< 40
ENSG00000143919	AlphaMissense-0.564	0.01	0.71932	0.561769	0.955486	-0.040199	0.0692828	210	< 40	210	< 40	< 40
ENSG00000143919	LOFTEE-HC;SpliceAI-0.8	0.0001	0.814438	0.714001	1	-0.0402804	0.109909	85	< 40	85	< 40	41
ENSG00000143919	LOFTEE-HC;SpliceAI-0.8	0.001	0.814438	0.714001	1	-0.0402804	0.109909	85	< 40	85	< 40	41
ENSG00000143919	LOFTEE-HC;SpliceAI-0.8	0.01	0.814438	0.714001	1	-0.0402804	0.109909	85	< 40	85	< 40	41
ENSG00000143919	LOFTEE-HC;SpliceAI-0.8;AlphaMissense-0.564	0.0001	0.731961	0.584656	0.900205	-0.0402664	0.0736675	190	< 40	190	< 40	72
ENSG00000143919	LOFTEE-HC;SpliceAI-0.8;AlphaMissense-0.564	0.001	0.655382	0.493024	0.940001	-0.040325	0.058825	294	< 40	294	< 40	72
ENSG00000143919	LOFTEE-HC;SpliceAI-0.8;AlphaMissense-0.564	0.01	0.655382	0.493024	0.940001	-0.040325	0.058825	294	< 40	294	< 40	72
ENSG00000143921	AlphaMissense-0.564	0.0001	0.77113	0.574633	0.997839	-0.040253	0.0717214	203	< 40	203	< 40	45
ENSG00000143921	AlphaMissense-0.564	0.001	0.737855	0.770667	0.5295	0.0135976	0.0466465	481	< 40	480	< 40	45
ENSG00000143921	AlphaMissense-0.564	0.01	0.737855	0.770667	0.5295	0.0135976	0.0466465	481	< 40	480	< 40	45
ENSG00000143921	LOFTEE-HC;SpliceAI-0.8	0.0001	0.80924	0.67083	0.969366	-0.0402707	0.0947524	128	< 40	128	< 40	44
ENSG00000143921	LOFTEE-HC;SpliceAI-0.8	0.001	0.775276	0.588515	0.99618	-0.0402416	0.0743854	200	< 40	200	< 40	44
ENSG00000143921	LOFTEE-HC;SpliceAI-0.8	0.01	0.530532	0.368343	0.792089	-0.0408686	0.0454308	563	< 40	563	< 40	44
ENSG00000143921	LOFTEE-HC;SpliceAI-0.8;AlphaMissense-0.564	0.0001	0.679486	0.480982	0.991508	-0.0404138	0.057347	331	< 40	331	< 40	89
ENSG00000143921	LOFTEE-HC;SpliceAI-0.8;AlphaMissense-0.564	0.001	0.89529	0.97024	0.721775	-0.00158065	0.042369	681	< 40	680	< 40	89
ENSG00000143921	LOFTEE-HC;SpliceAI-0.8;AlphaMissense-0.564	0.01	0.846595	0.658738	0.733259	-0.014402	0.0326092	1044	< 40	1043	< 40	89
ENSG00000143924	AlphaMissense-0.564	0.0001	0.686714	0.545536	0.796604	-0.0405702	0.0671176	238	< 40	238	< 40	92
ENSG00000143924	AlphaMissense-0.564	0.001	0.550552	0.393033	0.912818	-0.0405645	0.0474921	479	< 40	479	< 40	92
ENSG00000143924	AlphaMissense-0.564	0.01	0.550552	0.393033	0.912818	-0.0405645	0.0474921	479	< 40	479	< 40	92
ENSG00000143924	LOFTEE-HC;SpliceAI-0.8	0.0001	0.707535	0.707535	0.707535	-0.0403572	0.107571	82	< 40	82	< 40	48
ENSG00000143924	LOFTEE-HC;SpliceAI-0.8	0.001	0.707535	0.707535	0.707535	-0.0403572	0.107571	82	< 40	82	< 40	48
ENSG00000143924	LOFTEE-HC;SpliceAI-0.8	0.01	0.707535	0.707535	0.707535	-0.0403572	0.107571	82	< 40	82	< 40	48
ENSG00000143924	LOFTEE-HC;SpliceAI-0.8;AlphaMissense-0.564	0.0001	0.607337	0.47661	0.624694	-0.0408315	0.0573666	320	< 40	320	< 40	140
ENSG00000143924	LOFTEE-HC;SpliceAI-0.8;AlphaMissense-0.564	0.001	0.49815	0.350641	0.835296	-0.0407167	0.0436244	561	< 40	561	< 40	140
ENSG00000143924	LOFTEE-HC;SpliceAI-0.8;AlphaMissense-0.564	0.01	0.49815	0.350641	0.835296	-0.0407167	0.0436244	561	< 40	561	< 40	140
ENSG00000143933	LOFTEE-HC;SpliceAI-0.8	0.0001	0.951651	0.951651	0.951651	-0.040056	0.66063	< 40	< 40	< 40	< 40	< 40
ENSG00000143933	LOFTEE-HC;SpliceAI-0.8	0.001	0.951651	0.951651	0.951651	-0.040056	0.66063	< 40	< 40	< 40	< 40	< 40
ENSG00000143933	LOFTEE-HC;SpliceAI-0.8	0.01	0.951651	0.951651	0.951651	-0.040056	0.66063	< 40	< 40	< 40	< 40	< 40
ENSG00000143933	LOFTEE-HC;SpliceAI-0.8;AlphaMissense-0.564	0.0001	0.951651	0.951651	0.951651	-0.040056	0.66063	< 40	< 40	< 40	< 40	< 40
ENSG00000143933	LOFTEE-HC;SpliceAI-0.8;AlphaMissense-0.564	0.001	0.951651	0.951651	0.951651	-0.040056	0.66063	< 40	< 40	< 40	< 40	< 40
ENSG00000143933	LOFTEE-HC;SpliceAI-0.8;AlphaMissense-0.564	0.01	0.951651	0.951651	0.951651	-0.040056	0.66063	< 40	< 40	< 40	< 40	< 40
ENSG00000143942	AlphaMissense-0.564	0.0001	0.679452	0.679452	0.679452	-0.0404447	0.097879	104	< 40	104	< 40	< 40
ENSG00000143942	AlphaMissense-0.564	0.001	0.579827	0.398721	0.981951	-0.0402702	0.0477187	446	< 40	446	< 40	< 40
ENSG00000143942	AlphaMissense-0.564	0.01	0.644932	0.464668	0.98885	-0.0214767	0.0293726	1271	< 40	1270	< 40	< 40
ENSG00000143942	LOFTEE-HC;SpliceAI-0.8	0.0001	0.848594	0.683239	0.996162	-0.0401789	0.0984661	97	< 40	97	< 40	< 40
ENSG00000143942	LOFTEE-HC;SpliceAI-0.8	0.001	0.634544	0.534446	0.462797	0.0343805	0.0553424	359	< 40	358	< 40	< 40
ENSG00000143942	LOFTEE-HC;SpliceAI-0.8	0.01	0.634544	0.534446	0.462797	0.0343805	0.0553424	359	< 40	358	< 40	< 40
ENSG00000143942	LOFTEE-HC;SpliceAI-0.8;AlphaMissense-0.564	0.0001	0.723098	0.561119	0.933907	-0.0404137	0.0695373	201	< 40	201	< 40	54
ENSG00000143942	LOFTEE-HC;SpliceAI-0.8;AlphaMissense-0.564	0.001	1	0.816871	0.884848	-0.00839548	0.0362545	805	< 40	804	< 40	54
ENSG00000143942	LOFTEE-HC;SpliceAI-0.8;AlphaMissense-0.564	0.01	0.875762	0.723874	0.955522	-0.00916727	0.0259485	1630	< 40	1628	< 40	54
ENSG00000143947	AlphaMissense-0.564	0.0001	0.852967	0.709858	1	-0.0401912	0.108027	96	< 40	96	< 40	< 40
ENSG00000143947	AlphaMissense-0.564	0.001	0.852967	0.709858	1	-0.0401912	0.108027	96	< 40	96	< 40	< 40
ENSG00000143947	AlphaMissense-0.564	0.01	0.275722	0.276211	0.202437	0.0465722	0.0427711	630	< 40	628	< 40	< 40
ENSG00000143947	LOFTEE-HC;SpliceAI-0.8	0.0001	0.00913331	0.00932725	0.00878331	0.281289	0.108196	< 40	< 40	< 40	< 40	< 40
ENSG00000143947	LOFTEE-HC;SpliceAI-0.8	0.001	0.00913331	0.00932725	0.00878331	0.281289	0.108196	< 40	< 40	< 40	< 40	< 40
ENSG00000143947	LOFTEE-HC;SpliceAI-0.8	0.01	0.00913331	0.00932725	0.00878331	0.281289	0.108196	< 40	< 40	< 40	< 40	< 40
ENSG00000143947	LOFTEE-HC;SpliceAI-0.8;AlphaMissense-0.564	0.0001	0.0298919	0.11513	0.0188074	0.120447	0.0764477	115	< 40	114	< 40	< 40
ENSG00000143947	LOFTEE-HC;SpliceAI-0.8;AlphaMissense-0.564	0.001	0.0298919	0.11513	0.0188074	0.120447	0.0764477	115	< 40	114	< 40	< 40
ENSG00000143947	LOFTEE-HC;SpliceAI-0.8;AlphaMissense-0.564	0.01	0.0689862	0.0487435	0.102074	0.0784302	0.0397956	649	< 40	646	< 40	< 40
ENSG00000143951	AlphaMissense-0.564	0.0001	0.816729	0.647104	0.99585	-0.0402384	0.0878974	146	< 40	146	< 40	45
ENSG00000143951	AlphaMissense-0.564	0.001	0.682711	0.509674	0.971625	-0.0404445	0.0613403	310	< 40	310	< 40	45
ENSG00000143951	AlphaMissense-0.564	0.01	0.682711	0.509674	0.971625	-0.0404445	0.0613403	310	< 40	310	< 40	45
ENSG00000143951	LOFTEE-HC;SpliceAI-0.8	0.0001	0.0875845	0.103138	0.0657781	0.134899	0.0827686	144	< 40	143	< 40	47
ENSG00000143951	LOFTEE-HC;SpliceAI-0.8	0.001	0.0875845	0.103138	0.0657781	0.134899	0.0827686	144	< 40	143	< 40	47
ENSG00000143951	LOFTEE-HC;SpliceAI-0.8	0.01	0.0875845	0.103138	0.0657781	0.134899	0.0827686	144	< 40	143	< 40	47
ENSG00000143951	LOFTEE-HC;SpliceAI-0.8;AlphaMissense-0.564	0.0001	0.377771	0.367477	0.252313	0.0564941	0.062687	290	< 40	289	< 40	92
ENSG00000143951	LOFTEE-HC;SpliceAI-0.8;AlphaMissense-0.564	0.001	0.590457	0.654695	0.428944	0.0226136	0.0505614	454	< 40	453	< 40	92
ENSG00000143951	LOFTEE-HC;SpliceAI-0.8;AlphaMissense-0.564	0.01	0.590457	0.654695	0.428944	0.0226136	0.0505614	454	< 40	453	< 40	92
ENSG00000143952	AlphaMissense-0.564	0.0001	0.175058	0.214687	0.115523	0.0899777	0.0725171	201	< 40	200	< 40	83
ENSG00000143952	AlphaMissense-0.564	0.001	0.390206	0.530851	0.269308	0.0344369	0.0549489	386	< 40	385	< 40	83
ENSG00000143952	AlphaMissense-0.564	0.01	0.26014	0.175677	0.221488	0.0399666	0.0295134	1388	< 40	1384	< 40	83
ENSG00000143952	LOFTEE-HC;SpliceAI-0.8	0.0001	0.80812	0.80812	0.80812	-0.0401921	0.1655	< 40	< 40	< 40	< 40	< 40
ENSG00000143952	LOFTEE-HC;SpliceAI-0.8	0.001	0.80812	0.80812	0.80812	-0.0401921	0.1655	< 40	< 40	< 40	< 40	< 40
ENSG00000143952	LOFTEE-HC;SpliceAI-0.8	0.01	0.80812	0.80812	0.80812	-0.0401921	0.1655	< 40	< 40	< 40	< 40	< 40
ENSG00000143952	LOFTEE-HC;SpliceAI-0.8;AlphaMissense-0.564	0.0001	0.304339	0.298562	0.206208	0.0692633	0.06663	238	< 40	237	< 40	111
ENSG00000143952	LOFTEE-HC;SpliceAI-0.8;AlphaMissense-0.564	0.001	0.521704	0.605173	0.376921	0.0270118	0.0522497	423	< 40	422	< 40	111
ENSG00000143952	LOFTEE-HC;SpliceAI-0.8;AlphaMissense-0.564	0.01	0.293175	0.196954	0.2435	0.0375036	0.0290663	1425	< 40	1421	< 40	111
ENSG00000143954	AlphaMissense-0.564	0.0001	0.845015	0.703096	0.991416	-0.0401925	0.105452	91	< 40	91	< 40	< 40
ENSG00000143954	AlphaMissense-0.564	0.001	0.600708	0.513355	0.446294	0.0365292	0.0558873	271	< 40	270	< 40	< 40
ENSG00000143954	AlphaMissense-0.564	0.01	0.600708	0.513355	0.446294	0.0365292	0.0558873	271	< 40	270	< 40	< 40
ENSG00000143954	LOFTEE-HC;SpliceAI-0.8	0.0001	0.903605	0.903605	0.903605	-0.0401135	0.331218	< 40	< 40	< 40	< 40	< 40
ENSG00000143954	LOFTEE-HC;SpliceAI-0.8	0.001	0.10942	0.161744	0.0733922	0.103887	0.0742459	153	< 40	152	< 40	< 40
ENSG00000143954	LOFTEE-HC;SpliceAI-0.8	0.01	0.10942	0.161744	0.0733922	0.103887	0.0742459	153	< 40	152	< 40	< 40
ENSG00000143954	LOFTEE-HC;SpliceAI-0.8;AlphaMissense-0.564	0.0001	0.830659	0.689162	0.986675	-0.0402177	0.100546	102	< 40	102	< 40	< 40
ENSG00000143954	LOFTEE-HC;SpliceAI-0.8;AlphaMissense-0.564	0.001	0.269897	0.172513	0.213011	0.0609066	0.0446472	424	< 40	422	< 40	< 40
ENSG00000143954	LOFTEE-HC;SpliceAI-0.8;AlphaMissense-0.564	0.01	0.269897	0.172513	0.213011	0.0609066	0.0446472	424	< 40	422	< 40	< 40
ENSG00000143970	AlphaMissense-0.564	0.0001	0.722135	0.722135	0.722135	-0.0403564	0.113486	92	< 40	92	< 40	57
ENSG00000143970	AlphaMissense-0.564	0.001	0.669977	0.505112	0.929209	-0.0404535	0.0606983	272	< 40	272	< 40	57
ENSG00000143970	AlphaMissense-0.564	0.01	0.669977	0.505112	0.929209	-0.0404535	0.0606983	272	< 40	272	< 40	57
ENSG00000143970	LOFTEE-HC;SpliceAI-0.8	0.0001	0.00645451	0.00645451	0.00645451	0.305528	0.112172	< 40	< 40	< 40	< 40	< 40
ENSG00000143970	LOFTEE-HC;SpliceAI-0.8	0.001	0.00645451	0.00645451	0.00645451	0.305528	0.112172	< 40	< 40	< 40	< 40	< 40
ENSG00000143970	LOFTEE-HC;SpliceAI-0.8	0.01	0.00645451	0.00645451	0.00645451	0.305528	0.112172	< 40	< 40	< 40	< 40	< 40
ENSG00000143970	LOFTEE-HC;SpliceAI-0.8;AlphaMissense-0.564	0.0001	0.052001	0.052001	0.052001	0.179547	0.0924012	104	< 40	103	< 40	70
ENSG00000143970	LOFTEE-HC;SpliceAI-0.8;AlphaMissense-0.564	0.001	0.310172	0.454709	0.206632	0.0423409	0.0566367	284	< 40	283	< 40	70
ENSG00000143970	LOFTEE-HC;SpliceAI-0.8;AlphaMissense-0.564	0.01	0.310172	0.454709	0.206632	0.0423409	0.0566367	284	< 40	283	< 40	70
ENSG00000143971	AlphaMissense-0.564	0.0001	0.0034781	0.00330841	0.00361896	0.186983	0.0636531	95	< 40	93	< 40	< 40
ENSG00000143971	AlphaMissense-0.564	0.001	0.00447556	0.00779535	0.00328938	0.159708	0.0600223	132	< 40	130	< 40	< 40
ENSG00000143971	AlphaMissense-0.564	0.01	0.00447556	0.00779535	0.00328938	0.159708	0.0600223	132	< 40	130	< 40	< 40
ENSG00000143971	LOFTEE-HC;SpliceAI-0.8	0.0001	0.822952	0.694239	1	-0.0402363	0.102354	107	< 40	107	< 40	40
ENSG00000143971	LOFTEE-HC;SpliceAI-0.8	0.001	0.822952	0.694239	1	-0.0402363	0.102354	107	< 40	107	< 40	40
ENSG00000143971	LOFTEE-HC;SpliceAI-0.8	0.01	0.822952	0.694239	1	-0.0402363	0.102354	107	< 40	107	< 40	40
ENSG00000143971	LOFTEE-HC;SpliceAI-0.8;AlphaMissense-0.564	0.0001	0.0153856	0.0151454	0.0138109	0.139799	0.0575568	202	< 40	200	< 40	59
ENSG00000143971	LOFTEE-HC;SpliceAI-0.8;AlphaMissense-0.564	0.001	0.0162918	0.0238151	0.0113657	0.126494	0.0559685	239	< 40	237	< 40	59
ENSG00000143971	LOFTEE-HC;SpliceAI-0.8;AlphaMissense-0.564	0.01	0.0162918	0.0238151	0.0113657	0.126494	0.0559685	239	< 40	237	< 40	59
ENSG00000143977	AlphaMissense-0.564	0.0001	0.884403	0.884403	0.884403	-0.0401227	0.275967	< 40	< 40	< 40	< 40	< 40
ENSG00000143977	AlphaMissense-0.564	0.001	0.884403	0.884403	0.884403	-0.0401227	0.275967	< 40	< 40	< 40	< 40	< 40
ENSG00000143977	AlphaMissense-0.564	0.01	0.884403	0.884403	0.884403	-0.0401227	0.275967	< 40	< 40	< 40	< 40	< 40
ENSG00000143977	LOFTEE-HC;SpliceAI-0.8;AlphaMissense-0.564	0.0001	0.884403	0.884403	0.884403	-0.0401227	0.275967	< 40	< 40	< 40	< 40	< 40
ENSG00000143977	LOFTEE-HC;SpliceAI-0.8;AlphaMissense-0.564	0.001	0.884403	0.884403	0.884403	-0.0401227	0.275967	< 40	< 40	< 40	< 40	< 40
ENSG00000143977	LOFTEE-HC;SpliceAI-0.8;AlphaMissense-0.564	0.01	0.884403	0.884403	0.884403	-0.0401227	0.275967	< 40	< 40	< 40	< 40	< 40
ENSG00000143994	AlphaMissense-0.564	0.0001	0.87538	0.87538	0.87538	-0.0401313	0.255893	< 40	< 40	< 40	< 40	< 40
ENSG00000143994	AlphaMissense-0.564	0.001	0.87538	0.87538	0.87538	-0.0401313	0.255893	< 40	< 40	< 40	< 40	< 40
ENSG00000143994	AlphaMissense-0.564	0.01	0.525331	0.445514	0.474417	-0.0412012	0.054005	359	< 40	359	< 40	< 40
ENSG00000143994	LOFTEE-HC;SpliceAI-0.8	0.0001	0.0444364	0.159393	0.0267864	0.100816	0.0716472	134	< 40	133	< 40	< 40
ENSG00000143994	LOFTEE-HC;SpliceAI-0.8	0.001	0.298451	0.638901	0.181843	0.022365	0.0476626	376	< 40	375	< 40	< 40
ENSG00000143994	LOFTEE-HC;SpliceAI-0.8	0.01	0.298451	0.638901	0.181843	0.022365	0.0476626	376	< 40	375	< 40	< 40
ENSG00000143994	LOFTEE-HC;SpliceAI-0.8;AlphaMissense-0.564	0.0001	0.0596169	0.188709	0.0361253	0.0907593	0.0690495	152	< 40	151	< 40	43
ENSG00000143994	LOFTEE-HC;SpliceAI-0.8;AlphaMissense-0.564	0.001	0.320467	0.664999	0.197015	0.0202935	0.0468649	394	< 40	393	< 40	43
ENSG00000143994	LOFTEE-HC;SpliceAI-0.8;AlphaMissense-0.564	0.01	0.539697	0.87626	0.350783	-0.00553196	0.0355269	735	< 40	734	< 40	43
ENSG00000143995	AlphaMissense-0.564	0.0001	0.804425	0.665739	1	-0.0402759	0.0932305	125	< 40	125	< 40	42
ENSG00000143995	AlphaMissense-0.564	0.001	0.804425	0.665739	1	-0.0402759	0.0932305	125	< 40	125	< 40	42
ENSG00000143995	AlphaMissense-0.564	0.01	0.804425	0.665739	1	-0.0402759	0.0932305	125	< 40	125	< 40	42
ENSG00000143995	LOFTEE-HC;SpliceAI-0.8	0.0001	0.96383	0.96383	0.96383	-0.0400453	0.883074	< 40	< 40	< 40	< 40	< 40
ENSG00000143995	LOFTEE-HC;SpliceAI-0.8	0.001	0.96383	0.96383	0.96383	-0.0400453	0.883074	< 40	< 40	< 40	< 40	< 40
ENSG00000143995	LOFTEE-HC;SpliceAI-0.8	0.01	0.96383	0.96383	0.96383	-0.0400453	0.883074	< 40	< 40	< 40	< 40	< 40
ENSG00000143995	LOFTEE-HC;SpliceAI-0.8;AlphaMissense-0.564	0.0001	0.802705	0.664009	1	-0.0402803	0.0927296	127	< 40	127	< 40	44
ENSG00000143995	LOFTEE-HC;SpliceAI-0.8;AlphaMissense-0.564	0.001	0.802705	0.664009	1	-0.0402803	0.0927296	127	< 40	127	< 40	44
ENSG00000143995	LOFTEE-HC;SpliceAI-0.8;AlphaMissense-0.564	0.01	0.802705	0.664009	1	-0.0402803	0.0927296	127	< 40	127	< 40	44
ENSG00000144010	AlphaMissense-0.564	0.0001	0.85213	0.85213	0.85213	-0.0344934	0.185049	< 40	< 40	< 40	< 40	< 40
ENSG00000144010	AlphaMissense-0.564	0.001	0.803893	0.687615	1	-0.0387548	0.0963824	108	< 40	108	< 40	< 40
ENSG00000144010	AlphaMissense-0.564	0.01	0.803893	0.687615	1	-0.0387548	0.0963824	108	< 40	108	< 40	< 40
ENSG00000144010	LOFTEE-HC;SpliceAI-0.8	0.0001	0.833603	0.648591	0.999742	-0.0387938	0.0851264	137	< 40	137	< 40	< 40
ENSG00000144010	LOFTEE-HC;SpliceAI-0.8	0.001	0.833603	0.648591	0.999742	-0.0387938	0.0851264	137	< 40	137	< 40	< 40
ENSG00000144010	LOFTEE-HC;SpliceAI-0.8	0.01	0.833603	0.648591	0.999742	-0.0387938	0.0851264	137	< 40	137	< 40	< 40
ENSG00000144010	LOFTEE-HC;SpliceAI-0.8;AlphaMissense-0.564	0.0001	0.811848	0.622687	0.999181	-0.0380788	0.0773887	166	< 40	166	< 40	< 40
ENSG00000144010	LOFTEE-HC;SpliceAI-0.8;AlphaMissense-0.564	0.001	0.73963	0.542958	0.998722	-0.0388007	0.0637806	245	< 40	245	< 40	< 40
ENSG00000144010	LOFTEE-HC;SpliceAI-0.8;AlphaMissense-0.564	0.01	0.73963	0.542958	0.998722	-0.0388007	0.0637806	245	< 40	245	< 40	< 40
ENSG00000144015	AlphaMissense-0.564	0.0001	1	0.830487	1	-0.0401383	0.187494	< 40	< 40	< 40	< 40	< 40
ENSG00000144015	AlphaMissense-0.564	0.001	1	0.830487	1	-0.0401383	0.187494	< 40	< 40	< 40	< 40	< 40
ENSG00000144015	AlphaMissense-0.564	0.01	1	0.830487	1	-0.0401383	0.187494	< 40	< 40	< 40	< 40	< 40
ENSG00000144015	LOFTEE-HC;SpliceAI-0.8	0.0001	0.0155953	0.0155953	0.0155953	0.248734	0.102857	< 40	< 40	< 40	< 40	< 40
ENSG00000144015	LOFTEE-HC;SpliceAI-0.8	0.001	0.0155953	0.0155953	0.0155953	0.248734	0.102857	< 40	< 40	< 40	< 40	< 40
ENSG00000144015	LOFTEE-HC;SpliceAI-0.8	0.01	0.0155953	0.0155953	0.0155953	0.248734	0.102857	< 40	< 40	< 40	< 40	< 40
ENSG00000144015	LOFTEE-HC;SpliceAI-0.8;AlphaMissense-0.564	0.0001	0.0299954	0.0398099	0.024699	0.189127	0.0920007	63	< 40	62	< 40	< 40
ENSG00000144015	LOFTEE-HC;SpliceAI-0.8;AlphaMissense-0.564	0.001	0.0299954	0.0398099	0.024699	0.189127	0.0920007	63	< 40	62	< 40	< 40
ENSG00000144015	LOFTEE-HC;SpliceAI-0.8;AlphaMissense-0.564	0.01	0.0299954	0.0398099	0.024699	0.189127	0.0920007	63	< 40	62	< 40	< 40
ENSG00000144021	AlphaMissense-0.564	0.0001	0.810786	0.676126	0.970619	-0.0402631	0.0963794	119	< 40	119	< 40	44
ENSG00000144021	AlphaMissense-0.564	0.001	0.810786	0.676126	0.970619	-0.0402631	0.0963794	119	< 40	119	< 40	44
ENSG00000144021	AlphaMissense-0.564	0.01	1	0.888737	0.998062	-0.00549309	0.0392637	752	< 40	751	< 40	44
ENSG00000144021	LOFTEE-HC;SpliceAI-0.8	0.0001	0.906631	0.765226	0.998762	-0.0401241	0.134363	62	< 40	62	< 40	< 40
ENSG00000144021	LOFTEE-HC;SpliceAI-0.8	0.001	0.906631	0.765226	0.998762	-0.0401241	0.134363	62	< 40	62	< 40	< 40
ENSG00000144021	LOFTEE-HC;SpliceAI-0.8	0.01	0.906631	0.765226	0.998762	-0.0401241	0.134363	62	< 40	62	< 40	< 40
ENSG00000144021	LOFTEE-HC;SpliceAI-0.8;AlphaMissense-0.564	0.0001	0.786551	0.607105	0.995038	-0.040274	0.078322	181	< 40	181	< 40	57
ENSG00000144021	LOFTEE-HC;SpliceAI-0.8;AlphaMissense-0.564	0.001	0.786551	0.607105	0.995038	-0.040274	0.078322	181	< 40	181	< 40	57
ENSG00000144021	LOFTEE-HC;SpliceAI-0.8;AlphaMissense-0.564	0.01	1	0.827332	0.999662	-0.00819689	0.0375791	814	< 40	813	< 40	57
ENSG00000144026	AlphaMissense-0.564	0.0001	0.74975	0.582677	0.95002	-0.0403806	0.0734889	197	< 40	197	< 40	56
ENSG00000144026	AlphaMissense-0.564	0.001	0.74975	0.582677	0.95002	-0.0403806	0.0734889	197	< 40	197	< 40	56
ENSG00000144026	AlphaMissense-0.564	0.01	0.0301119	0.0783853	0.0221127	0.0653469	0.0371261	661	< 40	658	< 40	56
ENSG00000144026	LOFTEE-HC;SpliceAI-0.8	0.0001	0.849676	0.849676	0.849676	-0.0401498	0.211837	< 40	< 40	< 40	< 40	< 40
ENSG00000144026	LOFTEE-HC;SpliceAI-0.8	0.001	0.849676	0.849676	0.849676	-0.0401498	0.211837	< 40	< 40	< 40	< 40	< 40
ENSG00000144026	LOFTEE-HC;SpliceAI-0.8	0.01	0.849676	0.849676	0.849676	-0.0401498	0.211837	< 40	< 40	< 40	< 40	< 40
ENSG00000144026	LOFTEE-HC;SpliceAI-0.8;AlphaMissense-0.564	0.0001	0.725829	0.560994	0.916868	-0.040449	0.0695758	222	< 40	222	< 40	70
ENSG00000144026	LOFTEE-HC;SpliceAI-0.8;AlphaMissense-0.564	0.001	0.725829	0.560994	0.916868	-0.040449	0.0695758	222	< 40	222	< 40	70
ENSG00000144026	LOFTEE-HC;SpliceAI-0.8;AlphaMissense-0.564	0.01	0.0315192	0.0886258	0.0226278	0.0622958	0.0365866	686	< 40	683	< 40	70
ENSG00000144028	AlphaMissense-0.564	0.0001	1	0.907405	0.97256	0.00515403	0.044312	609	< 40	608	< 40	266
ENSG00000144028	AlphaMissense-0.564	0.001	1	0.969014	0.987496	0.00181976	0.0468463	660	< 40	659	< 40	266
ENSG00000144028	AlphaMissense-0.564	0.01	1	0.969014	0.987496	0.00181976	0.0468463	660	< 40	659	< 40	266
ENSG00000144028	LOFTEE-HC;SpliceAI-0.8	0.0001	0.820101	0.820101	0.820101	-0.0401885	0.176719	< 40	< 40	< 40	< 40	< 40
ENSG00000144028	LOFTEE-HC;SpliceAI-0.8	0.001	0.820101	0.820101	0.820101	-0.0401885	0.176719	< 40	< 40	< 40	< 40	< 40
ENSG00000144028	LOFTEE-HC;SpliceAI-0.8	0.01	0.820101	0.820101	0.820101	-0.0401885	0.176719	< 40	< 40	< 40	< 40	< 40
ENSG00000144028	LOFTEE-HC;SpliceAI-0.8;AlphaMissense-0.564	0.0001	1	0.953472	0.990434	0.00259145	0.0444137	640	< 40	639	< 40	292
ENSG00000144028	LOFTEE-HC;SpliceAI-0.8;AlphaMissense-0.564	0.001	1	1	0.996077	-0.000405821	inf	691	< 40	690	< 40	292
ENSG00000144028	LOFTEE-HC;SpliceAI-0.8;AlphaMissense-0.564	0.01	1	1	0.996077	-0.000405821	inf	691	< 40	690	< 40	292
ENSG00000144029	AlphaMissense-0.564	0.0001	0.75439	0.75439	0.75439	-0.0402694	0.128716	56	< 40	56	< 40	< 40
ENSG00000144029	AlphaMissense-0.564	0.001	0.431455	0.38413	0.321992	0.0538906	0.0619211	260	< 40	259	< 40	< 40
ENSG00000144029	AlphaMissense-0.564	0.01	0.19004	0.133471	0.228292	0.0457517	0.0304899	1231	< 40	1227	< 40	< 40
ENSG00000144029	LOFTEE-HC;SpliceAI-0.8	0.0001	0.861947	0.763685	1	-0.040197	0.133703	66	< 40	66	< 40	< 40
ENSG00000144029	LOFTEE-HC;SpliceAI-0.8	0.001	0.861947	0.763685	1	-0.040197	0.133703	66	< 40	66	< 40	< 40
ENSG00000144029	LOFTEE-HC;SpliceAI-0.8	0.01	0.861947	0.763685	1	-0.040197	0.133703	66	< 40	66	< 40	< 40
ENSG00000144029	LOFTEE-HC;SpliceAI-0.8;AlphaMissense-0.564	0.0001	0.770001	0.664176	0.840602	-0.0403673	0.092979	122	< 40	122	< 40	60
ENSG00000144029	LOFTEE-HC;SpliceAI-0.8;AlphaMissense-0.564	0.001	0.526936	0.50659	0.393809	0.0373338	0.0562124	326	< 40	325	< 40	60
ENSG00000144029	LOFTEE-HC;SpliceAI-0.8;AlphaMissense-0.564	0.01	0.237744	0.162491	0.239249	0.0415144	0.0297223	1297	< 40	1293	< 40	60
ENSG00000144031	AlphaMissense-0.564	0.0001	0.832401	0.712922	0.974493	-0.0402397	0.109367	90	< 40	90	< 40	< 40
ENSG00000144031	AlphaMissense-0.564	0.001	0.190619	0.247629	0.124627	0.0805701	0.0696897	187	< 40	186	< 40	< 40
ENSG00000144031	AlphaMissense-0.564	0.01	0.190619	0.247629	0.124627	0.0805701	0.0696897	187	< 40	186	< 40	< 40
ENSG00000144031	LOFTEE-HC;SpliceAI-0.8	0.0001	1	0.781435	1	-0.037816	0.136298	58	< 40	58	< 40	< 40
ENSG00000144031	LOFTEE-HC;SpliceAI-0.8	0.001	0.839589	0.706976	1	-0.0388404	0.103321	94	< 40	94	< 40	< 40
ENSG00000144031	LOFTEE-HC;SpliceAI-0.8	0.01	0.839589	0.706976	1	-0.0388404	0.103321	94	< 40	94	< 40	< 40
ENSG00000144031	LOFTEE-HC;SpliceAI-0.8;AlphaMissense-0.564	0.0001	0.776696	0.644763	1	-0.0394025	0.0854626	148	< 40	148	< 40	52
ENSG00000144031	LOFTEE-HC;SpliceAI-0.8;AlphaMissense-0.564	0.001	0.347242	0.454099	0.228777	0.0432544	0.0577806	281	< 40	280	< 40	52
ENSG00000144031	LOFTEE-HC;SpliceAI-0.8;AlphaMissense-0.564	0.01	0.347242	0.454099	0.228777	0.0432544	0.0577806	281	< 40	280	< 40	52
ENSG00000144034	AlphaMissense-0.564	0.0001	0.872991	0.872991	0.872991	-0.0401274	0.251016	< 40	< 40	< 40	< 40	< 40
ENSG00000144034	AlphaMissense-0.564	0.001	0.872991	0.872991	0.872991	-0.0401274	0.251016	< 40	< 40	< 40	< 40	< 40
ENSG00000144034	AlphaMissense-0.564	0.01	0.872991	0.872991	0.872991	-0.0401274	0.251016	< 40	< 40	< 40	< 40	< 40
ENSG00000144034	LOFTEE-HC;SpliceAI-0.8	0.0001	0.830351	0.830351	0.830351	-0.0401758	0.187517	< 40	< 40	< 40	< 40	< 40
ENSG00000144034	LOFTEE-HC;SpliceAI-0.8	0.001	0.830351	0.830351	0.830351	-0.0401758	0.187517	< 40	< 40	< 40	< 40	< 40
ENSG00000144034	LOFTEE-HC;SpliceAI-0.8	0.01	0.830351	0.830351	0.830351	-0.0401758	0.187517	< 40	< 40	< 40	< 40	< 40
ENSG00000144034	LOFTEE-HC;SpliceAI-0.8;AlphaMissense-0.564	0.0001	0.789219	0.789219	0.789219	-0.0402186	0.150449	44	< 40	44	< 40	< 40
ENSG00000144034	LOFTEE-HC;SpliceAI-0.8;AlphaMissense-0.564	0.001	0.789219	0.789219	0.789219	-0.0402186	0.150449	44	< 40	44	< 40	< 40
ENSG00000144034	LOFTEE-HC;SpliceAI-0.8;AlphaMissense-0.564	0.01	0.789219	0.789219	0.789219	-0.0402186	0.150449	44	< 40	44	< 40	< 40
ENSG00000144035	AlphaMissense-0.564	0.0001	0.91913	0.91913	0.91913	-0.0400997	0.394956	< 40	< 40	< 40	< 40	< 40
ENSG00000144035	AlphaMissense-0.564	0.001	0.808628	0.721422	0.845031	-0.0403402	0.113138	75	< 40	75	< 40	< 40
ENSG00000144035	AlphaMissense-0.564	0.01	0.808628	0.721422	0.845031	-0.0403402	0.113138	75	< 40	75	< 40	< 40
ENSG00000144035	LOFTEE-HC;SpliceAI-0.8	0.0001	0.974381	0.974381	0.974381	-0.0400233	1.24626	< 40	< 40	< 40	< 40	< 40
ENSG00000144035	LOFTEE-HC;SpliceAI-0.8	0.001	0.974381	0.974381	0.974381	-0.0400233	1.24626	< 40	< 40	< 40	< 40	< 40
ENSG00000144035	LOFTEE-HC;SpliceAI-0.8	0.01	0.974381	0.974381	0.974381	-0.0400233	1.24626	< 40	< 40	< 40	< 40	< 40
ENSG00000144035	LOFTEE-HC;SpliceAI-0.8;AlphaMissense-0.564	0.0001	0.915196	0.915196	0.915196	-0.0400994	0.376565	< 40	< 40	< 40	< 40	< 40
ENSG00000144035	LOFTEE-HC;SpliceAI-0.8;AlphaMissense-0.564	0.001	0.808973	0.720354	0.858393	-0.0403382	0.112681	77	< 40	77	< 40	< 40
ENSG00000144035	LOFTEE-HC;SpliceAI-0.8;AlphaMissense-0.564	0.01	0.808973	0.720354	0.858393	-0.0403382	0.112681	77	< 40	77	< 40	< 40
ENSG00000144036	AlphaMissense-0.564	0.0001	0.716914	0.577693	0.876859	-0.0405063	0.0727539	216	< 40	216	< 40	81
ENSG00000144036	AlphaMissense-0.564	0.001	0.558653	0.396113	0.925605	-0.0406097	0.0478559	528	< 40	528	< 40	81
ENSG00000144036	AlphaMissense-0.564	0.01	0.338037	0.217281	0.693097	-0.0412064	0.0333983	1050	< 40	1050	< 40	81
ENSG00000144036	LOFTEE-HC;SpliceAI-0.8	0.0001	0.806523	0.806523	0.806523	-0.0401958	0.164122	< 40	< 40	< 40	< 40	< 40
ENSG00000144036	LOFTEE-HC;SpliceAI-0.8	0.001	0.806523	0.806523	0.806523	-0.0401958	0.164122	< 40	< 40	< 40	< 40	< 40
ENSG00000144036	LOFTEE-HC;SpliceAI-0.8	0.01	0.806523	0.806523	0.806523	-0.0401958	0.164122	< 40	< 40	< 40	< 40	< 40
ENSG00000144036	LOFTEE-HC;SpliceAI-0.8;AlphaMissense-0.564	0.0001	0.67949	0.542927	0.742003	-0.04062	0.0667661	254	< 40	254	< 40	105
ENSG00000144036	LOFTEE-HC;SpliceAI-0.8;AlphaMissense-0.564	0.001	0.53575	0.378561	0.904673	-0.0406561	0.0461711	566	< 40	566	< 40	105
ENSG00000144036	LOFTEE-HC;SpliceAI-0.8;AlphaMissense-0.564	0.01	0.325616	0.209083	0.695818	-0.0412072	0.0328059	1088	< 40	1088	< 40	105
ENSG00000144040	AlphaMissense-0.564	0.0001	0.744568	0.545346	0.995261	-0.0403033	0.0666447	233	< 40	233	< 40	63
ENSG00000144040	AlphaMissense-0.564	0.001	0.657108	0.455953	0.998904	-0.0403006	0.0540565	345	< 40	345	< 40	63
ENSG00000144040	AlphaMissense-0.564	0.01	0.836491	0.713564	0.999934	-0.00997024	0.0271614	1637	< 40	1635	< 40	63
ENSG00000144040	LOFTEE-HC;SpliceAI-0.8	0.0001	0.798892	0.798892	0.798892	-0.0383646	0.150578	45	< 40	45	< 40	< 40
ENSG00000144040	LOFTEE-HC;SpliceAI-0.8	0.001	0.8366	0.714556	0.93524	-0.0392903	0.107426	97	< 40	97	< 40	< 40
ENSG00000144040	LOFTEE-HC;SpliceAI-0.8	0.01	0.8366	0.714556	0.93524	-0.0392903	0.107426	97	< 40	97	< 40	< 40
ENSG00000144040	LOFTEE-HC;SpliceAI-0.8;AlphaMissense-0.564	0.0001	0.703735	0.511609	0.979223	-0.0401072	0.0611078	278	< 40	278	< 40	82
ENSG00000144040	LOFTEE-HC;SpliceAI-0.8;AlphaMissense-0.564	0.001	0.606651	0.405979	0.998051	-0.0401722	0.0483426	442	< 40	442	< 40	82
ENSG00000144040	LOFTEE-HC;SpliceAI-0.8;AlphaMissense-0.564	0.01	0.800124	0.656259	0.999856	-0.0117164	0.0263241	1734	< 40	1732	< 40	82
ENSG00000144043	AlphaMissense-0.564	0.0001	0.759283	0.759283	0.759283	-0.0402856	0.131471	69	< 40	69	< 40	< 40
ENSG00000144043	AlphaMissense-0.564	0.001	0.546333	0.401364	0.638811	-0.0405244	0.0482901	434	< 40	434	< 40	< 40
ENSG00000144043	AlphaMissense-0.564	0.01	0.546333	0.401364	0.638811	-0.0405244	0.0482901	434	< 40	434	< 40	< 40
ENSG00000144043	LOFTEE-HC;SpliceAI-0.8	0.0001	1	0.801699	0.995173	-0.0401194	0.159743	47	< 40	47	< 40	< 40
ENSG00000144043	LOFTEE-HC;SpliceAI-0.8	0.001	1	0.801699	0.995173	-0.0401194	0.159743	47	< 40	47	< 40	< 40
ENSG00000144043	LOFTEE-HC;SpliceAI-0.8	0.01	1	0.801699	0.995173	-0.0401194	0.159743	47	< 40	47	< 40	< 40
ENSG00000144043	LOFTEE-HC;SpliceAI-0.8;AlphaMissense-0.564	0.0001	0.821115	0.691767	1	-0.0402594	0.101548	116	< 40	116	< 40	46
ENSG00000144043	LOFTEE-HC;SpliceAI-0.8;AlphaMissense-0.564	0.001	0.537958	0.380791	0.735249	-0.040499	0.0462085	481	< 40	481	< 40	46
ENSG00000144043	LOFTEE-HC;SpliceAI-0.8;AlphaMissense-0.564	0.01	0.537958	0.380791	0.735249	-0.040499	0.0462085	481	< 40	481	< 40	46
ENSG00000144045	AlphaMissense-0.564	0.0001	0.709456	0.563332	0.866616	-0.0404678	0.0700257	209	< 40	209	< 40	66
ENSG00000144045	AlphaMissense-0.564	0.001	0.665582	0.467228	0.985769	-0.0403775	0.0555402	339	< 40	339	< 40	66
ENSG00000144045	AlphaMissense-0.564	0.01	0.665582	0.467228	0.985769	-0.0403775	0.0555402	339	< 40	339	< 40	66
ENSG00000144045	LOFTEE-HC;SpliceAI-0.8	0.0001	0.0435673	0.171709	0.0259056	0.0964403	0.0705626	155	< 40	154	< 40	< 40
ENSG00000144045	LOFTEE-HC;SpliceAI-0.8	0.001	0.210051	0.224261	0.130152	0.0508635	0.0418535	516	< 40	514	< 40	< 40
ENSG00000144045	LOFTEE-HC;SpliceAI-0.8	0.01	0.210051	0.224261	0.130152	0.0508635	0.0418535	516	< 40	514	< 40	< 40
ENSG00000144045	LOFTEE-HC;SpliceAI-0.8;AlphaMissense-0.564	0.0001	0.226157	0.576455	0.144105	0.0278438	0.0498483	364	< 40	363	< 40	102
ENSG00000144045	LOFTEE-HC;SpliceAI-0.8;AlphaMissense-0.564	0.001	0.429948	0.591835	0.276556	0.0179586	0.0334937	855	< 40	853	< 40	102
ENSG00000144045	LOFTEE-HC;SpliceAI-0.8;AlphaMissense-0.564	0.01	0.429948	0.591835	0.276556	0.0179586	0.0334937	855	< 40	853	< 40	102
ENSG00000144048	LOFTEE-HC;SpliceAI-0.8	0.0001	0.83313	0.83313	0.83313	-0.0401646	0.190635	< 40	< 40	< 40	< 40	< 40
ENSG00000144048	LOFTEE-HC;SpliceAI-0.8	0.001	0.83313	0.83313	0.83313	-0.0401646	0.190635	< 40	< 40	< 40	< 40	< 40
ENSG00000144048	LOFTEE-HC;SpliceAI-0.8	0.01	0.83313	0.83313	0.83313	-0.0401646	0.190635	< 40	< 40	< 40	< 40	< 40
ENSG00000144048	LOFTEE-HC;SpliceAI-0.8;AlphaMissense-0.564	0.0001	0.83313	0.83313	0.83313	-0.0401646	0.190635	< 40	< 40	< 40	< 40	< 40
ENSG00000144048	LOFTEE-HC;SpliceAI-0.8;AlphaMissense-0.564	0.001	0.83313	0.83313	0.83313	-0.0401646	0.190635	< 40	< 40	< 40	< 40	< 40
ENSG00000144048	LOFTEE-HC;SpliceAI-0.8;AlphaMissense-0.564	0.01	0.83313	0.83313	0.83313	-0.0401646	0.190635	< 40	< 40	< 40	< 40	< 40
ENSG00000144057	AlphaMissense-0.564	0.0001	0.611748	0.611748	0.611748	-0.0406044	0.079996	160	< 40	160	< 40	72
ENSG00000144057	AlphaMissense-0.564	0.001	0.611748	0.611748	0.611748	-0.0406044	0.079996	160	< 40	160	< 40	72
ENSG00000144057	AlphaMissense-0.564	0.01	0.611748	0.611748	0.611748	-0.0406044	0.079996	160	< 40	160	< 40	72
ENSG00000144057	LOFTEE-HC;SpliceAI-0.8	0.0001	0.7922	0.7922	0.7922	-0.0402159	0.152648	44	< 40	44	< 40	< 40
ENSG00000144057	LOFTEE-HC;SpliceAI-0.8	0.001	0.7922	0.7922	0.7922	-0.0402159	0.152648	44	< 40	44	< 40	< 40
ENSG00000144057	LOFTEE-HC;SpliceAI-0.8	0.01	0.7922	0.7922	0.7922	-0.0402159	0.152648	44	< 40	44	< 40	< 40
ENSG00000144057	LOFTEE-HC;SpliceAI-0.8;AlphaMissense-0.564	0.0001	0.567323	0.567323	0.567323	-0.0407401	0.0712242	204	< 40	204	< 40	97
ENSG00000144057	LOFTEE-HC;SpliceAI-0.8;AlphaMissense-0.564	0.001	0.567323	0.567323	0.567323	-0.0407401	0.0712242	204	< 40	204	< 40	97
ENSG00000144057	LOFTEE-HC;SpliceAI-0.8;AlphaMissense-0.564	0.01	0.567323	0.567323	0.567323	-0.0407401	0.0712242	204	< 40	204	< 40	97
ENSG00000144061	AlphaMissense-0.564	0.0001	1	0.816577	1	-0.0401507	0.173101	< 40	< 40	< 40	< 40	< 40
ENSG00000144061	AlphaMissense-0.564	0.001	1	0.816577	1	-0.0401507	0.173101	< 40	< 40	< 40	< 40	< 40
ENSG00000144061	AlphaMissense-0.564	0.01	1	0.891562	1	-0.00538334	0.0394883	729	< 40	728	< 40	< 40
ENSG00000144061	LOFTEE-HC;SpliceAI-0.8	0.0001	0.829369	0.715142	1	-0.0402506	0.110288	99	< 40	99	< 40	< 40
ENSG00000144061	LOFTEE-HC;SpliceAI-0.8	0.001	0.813279	0.659822	1	-0.0402432	0.0914286	134	< 40	134	< 40	< 40
ENSG00000144061	LOFTEE-HC;SpliceAI-0.8	0.01	0.813279	0.659822	1	-0.0402432	0.0914286	134	< 40	134	< 40	< 40
ENSG00000144061	LOFTEE-HC;SpliceAI-0.8;AlphaMissense-0.564	0.0001	0.809398	0.665093	1	-0.0402621	0.0930071	132	< 40	132	< 40	44
ENSG00000144061	LOFTEE-HC;SpliceAI-0.8;AlphaMissense-0.564	0.001	0.787648	0.618452	0.986651	-0.0402535	0.0808229	167	< 40	167	< 40	44
ENSG00000144061	LOFTEE-HC;SpliceAI-0.8;AlphaMissense-0.564	0.01	0.865195	0.764501	0.998277	-0.0108489	0.0362142	863	< 40	862	< 40	44
ENSG00000144063	AlphaMissense-0.564	0.0001	0.946079	0.946079	0.946079	-0.0400714	0.592492	< 40	< 40	< 40	< 40	< 40
ENSG00000144063	AlphaMissense-0.564	0.001	0.946079	0.946079	0.946079	-0.0400714	0.592492	< 40	< 40	< 40	< 40	< 40
ENSG00000144063	AlphaMissense-0.564	0.01	0.946079	0.946079	0.946079	-0.0400714	0.592492	< 40	< 40	< 40	< 40	< 40
ENSG00000144063	LOFTEE-HC;SpliceAI-0.8	0.0001	0.962639	0.962639	0.962639	-0.0400614	0.85525	< 40	< 40	< 40	< 40	< 40
ENSG00000144063	LOFTEE-HC;SpliceAI-0.8	0.001	0.962639	0.962639	0.962639	-0.0400614	0.85525	< 40	< 40	< 40	< 40	< 40
ENSG00000144063	LOFTEE-HC;SpliceAI-0.8	0.01	0.962639	0.962639	0.962639	-0.0400614	0.85525	< 40	< 40	< 40	< 40	< 40
ENSG00000144063	LOFTEE-HC;SpliceAI-0.8;AlphaMissense-0.564	0.0001	0.934433	0.934433	0.934433	-0.0400743	0.487115	< 40	< 40	< 40	< 40	< 40
ENSG00000144063	LOFTEE-HC;SpliceAI-0.8;AlphaMissense-0.564	0.001	0.934433	0.934433	0.934433	-0.0400743	0.487115	< 40	< 40	< 40	< 40	< 40
ENSG00000144063	LOFTEE-HC;SpliceAI-0.8;AlphaMissense-0.564	0.01	0.934433	0.934433	0.934433	-0.0400743	0.487115	< 40	< 40	< 40	< 40	< 40
ENSG00000144115	AlphaMissense-0.564	0.0001	0.761456	0.609179	1	-0.0403159	0.078858	162	< 40	162	< 40	< 40
ENSG00000144115	AlphaMissense-0.564	0.001	0.761456	0.609179	1	-0.0403159	0.078858	162	< 40	162	< 40	< 40
ENSG00000144115	AlphaMissense-0.564	0.01	0.761456	0.609179	1	-0.0403159	0.078858	162	< 40	162	< 40	< 40
ENSG00000144115	LOFTEE-HC;SpliceAI-0.8	0.0001	0.82225	0.685865	1	-0.0402321	0.0994679	110	< 40	110	< 40	< 40
ENSG00000144115	LOFTEE-HC;SpliceAI-0.8	0.001	0.70461	0.546004	0.941851	-0.0404018	0.0669171	218	< 40	218	< 40	< 40
ENSG00000144115	LOFTEE-HC;SpliceAI-0.8	0.01	0.70461	0.546004	0.941851	-0.0404018	0.0669171	218	< 40	218	< 40	< 40
ENSG00000144115	LOFTEE-HC;SpliceAI-0.8;AlphaMissense-0.564	0.0001	0.693245	0.514057	0.930907	-0.0404418	0.0619765	272	< 40	272	< 40	67
ENSG00000144115	LOFTEE-HC;SpliceAI-0.8;AlphaMissense-0.564	0.001	0.59768	0.428425	0.952403	-0.0404738	0.0511103	380	< 40	380	< 40	67
ENSG00000144115	LOFTEE-HC;SpliceAI-0.8;AlphaMissense-0.564	0.01	0.59768	0.428425	0.952403	-0.0404738	0.0511103	380	< 40	380	< 40	67
ENSG00000144118	AlphaMissense-0.564	0.0001	0.723622	0.723622	0.723622	-0.0403244	0.114032	75	< 40	75	< 40	< 40
ENSG00000144118	AlphaMissense-0.564	0.001	0.723622	0.723622	0.723622	-0.0403244	0.114032	75	< 40	75	< 40	< 40
ENSG00000144118	AlphaMissense-0.564	0.01	0.723622	0.723622	0.723622	-0.0403244	0.114032	75	< 40	75	< 40	< 40
ENSG00000144118	LOFTEE-HC;SpliceAI-0.8	0.0001	0.892816	0.892816	0.892816	-0.0401045	0.29764	< 40	< 40	< 40	< 40	< 40
ENSG00000144118	LOFTEE-HC;SpliceAI-0.8	0.001	0.892816	0.892816	0.892816	-0.0401045	0.29764	< 40	< 40	< 40	< 40	< 40
ENSG00000144118	LOFTEE-HC;SpliceAI-0.8	0.01	0.892816	0.892816	0.892816	-0.0401045	0.29764	< 40	< 40	< 40	< 40	< 40
ENSG00000144118	LOFTEE-HC;SpliceAI-0.8;AlphaMissense-0.564	0.0001	0.705102	0.705102	0.705102	-0.0403638	0.106658	89	< 40	89	< 40	44
ENSG00000144118	LOFTEE-HC;SpliceAI-0.8;AlphaMissense-0.564	0.001	0.705102	0.705102	0.705102	-0.0403638	0.106658	89	< 40	89	< 40	44
ENSG00000144118	LOFTEE-HC;SpliceAI-0.8;AlphaMissense-0.564	0.01	0.705102	0.705102	0.705102	-0.0403638	0.106658	89	< 40	89	< 40	44
ENSG00000144119	AlphaMissense-0.564	0.0001	0.765143	0.628462	1	-0.0403507	0.0833876	144	< 40	144	< 40	46
ENSG00000144119	AlphaMissense-0.564	0.001	0.765143	0.628462	1	-0.0403507	0.0833876	144	< 40	144	< 40	46
ENSG00000144119	AlphaMissense-0.564	0.01	0.765143	0.628462	1	-0.0403507	0.0833876	144	< 40	144	< 40	46
ENSG00000144119	LOFTEE-HC;SpliceAI-0.8	0.0001	1	0.854118	1	-0.0401051	0.218121	< 40	< 40	< 40	< 40	< 40
ENSG00000144119	LOFTEE-HC;SpliceAI-0.8	0.001	1	0.854118	1	-0.0401051	0.218121	< 40	< 40	< 40	< 40	< 40
ENSG00000144119	LOFTEE-HC;SpliceAI-0.8	0.01	1	0.854118	1	-0.0401051	0.218121	< 40	< 40	< 40	< 40	< 40
ENSG00000144119	LOFTEE-HC;SpliceAI-0.8;AlphaMissense-0.564	0.0001	0.748787	0.604357	0.916952	-0.0403734	0.077919	169	< 40	169	< 40	52
ENSG00000144119	LOFTEE-HC;SpliceAI-0.8;AlphaMissense-0.564	0.001	0.748787	0.604357	0.916952	-0.0403734	0.077919	169	< 40	169	< 40	52
ENSG00000144119	LOFTEE-HC;SpliceAI-0.8;AlphaMissense-0.564	0.01	0.748787	0.604357	0.916952	-0.0403734	0.077919	169	< 40	169	< 40	52
ENSG00000144120	AlphaMissense-0.564	0.0001	0.878098	0.762555	1	-0.0401683	0.132952	57	< 40	57	< 40	< 40
ENSG00000144120	AlphaMissense-0.564	0.001	0.878098	0.762555	1	-0.0401683	0.132952	57	< 40	57	< 40	< 40
ENSG00000144120	AlphaMissense-0.564	0.01	0.878098	0.762555	1	-0.0401683	0.132952	57	< 40	57	< 40	< 40
ENSG00000144120	LOFTEE-HC;SpliceAI-0.8	0.0001	1	0.78799	0.975955	-0.0401496	0.149298	49	< 40	49	< 40	< 40
ENSG00000144120	LOFTEE-HC;SpliceAI-0.8	0.001	1	0.78799	0.975955	-0.0401496	0.149298	49	< 40	49	< 40	< 40
ENSG00000144120	LOFTEE-HC;SpliceAI-0.8	0.01	1	0.78799	0.975955	-0.0401496	0.149298	49	< 40	49	< 40	< 40
ENSG00000144120	LOFTEE-HC;SpliceAI-0.8;AlphaMissense-0.564	0.0001	0.828897	0.685401	0.986975	-0.0402136	0.0992672	106	< 40	106	< 40	< 40
ENSG00000144120	LOFTEE-HC;SpliceAI-0.8;AlphaMissense-0.564	0.001	0.828897	0.685401	0.986975	-0.0402136	0.0992672	106	< 40	106	< 40	< 40
ENSG00000144120	LOFTEE-HC;SpliceAI-0.8;AlphaMissense-0.564	0.01	0.828897	0.685401	0.986975	-0.0402136	0.0992672	106	< 40	106	< 40	< 40
ENSG00000144130	LOFTEE-HC;SpliceAI-0.8	0.0001	0.820912	0.648254	0.983846	-0.0402496	0.08823	151	< 40	151	< 40	< 40
ENSG00000144130	LOFTEE-HC;SpliceAI-0.8	0.001	0.753509	0.573779	0.99024	-0.039842	0.070831	222	< 40	222	< 40	< 40
ENSG00000144130	LOFTEE-HC;SpliceAI-0.8	0.01	0.753509	0.573779	0.99024	-0.039842	0.070831	222	< 40	222	< 40	< 40
ENSG00000144130	LOFTEE-HC;SpliceAI-0.8;AlphaMissense-0.564	0.0001	0.820912	0.648254	0.983846	-0.0402496	0.08823	151	< 40	151	< 40	< 40
ENSG00000144130	LOFTEE-HC;SpliceAI-0.8;AlphaMissense-0.564	0.001	0.753509	0.573779	0.99024	-0.039842	0.070831	222	< 40	222	< 40	< 40
ENSG00000144130	LOFTEE-HC;SpliceAI-0.8;AlphaMissense-0.564	0.01	0.753509	0.573779	0.99024	-0.039842	0.070831	222	< 40	222	< 40	< 40
ENSG00000144134	AlphaMissense-0.564	0.0001	0.833089	0.744602	1	-0.0402498	0.123555	74	< 40	74	< 40	< 40
ENSG00000144134	AlphaMissense-0.564	0.001	0.194976	0.272705	0.125036	0.07464	0.0680491	230	< 40	229	< 40	< 40
ENSG00000144134	AlphaMissense-0.564	0.01	0.194976	0.272705	0.125036	0.07464	0.0680491	230	< 40	229	< 40	< 40
ENSG00000144134	LOFTEE-HC;SpliceAI-0.8	0.0001	0.876232	0.740042	1	-0.0401728	0.121076	70	< 40	70	< 40	< 40
ENSG00000144134	LOFTEE-HC;SpliceAI-0.8	0.001	0.852208	0.688256	0.996149	-0.0401866	0.10016	116	< 40	116	< 40	< 40
ENSG00000144134	LOFTEE-HC;SpliceAI-0.8	0.01	0.852208	0.688256	0.996149	-0.0401866	0.10016	116	< 40	116	< 40	< 40
ENSG00000144134	LOFTEE-HC;SpliceAI-0.8;AlphaMissense-0.564	0.0001	0.786803	0.641595	0.962983	-0.0403026	0.0865849	144	< 40	144	< 40	40
ENSG00000144134	LOFTEE-HC;SpliceAI-0.8;AlphaMissense-0.564	0.001	0.363061	0.495539	0.234084	0.0383409	0.0562574	346	< 40	345	< 40	40
ENSG00000144134	LOFTEE-HC;SpliceAI-0.8;AlphaMissense-0.564	0.01	0.363061	0.495539	0.234084	0.0383409	0.0562574	346	< 40	345	< 40	40
ENSG00000144136	AlphaMissense-0.564	0.0001	0.200423	0.239068	0.131827	0.0831335	0.0706126	209	< 40	208	< 40	76
ENSG00000144136	AlphaMissense-0.564	0.001	0.387115	0.501674	0.265178	0.0385467	0.0573733	318	< 40	317	< 40	76
ENSG00000144136	AlphaMissense-0.564	0.01	0.387115	0.501674	0.265178	0.0385467	0.0573733	318	< 40	317	< 40	76
ENSG00000144136	LOFTEE-HC;SpliceAI-0.8	0.0001	1	0.806699	1	-0.0401773	0.164199	< 40	< 40	< 40	< 40	< 40
ENSG00000144136	LOFTEE-HC;SpliceAI-0.8	0.001	1	0.806699	1	-0.0401773	0.164199	< 40	< 40	< 40	< 40	< 40
ENSG00000144136	LOFTEE-HC;SpliceAI-0.8	0.01	1	0.806699	1	-0.0401773	0.164199	< 40	< 40	< 40	< 40	< 40
ENSG00000144136	LOFTEE-HC;SpliceAI-0.8;AlphaMissense-0.564	0.0001	0.294628	0.325361	0.190044	0.0638413	0.0649123	247	< 40	246	< 40	91
ENSG00000144136	LOFTEE-HC;SpliceAI-0.8;AlphaMissense-0.564	0.001	0.490783	0.577834	0.3402	0.030159	0.054189	356	< 40	355	< 40	91
ENSG00000144136	LOFTEE-HC;SpliceAI-0.8;AlphaMissense-0.564	0.01	0.490783	0.577834	0.3402	0.030159	0.054189	356	< 40	355	< 40	91
ENSG00000144152	AlphaMissense-0.564	0.0001	0.815524	0.685196	1	-0.0402611	0.0993162	115	< 40	115	< 40	41
ENSG00000144152	AlphaMissense-0.564	0.001	0.815524	0.685196	1	-0.0402611	0.0993162	115	< 40	115	< 40	41
ENSG00000144152	AlphaMissense-0.564	0.01	0.815524	0.685196	1	-0.0402611	0.0993162	115	< 40	115	< 40	41
ENSG00000144152	LOFTEE-HC;SpliceAI-0.8	0.0001	0.843086	0.734173	1	-0.0402081	0.118406	72	< 40	72	< 40	< 40
ENSG00000144152	LOFTEE-HC;SpliceAI-0.8	0.001	0.843086	0.734173	1	-0.0402081	0.118406	72	< 40	72	< 40	< 40
ENSG00000144152	LOFTEE-HC;SpliceAI-0.8	0.01	0.843086	0.734173	1	-0.0402081	0.118406	72	< 40	72	< 40	< 40
ENSG00000144152	LOFTEE-HC;SpliceAI-0.8;AlphaMissense-0.564	0.0001	0.747969	0.596552	0.933228	-0.0403749	0.0762703	187	< 40	187	< 40	72
ENSG00000144152	LOFTEE-HC;SpliceAI-0.8;AlphaMissense-0.564	0.001	0.747969	0.596552	0.933228	-0.0403749	0.0762703	187	< 40	187	< 40	72
ENSG00000144152	LOFTEE-HC;SpliceAI-0.8;AlphaMissense-0.564	0.01	0.747969	0.596552	0.933228	-0.0403749	0.0762703	187	< 40	187	< 40	72
ENSG00000144161	AlphaMissense-0.564	0.0001	0.864867	0.750093	0.95485	-0.0401847	0.126162	61	< 40	61	< 40	< 40
ENSG00000144161	AlphaMissense-0.564	0.001	0.864867	0.750093	0.95485	-0.0401847	0.126162	61	< 40	61	< 40	< 40
ENSG00000144161	AlphaMissense-0.564	0.01	0.864867	0.750093	0.95485	-0.0401847	0.126162	61	< 40	61	< 40	< 40
ENSG00000144161	LOFTEE-HC;SpliceAI-0.8	0.0001	0.868098	0.868098	0.868098	-0.0401312	0.241646	< 40	< 40	< 40	< 40	< 40
ENSG00000144161	LOFTEE-HC;SpliceAI-0.8	0.001	0.868098	0.868098	0.868098	-0.0401312	0.241646	< 40	< 40	< 40	< 40	< 40
ENSG00000144161	LOFTEE-HC;SpliceAI-0.8	0.01	0.585618	0.530612	0.546732	-0.0166826	0.026604	2134	< 40	2132	< 40	< 40
ENSG00000144161	LOFTEE-HC;SpliceAI-0.8;AlphaMissense-0.564	0.0001	0.839219	0.719407	0.954964	-0.0402176	0.111948	84	< 40	84	< 40	< 40
ENSG00000144161	LOFTEE-HC;SpliceAI-0.8;AlphaMissense-0.564	0.001	0.839219	0.719407	0.954964	-0.0402176	0.111948	84	< 40	84	< 40	< 40
ENSG00000144161	LOFTEE-HC;SpliceAI-0.8;AlphaMissense-0.564	0.01	0.593126	0.496673	0.570413	-0.0176877	0.0260215	2195	< 40	2193	< 40	< 40
ENSG00000144182	AlphaMissense-0.564	0.0001	0.838095	0.738844	1	-0.0402252	0.120657	75	< 40	75	< 40	< 40
ENSG00000144182	AlphaMissense-0.564	0.001	0.789907	0.645777	0.99201	-0.0402605	0.087592	148	< 40	148	< 40	< 40
ENSG00000144182	AlphaMissense-0.564	0.01	0.789907	0.645777	0.99201	-0.0402605	0.087592	148	< 40	148	< 40	< 40
ENSG00000144182	LOFTEE-HC;SpliceAI-0.8	0.0001	0.878689	0.754251	1	-0.0401592	0.128288	76	< 40	76	< 40	< 40
ENSG00000144182	LOFTEE-HC;SpliceAI-0.8	0.001	0.735252	0.970383	0.584192	0.00154545	0.0416257	646	< 40	645	< 40	< 40
ENSG00000144182	LOFTEE-HC;SpliceAI-0.8	0.01	0.735252	0.970383	0.584192	0.00154545	0.0416257	646	< 40	645	< 40	< 40
ENSG00000144182	LOFTEE-HC;SpliceAI-0.8;AlphaMissense-0.564	0.0001	0.800603	0.648251	0.966831	-0.0402851	0.0883072	150	< 40	150	< 40	47
ENSG00000144182	LOFTEE-HC;SpliceAI-0.8;AlphaMissense-0.564	0.001	0.867915	0.871292	0.712834	-0.00610842	0.0377023	793	< 40	792	< 40	47
ENSG00000144182	LOFTEE-HC;SpliceAI-0.8;AlphaMissense-0.564	0.01	0.867915	0.871292	0.712834	-0.00610842	0.0377023	793	< 40	792	< 40	47
ENSG00000144191	AlphaMissense-0.564	0.0001	0.1756	0.440009	0.10873	0.0426718	0.0552616	291	< 40	290	< 40	72
ENSG00000144191	AlphaMissense-0.564	0.001	0.140104	0.286113	0.0797171	0.0415778	0.0389784	583	< 40	581	< 40	72
ENSG00000144191	AlphaMissense-0.564	0.01	0.140104	0.286113	0.0797171	0.0415778	0.0389784	583	< 40	581	< 40	72
ENSG00000144191	LOFTEE-HC;SpliceAI-0.8	0.0001	0.86116	0.714056	0.995456	-0.0401684	0.109626	104	< 40	104	< 40	< 40
ENSG00000144191	LOFTEE-HC;SpliceAI-0.8	0.001	0.697339	0.528717	0.914804	-0.0401062	0.063664	229	< 40	229	< 40	< 40
ENSG00000144191	LOFTEE-HC;SpliceAI-0.8	0.01	0.697339	0.528717	0.914804	-0.0401062	0.063664	229	< 40	229	< 40	< 40
ENSG00000144191	LOFTEE-HC;SpliceAI-0.8;AlphaMissense-0.564	0.0001	0.257712	0.596081	0.15958	0.0261796	0.0493913	395	< 40	394	< 40	102
ENSG00000144191	LOFTEE-HC;SpliceAI-0.8;AlphaMissense-0.564	0.001	0.316977	0.556009	0.190736	0.0195528	0.033209	812	< 40	810	< 40	102
ENSG00000144191	LOFTEE-HC;SpliceAI-0.8;AlphaMissense-0.564	0.01	0.316977	0.556009	0.190736	0.0195528	0.033209	812	< 40	810	< 40	102
ENSG00000144199	AlphaMissense-0.564	0.0001	0.849	0.849	0.849	-0.0401478	0.210866	< 40	< 40	< 40	< 40	< 40
ENSG00000144199	AlphaMissense-0.564	0.001	0.0227049	0.0275122	0.0204232	0.121325	0.0550435	220	< 40	218	< 40	< 40
ENSG00000144199	AlphaMissense-0.564	0.01	0.0227049	0.0275122	0.0204232	0.121325	0.0550435	220	< 40	218	< 40	< 40
ENSG00000144199	LOFTEE-HC;SpliceAI-0.8	0.0001	0.820727	0.680497	1	-0.0402235	0.0976809	107	< 40	107	< 40	< 40
ENSG00000144199	LOFTEE-HC;SpliceAI-0.8	0.001	0.820727	0.680497	1	-0.0402235	0.0976809	107	< 40	107	< 40	< 40
ENSG00000144199	LOFTEE-HC;SpliceAI-0.8	0.01	0.820727	0.680497	1	-0.0402235	0.0976809	107	< 40	107	< 40	< 40
ENSG00000144199	LOFTEE-HC;SpliceAI-0.8;AlphaMissense-0.564	0.0001	0.790192	0.649988	1	-0.0402826	0.0887714	134	< 40	134	< 40	43
ENSG00000144199	LOFTEE-HC;SpliceAI-0.8;AlphaMissense-0.564	0.001	0.0351461	0.0856248	0.0251455	0.082393	0.0479324	327	< 40	325	< 40	43
ENSG00000144199	LOFTEE-HC;SpliceAI-0.8;AlphaMissense-0.564	0.01	0.0351461	0.0856248	0.0251455	0.082393	0.0479324	327	< 40	325	< 40	43
ENSG00000144214	AlphaMissense-0.564	0.0001	0.849698	0.849698	0.849698	-0.0401512	0.211875	< 40	< 40	< 40	< 40	< 40
ENSG00000144214	AlphaMissense-0.564	0.001	0.849698	0.849698	0.849698	-0.0401512	0.211875	< 40	< 40	< 40	< 40	< 40
ENSG00000144214	AlphaMissense-0.564	0.01	0.849698	0.849698	0.849698	-0.0401512	0.211875	< 40	< 40	< 40	< 40	< 40
ENSG00000144214	LOFTEE-HC;SpliceAI-0.8	0.0001	1	0.796709	1	-0.040163	0.155907	< 40	< 40	< 40	< 40	< 40
ENSG00000144214	LOFTEE-HC;SpliceAI-0.8	0.001	0.712866	0.550388	0.951403	-0.0403719	0.0676043	191	< 40	191	< 40	< 40
ENSG00000144214	LOFTEE-HC;SpliceAI-0.8	0.01	0.525088	0.365975	0.826988	-0.040794	0.0451242	523	< 40	523	< 40	< 40
ENSG00000144214	LOFTEE-HC;SpliceAI-0.8;AlphaMissense-0.564	0.0001	0.845487	0.748962	1	-0.040222	0.12569	60	< 40	60	< 40	< 40
ENSG00000144214	LOFTEE-HC;SpliceAI-0.8;AlphaMissense-0.564	0.001	0.701372	0.530942	0.956074	-0.0403683	0.0644275	213	< 40	213	< 40	< 40
ENSG00000144214	LOFTEE-HC;SpliceAI-0.8;AlphaMissense-0.564	0.01	0.518005	0.355597	0.847384	-0.0407741	0.044138	545	< 40	545	< 40	< 40
ENSG00000144218	AlphaMissense-0.564	0.0001	0.227291	0.209599	0.172885	0.0919519	0.0732878	213	< 40	212	< 40	86
ENSG00000144218	AlphaMissense-0.564	0.001	0.227291	0.209599	0.172885	0.0919519	0.0732878	213	< 40	212	< 40	86
ENSG00000144218	AlphaMissense-0.564	0.01	0.227291	0.209599	0.172885	0.0919519	0.0732878	213	< 40	212	< 40	86
ENSG00000144218	LOFTEE-HC;SpliceAI-0.8	0.0001	0.870588	0.870588	0.870588	-0.0401261	0.246306	< 40	< 40	< 40	< 40	< 40
ENSG00000144218	LOFTEE-HC;SpliceAI-0.8	0.001	0.870588	0.870588	0.870588	-0.0401261	0.246306	< 40	< 40	< 40	< 40	< 40
ENSG00000144218	LOFTEE-HC;SpliceAI-0.8	0.01	0.870588	0.870588	0.870588	-0.0401261	0.246306	< 40	< 40	< 40	< 40	< 40
ENSG00000144218	LOFTEE-HC;SpliceAI-0.8;AlphaMissense-0.564	0.0001	0.276537	0.247059	0.211622	0.0814979	0.0704071	233	< 40	232	< 40	99
ENSG00000144218	LOFTEE-HC;SpliceAI-0.8;AlphaMissense-0.564	0.001	0.276537	0.247059	0.211622	0.0814979	0.0704071	233	< 40	232	< 40	99
ENSG00000144218	LOFTEE-HC;SpliceAI-0.8;AlphaMissense-0.564	0.01	0.276537	0.247059	0.211622	0.0814979	0.0704071	233	< 40	232	< 40	99
ENSG00000144224	AlphaMissense-0.564	0.0001	0.0530934	0.0590883	0.044771	0.168143	0.089081	92	< 40	91	< 40	42
ENSG00000144224	AlphaMissense-0.564	0.001	0.128812	0.199669	0.0852169	0.0904318	0.0705124	175	< 40	174	< 40	42
ENSG00000144224	AlphaMissense-0.564	0.01	0.128812	0.199669	0.0852169	0.0904318	0.0705124	175	< 40	174	< 40	42
ENSG00000144224	LOFTEE-HC;SpliceAI-0.8	0.0001	1	0.788652	1	-0.0401737	0.149867	50	< 40	50	< 40	< 40
ENSG00000144224	LOFTEE-HC;SpliceAI-0.8	0.001	1	0.788652	1	-0.0401737	0.149867	50	< 40	50	< 40	< 40
ENSG00000144224	LOFTEE-HC;SpliceAI-0.8	0.01	1	0.788652	1	-0.0401737	0.149867	50	< 40	50	< 40	< 40
ENSG00000144224	LOFTEE-HC;SpliceAI-0.8;AlphaMissense-0.564	0.0001	0.0839466	0.0960463	0.0642149	0.143191	0.0860352	142	< 40	141	< 40	70
ENSG00000144224	LOFTEE-HC;SpliceAI-0.8;AlphaMissense-0.564	0.001	0.184746	0.259748	0.121937	0.0777277	0.0689694	225	< 40	224	< 40	70
ENSG00000144224	LOFTEE-HC;SpliceAI-0.8;AlphaMissense-0.564	0.01	0.184746	0.259748	0.121937	0.0777277	0.0689694	225	< 40	224	< 40	70
ENSG00000144227	AlphaMissense-0.564	0.0001	0.743938	0.743938	0.743938	-0.0402982	0.123371	71	< 40	71	< 40	< 40
ENSG00000144227	AlphaMissense-0.564	0.001	0.743938	0.743938	0.743938	-0.0402982	0.123371	71	< 40	71	< 40	< 40
ENSG00000144227	AlphaMissense-0.564	0.01	0.743938	0.743938	0.743938	-0.0402982	0.123371	71	< 40	71	< 40	< 40
ENSG00000144227	LOFTEE-HC;SpliceAI-0.8	0.0001	0.94383	0.94383	0.94383	-0.040094	0.569057	< 40	< 40	< 40	< 40	< 40
ENSG00000144227	LOFTEE-HC;SpliceAI-0.8	0.001	0.94383	0.94383	0.94383	-0.040094	0.569057	< 40	< 40	< 40	< 40	< 40
ENSG00000144227	LOFTEE-HC;SpliceAI-0.8	0.01	0.94383	0.94383	0.94383	-0.040094	0.569057	< 40	< 40	< 40	< 40	< 40
ENSG00000144227	LOFTEE-HC;SpliceAI-0.8;AlphaMissense-0.564	0.0001	0.738257	0.738257	0.738257	-0.0403085	0.120625	74	< 40	74	< 40	< 40
ENSG00000144227	LOFTEE-HC;SpliceAI-0.8;AlphaMissense-0.564	0.001	0.738257	0.738257	0.738257	-0.0403085	0.120625	74	< 40	74	< 40	< 40
ENSG00000144227	LOFTEE-HC;SpliceAI-0.8;AlphaMissense-0.564	0.01	0.738257	0.738257	0.738257	-0.0403085	0.120625	74	< 40	74	< 40	< 40
ENSG00000144228	AlphaMissense-0.564	0.0001	0.715616	0.592582	0.800781	-0.0404875	0.0756637	178	< 40	178	< 40	72
ENSG00000144228	AlphaMissense-0.564	0.001	0.709669	0.552922	1	-0.0404358	0.068144	222	< 40	222	< 40	72
ENSG00000144228	AlphaMissense-0.564	0.01	0.709669	0.552922	1	-0.0404358	0.068144	222	< 40	222	< 40	72
ENSG00000144228	LOFTEE-HC;SpliceAI-0.8	0.0001	0.860172	0.744963	0.960491	-0.0402048	0.123597	62	< 40	62	< 40	< 40
ENSG00000144228	LOFTEE-HC;SpliceAI-0.8	0.001	0.860172	0.744963	0.960491	-0.0402048	0.123597	62	< 40	62	< 40	< 40
ENSG00000144228	LOFTEE-HC;SpliceAI-0.8	0.01	0.860172	0.744963	0.960491	-0.0402048	0.123597	62	< 40	62	< 40	< 40
ENSG00000144228	LOFTEE-HC;SpliceAI-0.8;AlphaMissense-0.564	0.0001	0.680035	0.530866	0.860741	-0.0405441	0.0646961	240	< 40	240	< 40	92
ENSG00000144228	LOFTEE-HC;SpliceAI-0.8;AlphaMissense-0.564	0.001	0.666427	0.498274	0.899666	-0.040496	0.0597985	284	< 40	284	< 40	92
ENSG00000144228	LOFTEE-HC;SpliceAI-0.8;AlphaMissense-0.564	0.01	0.666427	0.498274	0.899666	-0.040496	0.0597985	284	< 40	284	< 40	92
ENSG00000144229	AlphaMissense-0.564	0.0001	0.67871	0.516966	0.891846	-0.0405072	0.0625082	252	< 40	252	< 40	108
ENSG00000144229	AlphaMissense-0.564	0.001	0.67871	0.516966	0.891846	-0.0405072	0.0625082	252	< 40	252	< 40	108
ENSG00000144229	AlphaMissense-0.564	0.01	0.67871	0.516966	0.891846	-0.0405072	0.0625082	252	< 40	252	< 40	108
ENSG00000144229	LOFTEE-HC;SpliceAI-0.8	0.0001	0.72886	0.609039	0.812569	-0.0404697	0.0791281	154	< 40	154	< 40	71
ENSG00000144229	LOFTEE-HC;SpliceAI-0.8	0.001	0.72886	0.609039	0.812569	-0.0404697	0.0791281	154	< 40	154	< 40	71
ENSG00000144229	LOFTEE-HC;SpliceAI-0.8	0.01	0.72886	0.609039	0.812569	-0.0404697	0.0791281	154	< 40	154	< 40	71
ENSG00000144229	LOFTEE-HC;SpliceAI-0.8;AlphaMissense-0.564	0.0001	0.569161	0.408579	0.736282	-0.0408408	0.0494203	406	< 40	406	< 40	179
ENSG00000144229	LOFTEE-HC;SpliceAI-0.8;AlphaMissense-0.564	0.001	0.569161	0.408579	0.736282	-0.0408408	0.0494203	406	< 40	406	< 40	179
ENSG00000144229	LOFTEE-HC;SpliceAI-0.8;AlphaMissense-0.564	0.01	0.569161	0.408579	0.736282	-0.0408408	0.0494203	406	< 40	406	< 40	179
ENSG00000144230	LOFTEE-HC;SpliceAI-0.8	0.0001	0.93784	0.93784	0.93784	-0.0400679	0.513785	< 40	< 40	< 40	< 40	< 40
ENSG00000144230	LOFTEE-HC;SpliceAI-0.8	0.001	0.93784	0.93784	0.93784	-0.0400679	0.513785	< 40	< 40	< 40	< 40	< 40
ENSG00000144230	LOFTEE-HC;SpliceAI-0.8	0.01	0.93784	0.93784	0.93784	-0.0400679	0.513785	< 40	< 40	< 40	< 40	< 40
ENSG00000144230	LOFTEE-HC;SpliceAI-0.8;AlphaMissense-0.564	0.0001	0.93784	0.93784	0.93784	-0.0400679	0.513785	< 40	< 40	< 40	< 40	< 40
ENSG00000144230	LOFTEE-HC;SpliceAI-0.8;AlphaMissense-0.564	0.001	0.93784	0.93784	0.93784	-0.0400679	0.513785	< 40	< 40	< 40	< 40	< 40
ENSG00000144230	LOFTEE-HC;SpliceAI-0.8;AlphaMissense-0.564	0.01	0.93784	0.93784	0.93784	-0.0400679	0.513785	< 40	< 40	< 40	< 40	< 40
ENSG00000144231	AlphaMissense-0.564	0.0001	1	0.770321	1	-0.0401647	0.137571	52	< 40	52	< 40	< 40
ENSG00000144231	AlphaMissense-0.564	0.001	0.790418	0.638015	0.973255	-0.040306	0.0856707	120	< 40	120	< 40	< 40
ENSG00000144231	AlphaMissense-0.564	0.01	0.790418	0.638015	0.973255	-0.040306	0.0856707	120	< 40	120	< 40	< 40
ENSG00000144231	LOFTEE-HC;SpliceAI-0.8	0.0001	0.871888	0.871888	0.871888	-0.0401299	0.24885	< 40	< 40	< 40	< 40	< 40
ENSG00000144231	LOFTEE-HC;SpliceAI-0.8	0.001	0.871888	0.871888	0.871888	-0.0401299	0.24885	< 40	< 40	< 40	< 40	< 40
ENSG00000144231	LOFTEE-HC;SpliceAI-0.8	0.01	0.871888	0.871888	0.871888	-0.0401299	0.24885	< 40	< 40	< 40	< 40	< 40
ENSG00000144231	LOFTEE-HC;SpliceAI-0.8;AlphaMissense-0.564	0.0001	0.868363	0.738678	1	-0.040186	0.12046	69	< 40	69	< 40	< 40
ENSG00000144231	LOFTEE-HC;SpliceAI-0.8;AlphaMissense-0.564	0.001	0.778312	0.618945	0.97538	-0.0403008	0.0810316	137	< 40	137	< 40	< 40
ENSG00000144231	LOFTEE-HC;SpliceAI-0.8;AlphaMissense-0.564	0.01	0.778312	0.618945	0.97538	-0.0403008	0.0810316	137	< 40	137	< 40	< 40
ENSG00000144233	AlphaMissense-0.564	0.0001	1	0.799805	0.985237	-0.0401378	0.158272	46	< 40	46	< 40	< 40
ENSG00000144233	AlphaMissense-0.564	0.001	1	0.799805	0.985237	-0.0401378	0.158272	46	< 40	46	< 40	< 40
ENSG00000144233	AlphaMissense-0.564	0.01	1	0.799805	0.985237	-0.0401378	0.158272	46	< 40	46	< 40	< 40
ENSG00000144233	LOFTEE-HC;SpliceAI-0.8	0.0001	0.933747	0.933747	0.933747	-0.0400688	0.481993	< 40	< 40	< 40	< 40	< 40
ENSG00000144233	LOFTEE-HC;SpliceAI-0.8	0.001	0.933747	0.933747	0.933747	-0.0400688	0.481993	< 40	< 40	< 40	< 40	< 40
ENSG00000144233	LOFTEE-HC;SpliceAI-0.8	0.01	0.933747	0.933747	0.933747	-0.0400688	0.481993	< 40	< 40	< 40	< 40	< 40
ENSG00000144233	LOFTEE-HC;SpliceAI-0.8;AlphaMissense-0.564	0.0001	1	0.789538	1	-0.0401484	0.150419	52	< 40	52	< 40	< 40
ENSG00000144233	LOFTEE-HC;SpliceAI-0.8;AlphaMissense-0.564	0.001	1	0.789538	1	-0.0401484	0.150419	52	< 40	52	< 40	< 40
ENSG00000144233	LOFTEE-HC;SpliceAI-0.8;AlphaMissense-0.564	0.01	1	0.789538	1	-0.0401484	0.150419	52	< 40	52	< 40	< 40
ENSG00000144278	AlphaMissense-0.564	0.0001	0.702559	0.584852	0.736893	-0.0405346	0.0741969	192	< 40	192	< 40	96
ENSG00000144278	AlphaMissense-0.564	0.001	0.660504	0.509662	0.914761	-0.0404797	0.061392	280	< 40	280	< 40	96
ENSG00000144278	AlphaMissense-0.564	0.01	0.660504	0.509662	0.914761	-0.0404797	0.061392	280	< 40	280	< 40	96
ENSG00000144278	LOFTEE-HC;SpliceAI-0.8	0.0001	0.808963	0.808963	0.808963	-0.0402004	0.16628	41	< 40	41	< 40	< 40
ENSG00000144278	LOFTEE-HC;SpliceAI-0.8	0.001	0.808963	0.808963	0.808963	-0.0402004	0.16628	41	< 40	41	< 40	< 40
ENSG00000144278	LOFTEE-HC;SpliceAI-0.8	0.01	0.808963	0.808963	0.808963	-0.0402004	0.16628	41	< 40	41	< 40	< 40
ENSG00000144278	LOFTEE-HC;SpliceAI-0.8;AlphaMissense-0.564	0.0001	0.665535	0.550131	0.664318	-0.0406592	0.0680417	233	< 40	233	< 40	124
ENSG00000144278	LOFTEE-HC;SpliceAI-0.8;AlphaMissense-0.564	0.001	0.631302	0.482396	0.856345	-0.0405758	0.0577629	321	< 40	321	< 40	124
ENSG00000144278	LOFTEE-HC;SpliceAI-0.8;AlphaMissense-0.564	0.01	0.631302	0.482396	0.856345	-0.0405758	0.0577629	321	< 40	321	< 40	124
ENSG00000144283	AlphaMissense-0.564	0.0001	0.821514	0.678118	0.682331	0.0208337	0.0501977	442	< 40	441	< 40	133
ENSG00000144283	AlphaMissense-0.564	0.001	0.885862	0.765581	0.776758	0.0141324	0.0473985	479	< 40	478	< 40	133
ENSG00000144283	AlphaMissense-0.564	0.01	0.0790041	0.0475917	0.161381	-0.0323084	0.0163092	4668	< 40	4666	< 40	133
ENSG00000144283	LOFTEE-HC;SpliceAI-0.8	0.0001	0.806802	0.700933	1	-0.0402803	0.10488	99	< 40	99	< 40	51
ENSG00000144283	LOFTEE-HC;SpliceAI-0.8	0.001	0.806802	0.700933	1	-0.0402803	0.10488	99	< 40	99	< 40	51
ENSG00000144283	LOFTEE-HC;SpliceAI-0.8	0.01	0.806802	0.700933	1	-0.0402803	0.10488	99	< 40	99	< 40	51
ENSG00000144283	LOFTEE-HC;SpliceAI-0.8;AlphaMissense-0.564	0.0001	1	0.834713	0.913055	0.00953534	0.0456979	541	< 40	540	< 40	184
ENSG00000144283	LOFTEE-HC;SpliceAI-0.8;AlphaMissense-0.564	0.001	1	0.91058	0.951907	0.00494284	0.0440117	578	< 40	577	< 40	184
ENSG00000144283	LOFTEE-HC;SpliceAI-0.8;AlphaMissense-0.564	0.01	0.0726548	0.0434441	0.171637	-0.0325556	0.0161213	4767	< 40	4765	< 40	184
ENSG00000144285	AlphaMissense-0.564	0.0001	0.562268	0.478794	0.463789	0.0410364	0.0579411	343	< 40	342	< 40	156
ENSG00000144285	AlphaMissense-0.564	0.001	0.7103	0.605222	0.578713	0.0272965	0.0528075	405	< 40	404	< 40	156
ENSG00000144285	AlphaMissense-0.564	0.01	0.7103	0.605222	0.578713	0.0272965	0.0528075	405	< 40	404	< 40	156
ENSG00000144285	LOFTEE-HC;SpliceAI-0.8	0.0001	1	0.823083	1	-0.040128	0.179478	< 40	< 40	< 40	< 40	< 40
ENSG00000144285	LOFTEE-HC;SpliceAI-0.8	0.001	1	0.823083	1	-0.040128	0.179478	< 40	< 40	< 40	< 40	< 40
ENSG00000144285	LOFTEE-HC;SpliceAI-0.8	0.01	1	0.823083	1	-0.040128	0.179478	< 40	< 40	< 40	< 40	< 40
ENSG00000144285	LOFTEE-HC;SpliceAI-0.8;AlphaMissense-0.564	0.0001	0.649191	0.544623	0.531616	0.0334753	0.0552546	377	< 40	376	< 40	164
ENSG00000144285	LOFTEE-HC;SpliceAI-0.8;AlphaMissense-0.564	0.001	0.782134	0.665197	0.652444	0.0219649	0.0507565	439	< 40	438	< 40	164
ENSG00000144285	LOFTEE-HC;SpliceAI-0.8;AlphaMissense-0.564	0.01	0.782134	0.665197	0.652444	0.0219649	0.0507565	439	< 40	438	< 40	164
ENSG00000144290	AlphaMissense-0.564	0.0001	0.646297	0.646297	0.646297	-0.0405327	0.0883232	145	< 40	145	< 40	94
ENSG00000144290	AlphaMissense-0.564	0.001	0.646297	0.646297	0.646297	-0.0405327	0.0883232	145	< 40	145	< 40	94
ENSG00000144290	AlphaMissense-0.564	0.01	0.646297	0.646297	0.646297	-0.0405327	0.0883232	145	< 40	145	< 40	94
ENSG00000144290	LOFTEE-HC;SpliceAI-0.8	0.0001	0.851111	0.851111	0.851111	-0.0401494	0.213901	< 40	< 40	< 40	< 40	< 40
ENSG00000144290	LOFTEE-HC;SpliceAI-0.8	0.001	0.851111	0.851111	0.851111	-0.0401494	0.213901	< 40	< 40	< 40	< 40	< 40
ENSG00000144290	LOFTEE-HC;SpliceAI-0.8	0.01	0.851111	0.851111	0.851111	-0.0401494	0.213901	< 40	< 40	< 40	< 40	< 40
ENSG00000144290	LOFTEE-HC;SpliceAI-0.8;AlphaMissense-0.564	0.0001	0.62039	0.62039	0.62039	-0.040621	0.0820133	174	< 40	174	< 40	116
ENSG00000144290	LOFTEE-HC;SpliceAI-0.8;AlphaMissense-0.564	0.001	0.62039	0.62039	0.62039	-0.040621	0.0820133	174	< 40	174	< 40	116
ENSG00000144290	LOFTEE-HC;SpliceAI-0.8;AlphaMissense-0.564	0.01	0.62039	0.62039	0.62039	-0.040621	0.0820133	174	< 40	174	< 40	116
ENSG00000144306	AlphaMissense-0.564	0.0001	0.746005	0.746005	0.746005	-0.0403198	0.124478	82	< 40	82	< 40	< 40
ENSG00000144306	AlphaMissense-0.564	0.001	0.696396	0.515348	0.979818	-0.040317	0.0619753	313	< 40	313	< 40	< 40
ENSG00000144306	AlphaMissense-0.564	0.01	0.696396	0.515348	0.979818	-0.040317	0.0619753	313	< 40	313	< 40	< 40
ENSG00000144306	LOFTEE-HC;SpliceAI-0.8	0.0001	0.841006	0.714689	1	-0.0402279	0.110043	86	< 40	86	< 40	< 40
ENSG00000144306	LOFTEE-HC;SpliceAI-0.8	0.001	0.841006	0.714689	1	-0.0402279	0.110043	86	< 40	86	< 40	< 40
ENSG00000144306	LOFTEE-HC;SpliceAI-0.8	0.01	0.561332	0.425454	0.641008	-0.0409226	0.0513461	439	< 40	439	< 40	< 40
ENSG00000144306	LOFTEE-HC;SpliceAI-0.8;AlphaMissense-0.564	0.0001	0.753959	0.625047	1	-0.0404325	0.0827331	168	< 40	168	< 40	57
ENSG00000144306	LOFTEE-HC;SpliceAI-0.8;AlphaMissense-0.564	0.001	0.641467	0.455175	0.986511	-0.0403658	0.0540506	399	< 40	399	< 40	57
ENSG00000144306	LOFTEE-HC;SpliceAI-0.8;AlphaMissense-0.564	0.01	0.465202	0.303771	0.89993	-0.0407144	0.0395908	752	< 40	752	< 40	57
ENSG00000144320	AlphaMissense-0.564	0.0001	0.808689	0.685937	1	-0.0402823	0.0996161	106	< 40	106	< 40	< 40
ENSG00000144320	AlphaMissense-0.564	0.001	0.808689	0.685937	1	-0.0402823	0.0996161	106	< 40	106	< 40	< 40
ENSG00000144320	AlphaMissense-0.564	0.01	0.808689	0.685937	1	-0.0402823	0.0996161	106	< 40	106	< 40	< 40
ENSG00000144320	LOFTEE-HC;SpliceAI-0.8	0.0001	0.794686	0.794686	0.794686	-0.0402232	0.154567	50	< 40	50	< 40	< 40
ENSG00000144320	LOFTEE-HC;SpliceAI-0.8	0.001	0.794686	0.794686	0.794686	-0.0402232	0.154567	50	< 40	50	< 40	< 40
ENSG00000144320	LOFTEE-HC;SpliceAI-0.8	0.01	0.794686	0.794686	0.794686	-0.0402232	0.154567	50	< 40	50	< 40	< 40
ENSG00000144320	LOFTEE-HC;SpliceAI-0.8;AlphaMissense-0.564	0.0001	0.755344	0.630467	0.913402	-0.0404176	0.0840162	156	< 40	156	< 40	62
ENSG00000144320	LOFTEE-HC;SpliceAI-0.8;AlphaMissense-0.564	0.001	0.755344	0.630467	0.913402	-0.0404176	0.0840162	156	< 40	156	< 40	62
ENSG00000144320	LOFTEE-HC;SpliceAI-0.8;AlphaMissense-0.564	0.01	0.755344	0.630467	0.913402	-0.0404176	0.0840162	156	< 40	156	< 40	62
ENSG00000144331	LOFTEE-HC;SpliceAI-0.8	0.0001	1	0.816409	0.984424	-0.0401389	0.172889	< 40	< 40	< 40	< 40	< 40
ENSG00000144331	LOFTEE-HC;SpliceAI-0.8	0.001	1	0.816409	0.984424	-0.0401389	0.172889	< 40	< 40	< 40	< 40	< 40
ENSG00000144331	LOFTEE-HC;SpliceAI-0.8	0.01	1	0.816409	0.984424	-0.0401389	0.172889	< 40	< 40	< 40	< 40	< 40
ENSG00000144331	LOFTEE-HC;SpliceAI-0.8;AlphaMissense-0.564	0.0001	1	0.816409	0.984424	-0.0401389	0.172889	< 40	< 40	< 40	< 40	< 40
ENSG00000144331	LOFTEE-HC;SpliceAI-0.8;AlphaMissense-0.564	0.001	1	0.816409	0.984424	-0.0401389	0.172889	< 40	< 40	< 40	< 40	< 40
ENSG00000144331	LOFTEE-HC;SpliceAI-0.8;AlphaMissense-0.564	0.01	1	0.816409	0.984424	-0.0401389	0.172889	< 40	< 40	< 40	< 40	< 40
ENSG00000144339	AlphaMissense-0.564	0.0001	0.742147	0.742147	0.742147	-0.0403045	0.122502	67	< 40	67	< 40	< 40
ENSG00000144339	AlphaMissense-0.564	0.001	0.742147	0.742147	0.742147	-0.0403045	0.122502	67	< 40	67	< 40	< 40
ENSG00000144339	AlphaMissense-0.564	0.01	0.742147	0.742147	0.742147	-0.0403045	0.122502	67	< 40	67	< 40	< 40
ENSG00000144339	LOFTEE-HC;SpliceAI-0.8	0.0001	0.850411	0.850411	0.850411	-0.040153	0.212907	< 40	< 40	< 40	< 40	< 40
ENSG00000144339	LOFTEE-HC;SpliceAI-0.8	0.001	0.850411	0.850411	0.850411	-0.040153	0.212907	< 40	< 40	< 40	< 40	< 40
ENSG00000144339	LOFTEE-HC;SpliceAI-0.8	0.01	0.850411	0.850411	0.850411	-0.040153	0.212907	< 40	< 40	< 40	< 40	< 40
ENSG00000144339	LOFTEE-HC;SpliceAI-0.8;AlphaMissense-0.564	0.0001	0.70448	0.70448	0.70448	-0.040385	0.106478	94	< 40	94	< 40	50
ENSG00000144339	LOFTEE-HC;SpliceAI-0.8;AlphaMissense-0.564	0.001	0.70448	0.70448	0.70448	-0.040385	0.106478	94	< 40	94	< 40	50
ENSG00000144339	LOFTEE-HC;SpliceAI-0.8;AlphaMissense-0.564	0.01	0.70448	0.70448	0.70448	-0.040385	0.106478	94	< 40	94	< 40	50
ENSG00000144354	AlphaMissense-0.564	0.0001	0.940057	0.940057	0.940057	-0.0400698	0.532854	< 40	< 40	< 40	< 40	< 40
ENSG00000144354	AlphaMissense-0.564	0.001	0.940057	0.940057	0.940057	-0.0400698	0.532854	< 40	< 40	< 40	< 40	< 40
ENSG00000144354	AlphaMissense-0.564	0.01	0.940057	0.940057	0.940057	-0.0400698	0.532854	< 40	< 40	< 40	< 40	< 40
ENSG00000144354	LOFTEE-HC;SpliceAI-0.8	0.0001	0.825723	0.825723	0.825723	-0.0401843	0.182498	< 40	< 40	< 40	< 40	< 40
ENSG00000144354	LOFTEE-HC;SpliceAI-0.8	0.001	0.825723	0.825723	0.825723	-0.0401843	0.182498	< 40	< 40	< 40	< 40	< 40
ENSG00000144354	LOFTEE-HC;SpliceAI-0.8	0.01	0.825723	0.825723	0.825723	-0.0401843	0.182498	< 40	< 40	< 40	< 40	< 40
ENSG00000144354	LOFTEE-HC;SpliceAI-0.8;AlphaMissense-0.564	0.0001	0.816009	0.816009	0.816009	-0.0401963	0.172753	< 40	< 40	< 40	< 40	< 40
ENSG00000144354	LOFTEE-HC;SpliceAI-0.8;AlphaMissense-0.564	0.001	0.816009	0.816009	0.816009	-0.0401963	0.172753	< 40	< 40	< 40	< 40	< 40
ENSG00000144354	LOFTEE-HC;SpliceAI-0.8;AlphaMissense-0.564	0.01	0.816009	0.816009	0.816009	-0.0401963	0.172753	< 40	< 40	< 40	< 40	< 40
ENSG00000144355	AlphaMissense-0.564	0.0001	0.823097	0.823097	0.823097	-0.0401809	0.179729	< 40	< 40	< 40	< 40	< 40
ENSG00000144355	AlphaMissense-0.564	0.001	0.823097	0.823097	0.823097	-0.0401809	0.179729	< 40	< 40	< 40	< 40	< 40
ENSG00000144355	AlphaMissense-0.564	0.01	0.823097	0.823097	0.823097	-0.0401809	0.179729	< 40	< 40	< 40	< 40	< 40
ENSG00000144355	LOFTEE-HC;SpliceAI-0.8	0.0001	0.988444	0.988444	0.988444	-0.0400079	2.76232	< 40	< 40	< 40	< 40	< 40
ENSG00000144355	LOFTEE-HC;SpliceAI-0.8	0.001	0.988444	0.988444	0.988444	-0.0400079	2.76232	< 40	< 40	< 40	< 40	< 40
ENSG00000144355	LOFTEE-HC;SpliceAI-0.8	0.01	0.988444	0.988444	0.988444	-0.0400079	2.76232	< 40	< 40	< 40	< 40	< 40
ENSG00000144355	LOFTEE-HC;SpliceAI-0.8;AlphaMissense-0.564	0.0001	0.822732	0.822732	0.822732	-0.0401835	0.179365	< 40	< 40	< 40	< 40	< 40
ENSG00000144355	LOFTEE-HC;SpliceAI-0.8;AlphaMissense-0.564	0.001	0.822732	0.822732	0.822732	-0.0401835	0.179365	< 40	< 40	< 40	< 40	< 40
ENSG00000144355	LOFTEE-HC;SpliceAI-0.8;AlphaMissense-0.564	0.01	0.822732	0.822732	0.822732	-0.0401835	0.179365	< 40	< 40	< 40	< 40	< 40
ENSG00000144357	AlphaMissense-0.564	0.0001	0.242189	0.160512	0.210425	0.0627944	0.044746	485	< 40	483	< 40	216
ENSG00000144357	AlphaMissense-0.564	0.001	0.242189	0.160512	0.210425	0.0627944	0.044746	485	< 40	483	< 40	216
ENSG00000144357	AlphaMissense-0.564	0.01	0.242189	0.160512	0.210425	0.0627944	0.044746	485	< 40	483	< 40	216
ENSG00000144357	LOFTEE-HC;SpliceAI-0.8	0.0001	0.0373063	0.0373063	0.0373063	0.197432	0.0948099	80	< 40	79	< 40	62
ENSG00000144357	LOFTEE-HC;SpliceAI-0.8	0.001	0.0373063	0.0373063	0.0373063	0.197432	0.0948099	80	< 40	79	< 40	62
ENSG00000144357	LOFTEE-HC;SpliceAI-0.8	0.01	0.0373063	0.0373063	0.0373063	0.197432	0.0948099	80	< 40	79	< 40	62
ENSG00000144357	LOFTEE-HC;SpliceAI-0.8;AlphaMissense-0.564	0.0001	0.0373184	0.0266865	0.0583176	0.0929985	0.0419654	562	< 40	559	< 40	278
ENSG00000144357	LOFTEE-HC;SpliceAI-0.8;AlphaMissense-0.564	0.001	0.0373184	0.0266865	0.0583176	0.0929985	0.0419654	562	< 40	559	< 40	278
ENSG00000144357	LOFTEE-HC;SpliceAI-0.8;AlphaMissense-0.564	0.01	0.0373184	0.0266865	0.0583176	0.0929985	0.0419654	562	< 40	559	< 40	278
ENSG00000144362	AlphaMissense-0.564	0.0001	1	0.783388	0.993779	-0.0401289	0.145973	52	< 40	52	< 40	< 40
ENSG00000144362	AlphaMissense-0.564	0.001	1	0.783388	0.993779	-0.0401289	0.145973	52	< 40	52	< 40	< 40
ENSG00000144362	AlphaMissense-0.564	0.01	1	0.783388	0.993779	-0.0401289	0.145973	52	< 40	52	< 40	< 40
ENSG00000144362	LOFTEE-HC;SpliceAI-0.8	0.0001	1	0.791226	1	-0.0401578	0.1517	50	< 40	50	< 40	< 40
ENSG00000144362	LOFTEE-HC;SpliceAI-0.8	0.001	1	0.791226	1	-0.0401578	0.1517	50	< 40	50	< 40	< 40
ENSG00000144362	LOFTEE-HC;SpliceAI-0.8	0.01	1	0.791226	1	-0.0401578	0.1517	50	< 40	50	< 40	< 40
ENSG00000144362	LOFTEE-HC;SpliceAI-0.8;AlphaMissense-0.564	0.0001	0.848513	0.702243	0.993181	-0.0401875	0.105122	102	< 40	102	< 40	< 40
ENSG00000144362	LOFTEE-HC;SpliceAI-0.8;AlphaMissense-0.564	0.001	0.848513	0.702243	0.993181	-0.0401875	0.105122	102	< 40	102	< 40	< 40
ENSG00000144362	LOFTEE-HC;SpliceAI-0.8;AlphaMissense-0.564	0.01	0.848513	0.702243	0.993181	-0.0401875	0.105122	102	< 40	102	< 40	< 40
ENSG00000144366	AlphaMissense-0.564	0.0001	0.796447	0.687007	1	-0.0402951	0.100008	103	< 40	103	< 40	40
ENSG00000144366	AlphaMissense-0.564	0.001	0.796447	0.687007	1	-0.0402951	0.100008	103	< 40	103	< 40	40
ENSG00000144366	AlphaMissense-0.564	0.01	0.796447	0.687007	1	-0.0402951	0.100008	103	< 40	103	< 40	40
ENSG00000144366	LOFTEE-HC;SpliceAI-0.8	0.0001	0.892577	0.892577	0.892577	-0.0401193	0.297083	< 40	< 40	< 40	< 40	< 40
ENSG00000144366	LOFTEE-HC;SpliceAI-0.8	0.001	0.892577	0.892577	0.892577	-0.0401193	0.297083	< 40	< 40	< 40	< 40	< 40
ENSG00000144366	LOFTEE-HC;SpliceAI-0.8	0.01	0.892577	0.892577	0.892577	-0.0401193	0.297083	< 40	< 40	< 40	< 40	< 40
ENSG00000144366	LOFTEE-HC;SpliceAI-0.8;AlphaMissense-0.564	0.0001	0.781202	0.670834	0.942469	-0.0403236	0.0948783	112	< 40	112	< 40	49
ENSG00000144366	LOFTEE-HC;SpliceAI-0.8;AlphaMissense-0.564	0.001	0.781202	0.670834	0.942469	-0.0403236	0.0948783	112	< 40	112	< 40	49
ENSG00000144366	LOFTEE-HC;SpliceAI-0.8;AlphaMissense-0.564	0.01	0.781202	0.670834	0.942469	-0.0403236	0.0948783	112	< 40	112	< 40	49
ENSG00000144369	AlphaMissense-0.564	0.0001	0.829917	0.71076	0.986851	-0.0402684	0.108588	78	< 40	78	< 40	< 40
ENSG00000144369	AlphaMissense-0.564	0.001	0.814356	0.658135	0.975678	-0.0402466	0.090955	116	< 40	116	< 40	< 40
ENSG00000144369	AlphaMissense-0.564	0.01	0.814356	0.658135	0.975678	-0.0402466	0.090955	116	< 40	116	< 40	< 40
ENSG00000144369	LOFTEE-HC;SpliceAI-0.8	0.0001	0.861423	0.861423	0.861423	-0.0401344	0.229914	< 40	< 40	< 40	< 40	< 40
ENSG00000144369	LOFTEE-HC;SpliceAI-0.8	0.001	0.843535	0.738723	1	-0.0402165	0.120573	67	< 40	67	< 40	< 40
ENSG00000144369	LOFTEE-HC;SpliceAI-0.8	0.01	0.843535	0.738723	1	-0.0402165	0.120573	67	< 40	67	< 40	< 40
ENSG00000144369	LOFTEE-HC;SpliceAI-0.8;AlphaMissense-0.564	0.0001	0.802556	0.682281	1	-0.0403076	0.0984668	96	< 40	96	< 40	51
ENSG00000144369	LOFTEE-HC;SpliceAI-0.8;AlphaMissense-0.564	0.001	0.760008	0.579501	0.985821	-0.0402703	0.0726752	182	< 40	182	< 40	51
ENSG00000144369	LOFTEE-HC;SpliceAI-0.8;AlphaMissense-0.564	0.01	0.760008	0.579501	0.985821	-0.0402703	0.0726752	182	< 40	182	< 40	51
ENSG00000144381	AlphaMissense-0.564	0.0001	0.746945	0.646588	0.745242	-0.0404263	0.0881694	128	< 40	128	< 40	61
ENSG00000144381	AlphaMissense-0.564	0.001	0.746945	0.646588	0.745242	-0.0404263	0.0881694	128	< 40	128	< 40	61
ENSG00000144381	AlphaMissense-0.564	0.01	0.746945	0.646588	0.745242	-0.0404263	0.0881694	128	< 40	128	< 40	61
ENSG00000144381	LOFTEE-HC;SpliceAI-0.8	0.0001	0.908101	0.908101	0.908101	-0.0400984	0.347369	< 40	< 40	< 40	< 40	< 40
ENSG00000144381	LOFTEE-HC;SpliceAI-0.8	0.001	0.908101	0.908101	0.908101	-0.0400984	0.347369	< 40	< 40	< 40	< 40	< 40
ENSG00000144381	LOFTEE-HC;SpliceAI-0.8	0.01	0.908101	0.908101	0.908101	-0.0400984	0.347369	< 40	< 40	< 40	< 40	< 40
ENSG00000144381	LOFTEE-HC;SpliceAI-0.8;AlphaMissense-0.564	0.0001	0.736687	0.636328	0.725376	-0.0404491	0.085545	136	< 40	136	< 40	68
ENSG00000144381	LOFTEE-HC;SpliceAI-0.8;AlphaMissense-0.564	0.001	0.736687	0.636328	0.725376	-0.0404491	0.085545	136	< 40	136	< 40	68
ENSG00000144381	LOFTEE-HC;SpliceAI-0.8;AlphaMissense-0.564	0.01	0.736687	0.636328	0.725376	-0.0404491	0.085545	136	< 40	136	< 40	68
ENSG00000144395	AlphaMissense-0.564	0.0001	0.845312	0.741619	1	-0.0402133	0.121966	72	< 40	72	< 40	< 40
ENSG00000144395	AlphaMissense-0.564	0.001	0.845312	0.741619	1	-0.0402133	0.121966	72	< 40	72	< 40	< 40
ENSG00000144395	AlphaMissense-0.564	0.01	0.845312	0.741619	1	-0.0402133	0.121966	72	< 40	72	< 40	< 40
ENSG00000144395	LOFTEE-HC;SpliceAI-0.8	0.0001	0.675938	0.537118	0.768041	-0.0406036	0.0657891	236	< 40	236	< 40	89
ENSG00000144395	LOFTEE-HC;SpliceAI-0.8	0.001	0.675953	0.508963	0.863672	-0.0405514	0.0613994	272	< 40	272	< 40	89
ENSG00000144395	LOFTEE-HC;SpliceAI-0.8	0.01	0.675953	0.508963	0.863672	-0.0405514	0.0613994	272	< 40	272	< 40	89
ENSG00000144395	LOFTEE-HC;SpliceAI-0.8;AlphaMissense-0.564	0.0001	0.630369	0.483793	0.742195	-0.0407199	0.0581533	308	< 40	308	< 40	116
ENSG00000144395	LOFTEE-HC;SpliceAI-0.8;AlphaMissense-0.564	0.001	0.628835	0.460091	0.826544	-0.0406659	0.0550507	344	< 40	344	< 40	116
ENSG00000144395	LOFTEE-HC;SpliceAI-0.8;AlphaMissense-0.564	0.01	0.628835	0.460091	0.826544	-0.0406659	0.0550507	344	< 40	344	< 40	116
ENSG00000144401	AlphaMissense-0.564	0.0001	0.811163	0.649806	0.988367	-0.0402223	0.0885891	133	< 40	133	< 40	< 40
ENSG00000144401	AlphaMissense-0.564	0.001	0.589658	0.426946	0.800361	-0.0404272	0.0508883	415	< 40	415	< 40	< 40
ENSG00000144401	AlphaMissense-0.564	0.01	0.589658	0.426946	0.800361	-0.0404272	0.0508883	415	< 40	415	< 40	< 40
ENSG00000144401	LOFTEE-HC;SpliceAI-0.8	0.0001	0.80741	0.80741	0.80741	-0.0401923	0.164879	41	< 40	41	< 40	< 40
ENSG00000144401	LOFTEE-HC;SpliceAI-0.8	0.001	0.660505	0.538663	0.686437	-0.0406609	0.066133	251	< 40	251	< 40	< 40
ENSG00000144401	LOFTEE-HC;SpliceAI-0.8	0.01	0.453876	0.330034	0.655498	-0.0409071	0.0419971	661	< 40	661	< 40	< 40
ENSG00000144401	LOFTEE-HC;SpliceAI-0.8;AlphaMissense-0.564	0.0001	0.765359	0.606195	0.964123	-0.0403106	0.0781952	174	< 40	174	< 40	49
ENSG00000144401	LOFTEE-HC;SpliceAI-0.8;AlphaMissense-0.564	0.001	0.459669	0.314648	0.860793	-0.0405396	0.0403171	666	< 40	666	< 40	49
ENSG00000144401	LOFTEE-HC;SpliceAI-0.8;AlphaMissense-0.564	0.01	0.324502	0.208396	0.820106	-0.0407289	0.0323762	1076	< 40	1076	< 40	49
ENSG00000144406	AlphaMissense-0.564	0.0001	0.566374	0.40734	0.72324	-0.0408651	0.0493192	465	< 40	465	< 40	139
ENSG00000144406	AlphaMissense-0.564	0.001	0.566374	0.40734	0.72324	-0.0408651	0.0493192	465	< 40	465	< 40	139
ENSG00000144406	AlphaMissense-0.564	0.01	0.368898	0.636906	0.257174	0.0163001	0.0345321	934	< 40	932	< 40	139
ENSG00000144406	LOFTEE-HC;SpliceAI-0.8	0.0001	0.732243	0.576702	0.925627	-0.0404075	0.0723878	207	< 40	207	< 40	102
ENSG00000144406	LOFTEE-HC;SpliceAI-0.8	0.001	0.732243	0.576702	0.925627	-0.0404075	0.0723878	207	< 40	207	< 40	102
ENSG00000144406	LOFTEE-HC;SpliceAI-0.8	0.01	0.732243	0.576702	0.925627	-0.0404075	0.0723878	207	< 40	207	< 40	102
ENSG00000144406	LOFTEE-HC;SpliceAI-0.8;AlphaMissense-0.564	0.0001	0.460012	0.317278	0.603026	-0.0411721	0.0411693	672	< 40	672	< 40	241
ENSG00000144406	LOFTEE-HC;SpliceAI-0.8;AlphaMissense-0.564	0.001	0.460012	0.317278	0.603026	-0.0411721	0.0411693	672	< 40	672	< 40	241
ENSG00000144406	LOFTEE-HC;SpliceAI-0.8;AlphaMissense-0.564	0.01	0.401938	0.844024	0.281151	0.00612658	0.0311391	1141	< 40	1139	< 40	241
ENSG00000144407	AlphaMissense-0.564	0.0001	0.0866852	0.243025	0.0546383	0.0759908	0.0650908	184	< 40	183	< 40	64
ENSG00000144407	AlphaMissense-0.564	0.001	0.246022	0.577954	0.154309	0.027667	0.0497272	382	< 40	381	< 40	64
ENSG00000144407	AlphaMissense-0.564	0.01	0.246022	0.577954	0.154309	0.027667	0.0497272	382	< 40	381	< 40	64
ENSG00000144407	LOFTEE-HC;SpliceAI-0.8	0.0001	0.824601	0.677435	0.986694	-0.0402228	0.0966974	105	< 40	105	< 40	< 40
ENSG00000144407	LOFTEE-HC;SpliceAI-0.8	0.001	0.504031	0.767784	0.327145	0.0130295	0.0441266	442	< 40	441	< 40	< 40
ENSG00000144407	LOFTEE-HC;SpliceAI-0.8	0.01	0.504031	0.767784	0.327145	0.0130295	0.0441266	442	< 40	441	< 40	< 40
ENSG00000144407	LOFTEE-HC;SpliceAI-0.8;AlphaMissense-0.564	0.0001	0.17504	0.455197	0.110864	0.0405268	0.0542687	287	< 40	286	< 40	93
ENSG00000144407	LOFTEE-HC;SpliceAI-0.8;AlphaMissense-0.564	0.001	0.292459	0.551456	0.173135	0.0197198	0.0331103	822	< 40	820	< 40	93
ENSG00000144407	LOFTEE-HC;SpliceAI-0.8;AlphaMissense-0.564	0.01	0.292459	0.551456	0.173135	0.0197198	0.0331103	822	< 40	820	< 40	93
ENSG00000144410	AlphaMissense-0.564	0.0001	0.0736362	0.0792114	0.0605871	0.152335	0.086787	113	< 40	112	< 40	40
ENSG00000144410	AlphaMissense-0.564	0.001	0.457584	0.758986	0.315546	0.0141595	0.0461503	478	< 40	477	< 40	40
ENSG00000144410	AlphaMissense-0.564	0.01	0.457584	0.758986	0.315546	0.0141595	0.0461503	478	< 40	477	< 40	40
ENSG00000144410	LOFTEE-HC;SpliceAI-0.8	0.0001	0.802407	0.707951	0.882686	-0.0403124	0.107612	94	< 40	94	< 40	< 40
ENSG00000144410	LOFTEE-HC;SpliceAI-0.8	0.001	0.802407	0.707951	0.882686	-0.0403124	0.107612	94	< 40	94	< 40	< 40
ENSG00000144410	LOFTEE-HC;SpliceAI-0.8	0.01	0.802407	0.707951	0.882686	-0.0403124	0.107612	94	< 40	94	< 40	< 40
ENSG00000144410	LOFTEE-HC;SpliceAI-0.8;AlphaMissense-0.564	0.0001	0.263242	0.237113	0.201119	0.0840025	0.071054	207	< 40	206	< 40	73
ENSG00000144410	LOFTEE-HC;SpliceAI-0.8;AlphaMissense-0.564	0.001	0.669074	0.89563	0.500034	0.00567437	0.0432551	572	< 40	571	< 40	73
ENSG00000144410	LOFTEE-HC;SpliceAI-0.8;AlphaMissense-0.564	0.01	0.669074	0.89563	0.500034	0.00567437	0.0432551	572	< 40	571	< 40	73
ENSG00000144426	AlphaMissense-0.564	0.0001	0.804998	0.636255	0.989234	-0.0402616	0.0851303	158	< 40	158	< 40	43
ENSG00000144426	AlphaMissense-0.564	0.001	0.804998	0.636255	0.989234	-0.0402616	0.0851303	158	< 40	158	< 40	43
ENSG00000144426	AlphaMissense-0.564	0.01	0.804998	0.636255	0.989234	-0.0402616	0.0851303	158	< 40	158	< 40	43
ENSG00000144426	LOFTEE-HC;SpliceAI-0.8	0.0001	0.566237	0.413973	0.673164	-0.0409377	0.0501121	451	< 40	451	< 40	184
ENSG00000144426	LOFTEE-HC;SpliceAI-0.8	0.001	0.415018	0.278791	0.864206	-0.0409226	0.0377849	854	< 40	854	< 40	184
ENSG00000144426	LOFTEE-HC;SpliceAI-0.8	0.01	0.415018	0.278791	0.864206	-0.0409226	0.0377849	854	< 40	854	< 40	184
ENSG00000144426	LOFTEE-HC;SpliceAI-0.8;AlphaMissense-0.564	0.0001	0.494462	0.345065	0.65083	-0.0410851	0.043513	609	< 40	609	< 40	227
ENSG00000144426	LOFTEE-HC;SpliceAI-0.8;AlphaMissense-0.564	0.001	0.364024	0.237024	0.843211	-0.0410184	0.0346891	1012	< 40	1012	< 40	227
ENSG00000144426	LOFTEE-HC;SpliceAI-0.8;AlphaMissense-0.564	0.01	0.364024	0.237024	0.843211	-0.0410184	0.0346891	1012	< 40	1012	< 40	227
ENSG00000144445	AlphaMissense-0.564	0.0001	0.0599936	0.0715037	0.0474904	0.15568	0.0863803	92	< 40	91	< 40	42
ENSG00000144445	AlphaMissense-0.564	0.001	0.102943	0.162983	0.0684056	0.10304	0.0738583	129	< 40	128	< 40	42
ENSG00000144445	AlphaMissense-0.564	0.01	0.489973	0.353908	0.441118	0.0363643	0.0392264	620	< 40	618	< 40	42
ENSG00000144445	LOFTEE-HC;SpliceAI-0.8	0.0001	0.782143	0.636627	1	-0.0403079	0.0853224	149	< 40	149	< 40	43
ENSG00000144445	LOFTEE-HC;SpliceAI-0.8	0.001	0.667293	0.506516	0.93652	-0.0404078	0.0608301	284	< 40	284	< 40	43
ENSG00000144445	LOFTEE-HC;SpliceAI-0.8	0.01	0.667293	0.506516	0.93652	-0.0404078	0.0608301	284	< 40	284	< 40	43
ENSG00000144445	LOFTEE-HC;SpliceAI-0.8;AlphaMissense-0.564	0.0001	0.33177	0.322255	0.224203	0.0645058	0.0651683	241	< 40	240	< 40	85
ENSG00000144445	LOFTEE-HC;SpliceAI-0.8;AlphaMissense-0.564	0.001	0.640587	0.701729	0.462734	0.0187279	0.0488994	413	< 40	412	< 40	85
ENSG00000144445	LOFTEE-HC;SpliceAI-0.8;AlphaMissense-0.564	0.01	0.833329	0.672997	0.75952	0.0141869	0.0336152	904	< 40	902	< 40	85
ENSG00000144451	AlphaMissense-0.564	0.0001	0.736261	0.736261	0.736261	-0.0403126	0.11969	76	< 40	76	< 40	45
ENSG00000144451	AlphaMissense-0.564	0.001	0.803766	0.682144	1	-0.0402721	0.0983353	113	< 40	113	< 40	45
ENSG00000144451	AlphaMissense-0.564	0.01	0.803766	0.682144	1	-0.0402721	0.0983353	113	< 40	113	< 40	45
ENSG00000144451	LOFTEE-HC;SpliceAI-0.8	0.0001	0.737851	0.575495	0.953536	-0.040381	0.072112	188	< 40	188	< 40	58
ENSG00000144451	LOFTEE-HC;SpliceAI-0.8	0.001	0.722391	0.53417	0.980637	-0.0403505	0.0649083	236	< 40	236	< 40	58
ENSG00000144451	LOFTEE-HC;SpliceAI-0.8	0.01	0.614464	0.467591	0.833557	-0.0218579	0.0300906	1274	< 40	1273	< 40	58
ENSG00000144451	LOFTEE-HC;SpliceAI-0.8;AlphaMissense-0.564	0.0001	0.669426	0.51323	0.857159	-0.0405735	0.0620563	264	< 40	264	< 40	103
ENSG00000144451	LOFTEE-HC;SpliceAI-0.8;AlphaMissense-0.564	0.001	0.647763	0.456205	0.958457	-0.040488	0.0543382	349	< 40	349	< 40	103
ENSG00000144451	LOFTEE-HC;SpliceAI-0.8;AlphaMissense-0.564	0.01	0.565322	0.415387	0.857646	-0.0234451	0.0287864	1387	< 40	1386	< 40	103
ENSG00000144452	AlphaMissense-0.564	0.0001	0.00404897	0.0173754	0.00346486	0.0794409	0.0333972	685	< 40	681	< 40	230
ENSG00000144452	AlphaMissense-0.564	0.001	0.00504392	0.0177725	0.00353004	0.0600215	0.0253221	1466	< 40	1460	< 40	230
ENSG00000144452	AlphaMissense-0.564	0.01	0.00504392	0.0177725	0.00353004	0.0600215	0.0253221	1466	< 40	1460	< 40	230
ENSG00000144452	LOFTEE-HC;SpliceAI-0.8	0.0001	0.692423	0.542862	0.851862	-0.0405345	0.0666148	236	< 40	236	< 40	109
ENSG00000144452	LOFTEE-HC;SpliceAI-0.8	0.001	0.673794	0.497841	0.927301	-0.0404819	0.0597174	292	< 40	292	< 40	109
ENSG00000144452	LOFTEE-HC;SpliceAI-0.8	0.01	0.673794	0.497841	0.927301	-0.0404819	0.0597174	292	< 40	292	< 40	109
ENSG00000144452	LOFTEE-HC;SpliceAI-0.8;AlphaMissense-0.564	0.0001	0.0147329	0.05303	0.0114333	0.060967	0.0315128	920	< 40	916	< 40	339
ENSG00000144452	LOFTEE-HC;SpliceAI-0.8;AlphaMissense-0.564	0.001	0.0192875	0.0494149	0.0120781	0.0472724	0.0240573	1757	< 40	1751	< 40	339
ENSG00000144452	LOFTEE-HC;SpliceAI-0.8;AlphaMissense-0.564	0.01	0.0192875	0.0494149	0.0120781	0.0472724	0.0240573	1757	< 40	1751	< 40	339
ENSG00000144460	AlphaMissense-0.564	0.0001	0.732165	0.584068	0.901604	-0.040458	0.0739023	217	< 40	217	< 40	92
ENSG00000144460	AlphaMissense-0.564	0.001	0.732165	0.584068	0.901604	-0.040458	0.0739023	217	< 40	217	< 40	92
ENSG00000144460	AlphaMissense-0.564	0.01	0.871317	0.754293	0.928463	0.00530712	0.0169565	4870	< 40	4861	< 40	92
ENSG00000144460	LOFTEE-HC;SpliceAI-0.8	0.0001	0.879942	0.879942	0.879942	-0.0401216	0.265631	< 40	< 40	< 40	< 40	< 40
ENSG00000144460	LOFTEE-HC;SpliceAI-0.8	0.001	0.879942	0.879942	0.879942	-0.0401216	0.265631	< 40	< 40	< 40	< 40	< 40
ENSG00000144460	LOFTEE-HC;SpliceAI-0.8	0.01	0.879942	0.879942	0.879942	-0.0401216	0.265631	< 40	< 40	< 40	< 40	< 40
ENSG00000144460	LOFTEE-HC;SpliceAI-0.8;AlphaMissense-0.564	0.0001	0.718127	0.570824	0.87679	-0.0405077	0.0714626	235	< 40	235	< 40	106
ENSG00000144460	LOFTEE-HC;SpliceAI-0.8;AlphaMissense-0.564	0.001	0.718127	0.570824	0.87679	-0.0405077	0.0714626	235	< 40	235	< 40	106
ENSG00000144460	LOFTEE-HC;SpliceAI-0.8;AlphaMissense-0.564	0.01	0.877196	0.761486	0.92892	0.00513778	0.0169268	4888	< 40	4879	< 40	106
ENSG00000144468	AlphaMissense-0.564	0.0001	0.840218	0.690261	0.992306	-0.040194	0.100863	111	< 40	111	< 40	< 40
ENSG00000144468	AlphaMissense-0.564	0.001	0.840218	0.690261	0.992306	-0.040194	0.100863	111	< 40	111	< 40	< 40
ENSG00000144468	AlphaMissense-0.564	0.01	0.453246	0.334025	0.465979	-0.0414944	0.0429531	638	< 40	638	< 40	< 40
ENSG00000144468	LOFTEE-HC;SpliceAI-0.8	0.0001	0.0482726	0.0761991	0.0366519	0.152461	0.0859816	98	< 40	97	< 40	< 40
ENSG00000144468	LOFTEE-HC;SpliceAI-0.8	0.001	0.0482726	0.0761991	0.0366519	0.152461	0.0859816	98	< 40	97	< 40	< 40
ENSG00000144468	LOFTEE-HC;SpliceAI-0.8	0.01	0.0482726	0.0761991	0.0366519	0.152461	0.0859816	98	< 40	97	< 40	< 40
ENSG00000144468	LOFTEE-HC;SpliceAI-0.8;AlphaMissense-0.564	0.0001	0.131981	0.217668	0.0836483	0.0899805	0.0729915	209	< 40	208	< 40	63
ENSG00000144468	LOFTEE-HC;SpliceAI-0.8;AlphaMissense-0.564	0.001	0.131981	0.217668	0.0836483	0.0899805	0.0729915	209	< 40	208	< 40	63
ENSG00000144468	LOFTEE-HC;SpliceAI-0.8;AlphaMissense-0.564	0.01	0.391601	0.951087	0.272857	-0.00219593	0.0357979	736	< 40	735	< 40	63
ENSG00000144476	AlphaMissense-0.564	0.0001	0.796668	0.622221	0.990292	-0.0398809	0.0809428	150	< 40	150	< 40	40
ENSG00000144476	AlphaMissense-0.564	0.001	0.796668	0.622221	0.990292	-0.0398809	0.0809428	150	< 40	150	< 40	40
ENSG00000144476	AlphaMissense-0.564	0.01	0.796668	0.622221	0.990292	-0.0398809	0.0809428	150	< 40	150	< 40	40
ENSG00000144476	LOFTEE-HC;SpliceAI-0.8	0.0001	0.92087	0.92087	0.92087	-0.0401038	0.403709	< 40	< 40	< 40	< 40	< 40
ENSG00000144476	LOFTEE-HC;SpliceAI-0.8	0.001	0.92087	0.92087	0.92087	-0.0401038	0.403709	< 40	< 40	< 40	< 40	< 40
ENSG00000144476	LOFTEE-HC;SpliceAI-0.8	0.01	0.92087	0.92087	0.92087	-0.0401038	0.403709	< 40	< 40	< 40	< 40	< 40
ENSG00000144476	LOFTEE-HC;SpliceAI-0.8;AlphaMissense-0.564	0.0001	0.789468	0.615217	0.987747	-0.0399065	0.0793937	156	< 40	156	< 40	51
ENSG00000144476	LOFTEE-HC;SpliceAI-0.8;AlphaMissense-0.564	0.001	0.789468	0.615217	0.987747	-0.0399065	0.0793937	156	< 40	156	< 40	51
ENSG00000144476	LOFTEE-HC;SpliceAI-0.8;AlphaMissense-0.564	0.01	0.789468	0.615217	0.987747	-0.0399065	0.0793937	156	< 40	156	< 40	51
ENSG00000144481	AlphaMissense-0.564	0.0001	0.420164	0.979797	0.26662	-0.000517573	0.0204388	659	< 40	658	< 40	160
ENSG00000144481	AlphaMissense-0.564	0.001	0.597963	0.812405	0.408408	0.00719461	0.0303155	1119	< 40	1117	< 40	160
ENSG00000144481	AlphaMissense-0.564	0.01	0.597963	0.812405	0.408408	0.00719461	0.0303155	1119	< 40	1117	< 40	160
ENSG00000144481	LOFTEE-HC;SpliceAI-0.8	0.0001	0.74621	0.566399	0.97162	-0.0403566	0.0703858	199	< 40	199	< 40	56
ENSG00000144481	LOFTEE-HC;SpliceAI-0.8	0.001	0.74621	0.566399	0.97162	-0.0403566	0.0703858	199	< 40	199	< 40	56
ENSG00000144481	LOFTEE-HC;SpliceAI-0.8	0.01	0.74621	0.566399	0.97162	-0.0403566	0.0703858	199	< 40	199	< 40	56
ENSG00000144481	LOFTEE-HC;SpliceAI-0.8;AlphaMissense-0.564	0.0001	0.456243	0.779285	0.293178	-0.00946464	0.033772	858	< 40	857	< 40	216
ENSG00000144481	LOFTEE-HC;SpliceAI-0.8;AlphaMissense-0.564	0.001	0.614218	0.990303	0.417704	-8.5344e-05	0.00702225	1318	< 40	1316	< 40	216
ENSG00000144481	LOFTEE-HC;SpliceAI-0.8;AlphaMissense-0.564	0.01	0.614218	0.990303	0.417704	-8.5344e-05	0.00702225	1318	< 40	1316	< 40	216
ENSG00000144485	AlphaMissense-0.564	0.0001	0.863556	0.755096	1	-0.0401899	0.128844	62	< 40	62	< 40	< 40
ENSG00000144485	AlphaMissense-0.564	0.001	0.863556	0.755096	1	-0.0401899	0.128844	62	< 40	62	< 40	< 40
ENSG00000144485	AlphaMissense-0.564	0.01	0.863556	0.755096	1	-0.0401899	0.128844	62	< 40	62	< 40	< 40
ENSG00000144485	LOFTEE-HC;SpliceAI-0.8	0.0001	0.864333	0.864333	0.864333	-0.040137	0.23491	< 40	< 40	< 40	< 40	< 40
ENSG00000144485	LOFTEE-HC;SpliceAI-0.8	0.001	0.810196	0.703931	1	-0.0402849	0.106007	95	< 40	95	< 40	< 40
ENSG00000144485	LOFTEE-HC;SpliceAI-0.8	0.01	0.810196	0.703931	1	-0.0402849	0.106007	95	< 40	95	< 40	< 40
ENSG00000144485	LOFTEE-HC;SpliceAI-0.8;AlphaMissense-0.564	0.0001	0.831685	0.72202	1	-0.0402349	0.113095	81	< 40	81	< 40	< 40
ENSG00000144485	LOFTEE-HC;SpliceAI-0.8;AlphaMissense-0.564	0.001	0.773981	0.622768	0.997056	-0.0402766	0.0818744	157	< 40	157	< 40	< 40
ENSG00000144485	LOFTEE-HC;SpliceAI-0.8;AlphaMissense-0.564	0.01	0.773981	0.622768	0.997056	-0.0402766	0.0818744	157	< 40	157	< 40	< 40
ENSG00000144488	AlphaMissense-0.564	0.0001	0.634893	0.595263	0.429541	0.0279279	0.0525727	384	< 40	383	< 40	85
ENSG00000144488	AlphaMissense-0.564	0.001	0.482764	0.31946	0.396336	0.0401492	0.040328	634	< 40	632	< 40	85
ENSG00000144488	AlphaMissense-0.564	0.01	0.766663	0.86056	0.596767	0.00445421	0.0253568	1828	< 40	1825	< 40	85
ENSG00000144488	LOFTEE-HC;SpliceAI-0.8	0.0001	0.792417	0.592258	0.999642	-0.0402207	0.0750993	195	< 40	195	< 40	42
ENSG00000144488	LOFTEE-HC;SpliceAI-0.8	0.001	0.770716	0.562247	0.99988	-0.0402145	0.0693942	229	< 40	229	< 40	42
ENSG00000144488	LOFTEE-HC;SpliceAI-0.8	0.01	0.770716	0.562247	0.99988	-0.0402145	0.0693942	229	< 40	229	< 40	42
ENSG00000144488	LOFTEE-HC;SpliceAI-0.8;AlphaMissense-0.564	0.0001	1	0.900869	0.911543	0.00544991	0.0437519	578	< 40	577	< 40	127
ENSG00000144488	LOFTEE-HC;SpliceAI-0.8;AlphaMissense-0.564	0.001	0.772617	0.569814	0.733912	0.0198715	0.0349651	862	< 40	860	< 40	127
ENSG00000144488	LOFTEE-HC;SpliceAI-0.8;AlphaMissense-0.564	0.01	0.886792	0.973769	0.756368	-0.000857042	0.0260643	2056	< 40	2053	< 40	127
ENSG00000144504	LOFTEE-HC;SpliceAI-0.8	0.0001	0.745034	0.572786	0.958291	-0.0403838	0.0716084	212	< 40	212	< 40	76
ENSG00000144504	LOFTEE-HC;SpliceAI-0.8	0.001	0.644904	0.448002	0.996247	-0.0403472	0.0531758	364	< 40	364	< 40	76
ENSG00000144504	LOFTEE-HC;SpliceAI-0.8	0.01	0.644904	0.448002	0.996247	-0.0403472	0.0531758	364	< 40	364	< 40	76
ENSG00000144504	LOFTEE-HC;SpliceAI-0.8;AlphaMissense-0.564	0.0001	0.745034	0.572786	0.958291	-0.0403838	0.0716084	212	< 40	212	< 40	76
ENSG00000144504	LOFTEE-HC;SpliceAI-0.8;AlphaMissense-0.564	0.001	0.644904	0.448002	0.996247	-0.0403472	0.0531758	364	< 40	364	< 40	76
ENSG00000144504	LOFTEE-HC;SpliceAI-0.8;AlphaMissense-0.564	0.01	0.644904	0.448002	0.996247	-0.0403472	0.0531758	364	< 40	364	< 40	76
ENSG00000144524	AlphaMissense-0.564	0.0001	1	0.81161	1	-0.0401393	0.168405	< 40	< 40	< 40	< 40	< 40
ENSG00000144524	AlphaMissense-0.564	0.001	1	0.81161	1	-0.0401393	0.168405	< 40	< 40	< 40	< 40	< 40
ENSG00000144524	AlphaMissense-0.564	0.01	1	0.81161	1	-0.0401393	0.168405	< 40	< 40	< 40	< 40	< 40
ENSG00000144524	LOFTEE-HC;SpliceAI-0.8	0.0001	0.922051	0.922051	0.922051	-0.040095	0.409756	< 40	< 40	< 40	< 40	< 40
ENSG00000144524	LOFTEE-HC;SpliceAI-0.8	0.001	0.922051	0.922051	0.922051	-0.040095	0.409756	< 40	< 40	< 40	< 40	< 40
ENSG00000144524	LOFTEE-HC;SpliceAI-0.8	0.01	0.922051	0.922051	0.922051	-0.040095	0.409756	< 40	< 40	< 40	< 40	< 40
ENSG00000144524	LOFTEE-HC;SpliceAI-0.8;AlphaMissense-0.564	0.0001	1	0.796619	1	-0.040154	0.155802	44	< 40	44	< 40	< 40
ENSG00000144524	LOFTEE-HC;SpliceAI-0.8;AlphaMissense-0.564	0.001	1	0.796619	1	-0.040154	0.155802	44	< 40	44	< 40	< 40
ENSG00000144524	LOFTEE-HC;SpliceAI-0.8;AlphaMissense-0.564	0.01	1	0.796619	1	-0.040154	0.155802	44	< 40	44	< 40	< 40
ENSG00000144535	AlphaMissense-0.564	0.0001	0.713908	0.550971	0.897886	-0.0404717	0.0678708	221	< 40	221	< 40	89
ENSG00000144535	AlphaMissense-0.564	0.001	0.713908	0.550971	0.897886	-0.0404717	0.0678708	221	< 40	221	< 40	89
ENSG00000144535	AlphaMissense-0.564	0.01	1	0.888693	0.959695	-0.00548466	0.039188	762	< 40	761	< 40	89
ENSG00000144535	LOFTEE-HC;SpliceAI-0.8	0.0001	0.767849	0.767849	0.767849	-0.0402496	0.136351	50	< 40	50	< 40	< 40
ENSG00000144535	LOFTEE-HC;SpliceAI-0.8	0.001	0.767849	0.767849	0.767849	-0.0402496	0.136351	50	< 40	50	< 40	< 40
ENSG00000144535	LOFTEE-HC;SpliceAI-0.8	0.01	0.767849	0.767849	0.767849	-0.0402496	0.136351	50	< 40	50	< 40	< 40
ENSG00000144535	LOFTEE-HC;SpliceAI-0.8;AlphaMissense-0.564	0.0001	0.661261	0.505683	0.786636	-0.0406223	0.0610334	271	< 40	271	< 40	120
ENSG00000144535	LOFTEE-HC;SpliceAI-0.8;AlphaMissense-0.564	0.001	0.661261	0.505683	0.786636	-0.0406223	0.0610334	271	< 40	271	< 40	120
ENSG00000144535	LOFTEE-HC;SpliceAI-0.8;AlphaMissense-0.564	0.01	1	0.830687	0.928371	-0.00802664	0.0375391	812	< 40	811	< 40	120
ENSG00000144567	AlphaMissense-0.564	0.0001	0.828161	0.703151	1	-0.0402453	0.105611	90	< 40	90	< 40	< 40
ENSG00000144567	AlphaMissense-0.564	0.001	0.627703	0.481116	0.796213	-0.0409091	0.0580676	258	< 40	258	< 40	< 40
ENSG00000144567	AlphaMissense-0.564	0.01	0.627703	0.481116	0.796213	-0.0409091	0.0580676	258	< 40	258	< 40	< 40
ENSG00000144567	LOFTEE-HC;SpliceAI-0.8	0.0001	0.850525	0.850525	0.850525	-0.0401484	0.213047	< 40	< 40	< 40	< 40	< 40
ENSG00000144567	LOFTEE-HC;SpliceAI-0.8	0.001	0.850525	0.850525	0.850525	-0.0401484	0.213047	< 40	< 40	< 40	< 40	< 40
ENSG00000144567	LOFTEE-HC;SpliceAI-0.8	0.01	0.850525	0.850525	0.850525	-0.0401484	0.213047	< 40	< 40	< 40	< 40	< 40
ENSG00000144567	LOFTEE-HC;SpliceAI-0.8;AlphaMissense-0.564	0.0001	0.802874	0.676674	1	-0.0402951	0.0966296	109	< 40	109	< 40	56
ENSG00000144567	LOFTEE-HC;SpliceAI-0.8;AlphaMissense-0.564	0.001	0.614768	0.468745	0.803661	-0.0408894	0.0564364	277	< 40	277	< 40	56
ENSG00000144567	LOFTEE-HC;SpliceAI-0.8;AlphaMissense-0.564	0.01	0.614768	0.468745	0.803661	-0.0408894	0.0564364	277	< 40	277	< 40	56
ENSG00000144579	AlphaMissense-0.564	0.0001	0.846553	0.729804	0.975552	-0.0402256	0.116466	74	< 40	74	< 40	< 40
ENSG00000144579	AlphaMissense-0.564	0.001	0.846553	0.729804	0.975552	-0.0402256	0.116466	74	< 40	74	< 40	< 40
ENSG00000144579	AlphaMissense-0.564	0.01	0.846553	0.729804	0.975552	-0.0402256	0.116466	74	< 40	74	< 40	< 40
ENSG00000144579	LOFTEE-HC;SpliceAI-0.8	0.0001	1	0.793391	1	-0.0401687	0.153368	44	< 40	44	< 40	< 40
ENSG00000144579	LOFTEE-HC;SpliceAI-0.8	0.001	1	0.793391	1	-0.0401687	0.153368	44	< 40	44	< 40	< 40
ENSG00000144579	LOFTEE-HC;SpliceAI-0.8	0.01	1	0.793391	1	-0.0401687	0.153368	44	< 40	44	< 40	< 40
ENSG00000144579	LOFTEE-HC;SpliceAI-0.8;AlphaMissense-0.564	0.0001	0.818341	0.66441	1	-0.0402346	0.0927423	118	< 40	118	< 40	40
ENSG00000144579	LOFTEE-HC;SpliceAI-0.8;AlphaMissense-0.564	0.001	0.818341	0.66441	1	-0.0402346	0.0927423	118	< 40	118	< 40	40
ENSG00000144579	LOFTEE-HC;SpliceAI-0.8;AlphaMissense-0.564	0.01	0.818341	0.66441	1	-0.0402346	0.0927423	118	< 40	118	< 40	40
ENSG00000144580	AlphaMissense-0.564	0.0001	0.0103028	0.0268499	0.0076281	0.212202	0.095859	54	< 40	53	< 40	< 40
ENSG00000144580	AlphaMissense-0.564	0.001	0.0103028	0.0268499	0.0076281	0.212202	0.095859	54	< 40	53	< 40	< 40
ENSG00000144580	AlphaMissense-0.564	0.01	0.0103028	0.0268499	0.0076281	0.212202	0.095859	54	< 40	53	< 40	< 40
ENSG00000144580	LOFTEE-HC;SpliceAI-0.8	0.0001	0.918717	0.918717	0.918717	-0.0401498	0.393431	< 40	< 40	< 40	< 40	< 40
ENSG00000144580	LOFTEE-HC;SpliceAI-0.8	0.001	0.918717	0.918717	0.918717	-0.0401498	0.393431	< 40	< 40	< 40	< 40	< 40
ENSG00000144580	LOFTEE-HC;SpliceAI-0.8	0.01	0.918717	0.918717	0.918717	-0.0401498	0.393431	< 40	< 40	< 40	< 40	< 40
ENSG00000144580	LOFTEE-HC;SpliceAI-0.8;AlphaMissense-0.564	0.0001	0.0118668	0.0334001	0.00838104	0.198162	0.0931545	59	< 40	58	< 40	< 40
ENSG00000144580	LOFTEE-HC;SpliceAI-0.8;AlphaMissense-0.564	0.001	0.0118668	0.0334001	0.00838104	0.198162	0.0931545	59	< 40	58	< 40	< 40
ENSG00000144580	LOFTEE-HC;SpliceAI-0.8;AlphaMissense-0.564	0.01	0.0118668	0.0334001	0.00838104	0.198162	0.0931545	59	< 40	58	< 40	< 40
ENSG00000144583	AlphaMissense-0.564	0.0001	0.835867	0.74027	1	-0.0402587	0.121445	74	< 40	74	< 40	< 40
ENSG00000144583	AlphaMissense-0.564	0.001	0.835867	0.74027	1	-0.0402587	0.121445	74	< 40	74	< 40	< 40
ENSG00000144583	AlphaMissense-0.564	0.01	0.835867	0.74027	1	-0.0402587	0.121445	74	< 40	74	< 40	< 40
ENSG00000144583	LOFTEE-HC;SpliceAI-0.8	0.0001	0.835973	0.835973	0.835973	-0.0401631	0.19398	< 40	< 40	< 40	< 40	< 40
ENSG00000144583	LOFTEE-HC;SpliceAI-0.8	0.001	0.835973	0.835973	0.835973	-0.0401631	0.19398	< 40	< 40	< 40	< 40	< 40
ENSG00000144583	LOFTEE-HC;SpliceAI-0.8	0.01	0.835973	0.835973	0.835973	-0.0401631	0.19398	< 40	< 40	< 40	< 40	< 40
ENSG00000144583	LOFTEE-HC;SpliceAI-0.8;AlphaMissense-0.564	0.0001	0.79579	0.695813	0.907355	-0.0403424	0.103183	104	< 40	104	< 40	46
ENSG00000144583	LOFTEE-HC;SpliceAI-0.8;AlphaMissense-0.564	0.001	0.79579	0.695813	0.907355	-0.0403424	0.103183	104	< 40	104	< 40	46
ENSG00000144583	LOFTEE-HC;SpliceAI-0.8;AlphaMissense-0.564	0.01	0.79579	0.695813	0.907355	-0.0403424	0.103183	104	< 40	104	< 40	46
ENSG00000144589	AlphaMissense-0.564	0.0001	0.722494	0.523871	0.99466	-0.0403718	0.0633392	308	< 40	308	< 40	72
ENSG00000144589	AlphaMissense-0.564	0.001	0.722494	0.523871	0.99466	-0.0403718	0.0633392	308	< 40	308	< 40	72
ENSG00000144589	AlphaMissense-0.564	0.01	0.669759	0.533842	0.889709	-0.015971	0.0256706	1992	< 40	1990	< 40	72
ENSG00000144589	LOFTEE-HC;SpliceAI-0.8	0.0001	0.756774	0.614337	0.92227	-0.0403839	0.080144	175	< 40	175	< 40	60
ENSG00000144589	LOFTEE-HC;SpliceAI-0.8	0.001	0.0700103	0.196081	0.0453506	0.0557599	0.0431311	457	< 40	455	< 40	60
ENSG00000144589	LOFTEE-HC;SpliceAI-0.8	0.01	0.0700103	0.196081	0.0453506	0.0557599	0.0431311	457	< 40	455	< 40	60
ENSG00000144589	LOFTEE-HC;SpliceAI-0.8;AlphaMissense-0.564	0.0001	0.599563	0.416477	0.94218	-0.0406475	0.0500248	483	< 40	483	< 40	132
ENSG00000144589	LOFTEE-HC;SpliceAI-0.8;AlphaMissense-0.564	0.001	0.145236	0.50233	0.0884448	0.0239712	0.0357336	765	< 40	763	< 40	132
ENSG00000144589	LOFTEE-HC;SpliceAI-0.8;AlphaMissense-0.564	0.01	0.576698	0.904397	0.406836	0.00262493	0.0218546	2449	< 40	2445	< 40	132
ENSG00000144591	AlphaMissense-0.564	0.0001	0.795528	0.66039	0.956417	-0.0403036	0.0917294	134	< 40	134	< 40	47
ENSG00000144591	AlphaMissense-0.564	0.001	0.665734	0.480112	0.988015	-0.0403658	0.0571655	333	< 40	333	< 40	47
ENSG00000144591	AlphaMissense-0.564	0.01	0.665734	0.480112	0.988015	-0.0403658	0.0571655	333	< 40	333	< 40	47
ENSG00000144591	LOFTEE-HC;SpliceAI-0.8	0.0001	0.818913	0.721717	1	-0.0402811	0.113097	92	< 40	92	< 40	< 40
ENSG00000144591	LOFTEE-HC;SpliceAI-0.8	0.001	0.818913	0.721717	1	-0.0402811	0.113097	92	< 40	92	< 40	< 40
ENSG00000144591	LOFTEE-HC;SpliceAI-0.8	0.01	0.818913	0.721717	1	-0.0402811	0.113097	92	< 40	92	< 40	< 40
ENSG00000144591	LOFTEE-HC;SpliceAI-0.8;AlphaMissense-0.564	0.0001	0.725624	0.571368	0.879451	-0.0405021	0.0715538	226	< 40	226	< 40	80
ENSG00000144591	LOFTEE-HC;SpliceAI-0.8;AlphaMissense-0.564	0.001	0.604832	0.430286	0.976927	-0.0404549	0.0512929	425	< 40	425	< 40	80
ENSG00000144591	LOFTEE-HC;SpliceAI-0.8;AlphaMissense-0.564	0.01	0.604832	0.430286	0.976927	-0.0404549	0.0512929	425	< 40	425	< 40	80
ENSG00000146205	LOFTEE-HC;SpliceAI-0.8	0.0001	0.211292	0.467577	0.13549	0.0390816	0.0537998	303	< 40	302	< 40	78
ENSG00000146205	LOFTEE-HC;SpliceAI-0.8	0.001	0.517283	0.676174	0.343706	0.0134614	0.0322282	951	< 40	949	< 40	78
ENSG00000146205	LOFTEE-HC;SpliceAI-0.8	0.01	0.511948	0.748061	0.336157	-0.00810562	0.0252357	1655	< 40	1653	< 40	78
ENSG00000146205	LOFTEE-HC;SpliceAI-0.8;AlphaMissense-0.564	0.0001	0.211292	0.467577	0.13549	0.0390816	0.0537998	303	< 40	302	< 40	78
ENSG00000146205	LOFTEE-HC;SpliceAI-0.8;AlphaMissense-0.564	0.001	0.517283	0.676174	0.343706	0.0134614	0.0322282	951	< 40	949	< 40	78
ENSG00000146205	LOFTEE-HC;SpliceAI-0.8;AlphaMissense-0.564	0.01	0.511948	0.748061	0.336157	-0.00810562	0.0252357	1655	< 40	1653	< 40	78
ENSG00000150540	AlphaMissense-0.564	0.0001	0.844917	0.844917	0.844917	-0.0401785	0.205403	< 40	< 40	< 40	< 40	< 40
ENSG00000150540	AlphaMissense-0.564	0.001	0.844917	0.844917	0.844917	-0.0401785	0.205403	< 40	< 40	< 40	< 40	< 40
ENSG00000150540	AlphaMissense-0.564	0.01	0.844917	0.844917	0.844917	-0.0401785	0.205403	< 40	< 40	< 40	< 40	< 40
ENSG00000150540	LOFTEE-HC;SpliceAI-0.8	0.0001	0.791422	0.791422	0.791422	-0.040226	0.152104	< 40	< 40	< 40	< 40	< 40
ENSG00000150540	LOFTEE-HC;SpliceAI-0.8	0.001	0.832824	0.710022	0.933035	-0.040227	0.108188	84	< 40	84	< 40	< 40
ENSG00000150540	LOFTEE-HC;SpliceAI-0.8	0.01	0.832824	0.710022	0.933035	-0.040227	0.108188	84	< 40	84	< 40	< 40
ENSG00000150540	LOFTEE-HC;SpliceAI-0.8;AlphaMissense-0.564	0.0001	0.742166	0.742166	0.742166	-0.0403146	0.122541	68	< 40	68	< 40	< 40
ENSG00000150540	LOFTEE-HC;SpliceAI-0.8;AlphaMissense-0.564	0.001	0.800451	0.674315	0.942505	-0.0402808	0.0958536	113	< 40	113	< 40	< 40
ENSG00000150540	LOFTEE-HC;SpliceAI-0.8;AlphaMissense-0.564	0.01	0.800451	0.674315	0.942505	-0.0402808	0.0958536	113	< 40	113	< 40	< 40
ENSG00000150551	AlphaMissense-0.564	0.0001	0.865311	0.748695	1	-0.0401755	0.125407	68	< 40	68	< 40	< 40
ENSG00000150551	AlphaMissense-0.564	0.001	0.865311	0.748695	1	-0.0401755	0.125407	68	< 40	68	< 40	< 40
ENSG00000150551	AlphaMissense-0.564	0.01	0.865311	0.748695	1	-0.0401755	0.125407	68	< 40	68	< 40	< 40
ENSG00000150551	LOFTEE-HC;SpliceAI-0.8	0.0001	1	0.778614	0.962459	-0.0401622	0.142862	52	< 40	52	< 40	< 40
ENSG00000150551	LOFTEE-HC;SpliceAI-0.8	0.001	1	0.778614	0.962459	-0.0401622	0.142862	52	< 40	52	< 40	< 40
ENSG00000150551	LOFTEE-HC;SpliceAI-0.8	0.01	1	0.778614	0.962459	-0.0401622	0.142862	52	< 40	52	< 40	< 40
ENSG00000150551	LOFTEE-HC;SpliceAI-0.8;AlphaMissense-0.564	0.0001	0.814772	0.669528	0.982764	-0.0402333	0.0942681	120	< 40	120	< 40	42
ENSG00000150551	LOFTEE-HC;SpliceAI-0.8;AlphaMissense-0.564	0.001	0.814772	0.669528	0.982764	-0.0402333	0.0942681	120	< 40	120	< 40	42
ENSG00000150551	LOFTEE-HC;SpliceAI-0.8;AlphaMissense-0.564	0.01	0.814772	0.669528	0.982764	-0.0402333	0.0942681	120	< 40	120	< 40	42
ENSG00000150556	LOFTEE-HC;SpliceAI-0.8	0.0001	0.885694	0.762038	1	-0.0401573	0.132617	51	< 40	51	< 40	< 40
ENSG00000150556	LOFTEE-HC;SpliceAI-0.8	0.001	0.885694	0.762038	1	-0.0401573	0.132617	51	< 40	51	< 40	< 40
ENSG00000150556	LOFTEE-HC;SpliceAI-0.8	0.01	0.885694	0.762038	1	-0.0401573	0.132617	51	< 40	51	< 40	< 40
ENSG00000150556	LOFTEE-HC;SpliceAI-0.8;AlphaMissense-0.564	0.0001	0.885694	0.762038	1	-0.0401573	0.132617	51	< 40	51	< 40	< 40
ENSG00000150556	LOFTEE-HC;SpliceAI-0.8;AlphaMissense-0.564	0.001	0.885694	0.762038	1	-0.0401573	0.132617	51	< 40	51	< 40	< 40
ENSG00000150556	LOFTEE-HC;SpliceAI-0.8;AlphaMissense-0.564	0.01	0.885694	0.762038	1	-0.0401573	0.132617	51	< 40	51	< 40	< 40
ENSG00000150722	AlphaMissense-0.564	0.0001	0.836701	0.836701	0.836701	-0.0401754	0.194917	< 40	< 40	< 40	< 40	< 40
ENSG00000150722	AlphaMissense-0.564	0.001	0.836701	0.836701	0.836701	-0.0401754	0.194917	< 40	< 40	< 40	< 40	< 40
ENSG00000150722	AlphaMissense-0.564	0.01	0.836701	0.836701	0.836701	-0.0401754	0.194917	< 40	< 40	< 40	< 40	< 40
ENSG00000150722	LOFTEE-HC;SpliceAI-0.8	0.0001	1	0.818429	1	-0.0401432	0.174866	< 40	< 40	< 40	< 40	< 40
ENSG00000150722	LOFTEE-HC;SpliceAI-0.8	0.001	1	0.818429	1	-0.0401432	0.174866	< 40	< 40	< 40	< 40	< 40
ENSG00000150722	LOFTEE-HC;SpliceAI-0.8	0.01	1	0.818429	1	-0.0401432	0.174866	< 40	< 40	< 40	< 40	< 40
ENSG00000150722	LOFTEE-HC;SpliceAI-0.8;AlphaMissense-0.564	0.0001	0.853175	0.757501	1	-0.0402153	0.130246	68	< 40	68	< 40	< 40
ENSG00000150722	LOFTEE-HC;SpliceAI-0.8;AlphaMissense-0.564	0.001	0.853175	0.757501	1	-0.0402153	0.130246	68	< 40	68	< 40	< 40
ENSG00000150722	LOFTEE-HC;SpliceAI-0.8;AlphaMissense-0.564	0.01	0.853175	0.757501	1	-0.0402153	0.130246	68	< 40	68	< 40	< 40
ENSG00000150873	AlphaMissense-0.564	0.0001	0.879592	0.879592	0.879592	-0.0401136	0.2648	< 40	< 40	< 40	< 40	< 40
ENSG00000150873	AlphaMissense-0.564	0.001	0.879592	0.879592	0.879592	-0.0401136	0.2648	< 40	< 40	< 40	< 40	< 40
ENSG00000150873	AlphaMissense-0.564	0.01	1	0.941227	1	-0.00224635	0.0304681	1328	< 40	1326	< 40	< 40
ENSG00000150873	LOFTEE-HC;SpliceAI-0.8	0.0001	1	0.817864	0.977645	-0.0401385	0.174293	40	< 40	40	< 40	< 40
ENSG00000150873	LOFTEE-HC;SpliceAI-0.8	0.001	0.775654	0.615766	0.978242	-0.0402901	0.0802815	170	< 40	170	< 40	< 40
ENSG00000150873	LOFTEE-HC;SpliceAI-0.8	0.01	0.775654	0.615766	0.978242	-0.0402901	0.0802815	170	< 40	170	< 40	< 40
ENSG00000150873	LOFTEE-HC;SpliceAI-0.8;AlphaMissense-0.564	0.0001	1	0.782723	1	-0.0401704	0.145665	56	< 40	56	< 40	< 40
ENSG00000150873	LOFTEE-HC;SpliceAI-0.8;AlphaMissense-0.564	0.001	0.768797	0.600113	0.980791	-0.0402863	0.0768474	186	< 40	186	< 40	< 40
ENSG00000150873	LOFTEE-HC;SpliceAI-0.8;AlphaMissense-0.564	0.01	1	0.805049	0.998386	-0.00702296	0.028454	1498	< 40	1496	< 40	< 40
ENSG00000150938	AlphaMissense-0.564	0.0001	0.745158	0.611779	1	-0.0404349	0.079669	165	< 40	165	< 40	83
ENSG00000150938	AlphaMissense-0.564	0.001	0.745158	0.611779	1	-0.0404349	0.079669	165	< 40	165	< 40	83
ENSG00000150938	AlphaMissense-0.564	0.01	0.745158	0.611779	1	-0.0404349	0.079669	165	< 40	165	< 40	83
ENSG00000150938	LOFTEE-HC;SpliceAI-0.8	0.0001	0.860316	0.860316	0.860316	-0.0401708	0.228279	< 40	< 40	< 40	< 40	< 40
ENSG00000150938	LOFTEE-HC;SpliceAI-0.8	0.001	0.860316	0.860316	0.860316	-0.0401708	0.228279	< 40	< 40	< 40	< 40	< 40
ENSG00000150938	LOFTEE-HC;SpliceAI-0.8	0.01	0.860316	0.860316	0.860316	-0.0401708	0.228279	< 40	< 40	< 40	< 40	< 40
ENSG00000150938	LOFTEE-HC;SpliceAI-0.8;AlphaMissense-0.564	0.0001	0.723942	0.591069	0.837616	-0.0404904	0.0753607	181	< 40	181	< 40	96
ENSG00000150938	LOFTEE-HC;SpliceAI-0.8;AlphaMissense-0.564	0.001	0.723942	0.591069	0.837616	-0.0404904	0.0753607	181	< 40	181	< 40	96
ENSG00000150938	LOFTEE-HC;SpliceAI-0.8;AlphaMissense-0.564	0.01	0.723942	0.591069	0.837616	-0.0404904	0.0753607	181	< 40	181	< 40	96
ENSG00000151353	AlphaMissense-0.564	0.0001	0.877587	0.768704	0.980545	-0.040176	0.13662	50	< 40	50	< 40	< 40
ENSG00000151353	AlphaMissense-0.564	0.001	0.877587	0.768704	0.980545	-0.040176	0.13662	50	< 40	50	< 40	< 40
ENSG00000151353	AlphaMissense-0.564	0.01	0.877587	0.768704	0.980545	-0.040176	0.13662	50	< 40	50	< 40	< 40
ENSG00000151353	LOFTEE-HC;SpliceAI-0.8	0.0001	0.018916	0.0344505	0.0146429	0.196464	0.0929014	52	< 40	51	< 40	< 40
ENSG00000151353	LOFTEE-HC;SpliceAI-0.8	0.001	0.0405682	0.113098	0.0255202	0.121737	0.0768334	98	< 40	97	< 40	< 40
ENSG00000151353	LOFTEE-HC;SpliceAI-0.8	0.01	0.0405682	0.113098	0.0255202	0.121737	0.0768334	98	< 40	97	< 40	< 40
ENSG00000151353	LOFTEE-HC;SpliceAI-0.8;AlphaMissense-0.564	0.0001	0.0418021	0.113375	0.0262248	0.121554	0.0767771	102	< 40	101	< 40	< 40
ENSG00000151353	LOFTEE-HC;SpliceAI-0.8;AlphaMissense-0.564	0.001	0.0729586	0.216281	0.04394	0.0827605	0.0669325	148	< 40	147	< 40	< 40
ENSG00000151353	LOFTEE-HC;SpliceAI-0.8;AlphaMissense-0.564	0.01	0.0729586	0.216281	0.04394	0.0827605	0.0669325	148	< 40	147	< 40	< 40
ENSG00000151360	AlphaMissense-0.564	0.0001	0.00496751	0.00693473	0.00407473	0.16339	0.0605158	151	< 40	149	< 40	< 40
ENSG00000151360	AlphaMissense-0.564	0.001	0.00496751	0.00693473	0.00407473	0.16339	0.0605158	151	< 40	149	< 40	< 40
ENSG00000151360	AlphaMissense-0.564	0.01	0.00496751	0.00693473	0.00407473	0.16339	0.0605158	151	< 40	149	< 40	< 40
ENSG00000151360	LOFTEE-HC;SpliceAI-0.8	0.0001	0.813802	0.67151	1	-0.0402545	0.0949228	114	< 40	114	< 40	< 40
ENSG00000151360	LOFTEE-HC;SpliceAI-0.8	0.001	0.813802	0.67151	1	-0.0402545	0.0949228	114	< 40	114	< 40	< 40
ENSG00000151360	LOFTEE-HC;SpliceAI-0.8	0.01	0.0923038	0.144012	0.0653181	0.0696472	0.0476705	498	< 40	496	< 40	< 40
ENSG00000151360	LOFTEE-HC;SpliceAI-0.8;AlphaMissense-0.564	0.0001	0.017066	0.0255557	0.0116619	0.124509	0.0557612	265	< 40	263	< 40	46
ENSG00000151360	LOFTEE-HC;SpliceAI-0.8;AlphaMissense-0.564	0.001	0.017066	0.0255557	0.0116619	0.124509	0.0557612	265	< 40	263	< 40	46
ENSG00000151360	LOFTEE-HC;SpliceAI-0.8;AlphaMissense-0.564	0.01	0.0115388	0.00756672	0.0361182	0.0948246	0.035504	649	< 40	645	< 40	46
ENSG00000151379	AlphaMissense-0.564	0.0001	0.0302164	0.0447389	0.0241733	0.181402	0.0903799	79	< 40	78	< 40	< 40
ENSG00000151379	AlphaMissense-0.564	0.001	0.0302164	0.0447389	0.0241733	0.181402	0.0903799	79	< 40	78	< 40	< 40
ENSG00000151379	AlphaMissense-0.564	0.01	0.0302164	0.0447389	0.0241733	0.181402	0.0903799	79	< 40	78	< 40	< 40
ENSG00000151379	LOFTEE-HC;SpliceAI-0.8	0.0001	0.887846	0.887846	0.887846	-0.040112	0.284421	< 40	< 40	< 40	< 40	< 40
ENSG00000151379	LOFTEE-HC;SpliceAI-0.8	0.001	0.887846	0.887846	0.887846	-0.040112	0.284421	< 40	< 40	< 40	< 40	< 40
ENSG00000151379	LOFTEE-HC;SpliceAI-0.8	0.01	0.887846	0.887846	0.887846	-0.040112	0.284421	< 40	< 40	< 40	< 40	< 40
ENSG00000151379	LOFTEE-HC;SpliceAI-0.8;AlphaMissense-0.564	0.0001	0.0408113	0.0553842	0.0322621	0.169238	0.0883356	94	< 40	93	< 40	< 40
ENSG00000151379	LOFTEE-HC;SpliceAI-0.8;AlphaMissense-0.564	0.001	0.0408113	0.0553842	0.0322621	0.169238	0.0883356	94	< 40	93	< 40	< 40
ENSG00000151379	LOFTEE-HC;SpliceAI-0.8;AlphaMissense-0.564	0.01	0.0408113	0.0553842	0.0322621	0.169238	0.0883356	94	< 40	93	< 40	< 40
ENSG00000151665	AlphaMissense-0.564	0.0001	0.827601	0.827601	0.827601	-0.0401894	0.184542	< 40	< 40	< 40	< 40	< 40
ENSG00000151665	AlphaMissense-0.564	0.001	0.827601	0.827601	0.827601	-0.0401894	0.184542	< 40	< 40	< 40	< 40	< 40
ENSG00000151665	AlphaMissense-0.564	0.01	0.827601	0.827601	0.827601	-0.0401894	0.184542	< 40	< 40	< 40	< 40	< 40
ENSG00000151665	LOFTEE-HC;SpliceAI-0.8	0.0001	0.884048	0.884048	0.884048	-0.0401141	0.275058	< 40	< 40	< 40	< 40	< 40
ENSG00000151665	LOFTEE-HC;SpliceAI-0.8	0.001	0.884048	0.884048	0.884048	-0.0401141	0.275058	< 40	< 40	< 40	< 40	< 40
ENSG00000151665	LOFTEE-HC;SpliceAI-0.8	0.01	0.884048	0.884048	0.884048	-0.0401141	0.275058	< 40	< 40	< 40	< 40	< 40
ENSG00000151665	LOFTEE-HC;SpliceAI-0.8;AlphaMissense-0.564	0.0001	0.79323	0.79323	0.79323	-0.0402241	0.153458	40	< 40	40	< 40	< 40
ENSG00000151665	LOFTEE-HC;SpliceAI-0.8;AlphaMissense-0.564	0.001	0.79323	0.79323	0.79323	-0.0402241	0.153458	40	< 40	40	< 40	< 40
ENSG00000151665	LOFTEE-HC;SpliceAI-0.8;AlphaMissense-0.564	0.01	0.79323	0.79323	0.79323	-0.0402241	0.153458	40	< 40	40	< 40	< 40
ENSG00000151687	AlphaMissense-0.564	0.0001	0.600932	0.434779	0.798397	-0.0407957	0.0522325	434	< 40	434	< 40	133
ENSG00000151687	AlphaMissense-0.564	0.001	0.430892	0.283737	0.936772	-0.0407022	0.0379699	785	< 40	785	< 40	133
ENSG00000151687	AlphaMissense-0.564	0.01	0.435944	0.287276	0.92444	-0.0271128	0.0254791	1831	< 40	1830	< 40	133
ENSG00000151687	LOFTEE-HC;SpliceAI-0.8	0.0001	0.209448	0.494199	0.130842	0.0359171	0.0525376	324	< 40	323	< 40	89
ENSG00000151687	LOFTEE-HC;SpliceAI-0.8	0.001	0.308548	0.288564	0.193466	0.0421898	0.0397538	613	< 40	611	< 40	89
ENSG00000151687	LOFTEE-HC;SpliceAI-0.8	0.01	0.308548	0.288564	0.193466	0.0421898	0.0397538	613	< 40	611	< 40	89
ENSG00000151687	LOFTEE-HC;SpliceAI-0.8;AlphaMissense-0.564	0.0001	0.377263	0.946797	0.244104	-0.00231937	0.0347576	757	< 40	756	< 40	222
ENSG00000151687	LOFTEE-HC;SpliceAI-0.8;AlphaMissense-0.564	0.001	0.641782	0.968932	0.436098	-0.00103638	0.0266097	1397	< 40	1395	< 40	222
ENSG00000151687	LOFTEE-HC;SpliceAI-0.8;AlphaMissense-0.564	0.01	0.832244	0.747795	0.648326	-0.00691286	0.0214987	2443	< 40	2440	< 40	222
ENSG00000151689	AlphaMissense-0.564	0.0001	0.00148621	0.00148621	0.00148621	0.21417	0.067405	66	< 40	64	< 40	< 40
ENSG00000151689	AlphaMissense-0.564	0.001	0.00148621	0.00148621	0.00148621	0.21417	0.067405	66	< 40	64	< 40	< 40
ENSG00000151689	AlphaMissense-0.564	0.01	0.00148621	0.00148621	0.00148621	0.21417	0.067405	66	< 40	64	< 40	< 40
ENSG00000151689	LOFTEE-HC;SpliceAI-0.8	0.0001	0.906567	0.906567	0.906567	-0.040098	0.341638	< 40	< 40	< 40	< 40	< 40
ENSG00000151689	LOFTEE-HC;SpliceAI-0.8	0.001	0.906567	0.906567	0.906567	-0.040098	0.341638	< 40	< 40	< 40	< 40	< 40
ENSG00000151689	LOFTEE-HC;SpliceAI-0.8	0.01	0.501121	0.439877	0.455092	-0.041315	0.053489	410	< 40	410	< 40	< 40
ENSG00000151689	LOFTEE-HC;SpliceAI-0.8;AlphaMissense-0.564	0.0001	0.00195072	0.00195072	0.00195072	0.205223	0.0662516	78	< 40	76	< 40	42
ENSG00000151689	LOFTEE-HC;SpliceAI-0.8;AlphaMissense-0.564	0.001	0.00195072	0.00195072	0.00195072	0.205223	0.0662516	78	< 40	76	< 40	42
ENSG00000151689	LOFTEE-HC;SpliceAI-0.8;AlphaMissense-0.564	0.01	0.0249846	0.170332	0.0164592	0.0574211	0.0418784	476	< 40	474	< 40	42
ENSG00000151690	AlphaMissense-0.564	0.0001	0.729443	0.620387	0.747494	-0.0404981	0.0817646	170	< 40	170	< 40	80
ENSG00000151690	AlphaMissense-0.564	0.001	0.703906	0.557042	0.978738	-0.0404668	0.06891	216	< 40	216	< 40	80
ENSG00000151690	AlphaMissense-0.564	0.01	0.703906	0.557042	0.978738	-0.0404668	0.06891	216	< 40	216	< 40	80
ENSG00000151690	LOFTEE-HC;SpliceAI-0.8	0.0001	0.832602	0.832602	0.832602	-0.0401733	0.190065	< 40	< 40	< 40	< 40	< 40
ENSG00000151690	LOFTEE-HC;SpliceAI-0.8	0.001	0.832602	0.832602	0.832602	-0.0401733	0.190065	< 40	< 40	< 40	< 40	< 40
ENSG00000151690	LOFTEE-HC;SpliceAI-0.8	0.01	0.832602	0.832602	0.832602	-0.0401733	0.190065	< 40	< 40	< 40	< 40	< 40
ENSG00000151690	LOFTEE-HC;SpliceAI-0.8;AlphaMissense-0.564	0.0001	0.698224	0.590158	0.686722	-0.0405864	0.0753543	198	< 40	198	< 40	98
ENSG00000151690	LOFTEE-HC;SpliceAI-0.8;AlphaMissense-0.564	0.001	0.678147	0.532445	0.906979	-0.0405358	0.0649322	244	< 40	244	< 40	98
ENSG00000151690	LOFTEE-HC;SpliceAI-0.8;AlphaMissense-0.564	0.01	0.678147	0.532445	0.906979	-0.0405358	0.0649322	244	< 40	244	< 40	98
ENSG00000151692	AlphaMissense-0.564	0.0001	0.823289	0.684551	1	-0.0402453	0.0990626	113	< 40	113	< 40	40
ENSG00000151692	AlphaMissense-0.564	0.001	0.823289	0.684551	1	-0.0402453	0.0990626	113	< 40	113	< 40	40
ENSG00000151692	AlphaMissense-0.564	0.01	0.823289	0.684551	1	-0.0402453	0.0990626	113	< 40	113	< 40	40
ENSG00000151692	LOFTEE-HC;SpliceAI-0.8	0.0001	0.893162	0.893162	0.893162	-0.0401031	0.2986	< 40	< 40	< 40	< 40	< 40
ENSG00000151692	LOFTEE-HC;SpliceAI-0.8	0.001	0.893162	0.893162	0.893162	-0.0401031	0.2986	< 40	< 40	< 40	< 40	< 40
ENSG00000151692	LOFTEE-HC;SpliceAI-0.8	0.01	0.893162	0.893162	0.893162	-0.0401031	0.2986	< 40	< 40	< 40	< 40	< 40
ENSG00000151692	LOFTEE-HC;SpliceAI-0.8;AlphaMissense-0.564	0.0001	0.807373	0.668688	1	-0.0402766	0.0941154	126	< 40	126	< 40	46
ENSG00000151692	LOFTEE-HC;SpliceAI-0.8;AlphaMissense-0.564	0.001	0.807373	0.668688	1	-0.0402766	0.0941154	126	< 40	126	< 40	46
ENSG00000151692	LOFTEE-HC;SpliceAI-0.8;AlphaMissense-0.564	0.01	0.807373	0.668688	1	-0.0402766	0.0941154	126	< 40	126	< 40	46
ENSG00000151693	AlphaMissense-0.564	0.0001	0.637238	0.502023	0.681337	-0.0407444	0.060694	298	< 40	298	< 40	127
ENSG00000151693	AlphaMissense-0.564	0.001	0.610463	0.453321	0.814113	-0.0406576	0.054218	372	< 40	372	< 40	127
ENSG00000151693	AlphaMissense-0.564	0.01	0.610463	0.453321	0.814113	-0.0406576	0.054218	372	< 40	372	< 40	127
ENSG00000151693	LOFTEE-HC;SpliceAI-0.8	0.0001	0.830151	0.830151	0.830151	-0.0401714	0.187272	< 40	< 40	< 40	< 40	< 40
ENSG00000151693	LOFTEE-HC;SpliceAI-0.8	0.001	0.830151	0.830151	0.830151	-0.0401714	0.187272	< 40	< 40	< 40	< 40	< 40
ENSG00000151693	LOFTEE-HC;SpliceAI-0.8	0.01	0.830151	0.830151	0.830151	-0.0401714	0.187272	< 40	< 40	< 40	< 40	< 40
ENSG00000151693	LOFTEE-HC;SpliceAI-0.8;AlphaMissense-0.564	0.0001	0.612579	0.481187	0.630563	-0.0408441	0.0579846	331	< 40	331	< 40	156
ENSG00000151693	LOFTEE-HC;SpliceAI-0.8;AlphaMissense-0.564	0.001	0.588521	0.435578	0.767298	-0.0407447	0.0522581	405	< 40	405	< 40	156
ENSG00000151693	LOFTEE-HC;SpliceAI-0.8;AlphaMissense-0.564	0.01	0.588521	0.435578	0.767298	-0.0407447	0.0522581	405	< 40	405	< 40	156
ENSG00000151694	AlphaMissense-0.564	0.0001	0.765179	0.613673	1	-0.0403414	0.0799096	162	< 40	162	< 40	65
ENSG00000151694	AlphaMissense-0.564	0.001	0.609466	0.432006	0.9642	-0.0404365	0.0514614	400	< 40	400	< 40	65
ENSG00000151694	AlphaMissense-0.564	0.01	0.609466	0.432006	0.9642	-0.0404365	0.0514614	400	< 40	400	< 40	65
ENSG00000151694	LOFTEE-HC;SpliceAI-0.8	0.0001	0.0176915	0.0176915	0.0176915	0.241055	0.101625	44	< 40	43	< 40	< 40
ENSG00000151694	LOFTEE-HC;SpliceAI-0.8	0.001	0.0176915	0.0176915	0.0176915	0.241055	0.101625	44	< 40	43	< 40	< 40
ENSG00000151694	LOFTEE-HC;SpliceAI-0.8	0.01	0.0176915	0.0176915	0.0176915	0.241055	0.101625	44	< 40	43	< 40	< 40
ENSG00000151694	LOFTEE-HC;SpliceAI-0.8;AlphaMissense-0.564	0.0001	0.207012	0.227425	0.13987	0.0864288	0.0716052	206	< 40	205	< 40	88
ENSG00000151694	LOFTEE-HC;SpliceAI-0.8;AlphaMissense-0.564	0.001	0.562097	0.697605	0.394713	0.0190318	0.0489808	444	< 40	443	< 40	88
ENSG00000151694	LOFTEE-HC;SpliceAI-0.8;AlphaMissense-0.564	0.01	0.562097	0.697605	0.394713	0.0190318	0.0489808	444	< 40	443	< 40	88
ENSG00000151779	AlphaMissense-0.564	0.0001	0.554225	0.410173	0.623252	-0.0409823	0.0497606	429	< 40	429	< 40	169
ENSG00000151779	AlphaMissense-0.564	0.001	0.505961	0.34137	0.826857	-0.0408207	0.0429031	556	< 40	556	< 40	169
ENSG00000151779	AlphaMissense-0.564	0.01	0.505961	0.34137	0.826857	-0.0408207	0.0429031	556	< 40	556	< 40	169
ENSG00000151779	LOFTEE-HC;SpliceAI-0.8	0.0001	0.531834	0.449443	0.42381	0.0447729	0.0591966	333	< 40	332	< 40	137
ENSG00000151779	LOFTEE-HC;SpliceAI-0.8	0.001	0.307822	0.200317	0.224393	0.0551297	0.0430483	572	< 40	570	< 40	137
ENSG00000151779	LOFTEE-HC;SpliceAI-0.8	0.01	0.307822	0.200317	0.224393	0.0551297	0.0430483	572	< 40	570	< 40	137
ENSG00000151779	LOFTEE-HC;SpliceAI-0.8;AlphaMissense-0.564	0.0001	1	0.885265	0.999997	-0.00566162	0.0392354	759	< 40	758	< 40	306
ENSG00000151779	LOFTEE-HC;SpliceAI-0.8;AlphaMissense-0.564	0.001	0.862897	0.815431	0.707326	0.00719771	0.0308351	1125	< 40	1123	< 40	306
ENSG00000151779	LOFTEE-HC;SpliceAI-0.8;AlphaMissense-0.564	0.01	0.862897	0.815431	0.707326	0.00719771	0.0308351	1125	< 40	1123	< 40	306
ENSG00000152049	LOFTEE-HC;SpliceAI-0.8	0.0001	0.925293	0.925293	0.925293	-0.0400801	0.427439	< 40	< 40	< 40	< 40	< 40
ENSG00000152049	LOFTEE-HC;SpliceAI-0.8	0.001	0.925293	0.925293	0.925293	-0.0400801	0.427439	< 40	< 40	< 40	< 40	< 40
ENSG00000152049	LOFTEE-HC;SpliceAI-0.8	0.01	0.925293	0.925293	0.925293	-0.0400801	0.427439	< 40	< 40	< 40	< 40	< 40
ENSG00000152049	LOFTEE-HC;SpliceAI-0.8;AlphaMissense-0.564	0.0001	0.925293	0.925293	0.925293	-0.0400801	0.427439	< 40	< 40	< 40	< 40	< 40
ENSG00000152049	LOFTEE-HC;SpliceAI-0.8;AlphaMissense-0.564	0.001	0.925293	0.925293	0.925293	-0.0400801	0.427439	< 40	< 40	< 40	< 40	< 40
ENSG00000152049	LOFTEE-HC;SpliceAI-0.8;AlphaMissense-0.564	0.01	0.925293	0.925293	0.925293	-0.0400801	0.427439	< 40	< 40	< 40	< 40	< 40
ENSG00000152056	AlphaMissense-0.564	0.0001	0.0325114	0.110083	0.0199215	0.123187	0.0770967	120	< 40	119	< 40	< 40
ENSG00000152056	AlphaMissense-0.564	0.001	0.0325114	0.110083	0.0199215	0.123187	0.0770967	120	< 40	119	< 40	< 40
ENSG00000152056	AlphaMissense-0.564	0.01	0.0325114	0.110083	0.0199215	0.123187	0.0770967	120	< 40	119	< 40	< 40
ENSG00000152056	LOFTEE-HC;SpliceAI-0.8	0.0001	0.86955	0.86955	0.86955	-0.0401279	0.244339	< 40	< 40	< 40	< 40	< 40
ENSG00000152056	LOFTEE-HC;SpliceAI-0.8	0.001	0.86955	0.86955	0.86955	-0.0401279	0.244339	< 40	< 40	< 40	< 40	< 40
ENSG00000152056	LOFTEE-HC;SpliceAI-0.8	0.01	0.86955	0.86955	0.86955	-0.0401279	0.244339	< 40	< 40	< 40	< 40	< 40
ENSG00000152056	LOFTEE-HC;SpliceAI-0.8;AlphaMissense-0.564	0.0001	0.0454538	0.138646	0.0281428	0.109168	0.0737195	137	< 40	136	< 40	51
ENSG00000152056	LOFTEE-HC;SpliceAI-0.8;AlphaMissense-0.564	0.001	0.0454538	0.138646	0.0281428	0.109168	0.0737195	137	< 40	136	< 40	51
ENSG00000152056	LOFTEE-HC;SpliceAI-0.8;AlphaMissense-0.564	0.01	0.0454538	0.138646	0.0281428	0.109168	0.0737195	137	< 40	136	< 40	51
ENSG00000152076	AlphaMissense-0.564	0.0001	0.788254	0.788254	0.788254	-0.0402169	0.14974	43	< 40	43	< 40	< 40
ENSG00000152076	AlphaMissense-0.564	0.001	0.788254	0.788254	0.788254	-0.0402169	0.14974	43	< 40	43	< 40	< 40
ENSG00000152076	AlphaMissense-0.564	0.01	0.788254	0.788254	0.788254	-0.0402169	0.14974	43	< 40	43	< 40	< 40
ENSG00000152076	LOFTEE-HC;SpliceAI-0.8	0.0001	0.0603994	0.233041	0.0352294	0.0779337	0.0653498	190	< 40	189	< 40	< 40
ENSG00000152076	LOFTEE-HC;SpliceAI-0.8	0.001	0.0603994	0.233041	0.0352294	0.0779337	0.0653498	190	< 40	189	< 40	< 40
ENSG00000152076	LOFTEE-HC;SpliceAI-0.8	0.01	0.0603994	0.233041	0.0352294	0.0779337	0.0653498	190	< 40	189	< 40	< 40
ENSG00000152076	LOFTEE-HC;SpliceAI-0.8;AlphaMissense-0.564	0.0001	0.115097	0.323225	0.0692262	0.0592352	0.0599636	233	< 40	232	< 40	48
ENSG00000152076	LOFTEE-HC;SpliceAI-0.8;AlphaMissense-0.564	0.001	0.115097	0.323225	0.0692262	0.0592352	0.0599636	233	< 40	232	< 40	48
ENSG00000152076	LOFTEE-HC;SpliceAI-0.8;AlphaMissense-0.564	0.01	0.115097	0.323225	0.0692262	0.0592352	0.0599636	233	< 40	232	< 40	48
ENSG00000152082	AlphaMissense-0.564	0.0001	1	0.776977	1	-0.0402022	0.141927	62	< 40	62	< 40	< 40
ENSG00000152082	AlphaMissense-0.564	0.001	1	0.776977	1	-0.0402022	0.141927	62	< 40	62	< 40	< 40
ENSG00000152082	AlphaMissense-0.564	0.01	1	0.776977	1	-0.0402022	0.141927	62	< 40	62	< 40	< 40
ENSG00000152082	LOFTEE-HC;SpliceAI-0.8	0.0001	0.866983	0.866983	0.866983	-0.0401388	0.239646	< 40	< 40	< 40	< 40	< 40
ENSG00000152082	LOFTEE-HC;SpliceAI-0.8	0.001	0.866983	0.866983	0.866983	-0.0401388	0.239646	< 40	< 40	< 40	< 40	< 40
ENSG00000152082	LOFTEE-HC;SpliceAI-0.8	0.01	0.866983	0.866983	0.866983	-0.0401388	0.239646	< 40	< 40	< 40	< 40	< 40
ENSG00000152082	LOFTEE-HC;SpliceAI-0.8;AlphaMissense-0.564	0.0001	0.828447	0.742022	1	-0.0402624	0.122313	81	< 40	81	< 40	< 40
ENSG00000152082	LOFTEE-HC;SpliceAI-0.8;AlphaMissense-0.564	0.001	0.828447	0.742022	1	-0.0402624	0.122313	81	< 40	81	< 40	< 40
ENSG00000152082	LOFTEE-HC;SpliceAI-0.8;AlphaMissense-0.564	0.01	0.828447	0.742022	1	-0.0402624	0.122313	81	< 40	81	< 40	< 40
ENSG00000152086	AlphaMissense-0.564	0.0001	0.698498	0.510361	0.971772	-0.0404296	0.0614175	274	< 40	274	< 40	55
ENSG00000152086	AlphaMissense-0.564	0.001	0.664097	0.468773	0.987286	-0.0403998	0.0557641	332	< 40	332	< 40	55
ENSG00000152086	AlphaMissense-0.564	0.01	1	0.86002	0.970837	-0.00667982	0.0378785	770	< 40	769	< 40	55
ENSG00000152086	LOFTEE-HC;SpliceAI-0.8	0.0001	0.820808	0.670255	0.988425	-0.0402132	0.0944417	119	< 40	119	< 40	< 40
ENSG00000152086	LOFTEE-HC;SpliceAI-0.8	0.001	0.6859	0.496276	0.977969	-0.0401542	0.059019	267	< 40	267	< 40	< 40
ENSG00000152086	LOFTEE-HC;SpliceAI-0.8	0.01	0.6859	0.496276	0.977969	-0.0401542	0.059019	267	< 40	267	< 40	< 40
ENSG00000152086	LOFTEE-HC;SpliceAI-0.8;AlphaMissense-0.564	0.0001	0.62478	0.432905	0.971847	-0.0405194	0.0516678	392	< 40	392	< 40	78
ENSG00000152086	LOFTEE-HC;SpliceAI-0.8;AlphaMissense-0.564	0.001	0.489089	0.319828	0.993009	-0.0403789	0.0405895	598	< 40	598	< 40	78
ENSG00000152086	LOFTEE-HC;SpliceAI-0.8;AlphaMissense-0.564	0.01	0.795871	0.606725	0.990185	-0.0163441	0.0317512	1036	< 40	1035	< 40	78
ENSG00000152102	AlphaMissense-0.564	0.0001	0.873829	0.873829	0.873829	-0.0401216	0.25266	< 40	< 40	< 40	< 40	< 40
ENSG00000152102	AlphaMissense-0.564	0.001	0.873829	0.873829	0.873829	-0.0401216	0.25266	< 40	< 40	< 40	< 40	< 40
ENSG00000152102	AlphaMissense-0.564	0.01	0.873829	0.873829	0.873829	-0.0401216	0.25266	< 40	< 40	< 40	< 40	< 40
ENSG00000152102	LOFTEE-HC;SpliceAI-0.8	0.0001	0.900824	0.900824	0.900824	-0.040096	0.321746	< 40	< 40	< 40	< 40	< 40
ENSG00000152102	LOFTEE-HC;SpliceAI-0.8	0.001	0.725594	0.628427	0.697401	-0.0405042	0.0836962	147	< 40	147	< 40	< 40
ENSG00000152102	LOFTEE-HC;SpliceAI-0.8	0.01	0.725594	0.628427	0.697401	-0.0405042	0.0836962	147	< 40	147	< 40	< 40
ENSG00000152102	LOFTEE-HC;SpliceAI-0.8;AlphaMissense-0.564	0.0001	0.840022	0.840022	0.840022	-0.0401536	0.198912	< 40	< 40	< 40	< 40	< 40
ENSG00000152102	LOFTEE-HC;SpliceAI-0.8;AlphaMissense-0.564	0.001	0.727349	0.610592	0.787083	-0.0404731	0.0794793	164	< 40	164	< 40	< 40
ENSG00000152102	LOFTEE-HC;SpliceAI-0.8;AlphaMissense-0.564	0.01	0.727349	0.610592	0.787083	-0.0404731	0.0794793	164	< 40	164	< 40	< 40
ENSG00000152127	AlphaMissense-0.564	0.0001	0.725046	0.625653	0.702546	-0.0404874	0.0829907	151	< 40	151	< 40	62
ENSG00000152127	AlphaMissense-0.564	0.001	0.64995	0.511202	0.845938	-0.0404909	0.0616331	276	< 40	276	< 40	62
ENSG00000152127	AlphaMissense-0.564	0.01	0.64995	0.511202	0.845938	-0.0404909	0.0616331	276	< 40	276	< 40	62
ENSG00000152127	LOFTEE-HC;SpliceAI-0.8	0.0001	0.888006	0.888006	0.888006	-0.0401081	0.284803	< 40	< 40	< 40	< 40	< 40
ENSG00000152127	LOFTEE-HC;SpliceAI-0.8	0.001	0.888006	0.888006	0.888006	-0.0401081	0.284803	< 40	< 40	< 40	< 40	< 40
ENSG00000152127	LOFTEE-HC;SpliceAI-0.8	0.01	0.888006	0.888006	0.888006	-0.0401081	0.284803	< 40	< 40	< 40	< 40	< 40
ENSG00000152127	LOFTEE-HC;SpliceAI-0.8;AlphaMissense-0.564	0.0001	0.710422	0.611577	0.679314	-0.0405372	0.0798254	168	< 40	168	< 40	78
ENSG00000152127	LOFTEE-HC;SpliceAI-0.8;AlphaMissense-0.564	0.001	0.640042	0.501619	0.83606	-0.0405192	0.0603014	293	< 40	293	< 40	78
ENSG00000152127	LOFTEE-HC;SpliceAI-0.8;AlphaMissense-0.564	0.01	0.640042	0.501619	0.83606	-0.0405192	0.0603014	293	< 40	293	< 40	78
ENSG00000152128	AlphaMissense-0.564	0.0001	0.0881501	0.12186	0.0612583	0.122214	0.0790001	130	< 40	129	< 40	42
ENSG00000152128	AlphaMissense-0.564	0.001	0.0881501	0.12186	0.0612583	0.122214	0.0790001	130	< 40	129	< 40	42
ENSG00000152128	AlphaMissense-0.564	0.01	0.0881501	0.12186	0.0612583	0.122214	0.0790001	130	< 40	129	< 40	42
ENSG00000152128	LOFTEE-HC;SpliceAI-0.8	0.0001	0.905639	0.905639	0.905639	-0.0401397	0.338614	< 40	< 40	< 40	< 40	< 40
ENSG00000152128	LOFTEE-HC;SpliceAI-0.8	0.001	0.905639	0.905639	0.905639	-0.0401397	0.338614	< 40	< 40	< 40	< 40	< 40
ENSG00000152128	LOFTEE-HC;SpliceAI-0.8	0.01	0.905639	0.905639	0.905639	-0.0401397	0.338614	< 40	< 40	< 40	< 40	< 40
ENSG00000152128	LOFTEE-HC;SpliceAI-0.8;AlphaMissense-0.564	0.0001	0.0988886	0.13119	0.0686436	0.118511	0.0785139	136	< 40	135	< 40	49
ENSG00000152128	LOFTEE-HC;SpliceAI-0.8;AlphaMissense-0.564	0.001	0.0988886	0.13119	0.0686436	0.118511	0.0785139	136	< 40	135	< 40	49
ENSG00000152128	LOFTEE-HC;SpliceAI-0.8;AlphaMissense-0.564	0.01	0.0988886	0.13119	0.0686436	0.118511	0.0785139	136	< 40	135	< 40	49
ENSG00000152133	LOFTEE-HC;SpliceAI-0.8	0.0001	0.859474	0.70975	0.995532	-0.0401677	0.107922	93	< 40	93	< 40	< 40
ENSG00000152133	LOFTEE-HC;SpliceAI-0.8	0.001	0.859474	0.70975	0.995532	-0.0401677	0.107922	93	< 40	93	< 40	< 40
ENSG00000152133	LOFTEE-HC;SpliceAI-0.8	0.01	0.542956	0.403008	0.60098	-0.0411296	0.0491827	500	< 40	500	< 40	< 40
ENSG00000152133	LOFTEE-HC;SpliceAI-0.8;AlphaMissense-0.564	0.0001	0.859474	0.70975	0.995532	-0.0401677	0.107922	93	< 40	93	< 40	< 40
ENSG00000152133	LOFTEE-HC;SpliceAI-0.8;AlphaMissense-0.564	0.001	0.859474	0.70975	0.995532	-0.0401677	0.107922	93	< 40	93	< 40	< 40
ENSG00000152133	LOFTEE-HC;SpliceAI-0.8;AlphaMissense-0.564	0.01	0.542956	0.403008	0.60098	-0.0411296	0.0491827	500	< 40	500	< 40	< 40
ENSG00000152147	AlphaMissense-0.564	0.0001	1	0.789632	1	-0.0401674	0.150559	46	< 40	46	< 40	< 40
ENSG00000152147	AlphaMissense-0.564	0.001	1	0.789632	1	-0.0401674	0.150559	46	< 40	46	< 40	< 40
ENSG00000152147	AlphaMissense-0.564	0.01	1	0.789632	1	-0.0401674	0.150559	46	< 40	46	< 40	< 40
ENSG00000152147	LOFTEE-HC;SpliceAI-0.8	0.0001	0.820509	0.820509	0.820509	-0.0401862	0.177117	< 40	< 40	< 40	< 40	< 40
ENSG00000152147	LOFTEE-HC;SpliceAI-0.8	0.001	0.820509	0.820509	0.820509	-0.0401862	0.177117	< 40	< 40	< 40	< 40	< 40
ENSG00000152147	LOFTEE-HC;SpliceAI-0.8	0.01	0.820509	0.820509	0.820509	-0.0401862	0.177117	< 40	< 40	< 40	< 40	< 40
ENSG00000152147	LOFTEE-HC;SpliceAI-0.8;AlphaMissense-0.564	0.0001	0.817691	0.726017	0.969582	-0.0402776	0.114938	85	< 40	85	< 40	< 40
ENSG00000152147	LOFTEE-HC;SpliceAI-0.8;AlphaMissense-0.564	0.001	0.817691	0.726017	0.969582	-0.0402776	0.114938	85	< 40	85	< 40	< 40
ENSG00000152147	LOFTEE-HC;SpliceAI-0.8;AlphaMissense-0.564	0.01	0.817691	0.726017	0.969582	-0.0402776	0.114938	85	< 40	85	< 40	< 40
ENSG00000152154	AlphaMissense-0.564	0.0001	0.0284989	0.0284989	0.0284989	0.212649	0.0970843	63	< 40	62	< 40	45
ENSG00000152154	AlphaMissense-0.564	0.001	0.0284989	0.0284989	0.0284989	0.212649	0.0970843	63	< 40	62	< 40	45
ENSG00000152154	AlphaMissense-0.564	0.01	0.0284989	0.0284989	0.0284989	0.212649	0.0970843	63	< 40	62	< 40	45
ENSG00000152154	LOFTEE-HC;SpliceAI-0.8	0.0001	0.928215	0.928215	0.928215	-0.0400743	0.444824	< 40	< 40	< 40	< 40	< 40
ENSG00000152154	LOFTEE-HC;SpliceAI-0.8	0.001	0.928215	0.928215	0.928215	-0.0400743	0.444824	< 40	< 40	< 40	< 40	< 40
ENSG00000152154	LOFTEE-HC;SpliceAI-0.8	0.01	0.928215	0.928215	0.928215	-0.0400743	0.444824	< 40	< 40	< 40	< 40	< 40
ENSG00000152154	LOFTEE-HC;SpliceAI-0.8;AlphaMissense-0.564	0.0001	0.0315705	0.0315705	0.0315705	0.206787	0.0961886	69	< 40	68	< 40	51
ENSG00000152154	LOFTEE-HC;SpliceAI-0.8;AlphaMissense-0.564	0.001	0.0315705	0.0315705	0.0315705	0.206787	0.0961886	69	< 40	68	< 40	51
ENSG00000152154	LOFTEE-HC;SpliceAI-0.8;AlphaMissense-0.564	0.01	0.0315705	0.0315705	0.0315705	0.206787	0.0961886	69	< 40	68	< 40	51
ENSG00000152253	AlphaMissense-0.564	0.0001	0.889134	0.889134	0.889134	-0.0401034	0.287685	< 40	< 40	< 40	< 40	< 40
ENSG00000152253	AlphaMissense-0.564	0.001	0.889134	0.889134	0.889134	-0.0401034	0.287685	< 40	< 40	< 40	< 40	< 40
ENSG00000152253	AlphaMissense-0.564	0.01	0.889134	0.889134	0.889134	-0.0401034	0.287685	< 40	< 40	< 40	< 40	< 40
ENSG00000152253	LOFTEE-HC;SpliceAI-0.8	0.0001	0.883042	0.883042	0.883042	-0.0401111	0.272653	< 40	< 40	< 40	< 40	< 40
ENSG00000152253	LOFTEE-HC;SpliceAI-0.8	0.001	0.853974	0.759015	1	-0.0402055	0.131059	64	< 40	64	< 40	< 40
ENSG00000152253	LOFTEE-HC;SpliceAI-0.8	0.01	0.853974	0.759015	1	-0.0402055	0.131059	64	< 40	64	< 40	< 40
ENSG00000152253	LOFTEE-HC;SpliceAI-0.8;AlphaMissense-0.564	0.0001	0.839386	0.839386	0.839386	-0.0401602	0.198147	< 40	< 40	< 40	< 40	< 40
ENSG00000152253	LOFTEE-HC;SpliceAI-0.8;AlphaMissense-0.564	0.001	0.849126	0.736248	1	-0.0402072	0.119371	80	< 40	80	< 40	< 40
ENSG00000152253	LOFTEE-HC;SpliceAI-0.8;AlphaMissense-0.564	0.01	0.849126	0.736248	1	-0.0402072	0.119371	80	< 40	80	< 40	< 40
ENSG00000152254	AlphaMissense-0.564	0.0001	0.819926	0.695206	1	-0.0402585	0.102753	100	< 40	100	< 40	< 40
ENSG00000152254	AlphaMissense-0.564	0.001	0.837688	0.921972	0.677519	-0.00383879	0.0391914	716	< 40	715	< 40	< 40
ENSG00000152254	AlphaMissense-0.564	0.01	1	0.986632	0.868237	0.000771902	0.0460689	1288	< 40	1286	< 40	< 40
ENSG00000152254	LOFTEE-HC;SpliceAI-0.8	0.0001	0.807535	0.695711	1	-0.0402733	0.10297	95	< 40	95	< 40	< 40
ENSG00000152254	LOFTEE-HC;SpliceAI-0.8	0.001	0.807535	0.695711	1	-0.0402733	0.10297	95	< 40	95	< 40	< 40
ENSG00000152254	LOFTEE-HC;SpliceAI-0.8	0.01	1	0.832847	0.854139	0.00691077	0.0327444	1060	< 40	1058	< 40	< 40
ENSG00000152254	LOFTEE-HC;SpliceAI-0.8;AlphaMissense-0.564	0.0001	0.726591	0.579489	0.893282	-0.0404327	0.072966	195	< 40	195	< 40	57
ENSG00000152254	LOFTEE-HC;SpliceAI-0.8;AlphaMissense-0.564	0.001	0.883852	0.818486	0.731995	-0.00836996	0.0364717	811	< 40	810	< 40	57
ENSG00000152254	LOFTEE-HC;SpliceAI-0.8;AlphaMissense-0.564	0.01	1	0.876092	0.946286	0.00353788	0.0226895	2348	< 40	2344	< 40	57
ENSG00000152256	AlphaMissense-0.564	0.0001	0.790293	0.599683	0.998408	-0.0400688	0.0763423	182	< 40	182	< 40	47
ENSG00000152256	AlphaMissense-0.564	0.001	0.790293	0.599683	0.998408	-0.0400688	0.0763423	182	< 40	182	< 40	47
ENSG00000152256	AlphaMissense-0.564	0.01	0.790293	0.599683	0.998408	-0.0400688	0.0763423	182	< 40	182	< 40	47
ENSG00000152256	LOFTEE-HC;SpliceAI-0.8	0.0001	0.849355	0.726585	1	-0.0402095	0.114992	82	< 40	82	< 40	< 40
ENSG00000152256	LOFTEE-HC;SpliceAI-0.8	0.001	0.849355	0.726585	1	-0.0402095	0.114992	82	< 40	82	< 40	< 40
ENSG00000152256	LOFTEE-HC;SpliceAI-0.8	0.01	0.849355	0.726585	1	-0.0402095	0.114992	82	< 40	82	< 40	< 40
ENSG00000152256	LOFTEE-HC;SpliceAI-0.8;AlphaMissense-0.564	0.0001	0.726257	0.527839	0.996201	-0.0402194	0.063708	264	< 40	264	< 40	81
ENSG00000152256	LOFTEE-HC;SpliceAI-0.8;AlphaMissense-0.564	0.001	0.726257	0.527839	0.996201	-0.0402194	0.063708	264	< 40	264	< 40	81
ENSG00000152256	LOFTEE-HC;SpliceAI-0.8;AlphaMissense-0.564	0.01	0.726257	0.527839	0.996201	-0.0402194	0.063708	264	< 40	264	< 40	81
ENSG00000152284	AlphaMissense-0.564	0.0001	0.76827	0.592273	0.981327	-0.0403125	0.0752739	184	< 40	184	< 40	58
ENSG00000152284	AlphaMissense-0.564	0.001	0.76827	0.592273	0.981327	-0.0403125	0.0752739	184	< 40	184	< 40	58
ENSG00000152284	AlphaMissense-0.564	0.01	0.76827	0.592273	0.981327	-0.0403125	0.0752739	184	< 40	184	< 40	58
ENSG00000152284	LOFTEE-HC;SpliceAI-0.8	0.0001	0.859702	0.859702	0.859702	-0.0401393	0.227092	< 40	< 40	< 40	< 40	< 40
ENSG00000152284	LOFTEE-HC;SpliceAI-0.8	0.001	0.859702	0.859702	0.859702	-0.0401393	0.227092	< 40	< 40	< 40	< 40	< 40
ENSG00000152284	LOFTEE-HC;SpliceAI-0.8	0.01	0.859702	0.859702	0.859702	-0.0401393	0.227092	< 40	< 40	< 40	< 40	< 40
ENSG00000152284	LOFTEE-HC;SpliceAI-0.8;AlphaMissense-0.564	0.0001	0.74819	0.573701	0.968018	-0.0403584	0.0717342	204	< 40	204	< 40	77
ENSG00000152284	LOFTEE-HC;SpliceAI-0.8;AlphaMissense-0.564	0.001	0.74819	0.573701	0.968018	-0.0403584	0.0717342	204	< 40	204	< 40	77
ENSG00000152284	LOFTEE-HC;SpliceAI-0.8;AlphaMissense-0.564	0.01	0.74819	0.573701	0.968018	-0.0403584	0.0717342	204	< 40	204	< 40	77
ENSG00000152291	AlphaMissense-0.564	0.0001	0.784792	0.784792	0.784792	-0.0402244	0.147299	44	< 40	44	< 40	< 40
ENSG00000152291	AlphaMissense-0.564	0.001	0.808732	0.682299	0.926276	-0.040268	0.098376	111	< 40	111	< 40	< 40
ENSG00000152291	AlphaMissense-0.564	0.01	0.808732	0.682299	0.926276	-0.040268	0.098376	111	< 40	111	< 40	< 40
ENSG00000152291	LOFTEE-HC;SpliceAI-0.8	0.0001	0.866477	0.765769	1	-0.0401825	0.13488	58	< 40	58	< 40	< 40
ENSG00000152291	LOFTEE-HC;SpliceAI-0.8	0.001	0.848544	0.705243	1	-0.0401868	0.106243	99	< 40	99	< 40	< 40
ENSG00000152291	LOFTEE-HC;SpliceAI-0.8	0.01	0.848544	0.705243	1	-0.0401868	0.106243	99	< 40	99	< 40	< 40
ENSG00000152291	LOFTEE-HC;SpliceAI-0.8;AlphaMissense-0.564	0.0001	0.792268	0.685927	0.997079	-0.0403141	0.0996915	102	< 40	102	< 40	49
ENSG00000152291	LOFTEE-HC;SpliceAI-0.8;AlphaMissense-0.564	0.001	0.745996	0.576904	0.977213	-0.0402896	0.072215	210	< 40	210	< 40	49
ENSG00000152291	LOFTEE-HC;SpliceAI-0.8;AlphaMissense-0.564	0.01	0.745996	0.576904	0.977213	-0.0402896	0.072215	210	< 40	210	< 40	49
ENSG00000152292	LOFTEE-HC;SpliceAI-0.8	0.0001	0.773808	0.608979	0.976068	-0.0402904	0.0787644	173	< 40	173	< 40	44
ENSG00000152292	LOFTEE-HC;SpliceAI-0.8	0.001	0.713486	0.67287	0.525542	0.0210881	0.0499466	416	< 40	415	< 40	44
ENSG00000152292	LOFTEE-HC;SpliceAI-0.8	0.01	0.713486	0.67287	0.525542	0.0210881	0.0499466	416	< 40	415	< 40	44
ENSG00000152292	LOFTEE-HC;SpliceAI-0.8;AlphaMissense-0.564	0.0001	0.773808	0.608979	0.976068	-0.0402904	0.0787644	173	< 40	173	< 40	44
ENSG00000152292	LOFTEE-HC;SpliceAI-0.8;AlphaMissense-0.564	0.001	0.713486	0.67287	0.525542	0.0210881	0.0499466	416	< 40	415	< 40	44
ENSG00000152292	LOFTEE-HC;SpliceAI-0.8;AlphaMissense-0.564	0.01	0.713486	0.67287	0.525542	0.0210881	0.0499466	416	< 40	415	< 40	44
ENSG00000152430	AlphaMissense-0.564	0.0001	0.810728	0.810728	0.810728	-0.0401951	0.167838	< 40	< 40	< 40	< 40	< 40
ENSG00000152430	AlphaMissense-0.564	0.001	0.810728	0.810728	0.810728	-0.0401951	0.167838	< 40	< 40	< 40	< 40	< 40
ENSG00000152430	AlphaMissense-0.564	0.01	0.810728	0.810728	0.810728	-0.0401951	0.167838	< 40	< 40	< 40	< 40	< 40
ENSG00000152430	LOFTEE-HC;SpliceAI-0.8	0.0001	0.848266	0.848266	0.848266	-0.0401489	0.209839	< 40	< 40	< 40	< 40	< 40
ENSG00000152430	LOFTEE-HC;SpliceAI-0.8	0.001	0.848266	0.848266	0.848266	-0.0401489	0.209839	< 40	< 40	< 40	< 40	< 40
ENSG00000152430	LOFTEE-HC;SpliceAI-0.8	0.01	0.848266	0.848266	0.848266	-0.0401489	0.209839	< 40	< 40	< 40	< 40	< 40
ENSG00000152430	LOFTEE-HC;SpliceAI-0.8;AlphaMissense-0.564	0.0001	0.759174	0.759174	0.759174	-0.0402729	0.131368	62	< 40	62	< 40	< 40
ENSG00000152430	LOFTEE-HC;SpliceAI-0.8;AlphaMissense-0.564	0.001	0.759174	0.759174	0.759174	-0.0402729	0.131368	62	< 40	62	< 40	< 40
ENSG00000152430	LOFTEE-HC;SpliceAI-0.8;AlphaMissense-0.564	0.01	0.759174	0.759174	0.759174	-0.0402729	0.131368	62	< 40	62	< 40	< 40
ENSG00000152518	AlphaMissense-0.564	0.0001	0.655585	0.556044	0.612597	-0.0407033	0.0691378	220	< 40	220	< 40	95
ENSG00000152518	AlphaMissense-0.564	0.001	0.655585	0.556044	0.612597	-0.0407033	0.0691378	220	< 40	220	< 40	95
ENSG00000152518	AlphaMissense-0.564	0.01	0.655585	0.556044	0.612597	-0.0407033	0.0691378	220	< 40	220	< 40	95
ENSG00000152518	LOFTEE-HC;SpliceAI-0.8	0.0001	0.858029	0.858029	0.858029	-0.0401377	0.224379	< 40	< 40	< 40	< 40	< 40
ENSG00000152518	LOFTEE-HC;SpliceAI-0.8	0.001	0.858029	0.858029	0.858029	-0.0401377	0.224379	< 40	< 40	< 40	< 40	< 40
ENSG00000152518	LOFTEE-HC;SpliceAI-0.8	0.01	0.858029	0.858029	0.858029	-0.0401377	0.224379	< 40	< 40	< 40	< 40	< 40
ENSG00000152518	LOFTEE-HC;SpliceAI-0.8;AlphaMissense-0.564	0.0001	0.63536	0.538306	0.58778	-0.0407706	0.066253	242	< 40	242	< 40	113
ENSG00000152518	LOFTEE-HC;SpliceAI-0.8;AlphaMissense-0.564	0.001	0.63536	0.538306	0.58778	-0.0407706	0.066253	242	< 40	242	< 40	113
ENSG00000152518	LOFTEE-HC;SpliceAI-0.8;AlphaMissense-0.564	0.01	0.63536	0.538306	0.58778	-0.0407706	0.066253	242	< 40	242	< 40	113
ENSG00000152527	AlphaMissense-0.564	0.0001	0.317027	0.73033	0.206	0.0155714	0.0451757	471	< 40	470	< 40	142
ENSG00000152527	AlphaMissense-0.564	0.001	0.531396	0.92374	0.361762	-0.00347715	0.036325	710	< 40	709	< 40	142
ENSG00000152527	AlphaMissense-0.564	0.01	0.531396	0.92374	0.361762	-0.00347715	0.036325	710	< 40	709	< 40	142
ENSG00000152527	LOFTEE-HC;SpliceAI-0.8	0.0001	0.708108	0.563603	0.850379	-0.039907	0.0691032	223	< 40	223	< 40	81
ENSG00000152527	LOFTEE-HC;SpliceAI-0.8	0.001	0.708108	0.563603	0.850379	-0.039907	0.0691032	223	< 40	223	< 40	81
ENSG00000152527	LOFTEE-HC;SpliceAI-0.8	0.01	0.708108	0.563603	0.850379	-0.039907	0.0691032	223	< 40	223	< 40	81
ENSG00000152527	LOFTEE-HC;SpliceAI-0.8;AlphaMissense-0.564	0.0001	0.364261	0.974406	0.24004	-0.000697801	0.0217504	693	< 40	692	< 40	223
ENSG00000152527	LOFTEE-HC;SpliceAI-0.8;AlphaMissense-0.564	0.001	0.535128	0.727399	0.361404	-0.0114171	0.0327524	932	< 40	931	< 40	223
ENSG00000152527	LOFTEE-HC;SpliceAI-0.8;AlphaMissense-0.564	0.01	0.535128	0.727399	0.361404	-0.0114171	0.0327524	932	< 40	931	< 40	223
ENSG00000152672	AlphaMissense-0.564	0.0001	0.949038	0.949038	0.949038	-0.0400525	0.626656	< 40	< 40	< 40	< 40	< 40
ENSG00000152672	AlphaMissense-0.564	0.001	0.831607	0.759078	0.828783	-0.0402877	0.131362	51	< 40	51	< 40	< 40
ENSG00000152672	AlphaMissense-0.564	0.01	0.723205	0.625418	0.733904	-0.0167892	0.0343909	1236	< 40	1235	< 40	< 40
ENSG00000152672	LOFTEE-HC;SpliceAI-0.8	0.0001	0.817909	0.637443	0.996714	-0.0402101	0.0853215	132	< 40	132	< 40	< 40
ENSG00000152672	LOFTEE-HC;SpliceAI-0.8	0.001	0.817909	0.637443	0.996714	-0.0402101	0.0853215	132	< 40	132	< 40	< 40
ENSG00000152672	LOFTEE-HC;SpliceAI-0.8	0.01	0.817909	0.637443	0.996714	-0.0402101	0.0853215	132	< 40	132	< 40	< 40
ENSG00000152672	LOFTEE-HC;SpliceAI-0.8;AlphaMissense-0.564	0.0001	0.814971	0.634355	0.996306	-0.0402168	0.0845591	137	< 40	137	< 40	< 40
ENSG00000152672	LOFTEE-HC;SpliceAI-0.8;AlphaMissense-0.564	0.001	0.765396	0.573673	0.997931	-0.0402399	0.0715186	183	< 40	183	< 40	< 40
ENSG00000152672	LOFTEE-HC;SpliceAI-0.8;AlphaMissense-0.564	0.01	0.676752	0.528974	0.906899	-0.0200684	0.0318762	1368	< 40	1367	< 40	< 40
ENSG00000152683	AlphaMissense-0.564	0.0001	0.734553	0.607632	0.820649	-0.0404648	0.0788086	181	< 40	181	< 40	69
ENSG00000152683	AlphaMissense-0.564	0.001	0.69535	0.543827	0.91445	-0.0404147	0.066577	248	< 40	248	< 40	69
ENSG00000152683	AlphaMissense-0.564	0.01	0.69535	0.543827	0.91445	-0.0404147	0.066577	248	< 40	248	< 40	69
ENSG00000152683	LOFTEE-HC;SpliceAI-0.8	0.0001	0.784826	0.784826	0.784826	-0.0402275	0.147334	49	< 40	49	< 40	< 40
ENSG00000152683	LOFTEE-HC;SpliceAI-0.8	0.001	0.784826	0.784826	0.784826	-0.0402275	0.147334	49	< 40	49	< 40	< 40
ENSG00000152683	LOFTEE-HC;SpliceAI-0.8	0.01	0.784826	0.784826	0.784826	-0.0402275	0.147334	49	< 40	49	< 40	< 40
ENSG00000152683	LOFTEE-HC;SpliceAI-0.8;AlphaMissense-0.564	0.0001	0.685174	0.560752	0.689794	-0.0406152	0.0698187	230	< 40	230	< 40	99
ENSG00000152683	LOFTEE-HC;SpliceAI-0.8;AlphaMissense-0.564	0.001	0.654383	0.505525	0.848807	-0.0405373	0.0608831	297	< 40	297	< 40	99
ENSG00000152683	LOFTEE-HC;SpliceAI-0.8;AlphaMissense-0.564	0.01	0.654383	0.505525	0.848807	-0.0405373	0.0608831	297	< 40	297	< 40	99
ENSG00000152689	AlphaMissense-0.564	0.0001	0.736428	0.594421	0.897784	-0.0404207	0.0759158	198	< 40	198	< 40	75
ENSG00000152689	AlphaMissense-0.564	0.001	0.703425	0.532558	0.953747	-0.0403899	0.0647164	273	< 40	273	< 40	75
ENSG00000152689	AlphaMissense-0.564	0.01	0.703425	0.532558	0.953747	-0.0403899	0.0647164	273	< 40	273	< 40	75
ENSG00000152689	LOFTEE-HC;SpliceAI-0.8	0.0001	0.786348	0.670576	1	-0.0403232	0.0947983	123	< 40	123	< 40	43
ENSG00000152689	LOFTEE-HC;SpliceAI-0.8	0.001	0.786348	0.670576	1	-0.0403232	0.0947983	123	< 40	123	< 40	43
ENSG00000152689	LOFTEE-HC;SpliceAI-0.8	0.01	0.786348	0.670576	1	-0.0403232	0.0947983	123	< 40	123	< 40	43
ENSG00000152689	LOFTEE-HC;SpliceAI-0.8;AlphaMissense-0.564	0.0001	0.654154	0.495209	0.801898	-0.0406518	0.0596027	321	< 40	321	< 40	118
ENSG00000152689	LOFTEE-HC;SpliceAI-0.8;AlphaMissense-0.564	0.001	0.622531	0.449711	0.893314	-0.0405871	0.053694	396	< 40	396	< 40	118
ENSG00000152689	LOFTEE-HC;SpliceAI-0.8;AlphaMissense-0.564	0.01	0.622531	0.449711	0.893314	-0.0405871	0.053694	396	< 40	396	< 40	118
ENSG00000153086	AlphaMissense-0.564	0.0001	0.776994	0.58001	0.998886	-0.0402621	0.072758	211	< 40	211	< 40	41
ENSG00000153086	AlphaMissense-0.564	0.001	0.726009	0.514943	0.99985	-0.0402478	0.0618094	297	< 40	297	< 40	41
ENSG00000153086	AlphaMissense-0.564	0.01	0.726009	0.514943	0.99985	-0.0402478	0.0618094	297	< 40	297	< 40	41
ENSG00000153086	LOFTEE-HC;SpliceAI-0.8	0.0001	0.863869	0.76424	1	-0.0401892	0.134	59	< 40	59	< 40	< 40
ENSG00000153086	LOFTEE-HC;SpliceAI-0.8	0.001	0.863869	0.76424	1	-0.0401892	0.134	59	< 40	59	< 40	< 40
ENSG00000153086	LOFTEE-HC;SpliceAI-0.8	0.01	0.863869	0.76424	1	-0.0401892	0.134	59	< 40	59	< 40	< 40
ENSG00000153086	LOFTEE-HC;SpliceAI-0.8;AlphaMissense-0.564	0.0001	0.727874	0.528739	0.99627	-0.0403484	0.0640519	270	< 40	270	< 40	63
ENSG00000153086	LOFTEE-HC;SpliceAI-0.8;AlphaMissense-0.564	0.001	0.685203	0.473126	0.999444	-0.0403168	0.0561983	356	< 40	356	< 40	63
ENSG00000153086	LOFTEE-HC;SpliceAI-0.8;AlphaMissense-0.564	0.01	0.685203	0.473126	0.999444	-0.0403168	0.0561983	356	< 40	356	< 40	63
ENSG00000153093	AlphaMissense-0.564	0.0001	0.820568	0.676388	0.983778	-0.0402283	0.0963789	109	< 40	109	< 40	< 40
ENSG00000153093	AlphaMissense-0.564	0.001	0.820568	0.676388	0.983778	-0.0402283	0.0963789	109	< 40	109	< 40	< 40
ENSG00000153093	AlphaMissense-0.564	0.01	0.820568	0.676388	0.983778	-0.0402283	0.0963789	109	< 40	109	< 40	< 40
ENSG00000153093	LOFTEE-HC;SpliceAI-0.8	0.0001	0.781509	0.674056	0.908535	-0.0403448	0.0959247	113	< 40	113	< 40	< 40
ENSG00000153093	LOFTEE-HC;SpliceAI-0.8	0.001	0.307169	0.199661	0.73066	-0.040994	0.0319637	834	< 40	834	< 40	< 40
ENSG00000153093	LOFTEE-HC;SpliceAI-0.8	0.01	0.225879	0.138854	0.76301	-0.0410524	0.0277368	1176	< 40	1176	< 40	< 40
ENSG00000153093	LOFTEE-HC;SpliceAI-0.8;AlphaMissense-0.564	0.0001	0.716685	0.553105	0.901425	-0.0404676	0.0682292	222	< 40	222	< 40	64
ENSG00000153093	LOFTEE-HC;SpliceAI-0.8;AlphaMissense-0.564	0.001	0.280842	0.177644	0.776817	-0.0409546	0.0303807	943	< 40	943	< 40	64
ENSG00000153093	LOFTEE-HC;SpliceAI-0.8;AlphaMissense-0.564	0.01	0.205928	0.124172	0.799126	-0.0410175	0.0266781	1285	< 40	1285	< 40	64
ENSG00000153094	AlphaMissense-0.564	0.0001	0.787839	0.787839	0.787839	-0.0402341	0.149504	< 40	< 40	< 40	< 40	< 40
ENSG00000153094	AlphaMissense-0.564	0.001	0.793377	0.668957	0.936886	-0.0403879	0.0944569	94	< 40	94	< 40	< 40
ENSG00000153094	AlphaMissense-0.564	0.01	0.793377	0.668957	0.936886	-0.0403879	0.0944569	94	< 40	94	< 40	< 40
ENSG00000153094	LOFTEE-HC;SpliceAI-0.8	0.0001	0.868543	0.868543	0.868543	-0.0401393	0.24252	< 40	< 40	< 40	< 40	< 40
ENSG00000153094	LOFTEE-HC;SpliceAI-0.8	0.001	0.868543	0.868543	0.868543	-0.0401393	0.24252	< 40	< 40	< 40	< 40	< 40
ENSG00000153094	LOFTEE-HC;SpliceAI-0.8	0.01	0.868543	0.868543	0.868543	-0.0401393	0.24252	< 40	< 40	< 40	< 40	< 40
ENSG00000153094	LOFTEE-HC;SpliceAI-0.8;AlphaMissense-0.564	0.0001	0.752021	0.752021	0.752021	-0.0402837	0.12749	55	< 40	55	< 40	< 40
ENSG00000153094	LOFTEE-HC;SpliceAI-0.8;AlphaMissense-0.564	0.001	0.775065	0.646611	0.899799	-0.0403914	0.0880994	111	< 40	111	< 40	< 40
ENSG00000153094	LOFTEE-HC;SpliceAI-0.8;AlphaMissense-0.564	0.01	0.775065	0.646611	0.899799	-0.0403914	0.0880994	111	< 40	111	< 40	< 40
ENSG00000153107	AlphaMissense-0.564	0.0001	0.551098	0.465464	0.426246	0.0425328	0.0582738	308	< 40	307	< 40	116
ENSG00000153107	AlphaMissense-0.564	0.001	1	1	0.846884	0.000230512	inf	652	< 40	651	< 40	116
ENSG00000153107	AlphaMissense-0.564	0.01	1	1	0.846884	0.000230512	inf	652	< 40	651	< 40	116
ENSG00000153107	LOFTEE-HC;SpliceAI-0.8	0.0001	0.79458	0.679923	1	-0.039882	0.0966676	112	< 40	112	< 40	51
ENSG00000153107	LOFTEE-HC;SpliceAI-0.8	0.001	0.79458	0.679923	1	-0.039882	0.0966676	112	< 40	112	< 40	51
ENSG00000153107	LOFTEE-HC;SpliceAI-0.8	0.01	0.79458	0.679923	1	-0.039882	0.0966676	112	< 40	112	< 40	51
ENSG00000153107	LOFTEE-HC;SpliceAI-0.8;AlphaMissense-0.564	0.0001	0.793098	0.673968	0.683929	0.0212379	0.0504813	417	< 40	416	< 40	167
ENSG00000153107	LOFTEE-HC;SpliceAI-0.8;AlphaMissense-0.564	0.001	1	0.879552	0.962046	-0.00578467	0.0381733	761	< 40	760	< 40	167
ENSG00000153107	LOFTEE-HC;SpliceAI-0.8;AlphaMissense-0.564	0.01	1	0.879552	0.962046	-0.00578467	0.0381733	761	< 40	760	< 40	167
ENSG00000153165	AlphaMissense-0.564	0.0001	0.331984	0.426242	0.202966	0.0472748	0.0594175	304	< 40	303	< 40	51
ENSG00000153165	AlphaMissense-0.564	0.001	0.781154	0.836088	0.581313	-0.00756422	0.0365599	786	< 40	785	< 40	51
ENSG00000153165	AlphaMissense-0.564	0.01	1	0.853439	0.797154	0.00390646	0.0211467	3032	< 40	3027	< 40	51
ENSG00000153165	LOFTEE-HC;SpliceAI-0.8	0.0001	0.6396	0.43067	0.998658	-0.0403816	0.0512427	388	< 40	388	< 40	81
ENSG00000153165	LOFTEE-HC;SpliceAI-0.8	0.001	0.517813	0.332456	0.999756	-0.0403766	0.0416606	585	< 40	585	< 40	81
ENSG00000153165	LOFTEE-HC;SpliceAI-0.8	0.01	1	1	0.996947	0.000129679	inf	3897	< 40	3891	< 40	81
ENSG00000153165	LOFTEE-HC;SpliceAI-0.8;AlphaMissense-0.564	0.0001	1	0.932936	0.996631	-0.00340124	0.0404183	692	< 40	691	< 40	132
ENSG00000153165	LOFTEE-HC;SpliceAI-0.8;AlphaMissense-0.564	0.001	0.6257	0.420227	0.998051	-0.0221635	0.0274973	1371	< 40	1370	< 40	132
ENSG00000153165	LOFTEE-HC;SpliceAI-0.8;AlphaMissense-0.564	0.01	1	0.921848	0.995449	0.00170708	0.0174003	6929	< 40	6918	< 40	132
ENSG00000153201	AlphaMissense-0.564	0.0001	0.828541	0.694045	0.715349	0.0195676	0.0497432	451	< 40	450	< 40	153
ENSG00000153201	AlphaMissense-0.564	0.001	0.447597	0.291434	0.344775	0.0427869	0.040557	622	< 40	620	< 40	153
ENSG00000153201	AlphaMissense-0.564	0.01	0.447597	0.291434	0.344775	0.0427869	0.040557	622	< 40	620	< 40	153
ENSG00000153201	LOFTEE-HC;SpliceAI-0.8	0.0001	0.0179762	0.0620186	0.0124272	0.167151	0.0895694	82	< 40	81	< 40	44
ENSG00000153201	LOFTEE-HC;SpliceAI-0.8	0.001	0.0179762	0.0620186	0.0124272	0.167151	0.0895694	82	< 40	81	< 40	44
ENSG00000153201	LOFTEE-HC;SpliceAI-0.8	0.01	0.0179762	0.0620186	0.0124272	0.167151	0.0895694	82	< 40	81	< 40	44
ENSG00000153201	LOFTEE-HC;SpliceAI-0.8;AlphaMissense-0.564	0.0001	0.296339	0.195545	0.235935	0.0565504	0.0436902	533	< 40	531	< 40	197
ENSG00000153201	LOFTEE-HC;SpliceAI-0.8;AlphaMissense-0.564	0.001	0.12711	0.0771296	0.15113	0.0655372	0.0370772	704	< 40	701	< 40	197
ENSG00000153201	LOFTEE-HC;SpliceAI-0.8;AlphaMissense-0.564	0.01	0.12711	0.0771296	0.15113	0.0655372	0.0370772	704	< 40	701	< 40	197
ENSG00000153208	AlphaMissense-0.564	0.0001	0.716634	0.581683	0.830803	-0.0405003	0.073513	197	< 40	197	< 40	70
ENSG00000153208	AlphaMissense-0.564	0.001	0.699306	0.54165	0.907926	-0.0404496	0.066276	246	< 40	246	< 40	70
ENSG00000153208	AlphaMissense-0.564	0.01	0.699306	0.54165	0.907926	-0.0404496	0.066276	246	< 40	246	< 40	70
ENSG00000153208	LOFTEE-HC;SpliceAI-0.8	0.0001	0.773367	0.646772	1	-0.0403737	0.0881037	149	< 40	149	< 40	57
ENSG00000153208	LOFTEE-HC;SpliceAI-0.8	0.001	0.773367	0.646772	1	-0.0403737	0.0881037	149	< 40	149	< 40	57
ENSG00000153208	LOFTEE-HC;SpliceAI-0.8	0.01	0.773367	0.646772	1	-0.0403737	0.0881037	149	< 40	149	< 40	57
ENSG00000153208	LOFTEE-HC;SpliceAI-0.8;AlphaMissense-0.564	0.0001	0.627151	0.475525	0.716537	-0.040774	0.057145	341	< 40	341	< 40	127
ENSG00000153208	LOFTEE-HC;SpliceAI-0.8;AlphaMissense-0.564	0.001	0.612884	0.446994	0.816212	-0.0407074	0.0535317	390	< 40	390	< 40	127
ENSG00000153208	LOFTEE-HC;SpliceAI-0.8;AlphaMissense-0.564	0.01	0.612884	0.446994	0.816212	-0.0407074	0.0535317	390	< 40	390	< 40	127
ENSG00000153214	AlphaMissense-0.564	0.0001	0.682406	0.587078	0.637629	-0.040619	0.0747944	184	< 40	184	< 40	64
ENSG00000153214	AlphaMissense-0.564	0.001	0.682406	0.587078	0.637629	-0.040619	0.0747944	184	< 40	184	< 40	64
ENSG00000153214	AlphaMissense-0.564	0.01	0.682406	0.587078	0.637629	-0.040619	0.0747944	184	< 40	184	< 40	64
ENSG00000153214	LOFTEE-HC;SpliceAI-0.8	0.0001	0.769939	0.647429	1	-0.0403876	0.0883105	140	< 40	140	< 40	65
ENSG00000153214	LOFTEE-HC;SpliceAI-0.8	0.001	0.769939	0.647429	1	-0.0403876	0.0883105	140	< 40	140	< 40	65
ENSG00000153214	LOFTEE-HC;SpliceAI-0.8	0.01	0.769939	0.647429	1	-0.0403876	0.0883105	140	< 40	140	< 40	65
ENSG00000153214	LOFTEE-HC;SpliceAI-0.8;AlphaMissense-0.564	0.0001	0.597359	0.477381	0.57224	-0.0409177	0.0575883	324	< 40	324	< 40	129
ENSG00000153214	LOFTEE-HC;SpliceAI-0.8;AlphaMissense-0.564	0.001	0.597359	0.477381	0.57224	-0.0409177	0.0575883	324	< 40	324	< 40	129
ENSG00000153214	LOFTEE-HC;SpliceAI-0.8;AlphaMissense-0.564	0.01	0.597359	0.477381	0.57224	-0.0409177	0.0575883	324	< 40	324	< 40	129
ENSG00000153234	AlphaMissense-0.564	0.0001	0.711353	0.711353	0.711353	-0.040365	0.109083	90	< 40	90	< 40	45
ENSG00000153234	AlphaMissense-0.564	0.001	0.711353	0.711353	0.711353	-0.040365	0.109083	90	< 40	90	< 40	45
ENSG00000153234	AlphaMissense-0.564	0.01	0.711353	0.711353	0.711353	-0.040365	0.109083	90	< 40	90	< 40	45
ENSG00000153234	LOFTEE-HC;SpliceAI-0.8	0.0001	0.913586	0.913586	0.913586	-0.0400997	0.369527	< 40	< 40	< 40	< 40	< 40
ENSG00000153234	LOFTEE-HC;SpliceAI-0.8	0.001	0.913586	0.913586	0.913586	-0.0400997	0.369527	< 40	< 40	< 40	< 40	< 40
ENSG00000153234	LOFTEE-HC;SpliceAI-0.8	0.01	0.913586	0.913586	0.913586	-0.0400997	0.369527	< 40	< 40	< 40	< 40	< 40
ENSG00000153234	LOFTEE-HC;SpliceAI-0.8;AlphaMissense-0.564	0.0001	0.699758	0.699758	0.699758	-0.0403914	0.104737	98	< 40	98	< 40	50
ENSG00000153234	LOFTEE-HC;SpliceAI-0.8;AlphaMissense-0.564	0.001	0.699758	0.699758	0.699758	-0.0403914	0.104737	98	< 40	98	< 40	50
ENSG00000153234	LOFTEE-HC;SpliceAI-0.8;AlphaMissense-0.564	0.01	0.699758	0.699758	0.699758	-0.0403914	0.104737	98	< 40	98	< 40	50
ENSG00000153237	AlphaMissense-0.564	0.0001	0.826681	0.826681	0.826681	-0.0401911	0.183554	< 40	< 40	< 40	< 40	< 40
ENSG00000153237	AlphaMissense-0.564	0.001	0.826681	0.826681	0.826681	-0.0401911	0.183554	< 40	< 40	< 40	< 40	< 40
ENSG00000153237	AlphaMissense-0.564	0.01	0.826681	0.826681	0.826681	-0.0401911	0.183554	< 40	< 40	< 40	< 40	< 40
ENSG00000153237	LOFTEE-HC;SpliceAI-0.8	0.0001	0.72969	0.545692	0.979501	-0.040355	0.0667876	219	< 40	219	< 40	59
ENSG00000153237	LOFTEE-HC;SpliceAI-0.8	0.001	0.214308	0.434138	0.134112	0.0433852	0.0554706	269	< 40	268	< 40	59
ENSG00000153237	LOFTEE-HC;SpliceAI-0.8	0.01	0.214308	0.434138	0.134112	0.0433852	0.0554706	269	< 40	268	< 40	59
ENSG00000153237	LOFTEE-HC;SpliceAI-0.8;AlphaMissense-0.564	0.0001	0.700796	0.520334	0.955923	-0.0404253	0.0628864	246	< 40	246	< 40	72
ENSG00000153237	LOFTEE-HC;SpliceAI-0.8;AlphaMissense-0.564	0.001	0.249595	0.49187	0.158492	0.036542	0.0531645	296	< 40	295	< 40	72
ENSG00000153237	LOFTEE-HC;SpliceAI-0.8;AlphaMissense-0.564	0.01	0.249595	0.49187	0.158492	0.036542	0.0531645	296	< 40	295	< 40	72
ENSG00000153246	AlphaMissense-0.564	0.0001	0.705453	0.539004	0.907156	-0.0404893	0.0659091	246	< 40	246	< 40	89
ENSG00000153246	AlphaMissense-0.564	0.001	0.649904	0.459396	0.980006	-0.0404352	0.0546539	329	< 40	329	< 40	89
ENSG00000153246	AlphaMissense-0.564	0.01	0.649904	0.459396	0.980006	-0.0404352	0.0546539	329	< 40	329	< 40	89
ENSG00000153246	LOFTEE-HC;SpliceAI-0.8	0.0001	0.653107	0.470694	0.944123	-0.0405859	0.0562637	372	< 40	372	< 40	129
ENSG00000153246	LOFTEE-HC;SpliceAI-0.8	0.001	0.605827	0.41076	0.987033	-0.0405096	0.0492483	479	< 40	479	< 40	129
ENSG00000153246	LOFTEE-HC;SpliceAI-0.8	0.01	1	1	0.855004	9.16864e-05	inf	1652	< 40	1649	< 40	129
ENSG00000153246	LOFTEE-HC;SpliceAI-0.8;AlphaMissense-0.564	0.0001	0.498615	0.342867	0.753752	-0.0409819	0.0432064	618	< 40	618	< 40	218
ENSG00000153246	LOFTEE-HC;SpliceAI-0.8;AlphaMissense-0.564	0.001	0.426953	0.268006	0.954442	-0.0407931	0.036828	808	< 40	808	< 40	218
ENSG00000153246	LOFTEE-HC;SpliceAI-0.8;AlphaMissense-0.564	0.01	0.879513	0.760747	0.88564	-0.00701347	0.0230327	1981	< 40	1978	< 40	218
ENSG00000153250	AlphaMissense-0.564	0.0001	0.765103	0.765103	0.765103	-0.0402521	0.134719	55	< 40	55	< 40	< 40
ENSG00000153250	AlphaMissense-0.564	0.001	0.765103	0.765103	0.765103	-0.0402521	0.134719	55	< 40	55	< 40	< 40
ENSG00000153250	AlphaMissense-0.564	0.01	0.765103	0.765103	0.765103	-0.0402521	0.134719	55	< 40	55	< 40	< 40
ENSG00000153250	LOFTEE-HC;SpliceAI-0.8	0.0001	1	0.831449	1	-0.0401266	0.188527	< 40	< 40	< 40	< 40	< 40
ENSG00000153250	LOFTEE-HC;SpliceAI-0.8	0.001	1	0.831449	1	-0.0401266	0.188527	< 40	< 40	< 40	< 40	< 40
ENSG00000153250	LOFTEE-HC;SpliceAI-0.8	0.01	1	0.831449	1	-0.0401266	0.188527	< 40	< 40	< 40	< 40	< 40
ENSG00000153250	LOFTEE-HC;SpliceAI-0.8;AlphaMissense-0.564	0.0001	0.818393	0.713565	1	-0.0402543	0.109663	87	< 40	87	< 40	40
ENSG00000153250	LOFTEE-HC;SpliceAI-0.8;AlphaMissense-0.564	0.001	0.818393	0.713565	1	-0.0402543	0.109663	87	< 40	87	< 40	40
ENSG00000153250	LOFTEE-HC;SpliceAI-0.8;AlphaMissense-0.564	0.01	0.818393	0.713565	1	-0.0402543	0.109663	87	< 40	87	< 40	40
ENSG00000153253	AlphaMissense-0.564	0.0001	0.820603	0.694926	0.705715	0.0195353	0.0498122	432	< 40	431	< 40	178
ENSG00000153253	AlphaMissense-0.564	0.001	1	0.775234	0.792589	0.0134949	0.0472617	478	< 40	477	< 40	178
ENSG00000153253	AlphaMissense-0.564	0.01	1	0.775234	0.792589	0.0134949	0.0472617	478	< 40	477	< 40	178
ENSG00000153253	LOFTEE-HC;SpliceAI-0.8	0.0001	0.825301	0.825301	0.825301	-0.0401791	0.182026	< 40	< 40	< 40	< 40	< 40
ENSG00000153253	LOFTEE-HC;SpliceAI-0.8	0.001	0.825301	0.825301	0.825301	-0.0401791	0.182026	< 40	< 40	< 40	< 40	< 40
ENSG00000153253	LOFTEE-HC;SpliceAI-0.8	0.01	0.825301	0.825301	0.825301	-0.0401791	0.182026	< 40	< 40	< 40	< 40	< 40
ENSG00000153253	LOFTEE-HC;SpliceAI-0.8;AlphaMissense-0.564	0.0001	0.855882	0.748139	0.782883	0.0154891	0.0482385	466	< 40	465	< 40	205
ENSG00000153253	LOFTEE-HC;SpliceAI-0.8;AlphaMissense-0.564	0.001	1	0.824717	0.858972	0.0101783	0.0459555	512	< 40	511	< 40	205
ENSG00000153253	LOFTEE-HC;SpliceAI-0.8;AlphaMissense-0.564	0.01	1	0.824717	0.858972	0.0101783	0.0459555	512	< 40	511	< 40	205
ENSG00000153561	AlphaMissense-0.564	0.0001	0.774236	0.774236	0.774236	-0.0402454	0.140307	57	< 40	57	< 40	< 40
ENSG00000153561	AlphaMissense-0.564	0.001	0.774236	0.774236	0.774236	-0.0402454	0.140307	57	< 40	57	< 40	< 40
ENSG00000153561	AlphaMissense-0.564	0.01	0.774236	0.774236	0.774236	-0.0402454	0.140307	57	< 40	57	< 40	< 40
ENSG00000153561	LOFTEE-HC;SpliceAI-0.8	0.0001	0.85734	0.85734	0.85734	-0.0401391	0.223292	< 40	< 40	< 40	< 40	< 40
ENSG00000153561	LOFTEE-HC;SpliceAI-0.8	0.001	0.85734	0.85734	0.85734	-0.0401391	0.223292	< 40	< 40	< 40	< 40	< 40
ENSG00000153561	LOFTEE-HC;SpliceAI-0.8	0.01	0.85734	0.85734	0.85734	-0.0401391	0.223292	< 40	< 40	< 40	< 40	< 40
ENSG00000153561	LOFTEE-HC;SpliceAI-0.8;AlphaMissense-0.564	0.0001	0.736722	0.736722	0.736722	-0.0403148	0.119914	79	< 40	79	< 40	45
ENSG00000153561	LOFTEE-HC;SpliceAI-0.8;AlphaMissense-0.564	0.001	0.736722	0.736722	0.736722	-0.0403148	0.119914	79	< 40	79	< 40	45
ENSG00000153561	LOFTEE-HC;SpliceAI-0.8;AlphaMissense-0.564	0.01	0.736722	0.736722	0.736722	-0.0403148	0.119914	79	< 40	79	< 40	45
ENSG00000153563	AlphaMissense-0.564	0.0001	0.827527	0.727294	1	-0.0402468	0.115411	82	< 40	82	< 40	< 40
ENSG00000153563	AlphaMissense-0.564	0.001	0.798822	0.655087	1	-0.0402835	0.090179	124	< 40	124	< 40	< 40
ENSG00000153563	AlphaMissense-0.564	0.01	0.798822	0.655087	1	-0.0402835	0.090179	124	< 40	124	< 40	< 40
ENSG00000153563	LOFTEE-HC;SpliceAI-0.8	0.0001	0.861711	0.861711	0.861711	-0.0401343	0.230397	< 40	< 40	< 40	< 40	< 40
ENSG00000153563	LOFTEE-HC;SpliceAI-0.8	0.001	0.861711	0.861711	0.861711	-0.0401343	0.230397	< 40	< 40	< 40	< 40	< 40
ENSG00000153563	LOFTEE-HC;SpliceAI-0.8	0.01	0.861711	0.861711	0.861711	-0.0401343	0.230397	< 40	< 40	< 40	< 40	< 40
ENSG00000153563	LOFTEE-HC;SpliceAI-0.8;AlphaMissense-0.564	0.0001	0.799551	0.696595	1	-0.0403057	0.103369	103	< 40	103	< 40	< 40
ENSG00000153563	LOFTEE-HC;SpliceAI-0.8;AlphaMissense-0.564	0.001	0.775775	0.631562	1	-0.0403177	0.0840776	145	< 40	145	< 40	< 40
ENSG00000153563	LOFTEE-HC;SpliceAI-0.8;AlphaMissense-0.564	0.01	0.775775	0.631562	1	-0.0403177	0.0840776	145	< 40	145	< 40	< 40
ENSG00000153574	AlphaMissense-0.564	0.0001	0.0417006	0.0417006	0.0417006	0.1912	0.0938867	79	< 40	78	< 40	44
ENSG00000153574	AlphaMissense-0.564	0.001	0.0782581	0.108591	0.0557204	0.128645	0.0801744	140	< 40	139	< 40	44
ENSG00000153574	AlphaMissense-0.564	0.01	0.0782581	0.108591	0.0557204	0.128645	0.0801744	140	< 40	139	< 40	44
ENSG00000153574	LOFTEE-HC;SpliceAI-0.8	0.0001	0.786354	0.786354	0.786354	-0.0402295	0.148422	49	< 40	49	< 40	< 40
ENSG00000153574	LOFTEE-HC;SpliceAI-0.8	0.001	0.786354	0.786354	0.786354	-0.0402295	0.148422	49	< 40	49	< 40	< 40
ENSG00000153574	LOFTEE-HC;SpliceAI-0.8	0.01	0.786354	0.786354	0.786354	-0.0402295	0.148422	49	< 40	49	< 40	< 40
ENSG00000153574	LOFTEE-HC;SpliceAI-0.8;AlphaMissense-0.564	0.0001	0.0739813	0.0739813	0.0739813	0.161245	0.0902458	128	< 40	127	< 40	65
ENSG00000153574	LOFTEE-HC;SpliceAI-0.8;AlphaMissense-0.564	0.001	0.136763	0.158255	0.097526	0.10987	0.0778688	189	< 40	188	< 40	65
ENSG00000153574	LOFTEE-HC;SpliceAI-0.8;AlphaMissense-0.564	0.01	0.136763	0.158255	0.097526	0.10987	0.0778688	189	< 40	188	< 40	65
ENSG00000153820	AlphaMissense-0.564	0.0001	0.707484	0.519717	0.975537	-0.0403929	0.0627431	256	< 40	256	< 40	72
ENSG00000153820	AlphaMissense-0.564	0.001	0.696447	0.498865	0.988679	-0.0403809	0.0597107	300	< 40	300	< 40	72
ENSG00000153820	AlphaMissense-0.564	0.01	0.687894	0.563822	0.880255	-0.0125118	0.0216777	3490	< 40	3486	< 40	72
ENSG00000153820	LOFTEE-HC;SpliceAI-0.8	0.0001	0.741506	0.741506	0.741506	-0.0403223	0.122241	77	< 40	77	< 40	57
ENSG00000153820	LOFTEE-HC;SpliceAI-0.8	0.001	0.741506	0.741506	0.741506	-0.0403223	0.122241	77	< 40	77	< 40	57
ENSG00000153820	LOFTEE-HC;SpliceAI-0.8	0.01	0.741506	0.741506	0.741506	-0.0403223	0.122241	77	< 40	77	< 40	57
ENSG00000153820	LOFTEE-HC;SpliceAI-0.8;AlphaMissense-0.564	0.0001	0.647922	0.473241	0.891835	-0.0405922	0.0565969	333	< 40	333	< 40	129
ENSG00000153820	LOFTEE-HC;SpliceAI-0.8;AlphaMissense-0.564	0.001	0.638795	0.455337	0.934024	-0.0405672	0.0543397	377	< 40	377	< 40	129
ENSG00000153820	LOFTEE-HC;SpliceAI-0.8;AlphaMissense-0.564	0.01	0.660745	0.53225	0.871599	-0.0133522	0.0213781	3567	< 40	3563	< 40	129
ENSG00000153823	LOFTEE-HC;SpliceAI-0.8	0.0001	0.918175	0.918175	0.918175	-0.040136	0.390684	< 40	< 40	< 40	< 40	< 40
ENSG00000153823	LOFTEE-HC;SpliceAI-0.8	0.001	0.918175	0.918175	0.918175	-0.040136	0.390684	< 40	< 40	< 40	< 40	< 40
ENSG00000153823	LOFTEE-HC;SpliceAI-0.8	0.01	0.918175	0.918175	0.918175	-0.040136	0.390684	< 40	< 40	< 40	< 40	< 40
ENSG00000153823	LOFTEE-HC;SpliceAI-0.8;AlphaMissense-0.564	0.0001	0.918175	0.918175	0.918175	-0.040136	0.390684	< 40	< 40	< 40	< 40	< 40
ENSG00000153823	LOFTEE-HC;SpliceAI-0.8;AlphaMissense-0.564	0.001	0.918175	0.918175	0.918175	-0.040136	0.390684	< 40	< 40	< 40	< 40	< 40
ENSG00000153823	LOFTEE-HC;SpliceAI-0.8;AlphaMissense-0.564	0.01	0.918175	0.918175	0.918175	-0.040136	0.390684	< 40	< 40	< 40	< 40	< 40
ENSG00000153827	AlphaMissense-0.564	0.0001	0.946466	0.946466	0.946466	-0.0400915	0.597089	< 40	< 40	< 40	< 40	< 40
ENSG00000153827	AlphaMissense-0.564	0.001	0.946466	0.946466	0.946466	-0.0400915	0.597089	< 40	< 40	< 40	< 40	< 40
ENSG00000153827	AlphaMissense-0.564	0.01	0.946466	0.946466	0.946466	-0.0400915	0.597089	< 40	< 40	< 40	< 40	< 40
ENSG00000153827	LOFTEE-HC;SpliceAI-0.8	0.0001	0.927312	0.927312	0.927312	-0.040075	0.439289	< 40	< 40	< 40	< 40	< 40
ENSG00000153827	LOFTEE-HC;SpliceAI-0.8	0.001	0.927312	0.927312	0.927312	-0.040075	0.439289	< 40	< 40	< 40	< 40	< 40
ENSG00000153827	LOFTEE-HC;SpliceAI-0.8	0.01	0.927312	0.927312	0.927312	-0.040075	0.439289	< 40	< 40	< 40	< 40	< 40
ENSG00000153827	LOFTEE-HC;SpliceAI-0.8;AlphaMissense-0.564	0.0001	0.909814	0.909814	0.909814	-0.0400945	0.353964	< 40	< 40	< 40	< 40	< 40
ENSG00000153827	LOFTEE-HC;SpliceAI-0.8;AlphaMissense-0.564	0.001	0.909814	0.909814	0.909814	-0.0400945	0.353964	< 40	< 40	< 40	< 40	< 40
ENSG00000153827	LOFTEE-HC;SpliceAI-0.8;AlphaMissense-0.564	0.01	0.909814	0.909814	0.909814	-0.0400945	0.353964	< 40	< 40	< 40	< 40	< 40
ENSG00000153832	AlphaMissense-0.564	0.0001	0.825107	0.687457	1	-0.0402279	0.0999926	115	< 40	115	< 40	< 40
ENSG00000153832	AlphaMissense-0.564	0.001	0.811623	0.648404	0.989471	-0.0402181	0.0882013	149	< 40	149	< 40	< 40
ENSG00000153832	AlphaMissense-0.564	0.01	0.696862	0.58789	0.739997	-0.0126953	0.0234276	2547	< 40	2544	< 40	< 40
ENSG00000153832	LOFTEE-HC;SpliceAI-0.8	0.0001	0.866256	0.731363	1	-0.0401707	0.117009	73	< 40	73	< 40	< 40
ENSG00000153832	LOFTEE-HC;SpliceAI-0.8	0.001	0.866256	0.731363	1	-0.0401707	0.117009	73	< 40	73	< 40	< 40
ENSG00000153832	LOFTEE-HC;SpliceAI-0.8	0.01	0.866256	0.731363	1	-0.0401707	0.117009	73	< 40	73	< 40	< 40
ENSG00000153832	LOFTEE-HC;SpliceAI-0.8;AlphaMissense-0.564	0.0001	0.777691	0.596482	0.98932	-0.0402617	0.0760421	188	< 40	188	< 40	< 40
ENSG00000153832	LOFTEE-HC;SpliceAI-0.8;AlphaMissense-0.564	0.001	0.762505	0.56773	0.996148	-0.0402506	0.0704423	222	< 40	222	< 40	< 40
ENSG00000153832	LOFTEE-HC;SpliceAI-0.8;AlphaMissense-0.564	0.01	0.670823	0.549193	0.786859	-0.0137593	0.0229716	2620	< 40	2617	< 40	< 40
ENSG00000154252	AlphaMissense-0.564	0.0001	0.713692	0.562532	0.846909	-0.0405027	0.0699427	209	< 40	209	< 40	63
ENSG00000154252	AlphaMissense-0.564	0.001	0.38562	0.606886	0.256125	0.0258763	0.0502919	376	< 40	375	< 40	63
ENSG00000154252	AlphaMissense-0.564	0.01	0.41549	0.751123	0.288131	0.00607383	0.0191507	3639	< 40	3633	< 40	63
ENSG00000154252	LOFTEE-HC;SpliceAI-0.8	0.0001	0.00611511	0.0132529	0.00507569	0.258347	0.104303	< 40	< 40	< 40	< 40	< 40
ENSG00000154252	LOFTEE-HC;SpliceAI-0.8	0.001	0.00611511	0.0132529	0.00507569	0.258347	0.104303	< 40	< 40	< 40	< 40	< 40
ENSG00000154252	LOFTEE-HC;SpliceAI-0.8	0.01	0.495558	0.934347	0.408611	0.00205941	0.025	2009	< 40	2006	< 40	< 40
ENSG00000154252	LOFTEE-HC;SpliceAI-0.8;AlphaMissense-0.564	0.0001	0.339003	0.321458	0.231792	0.0647069	0.0652639	244	< 40	243	< 40	74
ENSG00000154252	LOFTEE-HC;SpliceAI-0.8;AlphaMissense-0.564	0.001	0.147499	0.101816	0.116516	0.0793838	0.0485198	411	< 40	409	< 40	74
ENSG00000154252	LOFTEE-HC;SpliceAI-0.8;AlphaMissense-0.564	0.01	0.573827	0.765063	0.409225	0.00466423	0.0156079	5648	< 40	5639	< 40	74
ENSG00000154479	LOFTEE-HC;SpliceAI-0.8	0.0001	0.130499	0.292093	0.0829198	0.0653849	0.062062	190	< 40	189	< 40	56
ENSG00000154479	LOFTEE-HC;SpliceAI-0.8	0.001	0.0474087	0.062574	0.0290697	0.0920832	0.0494485	283	< 40	281	< 40	56
ENSG00000154479	LOFTEE-HC;SpliceAI-0.8	0.01	0.0474087	0.062574	0.0290697	0.0920832	0.0494485	283	< 40	281	< 40	56
ENSG00000154479	LOFTEE-HC;SpliceAI-0.8;AlphaMissense-0.564	0.0001	0.130499	0.292093	0.0829198	0.0653849	0.062062	190	< 40	189	< 40	56
ENSG00000154479	LOFTEE-HC;SpliceAI-0.8;AlphaMissense-0.564	0.001	0.0474087	0.062574	0.0290697	0.0920832	0.0494485	283	< 40	281	< 40	56
ENSG00000154479	LOFTEE-HC;SpliceAI-0.8;AlphaMissense-0.564	0.01	0.0474087	0.062574	0.0290697	0.0920832	0.0494485	283	< 40	281	< 40	56
ENSG00000154518	AlphaMissense-0.564	0.0001	1	0.820575	1	-0.0401304	0.176937	< 40	< 40	< 40	< 40	< 40
ENSG00000154518	AlphaMissense-0.564	0.001	1	0.820575	1	-0.0401304	0.176937	< 40	< 40	< 40	< 40	< 40
ENSG00000154518	AlphaMissense-0.564	0.01	1	0.820575	1	-0.0401304	0.176937	< 40	< 40	< 40	< 40	< 40
ENSG00000154518	LOFTEE-HC;SpliceAI-0.8	0.0001	0.890553	0.890553	0.890553	-0.0401107	0.291493	< 40	< 40	< 40	< 40	< 40
ENSG00000154518	LOFTEE-HC;SpliceAI-0.8	0.001	0.890553	0.890553	0.890553	-0.0401107	0.291493	< 40	< 40	< 40	< 40	< 40
ENSG00000154518	LOFTEE-HC;SpliceAI-0.8	0.01	0.890553	0.890553	0.890553	-0.0401107	0.291493	< 40	< 40	< 40	< 40	< 40
ENSG00000154518	LOFTEE-HC;SpliceAI-0.8;AlphaMissense-0.564	0.0001	1	0.797236	1	-0.0401629	0.156321	52	< 40	52	< 40	< 40
ENSG00000154518	LOFTEE-HC;SpliceAI-0.8;AlphaMissense-0.564	0.001	1	0.797236	1	-0.0401629	0.156321	52	< 40	52	< 40	< 40
ENSG00000154518	LOFTEE-HC;SpliceAI-0.8;AlphaMissense-0.564	0.01	1	0.797236	1	-0.0401629	0.156321	52	< 40	52	< 40	< 40
ENSG00000155052	AlphaMissense-0.564	0.0001	0.0317633	0.0508756	0.024473	0.173002	0.0886043	80	< 40	79	< 40	< 40
ENSG00000155052	AlphaMissense-0.564	0.001	0.0317633	0.0508756	0.024473	0.173002	0.0886043	80	< 40	79	< 40	< 40
ENSG00000155052	AlphaMissense-0.564	0.01	0.0317633	0.0508756	0.024473	0.173002	0.0886043	80	< 40	79	< 40	< 40
ENSG00000155052	LOFTEE-HC;SpliceAI-0.8	0.0001	0.036987	0.036987	0.036987	0.197826	0.0948392	72	< 40	71	< 40	52
ENSG00000155052	LOFTEE-HC;SpliceAI-0.8	0.001	0.036987	0.036987	0.036987	0.197826	0.0948392	72	< 40	71	< 40	52
ENSG00000155052	LOFTEE-HC;SpliceAI-0.8	0.01	0.036987	0.036987	0.036987	0.197826	0.0948392	72	< 40	71	< 40	52
ENSG00000155052	LOFTEE-HC;SpliceAI-0.8;AlphaMissense-0.564	0.0001	0.0061389	0.00960965	0.00557182	0.152955	0.0590658	152	< 40	150	< 40	74
ENSG00000155052	LOFTEE-HC;SpliceAI-0.8;AlphaMissense-0.564	0.001	0.0061389	0.00960965	0.00557182	0.152955	0.0590658	152	< 40	150	< 40	74
ENSG00000155052	LOFTEE-HC;SpliceAI-0.8;AlphaMissense-0.564	0.01	0.0061389	0.00960965	0.00557182	0.152955	0.0590658	152	< 40	150	< 40	74
ENSG00000155066	AlphaMissense-0.564	0.0001	0.828315	0.673184	0.99086	-0.0402252	0.0953697	134	< 40	134	< 40	< 40
ENSG00000155066	AlphaMissense-0.564	0.001	0.0904254	0.206938	0.0561566	0.0863311	0.0684066	185	< 40	184	< 40	< 40
ENSG00000155066	AlphaMissense-0.564	0.01	0.0904254	0.206938	0.0561566	0.0863311	0.0684066	185	< 40	184	< 40	< 40
ENSG00000155066	LOFTEE-HC;SpliceAI-0.8	0.0001	0.738924	0.569726	0.961816	-0.0403819	0.071038	191	< 40	191	< 40	67
ENSG00000155066	LOFTEE-HC;SpliceAI-0.8	0.001	0.659493	0.484596	0.973383	-0.0403993	0.0578017	304	< 40	304	< 40	67
ENSG00000155066	LOFTEE-HC;SpliceAI-0.8	0.01	0.659493	0.484596	0.973383	-0.0403993	0.0578017	304	< 40	304	< 40	67
ENSG00000155066	LOFTEE-HC;SpliceAI-0.8;AlphaMissense-0.564	0.0001	0.668513	0.478628	0.974341	-0.0404844	0.0571401	325	< 40	325	< 40	100
ENSG00000155066	LOFTEE-HC;SpliceAI-0.8;AlphaMissense-0.564	0.001	0.467169	0.777183	0.306322	0.0124854	0.0441192	489	< 40	488	< 40	100
ENSG00000155066	LOFTEE-HC;SpliceAI-0.8;AlphaMissense-0.564	0.01	0.467169	0.777183	0.306322	0.0124854	0.0441192	489	< 40	488	< 40	100
ENSG00000155368	AlphaMissense-0.564	0.0001	1	0.781465	1	-0.0401727	0.144813	43	< 40	43	< 40	< 40
ENSG00000155368	AlphaMissense-0.564	0.001	1	0.781465	1	-0.0401727	0.144813	43	< 40	43	< 40	< 40
ENSG00000155368	AlphaMissense-0.564	0.01	1	0.781465	1	-0.0401727	0.144813	43	< 40	43	< 40	< 40
ENSG00000155368	LOFTEE-HC;SpliceAI-0.8	0.0001	1	0.834186	0.978555	-0.0401277	0.191691	< 40	< 40	< 40	< 40	< 40
ENSG00000155368	LOFTEE-HC;SpliceAI-0.8	0.001	1	0.834186	0.978555	-0.0401277	0.191691	< 40	< 40	< 40	< 40	< 40
ENSG00000155368	LOFTEE-HC;SpliceAI-0.8	0.01	0.420594	0.374995	0.353207	0.0357613	0.0403101	678	< 40	676	< 40	< 40
ENSG00000155368	LOFTEE-HC;SpliceAI-0.8;AlphaMissense-0.564	0.0001	0.88114	0.727754	0.997671	-0.0401698	0.115393	69	< 40	69	< 40	< 40
ENSG00000155368	LOFTEE-HC;SpliceAI-0.8;AlphaMissense-0.564	0.001	0.88114	0.727754	0.997671	-0.0401698	0.115393	69	< 40	69	< 40	< 40
ENSG00000155368	LOFTEE-HC;SpliceAI-0.8;AlphaMissense-0.564	0.01	0.487584	0.435605	0.377702	0.0302615	0.0388149	721	< 40	719	< 40	< 40
ENSG00000155438	AlphaMissense-0.564	0.0001	0.799524	0.799524	0.799524	-0.0402228	0.15838	41	< 40	41	< 40	< 40
ENSG00000155438	AlphaMissense-0.564	0.001	0.657324	0.533873	0.690529	-0.0407615	0.0655219	318	< 40	318	< 40	< 40
ENSG00000155438	AlphaMissense-0.564	0.01	0.657324	0.533873	0.690529	-0.0407615	0.0655219	318	< 40	318	< 40	< 40
ENSG00000155438	LOFTEE-HC;SpliceAI-0.8	0.0001	1	0.788299	1	-0.0401334	0.149461	56	< 40	56	< 40	< 40
ENSG00000155438	LOFTEE-HC;SpliceAI-0.8	0.001	0.729854	0.587724	0.884751	-0.0405409	0.0747798	235	< 40	235	< 40	< 40
ENSG00000155438	LOFTEE-HC;SpliceAI-0.8	0.01	0.729854	0.587724	0.884751	-0.0405409	0.0747798	235	< 40	235	< 40	< 40
ENSG00000155438	LOFTEE-HC;SpliceAI-0.8;AlphaMissense-0.564	0.0001	0.826366	0.711445	1	-0.0402575	0.108829	97	< 40	97	< 40	< 40
ENSG00000155438	LOFTEE-HC;SpliceAI-0.8;AlphaMissense-0.564	0.001	0.567593	0.408495	0.883109	-0.040683	0.0492205	553	< 40	553	< 40	< 40
ENSG00000155438	LOFTEE-HC;SpliceAI-0.8;AlphaMissense-0.564	0.01	0.567593	0.408495	0.883109	-0.040683	0.0492205	553	< 40	553	< 40	< 40
ENSG00000155636	AlphaMissense-0.564	0.0001	0.0267223	0.0530797	0.0198185	0.169473	0.0876161	72	< 40	71	< 40	< 40
ENSG00000155636	AlphaMissense-0.564	0.001	0.0267223	0.0530797	0.0198185	0.169473	0.0876161	72	< 40	71	< 40	< 40
ENSG00000155636	AlphaMissense-0.564	0.01	0.0267223	0.0530797	0.0198185	0.169473	0.0876161	72	< 40	71	< 40	< 40
ENSG00000155636	LOFTEE-HC;SpliceAI-0.8	0.0001	0.82302	0.686819	1	-0.040236	0.0997978	99	< 40	99	< 40	< 40
ENSG00000155636	LOFTEE-HC;SpliceAI-0.8	0.001	0.733593	0.571727	0.965591	-0.0403312	0.0713183	213	< 40	213	< 40	< 40
ENSG00000155636	LOFTEE-HC;SpliceAI-0.8	0.01	0.733593	0.571727	0.965591	-0.0403312	0.0713183	213	< 40	213	< 40	< 40
ENSG00000155636	LOFTEE-HC;SpliceAI-0.8;AlphaMissense-0.564	0.0001	0.127788	0.196409	0.08256	0.0930138	0.0720004	171	< 40	170	< 40	60
ENSG00000155636	LOFTEE-HC;SpliceAI-0.8;AlphaMissense-0.564	0.001	0.270026	0.408498	0.174964	0.0485846	0.0587807	285	< 40	284	< 40	60
ENSG00000155636	LOFTEE-HC;SpliceAI-0.8;AlphaMissense-0.564	0.01	0.270026	0.408498	0.174964	0.0485846	0.0587807	285	< 40	284	< 40	60
ENSG00000155657	AlphaMissense-0.564	0.0001	0.667629	0.498314	0.999999	-0.0204603	0.0302156	1227	< 40	1226	< 40	378
ENSG00000155657	AlphaMissense-0.564	0.001	0.751422	0.534306	0.988883	-0.0144052	0.02318	1985	< 40	1983	< 40	378
ENSG00000155657	AlphaMissense-0.564	0.01	1	0.895221	0.964865	0.00191235	0.0145204	6445	< 40	6435	< 40	378
ENSG00000155657	LOFTEE-HC;SpliceAI-0.8	0.0001	1	0.811505	0.775632	0.00649293	0.0272257	1708	< 40	1705	< 40	970
ENSG00000155657	LOFTEE-HC;SpliceAI-0.8	0.001	0.326887	0.204527	0.428729	0.0279836	0.0220559	2374	< 40	2368	< 40	970
ENSG00000155657	LOFTEE-HC;SpliceAI-0.8	0.01	0.326887	0.204527	0.428729	0.0279836	0.0220559	2374	< 40	2368	< 40	970
ENSG00000155657	LOFTEE-HC;SpliceAI-0.8;AlphaMissense-0.564	0.0001	0.869738	0.76878	1	-0.00633084	0.0215356	2928	< 40	2924	40	1348
ENSG00000155657	LOFTEE-HC;SpliceAI-0.8;AlphaMissense-0.564	0.001	0.805998	0.610216	0.801347	0.00844513	0.0165667	4352	< 40	4344	59	1348
ENSG00000155657	LOFTEE-HC;SpliceAI-0.8;AlphaMissense-0.564	0.01	0.604186	0.409858	0.915794	0.0100767	0.0122269	8812	< 40	8796	62	1348
ENSG00000155729	AlphaMissense-0.564	0.0001	0.778178	0.670616	0.891581	-0.0403864	0.0949593	130	< 40	130	< 40	54
ENSG00000155729	AlphaMissense-0.564	0.001	0.566927	0.39936	0.861427	-0.0407161	0.0483125	480	< 40	480	< 40	54
ENSG00000155729	AlphaMissense-0.564	0.01	0.566927	0.39936	0.861427	-0.0407161	0.0483125	480	< 40	480	< 40	54
ENSG00000155729	LOFTEE-HC;SpliceAI-0.8	0.0001	0.00878951	0.00878951	0.00878951	0.285213	0.108854	< 40	< 40	< 40	< 40	< 40
ENSG00000155729	LOFTEE-HC;SpliceAI-0.8	0.001	0.00878951	0.00878951	0.00878951	0.285213	0.108854	< 40	< 40	< 40	< 40	< 40
ENSG00000155729	LOFTEE-HC;SpliceAI-0.8	0.01	0.00878951	0.00878951	0.00878951	0.285213	0.108854	< 40	< 40	< 40	< 40	< 40
ENSG00000155729	LOFTEE-HC;SpliceAI-0.8;AlphaMissense-0.564	0.0001	0.0852994	0.0922112	0.0678758	0.146149	0.0867947	149	< 40	148	< 40	67
ENSG00000155729	LOFTEE-HC;SpliceAI-0.8;AlphaMissense-0.564	0.001	0.454821	0.760365	0.311456	0.0143328	0.0469925	499	< 40	498	< 40	67
ENSG00000155729	LOFTEE-HC;SpliceAI-0.8;AlphaMissense-0.564	0.01	0.454821	0.760365	0.311456	0.0143328	0.0469925	499	< 40	498	< 40	67
ENSG00000155744	AlphaMissense-0.564	0.0001	0.830995	0.741055	1	-0.0402603	0.121832	82	< 40	82	< 40	41
ENSG00000155744	AlphaMissense-0.564	0.001	0.0399199	0.095435	0.0257745	0.132317	0.0793555	117	< 40	116	< 40	41
ENSG00000155744	AlphaMissense-0.564	0.01	0.0399199	0.095435	0.0257745	0.132317	0.0793555	117	< 40	116	< 40	41
ENSG00000155744	LOFTEE-HC;SpliceAI-0.8	0.0001	0.879836	0.879836	0.879836	-0.0401075	0.265302	< 40	< 40	< 40	< 40	< 40
ENSG00000155744	LOFTEE-HC;SpliceAI-0.8	0.001	0.879836	0.879836	0.879836	-0.0401075	0.265302	< 40	< 40	< 40	< 40	< 40
ENSG00000155744	LOFTEE-HC;SpliceAI-0.8	0.01	0.879836	0.879836	0.879836	-0.0401075	0.265302	< 40	< 40	< 40	< 40	< 40
ENSG00000155744	LOFTEE-HC;SpliceAI-0.8;AlphaMissense-0.564	0.0001	0.809055	0.716249	0.903693	-0.0403111	0.110904	99	< 40	99	< 40	54
ENSG00000155744	LOFTEE-HC;SpliceAI-0.8;AlphaMissense-0.564	0.001	0.051605	0.119728	0.032811	0.118383	0.0760859	134	< 40	133	< 40	54
ENSG00000155744	LOFTEE-HC;SpliceAI-0.8;AlphaMissense-0.564	0.01	0.051605	0.119728	0.032811	0.118383	0.0760859	134	< 40	133	< 40	54
ENSG00000155749	AlphaMissense-0.564	0.0001	0.837483	0.837483	0.837483	-0.0401669	0.195827	< 40	< 40	< 40	< 40	< 40
ENSG00000155749	AlphaMissense-0.564	0.001	0.837483	0.837483	0.837483	-0.0401669	0.195827	< 40	< 40	< 40	< 40	< 40
ENSG00000155749	AlphaMissense-0.564	0.01	0.837483	0.837483	0.837483	-0.0401669	0.195827	< 40	< 40	< 40	< 40	< 40
ENSG00000155749	LOFTEE-HC;SpliceAI-0.8	0.0001	0.0898959	0.166562	0.0582238	0.101029	0.0730331	164	< 40	163	< 40	< 40
ENSG00000155749	LOFTEE-HC;SpliceAI-0.8	0.001	0.0678418	0.0658418	0.0454145	0.0929816	0.0505472	328	< 40	326	< 40	< 40
ENSG00000155749	LOFTEE-HC;SpliceAI-0.8	0.01	0.0678418	0.0658418	0.0454145	0.0929816	0.0505472	328	< 40	326	< 40	< 40
ENSG00000155749	LOFTEE-HC;SpliceAI-0.8;AlphaMissense-0.564	0.0001	0.130041	0.200032	0.0838016	0.0919708	0.0717703	192	< 40	191	< 40	< 40
ENSG00000155749	LOFTEE-HC;SpliceAI-0.8;AlphaMissense-0.564	0.001	0.0864143	0.0768035	0.0592425	0.0886903	0.0501205	356	< 40	354	< 40	< 40
ENSG00000155749	LOFTEE-HC;SpliceAI-0.8;AlphaMissense-0.564	0.01	0.0864143	0.0768035	0.0592425	0.0886903	0.0501205	356	< 40	354	< 40	< 40
ENSG00000155754	AlphaMissense-0.564	0.0001	0.846678	0.762429	1	-0.0402247	0.133065	61	< 40	61	< 40	< 40
ENSG00000155754	AlphaMissense-0.564	0.001	0.579413	0.455601	0.592668	-0.0408194	0.0547096	380	< 40	380	< 40	< 40
ENSG00000155754	AlphaMissense-0.564	0.01	0.579413	0.455601	0.592668	-0.0408194	0.0547096	380	< 40	380	< 40	< 40
ENSG00000155754	LOFTEE-HC;SpliceAI-0.8	0.0001	0.235929	0.562542	0.154312	0.0299996	0.0518066	345	< 40	344	< 40	108
ENSG00000155754	LOFTEE-HC;SpliceAI-0.8	0.001	0.505068	0.95273	0.335574	0.00228052	0.0384712	605	< 40	604	< 40	108
ENSG00000155754	LOFTEE-HC;SpliceAI-0.8	0.01	0.60109	0.624868	0.413159	-0.0151706	0.0310261	1081	< 40	1080	< 40	108
ENSG00000155754	LOFTEE-HC;SpliceAI-0.8;AlphaMissense-0.564	0.0001	0.268234	0.658496	0.176957	0.0213957	0.0484077	406	< 40	405	< 40	134
ENSG00000155754	LOFTEE-HC;SpliceAI-0.8;AlphaMissense-0.564	0.001	0.657408	0.701575	0.466022	-0.0124542	0.0325008	985	< 40	984	< 40	134
ENSG00000155754	LOFTEE-HC;SpliceAI-0.8;AlphaMissense-0.564	0.01	0.621466	0.430758	0.50881	-0.0213002	0.0270343	1461	< 40	1460	< 40	134
ENSG00000155755	AlphaMissense-0.564	0.0001	1	0.772289	1	-0.0401521	0.138751	54	< 40	54	< 40	< 40
ENSG00000155755	AlphaMissense-0.564	0.001	1	0.772289	1	-0.0401521	0.138751	54	< 40	54	< 40	< 40
ENSG00000155755	AlphaMissense-0.564	0.01	1	0.772289	1	-0.0401521	0.138751	54	< 40	54	< 40	< 40
ENSG00000155755	LOFTEE-HC;SpliceAI-0.8	0.0001	0.0640442	0.124973	0.0427727	0.117721	0.0767294	143	< 40	142	< 40	< 40
ENSG00000155755	LOFTEE-HC;SpliceAI-0.8	0.001	0.0640442	0.124973	0.0427727	0.117721	0.0767294	143	< 40	142	< 40	< 40
ENSG00000155755	LOFTEE-HC;SpliceAI-0.8	0.01	0.0640442	0.124973	0.0427727	0.117721	0.0767294	143	< 40	142	< 40	< 40
ENSG00000155755	LOFTEE-HC;SpliceAI-0.8;AlphaMissense-0.564	0.0001	0.120567	0.209875	0.0760166	0.0878759	0.0700815	196	< 40	195	< 40	49
ENSG00000155755	LOFTEE-HC;SpliceAI-0.8;AlphaMissense-0.564	0.001	0.120567	0.209875	0.0760166	0.0878759	0.0700815	196	< 40	195	< 40	49
ENSG00000155755	LOFTEE-HC;SpliceAI-0.8;AlphaMissense-0.564	0.01	0.120567	0.209875	0.0760166	0.0878759	0.0700815	196	< 40	195	< 40	49
ENSG00000155760	AlphaMissense-0.564	0.0001	0.69324	0.517563	0.924678	-0.0404916	0.0625733	260	< 40	260	< 40	111
ENSG00000155760	AlphaMissense-0.564	0.001	0.69324	0.517563	0.924678	-0.0404916	0.0625733	260	< 40	260	< 40	111
ENSG00000155760	AlphaMissense-0.564	0.01	0.69324	0.517563	0.924678	-0.0404916	0.0625733	260	< 40	260	< 40	111
ENSG00000155760	LOFTEE-HC;SpliceAI-0.8	0.0001	0.856844	0.856844	0.856844	-0.0401335	0.222479	< 40	< 40	< 40	< 40	< 40
ENSG00000155760	LOFTEE-HC;SpliceAI-0.8	0.001	0.856844	0.856844	0.856844	-0.0401335	0.222479	< 40	< 40	< 40	< 40	< 40
ENSG00000155760	LOFTEE-HC;SpliceAI-0.8	0.01	0.856844	0.856844	0.856844	-0.0401335	0.222479	< 40	< 40	< 40	< 40	< 40
ENSG00000155760	LOFTEE-HC;SpliceAI-0.8;AlphaMissense-0.564	0.0001	0.673909	0.501669	0.891111	-0.0405495	0.0603534	282	< 40	282	< 40	127
ENSG00000155760	LOFTEE-HC;SpliceAI-0.8;AlphaMissense-0.564	0.001	0.673909	0.501669	0.891111	-0.0405495	0.0603534	282	< 40	282	< 40	127
ENSG00000155760	LOFTEE-HC;SpliceAI-0.8;AlphaMissense-0.564	0.01	0.673909	0.501669	0.891111	-0.0405495	0.0603534	282	< 40	282	< 40	127
ENSG00000156966	AlphaMissense-0.564	0.0001	0.819551	0.723849	1	-0.0402795	0.114003	94	< 40	94	< 40	< 40
ENSG00000156966	AlphaMissense-0.564	0.001	0.819551	0.723849	1	-0.0402795	0.114003	94	< 40	94	< 40	< 40
ENSG00000156966	AlphaMissense-0.564	0.01	0.819551	0.723849	1	-0.0402795	0.114003	94	< 40	94	< 40	< 40
ENSG00000156966	LOFTEE-HC;SpliceAI-0.8	0.0001	0.890229	0.890229	0.890229	-0.0401128	0.290642	< 40	< 40	< 40	< 40	< 40
ENSG00000156966	LOFTEE-HC;SpliceAI-0.8	0.001	0.890229	0.890229	0.890229	-0.0401128	0.290642	< 40	< 40	< 40	< 40	< 40
ENSG00000156966	LOFTEE-HC;SpliceAI-0.8	0.01	0.890229	0.890229	0.890229	-0.0401128	0.290642	< 40	< 40	< 40	< 40	< 40
ENSG00000156966	LOFTEE-HC;SpliceAI-0.8;AlphaMissense-0.564	0.0001	0.802039	0.704405	0.919645	-0.0403263	0.106295	110	< 40	110	< 40	43
ENSG00000156966	LOFTEE-HC;SpliceAI-0.8;AlphaMissense-0.564	0.001	0.802039	0.704405	0.919645	-0.0403263	0.106295	110	< 40	110	< 40	43
ENSG00000156966	LOFTEE-HC;SpliceAI-0.8;AlphaMissense-0.564	0.01	0.802039	0.704405	0.919645	-0.0403263	0.106295	110	< 40	110	< 40	43
ENSG00000156973	AlphaMissense-0.564	0.0001	0.801238	0.801238	0.801238	-0.0402099	0.159725	44	< 40	44	< 40	< 40
ENSG00000156973	AlphaMissense-0.564	0.001	0.801238	0.801238	0.801238	-0.0402099	0.159725	44	< 40	44	< 40	< 40
ENSG00000156973	AlphaMissense-0.564	0.01	0.801238	0.801238	0.801238	-0.0402099	0.159725	44	< 40	44	< 40	< 40
ENSG00000156973	LOFTEE-HC;SpliceAI-0.8	0.0001	0.922933	0.922933	0.922933	-0.0401007	0.414519	< 40	< 40	< 40	< 40	< 40
ENSG00000156973	LOFTEE-HC;SpliceAI-0.8	0.001	0.922933	0.922933	0.922933	-0.0401007	0.414519	< 40	< 40	< 40	< 40	< 40
ENSG00000156973	LOFTEE-HC;SpliceAI-0.8	0.01	0.922933	0.922933	0.922933	-0.0401007	0.414519	< 40	< 40	< 40	< 40	< 40
ENSG00000156973	LOFTEE-HC;SpliceAI-0.8;AlphaMissense-0.564	0.0001	0.78739	0.78739	0.78739	-0.0402323	0.149174	51	< 40	51	< 40	< 40
ENSG00000156973	LOFTEE-HC;SpliceAI-0.8;AlphaMissense-0.564	0.001	0.78739	0.78739	0.78739	-0.0402323	0.149174	51	< 40	51	< 40	< 40
ENSG00000156973	LOFTEE-HC;SpliceAI-0.8;AlphaMissense-0.564	0.01	0.78739	0.78739	0.78739	-0.0402323	0.149174	51	< 40	51	< 40	< 40
ENSG00000157827	LOFTEE-HC;SpliceAI-0.8	0.0001	0.7829	0.7829	0.7829	-0.0402317	0.146009	52	< 40	52	< 40	< 40
ENSG00000157827	LOFTEE-HC;SpliceAI-0.8	0.001	0.7829	0.7829	0.7829	-0.0402317	0.146009	52	< 40	52	< 40	< 40
ENSG00000157827	LOFTEE-HC;SpliceAI-0.8	0.01	0.7829	0.7829	0.7829	-0.0402317	0.146009	52	< 40	52	< 40	< 40
ENSG00000157827	LOFTEE-HC;SpliceAI-0.8;AlphaMissense-0.564	0.0001	0.7829	0.7829	0.7829	-0.0402317	0.146009	52	< 40	52	< 40	< 40
ENSG00000157827	LOFTEE-HC;SpliceAI-0.8;AlphaMissense-0.564	0.001	0.7829	0.7829	0.7829	-0.0402317	0.146009	52	< 40	52	< 40	< 40
ENSG00000157827	LOFTEE-HC;SpliceAI-0.8;AlphaMissense-0.564	0.01	0.7829	0.7829	0.7829	-0.0402317	0.146009	52	< 40	52	< 40	< 40
ENSG00000157833	AlphaMissense-0.564	0.0001	0.00646222	0.00493912	0.0156287	0.126347	0.0449477	310	< 40	307	< 40	120
ENSG00000157833	AlphaMissense-0.564	0.001	0.00214387	0.00151371	0.0123104	0.120048	0.0378457	413	< 40	409	< 40	120
ENSG00000157833	AlphaMissense-0.564	0.01	0.0301269	0.0302718	0.0225362	0.0695257	0.032091	817	< 40	813	< 40	120
ENSG00000157833	LOFTEE-HC;SpliceAI-0.8	0.0001	0.860421	0.756674	1	-0.0401866	0.129696	62	< 40	62	< 40	< 40
ENSG00000157833	LOFTEE-HC;SpliceAI-0.8	0.001	0.860421	0.756674	1	-0.0401866	0.129696	62	< 40	62	< 40	< 40
ENSG00000157833	LOFTEE-HC;SpliceAI-0.8	0.01	0.860421	0.756674	1	-0.0401866	0.129696	62	< 40	62	< 40	< 40
ENSG00000157833	LOFTEE-HC;SpliceAI-0.8;AlphaMissense-0.564	0.0001	0.0118056	0.00864076	0.0215301	0.114989	0.0437893	371	< 40	368	< 40	149
ENSG00000157833	LOFTEE-HC;SpliceAI-0.8;AlphaMissense-0.564	0.001	0.00390561	0.00269178	0.0172812	0.111118	0.0370283	474	< 40	470	< 40	149
ENSG00000157833	LOFTEE-HC;SpliceAI-0.8;AlphaMissense-0.564	0.01	0.0404958	0.0398979	0.0292119	0.0650433	0.0316543	878	< 40	874	< 40	149
ENSG00000157851	AlphaMissense-0.564	0.0001	0.793201	0.688592	0.957265	-0.0403274	0.100625	103	< 40	103	< 40	48
ENSG00000157851	AlphaMissense-0.564	0.001	0.793201	0.688592	0.957265	-0.0403274	0.100625	103	< 40	103	< 40	48
ENSG00000157851	AlphaMissense-0.564	0.01	0.793201	0.688592	0.957265	-0.0403274	0.100625	103	< 40	103	< 40	48
ENSG00000157851	LOFTEE-HC;SpliceAI-0.8	0.0001	0.927652	0.927652	0.927652	-0.0400761	0.44137	< 40	< 40	< 40	< 40	< 40
ENSG00000157851	LOFTEE-HC;SpliceAI-0.8	0.001	0.927652	0.927652	0.927652	-0.0400761	0.44137	< 40	< 40	< 40	< 40	< 40
ENSG00000157851	LOFTEE-HC;SpliceAI-0.8	0.01	0.927652	0.927652	0.927652	-0.0400761	0.44137	< 40	< 40	< 40	< 40	< 40
ENSG00000157851	LOFTEE-HC;SpliceAI-0.8;AlphaMissense-0.564	0.0001	0.786229	0.681111	0.909748	-0.0403433	0.0981715	109	< 40	109	< 40	53
ENSG00000157851	LOFTEE-HC;SpliceAI-0.8;AlphaMissense-0.564	0.001	0.786229	0.681111	0.909748	-0.0403433	0.0981715	109	< 40	109	< 40	53
ENSG00000157851	LOFTEE-HC;SpliceAI-0.8;AlphaMissense-0.564	0.01	0.786229	0.681111	0.909748	-0.0403433	0.0981715	109	< 40	109	< 40	53
ENSG00000157856	AlphaMissense-0.564	0.0001	0.810244	0.703262	1	-0.0402785	0.10574	95	< 40	95	< 40	45
ENSG00000157856	AlphaMissense-0.564	0.001	0.532115	0.367079	0.94572	-0.0405315	0.0449372	506	< 40	506	< 40	45
ENSG00000157856	AlphaMissense-0.564	0.01	0.532115	0.367079	0.94572	-0.0405315	0.0449372	506	< 40	506	< 40	45
ENSG00000157856	LOFTEE-HC;SpliceAI-0.8	0.0001	0.729308	0.572346	0.931326	-0.0403916	0.0715402	179	< 40	179	< 40	52
ENSG00000157856	LOFTEE-HC;SpliceAI-0.8	0.001	0.466658	0.309512	0.961857	-0.0405651	0.0399166	679	< 40	679	< 40	52
ENSG00000157856	LOFTEE-HC;SpliceAI-0.8	0.01	0.466658	0.309512	0.961857	-0.0405651	0.0399166	679	< 40	679	< 40	52
ENSG00000157856	LOFTEE-HC;SpliceAI-0.8;AlphaMissense-0.564	0.0001	0.664589	0.495474	0.866745	-0.0405615	0.0595069	274	< 40	274	< 40	97
ENSG00000157856	LOFTEE-HC;SpliceAI-0.8;AlphaMissense-0.564	0.001	0.28984	0.173953	0.986881	-0.0406027	0.0298634	1185	< 40	1185	< 40	97
ENSG00000157856	LOFTEE-HC;SpliceAI-0.8;AlphaMissense-0.564	0.01	0.28984	0.173953	0.986881	-0.0406027	0.0298634	1185	< 40	1185	< 40	97
ENSG00000157884	AlphaMissense-0.564	0.0001	0.716999	0.716999	0.716999	-0.0403695	0.111373	79	< 40	79	< 40	< 40
ENSG00000157884	AlphaMissense-0.564	0.001	0.735917	0.602161	0.873058	-0.0403717	0.077445	174	< 40	174	< 40	< 40
ENSG00000157884	AlphaMissense-0.564	0.01	0.354586	0.360315	0.278532	0.021483	0.0234847	2666	< 40	2660	< 40	< 40
ENSG00000157884	LOFTEE-HC;SpliceAI-0.8	0.0001	1	0.807537	1	-0.0401429	0.164787	< 40	< 40	< 40	< 40	< 40
ENSG00000157884	LOFTEE-HC;SpliceAI-0.8	0.001	1	0.807537	1	-0.0401429	0.164787	< 40	< 40	< 40	< 40	< 40
ENSG00000157884	LOFTEE-HC;SpliceAI-0.8	0.01	1	0.807537	1	-0.0401429	0.164787	< 40	< 40	< 40	< 40	< 40
ENSG00000157884	LOFTEE-HC;SpliceAI-0.8;AlphaMissense-0.564	0.0001	0.763698	0.66204	0.791616	-0.040405	0.0924391	117	< 40	117	< 40	46
ENSG00000157884	LOFTEE-HC;SpliceAI-0.8;AlphaMissense-0.564	0.001	0.706779	0.564701	0.907841	-0.0403918	0.0701401	212	< 40	212	< 40	46
ENSG00000157884	LOFTEE-HC;SpliceAI-0.8;AlphaMissense-0.564	0.01	0.366819	0.383459	0.28258	0.0202584	0.0232443	2704	< 40	2698	< 40	46
ENSG00000157985	AlphaMissense-0.564	0.0001	0.0769394	0.119377	0.0562078	0.0767493	0.0492805	455	< 40	453	< 40	151
ENSG00000157985	AlphaMissense-0.564	0.001	0.219082	0.346115	0.135649	0.0290683	0.0308531	1018	< 40	1015	< 40	151
ENSG00000157985	AlphaMissense-0.564	0.01	0.219082	0.346115	0.135649	0.0290683	0.0308531	1018	< 40	1015	< 40	151
ENSG00000157985	LOFTEE-HC;SpliceAI-0.8	0.0001	0.80501	0.80501	0.80501	-0.0401959	0.162823	< 40	< 40	< 40	< 40	< 40
ENSG00000157985	LOFTEE-HC;SpliceAI-0.8	0.001	0.80501	0.80501	0.80501	-0.0401959	0.162823	< 40	< 40	< 40	< 40	< 40
ENSG00000157985	LOFTEE-HC;SpliceAI-0.8	0.01	0.80501	0.80501	0.80501	-0.0401959	0.162823	< 40	< 40	< 40	< 40	< 40
ENSG00000157985	LOFTEE-HC;SpliceAI-0.8;AlphaMissense-0.564	0.0001	0.107998	0.147917	0.0783994	0.0690147	0.0476974	486	< 40	484	< 40	173
ENSG00000157985	LOFTEE-HC;SpliceAI-0.8;AlphaMissense-0.564	0.001	0.263012	0.373368	0.165691	0.0271267	0.0304732	1049	< 40	1046	< 40	173
ENSG00000157985	LOFTEE-HC;SpliceAI-0.8;AlphaMissense-0.564	0.01	0.263012	0.373368	0.165691	0.0271267	0.0304732	1049	< 40	1046	< 40	173
ENSG00000157992	AlphaMissense-0.564	0.0001	0.805599	0.663325	1	-0.0402634	0.0924899	103	< 40	103	< 40	< 40
ENSG00000157992	AlphaMissense-0.564	0.001	0.805599	0.663325	1	-0.0402634	0.0924899	103	< 40	103	< 40	< 40
ENSG00000157992	AlphaMissense-0.564	0.01	1	0.861786	0.875461	0.00784392	0.0450539	544	< 40	543	< 40	< 40
ENSG00000157992	LOFTEE-HC;SpliceAI-0.8	0.0001	0.855157	0.707438	0.98574	-0.0401887	0.107084	90	< 40	90	< 40	< 40
ENSG00000157992	LOFTEE-HC;SpliceAI-0.8	0.001	0.855157	0.707438	0.98574	-0.0401887	0.107084	90	< 40	90	< 40	< 40
ENSG00000157992	LOFTEE-HC;SpliceAI-0.8	0.01	0.561173	0.417433	0.646633	-0.0409523	0.0505034	429	< 40	429	< 40	< 40
ENSG00000157992	LOFTEE-HC;SpliceAI-0.8;AlphaMissense-0.564	0.0001	0.752456	0.564954	0.984383	-0.040308	0.07004	193	< 40	193	< 40	55
ENSG00000157992	LOFTEE-HC;SpliceAI-0.8;AlphaMissense-0.564	0.001	0.752456	0.564954	0.984383	-0.040308	0.07004	193	< 40	193	< 40	55
ENSG00000157992	LOFTEE-HC;SpliceAI-0.8;AlphaMissense-0.564	0.01	0.840931	0.683202	0.877973	-0.0136904	0.0335468	973	< 40	972	< 40	55
ENSG00000158019	AlphaMissense-0.564	0.0001	0.813735	0.66853	0.980881	-0.0402464	0.0939972	115	< 40	115	< 40	46
ENSG00000158019	AlphaMissense-0.564	0.001	0.813735	0.66853	0.980881	-0.0402464	0.0939972	115	< 40	115	< 40	46
ENSG00000158019	AlphaMissense-0.564	0.01	0.813735	0.66853	0.980881	-0.0402464	0.0939972	115	< 40	115	< 40	46
ENSG00000158019	LOFTEE-HC;SpliceAI-0.8	0.0001	0.89356	0.89356	0.89356	-0.0401043	0.29973	< 40	< 40	< 40	< 40	< 40
ENSG00000158019	LOFTEE-HC;SpliceAI-0.8	0.001	0.89356	0.89356	0.89356	-0.0401043	0.29973	< 40	< 40	< 40	< 40	< 40
ENSG00000158019	LOFTEE-HC;SpliceAI-0.8	0.01	0.89356	0.89356	0.89356	-0.0401043	0.29973	< 40	< 40	< 40	< 40	< 40
ENSG00000158019	LOFTEE-HC;SpliceAI-0.8;AlphaMissense-0.564	0.0001	0.798664	0.653679	0.971382	-0.0402747	0.0897672	126	< 40	126	< 40	56
ENSG00000158019	LOFTEE-HC;SpliceAI-0.8;AlphaMissense-0.564	0.001	0.798664	0.653679	0.971382	-0.0402747	0.0897672	126	< 40	126	< 40	56
ENSG00000158019	LOFTEE-HC;SpliceAI-0.8;AlphaMissense-0.564	0.01	0.798664	0.653679	0.971382	-0.0402747	0.0897672	126	< 40	126	< 40	56
ENSG00000158050	AlphaMissense-0.564	0.0001	0.747847	0.575995	0.967216	-0.0403705	0.0721875	193	< 40	193	< 40	54
ENSG00000158050	AlphaMissense-0.564	0.001	0.594997	0.424819	0.968304	-0.0404382	0.0506688	395	< 40	395	< 40	54
ENSG00000158050	AlphaMissense-0.564	0.01	0.594997	0.424819	0.968304	-0.0404382	0.0506688	395	< 40	395	< 40	54
ENSG00000158050	LOFTEE-HC;SpliceAI-0.8	0.0001	0.841489	0.841489	0.841489	-0.0401606	0.200814	< 40	< 40	< 40	< 40	< 40
ENSG00000158050	LOFTEE-HC;SpliceAI-0.8	0.001	0.841489	0.841489	0.841489	-0.0401606	0.200814	< 40	< 40	< 40	< 40	< 40
ENSG00000158050	LOFTEE-HC;SpliceAI-0.8	0.01	0.841489	0.841489	0.841489	-0.0401606	0.200814	< 40	< 40	< 40	< 40	< 40
ENSG00000158050	LOFTEE-HC;SpliceAI-0.8;AlphaMissense-0.564	0.0001	0.721286	0.552473	0.935815	-0.0404476	0.0680868	223	< 40	223	< 40	68
ENSG00000158050	LOFTEE-HC;SpliceAI-0.8;AlphaMissense-0.564	0.001	0.574696	0.410567	0.957583	-0.0404744	0.0491853	425	< 40	425	< 40	68
ENSG00000158050	LOFTEE-HC;SpliceAI-0.8;AlphaMissense-0.564	0.01	0.574696	0.410567	0.957583	-0.0404744	0.0491853	425	< 40	425	< 40	68
ENSG00000158089	AlphaMissense-0.564	0.0001	0.465915	0.406732	0.329746	0.0504715	0.0608341	296	< 40	295	< 40	89
ENSG00000158089	AlphaMissense-0.564	0.001	0.465915	0.406732	0.329746	0.0504715	0.0608341	296	< 40	295	< 40	89
ENSG00000158089	AlphaMissense-0.564	0.01	0.465915	0.406732	0.329746	0.0504715	0.0608341	296	< 40	295	< 40	89
ENSG00000158089	LOFTEE-HC;SpliceAI-0.8	0.0001	0.816678	0.647093	0.993064	-0.0402319	0.0878801	143	< 40	143	< 40	< 40
ENSG00000158089	LOFTEE-HC;SpliceAI-0.8	0.001	0.736143	0.55529	0.991745	-0.0402833	0.0682938	234	< 40	234	< 40	< 40
ENSG00000158089	LOFTEE-HC;SpliceAI-0.8	0.01	0.736143	0.55529	0.991745	-0.0402833	0.0682938	234	< 40	234	< 40	< 40
ENSG00000158089	LOFTEE-HC;SpliceAI-0.8;AlphaMissense-0.564	0.0001	0.820051	0.674341	0.673108	0.0211549	0.0503452	439	< 40	438	< 40	120
ENSG00000158089	LOFTEE-HC;SpliceAI-0.8;AlphaMissense-0.564	0.001	1	0.822189	0.792892	0.0102824	0.0457542	530	< 40	529	< 40	120
ENSG00000158089	LOFTEE-HC;SpliceAI-0.8;AlphaMissense-0.564	0.01	1	0.822189	0.792892	0.0102824	0.0457542	530	< 40	529	< 40	120
ENSG00000158125	AlphaMissense-0.564	0.0001	1	0.887802	0.999876	-0.00549035	0.0389148	782	< 40	781	< 40	235
ENSG00000158125	AlphaMissense-0.564	0.001	1	0.903772	0.847984	-0.00329541	0.0272579	1464	< 40	1462	< 40	235
ENSG00000158125	AlphaMissense-0.564	0.01	1	0.814436	0.960887	0.00457525	0.0194935	3031	< 40	3026	< 40	235
ENSG00000158125	LOFTEE-HC;SpliceAI-0.8	0.0001	0.466506	0.4108	0.327837	0.0498456	0.0606035	296	< 40	295	< 40	108
ENSG00000158125	LOFTEE-HC;SpliceAI-0.8	0.001	0.566363	0.500738	0.397605	0.0380795	0.056554	356	< 40	355	< 40	108
ENSG00000158125	LOFTEE-HC;SpliceAI-0.8	0.01	0.479854	0.338896	0.551411	0.0384638	0.0402194	703	< 40	701	< 40	108
ENSG00000158125	LOFTEE-HC;SpliceAI-0.8;AlphaMissense-0.564	0.0001	0.754933	0.76204	0.583777	0.00996558	0.0329111	1076	< 40	1074	< 40	343
ENSG00000158125	LOFTEE-HC;SpliceAI-0.8;AlphaMissense-0.564	0.001	0.821527	0.868587	0.61821	0.00406668	0.0245791	1818	< 40	1815	< 40	343
ENSG00000158125	LOFTEE-HC;SpliceAI-0.8;AlphaMissense-0.564	0.01	0.74324	0.53361	0.897298	0.010912	0.0175293	3732	< 40	3725	< 40	343
ENSG00000158158	AlphaMissense-0.564	0.0001	0.697341	0.515865	0.961763	-0.0404659	0.0622808	286	< 40	286	< 40	93
ENSG00000158158	AlphaMissense-0.564	0.001	0.697341	0.515865	0.961763	-0.0404659	0.0622808	286	< 40	286	< 40	93
ENSG00000158158	AlphaMissense-0.564	0.01	0.697341	0.515865	0.961763	-0.0404659	0.0622808	286	< 40	286	< 40	93
ENSG00000158158	LOFTEE-HC;SpliceAI-0.8	0.0001	0.877242	0.751322	1	-0.0401531	0.126707	68	< 40	68	< 40	< 40
ENSG00000158158	LOFTEE-HC;SpliceAI-0.8	0.001	0.877242	0.751322	1	-0.0401531	0.126707	68	< 40	68	< 40	< 40
ENSG00000158158	LOFTEE-HC;SpliceAI-0.8	0.01	0.877242	0.751322	1	-0.0401531	0.126707	68	< 40	68	< 40	< 40
ENSG00000158158	LOFTEE-HC;SpliceAI-0.8;AlphaMissense-0.564	0.0001	0.654648	0.469367	0.961888	-0.0405257	0.0560128	354	< 40	354	< 40	112
ENSG00000158158	LOFTEE-HC;SpliceAI-0.8;AlphaMissense-0.564	0.001	0.654648	0.469367	0.961888	-0.0405257	0.0560128	354	< 40	354	< 40	112
ENSG00000158158	LOFTEE-HC;SpliceAI-0.8;AlphaMissense-0.564	0.01	0.654648	0.469367	0.961888	-0.0405257	0.0560128	354	< 40	354	< 40	112
ENSG00000158411	AlphaMissense-0.564	0.0001	1	0.79583	0.994759	-0.0401182	0.155048	53	< 40	53	< 40	< 40
ENSG00000158411	AlphaMissense-0.564	0.001	1	0.79583	0.994759	-0.0401182	0.155048	53	< 40	53	< 40	< 40
ENSG00000158411	AlphaMissense-0.564	0.01	1	0.79583	0.994759	-0.0401182	0.155048	53	< 40	53	< 40	< 40
ENSG00000158411	LOFTEE-HC;SpliceAI-0.8	0.0001	0.868129	0.742548	1	-0.0402098	0.122412	66	< 40	66	< 40	< 40
ENSG00000158411	LOFTEE-HC;SpliceAI-0.8	0.001	0.868129	0.742548	1	-0.0402098	0.122412	66	< 40	66	< 40	< 40
ENSG00000158411	LOFTEE-HC;SpliceAI-0.8	0.01	0.868129	0.742548	1	-0.0402098	0.122412	66	< 40	66	< 40	< 40
ENSG00000158411	LOFTEE-HC;SpliceAI-0.8;AlphaMissense-0.564	0.0001	0.844175	0.675359	0.998051	-0.0401987	0.0959844	119	< 40	119	< 40	< 40
ENSG00000158411	LOFTEE-HC;SpliceAI-0.8;AlphaMissense-0.564	0.001	0.844175	0.675359	0.998051	-0.0401987	0.0959844	119	< 40	119	< 40	< 40
ENSG00000158411	LOFTEE-HC;SpliceAI-0.8;AlphaMissense-0.564	0.01	0.844175	0.675359	0.998051	-0.0401987	0.0959844	119	< 40	119	< 40	< 40
ENSG00000158417	AlphaMissense-0.564	0.0001	0.716933	0.57121	1	-0.0404891	0.0715014	228	< 40	228	< 40	99
ENSG00000158417	AlphaMissense-0.564	0.001	0.716933	0.57121	1	-0.0404891	0.0715014	228	< 40	228	< 40	99
ENSG00000158417	AlphaMissense-0.564	0.01	0.271499	0.20673	0.283488	-0.0323846	0.0256489	2354	< 40	2353	< 40	99
ENSG00000158417	LOFTEE-HC;SpliceAI-0.8	0.0001	0.824153	0.824153	0.824153	-0.0401809	0.180826	< 40	< 40	< 40	< 40	< 40
ENSG00000158417	LOFTEE-HC;SpliceAI-0.8	0.001	0.750443	0.629484	0.889122	-0.0404796	0.0839037	126	< 40	126	< 40	< 40
ENSG00000158417	LOFTEE-HC;SpliceAI-0.8	0.01	1	0.814446	1	-0.00679007	0.0289316	1598	< 40	1596	< 40	< 40
ENSG00000158417	LOFTEE-HC;SpliceAI-0.8;AlphaMissense-0.564	0.0001	0.687895	0.544245	0.82211	-0.0405842	0.0669258	262	< 40	262	< 40	129
ENSG00000158417	LOFTEE-HC;SpliceAI-0.8;AlphaMissense-0.564	0.001	0.611384	0.4577	0.890955	-0.0405766	0.0546384	353	< 40	353	< 40	129
ENSG00000158417	LOFTEE-HC;SpliceAI-0.8;AlphaMissense-0.564	0.01	0.386026	0.271686	0.547823	-0.021083	0.0191805	3951	< 40	3948	< 40	129
ENSG00000158428	AlphaMissense-0.564	0.0001	0.900363	0.755208	0.998563	-0.0401523	0.128784	75	< 40	75	< 40	< 40
ENSG00000158428	AlphaMissense-0.564	0.001	0.900363	0.755208	0.998563	-0.0401523	0.128784	75	< 40	75	< 40	< 40
ENSG00000158428	AlphaMissense-0.564	0.01	0.900363	0.755208	0.998563	-0.0401523	0.128784	75	< 40	75	< 40	< 40
ENSG00000158428	LOFTEE-HC;SpliceAI-0.8	0.0001	0.818322	0.818322	0.818322	-0.0401936	0.17498	< 40	< 40	< 40	< 40	< 40
ENSG00000158428	LOFTEE-HC;SpliceAI-0.8	0.001	0.818322	0.818322	0.818322	-0.0401936	0.17498	< 40	< 40	< 40	< 40	< 40
ENSG00000158428	LOFTEE-HC;SpliceAI-0.8	0.01	0.818322	0.818322	0.818322	-0.0401936	0.17498	< 40	< 40	< 40	< 40	< 40
ENSG00000158428	LOFTEE-HC;SpliceAI-0.8;AlphaMissense-0.564	0.0001	0.840461	0.698415	0.990304	-0.0402139	0.103788	107	< 40	107	< 40	< 40
ENSG00000158428	LOFTEE-HC;SpliceAI-0.8;AlphaMissense-0.564	0.001	0.840461	0.698415	0.990304	-0.0402139	0.103788	107	< 40	107	< 40	< 40
ENSG00000158428	LOFTEE-HC;SpliceAI-0.8;AlphaMissense-0.564	0.01	0.840461	0.698415	0.990304	-0.0402139	0.103788	107	< 40	107	< 40	< 40
ENSG00000158435	AlphaMissense-0.564	0.0001	0.0637671	0.0720242	0.0517394	0.156517	0.0870038	107	< 40	106	< 40	64
ENSG00000158435	AlphaMissense-0.564	0.001	0.0637671	0.0720242	0.0517394	0.156517	0.0870038	107	< 40	106	< 40	64
ENSG00000158435	AlphaMissense-0.564	0.01	0.0637671	0.0720242	0.0517394	0.156517	0.0870038	107	< 40	106	< 40	64
ENSG00000158435	LOFTEE-HC;SpliceAI-0.8	0.0001	0.872823	0.872823	0.872823	-0.0401251	0.250667	< 40	< 40	< 40	< 40	< 40
ENSG00000158435	LOFTEE-HC;SpliceAI-0.8	0.001	0.872823	0.872823	0.872823	-0.0401251	0.250667	< 40	< 40	< 40	< 40	< 40
ENSG00000158435	LOFTEE-HC;SpliceAI-0.8	0.01	0.872823	0.872823	0.872823	-0.0401251	0.250667	< 40	< 40	< 40	< 40	< 40
ENSG00000158435	LOFTEE-HC;SpliceAI-0.8;AlphaMissense-0.564	0.0001	0.0785798	0.0853607	0.063369	0.147857	0.0859436	123	< 40	122	< 40	79
ENSG00000158435	LOFTEE-HC;SpliceAI-0.8;AlphaMissense-0.564	0.001	0.0785798	0.0853607	0.063369	0.147857	0.0859436	123	< 40	122	< 40	79
ENSG00000158435	LOFTEE-HC;SpliceAI-0.8;AlphaMissense-0.564	0.01	0.0785798	0.0853607	0.063369	0.147857	0.0859436	123	< 40	122	< 40	79
ENSG00000158552	AlphaMissense-0.564	0.0001	0.818106	0.712296	1	-0.0402559	0.109161	89	< 40	89	< 40	< 40
ENSG00000158552	AlphaMissense-0.564	0.001	0.818106	0.712296	1	-0.0402559	0.109161	89	< 40	89	< 40	< 40
ENSG00000158552	AlphaMissense-0.564	0.01	0.818106	0.712296	1	-0.0402559	0.109161	89	< 40	89	< 40	< 40
ENSG00000158552	LOFTEE-HC;SpliceAI-0.8	0.0001	0.777842	0.777842	0.777842	-0.0402433	0.14264	52	< 40	52	< 40	< 40
ENSG00000158552	LOFTEE-HC;SpliceAI-0.8	0.001	0.777842	0.777842	0.777842	-0.0402433	0.14264	52	< 40	52	< 40	< 40
ENSG00000158552	LOFTEE-HC;SpliceAI-0.8	0.01	0.777842	0.777842	0.777842	-0.0402433	0.14264	52	< 40	52	< 40	< 40
ENSG00000158552	LOFTEE-HC;SpliceAI-0.8;AlphaMissense-0.564	0.0001	0.751984	0.642281	0.808557	-0.0404101	0.0869946	141	< 40	141	< 40	62
ENSG00000158552	LOFTEE-HC;SpliceAI-0.8;AlphaMissense-0.564	0.001	0.751984	0.642281	0.808557	-0.0404101	0.0869946	141	< 40	141	< 40	62
ENSG00000158552	LOFTEE-HC;SpliceAI-0.8;AlphaMissense-0.564	0.01	0.751984	0.642281	0.808557	-0.0404101	0.0869946	141	< 40	141	< 40	62
ENSG00000159374	AlphaMissense-0.564	0.0001	0.786551	0.786551	0.786551	-0.0402349	0.148582	54	< 40	54	< 40	< 40
ENSG00000159374	AlphaMissense-0.564	0.001	0.77116	0.612033	1	-0.0403673	0.0795927	152	< 40	152	< 40	< 40
ENSG00000159374	AlphaMissense-0.564	0.01	0.77116	0.612033	1	-0.0403673	0.0795927	152	< 40	152	< 40	< 40
ENSG00000159374	LOFTEE-HC;SpliceAI-0.8	0.0001	0.816569	0.697199	1	-0.0402559	0.103458	106	< 40	106	< 40	< 40
ENSG00000159374	LOFTEE-HC;SpliceAI-0.8	0.001	0.816569	0.697199	1	-0.0402559	0.103458	106	< 40	106	< 40	< 40
ENSG00000159374	LOFTEE-HC;SpliceAI-0.8	0.01	1	0.944077	1	-0.00215999	0.0307925	1408	< 40	1406	< 40	< 40
ENSG00000159374	LOFTEE-HC;SpliceAI-0.8;AlphaMissense-0.564	0.0001	0.757363	0.635298	0.928336	-0.0404085	0.0851993	160	< 40	160	< 40	61
ENSG00000159374	LOFTEE-HC;SpliceAI-0.8;AlphaMissense-0.564	0.001	0.696406	0.522374	0.966908	-0.0404139	0.0631773	258	< 40	258	< 40	61
ENSG00000159374	LOFTEE-HC;SpliceAI-0.8;AlphaMissense-0.564	0.01	1	0.805375	0.997053	-0.0069982	0.0284021	1560	< 40	1558	< 40	61
ENSG00000159399	AlphaMissense-0.564	0.0001	0.853039	0.725777	0.760558	0.0170791	0.0486933	458	< 40	457	< 40	145
ENSG00000159399	AlphaMissense-0.564	0.001	1	0.833393	0.851275	0.00956987	0.0454947	518	< 40	517	< 40	145
ENSG00000159399	AlphaMissense-0.564	0.01	1	0.833393	0.851275	0.00956987	0.0454947	518	< 40	517	< 40	145
ENSG00000159399	LOFTEE-HC;SpliceAI-0.8	0.0001	0.770123	0.770123	0.770123	-0.0402696	0.137809	53	< 40	53	< 40	< 40
ENSG00000159399	LOFTEE-HC;SpliceAI-0.8	0.001	0.770123	0.770123	0.770123	-0.0402696	0.137809	53	< 40	53	< 40	< 40
ENSG00000159399	LOFTEE-HC;SpliceAI-0.8	0.01	0.770123	0.770123	0.770123	-0.0402696	0.137809	53	< 40	53	< 40	< 40
ENSG00000159399	LOFTEE-HC;SpliceAI-0.8;AlphaMissense-0.564	0.0001	1	0.814738	0.893886	0.0108307	0.0462222	511	< 40	510	< 40	177
ENSG00000159399	LOFTEE-HC;SpliceAI-0.8;AlphaMissense-0.564	0.001	1	0.914085	0.942658	0.00473894	0.043925	571	< 40	570	< 40	177
ENSG00000159399	LOFTEE-HC;SpliceAI-0.8;AlphaMissense-0.564	0.01	1	0.914085	0.942658	0.00473894	0.043925	571	< 40	570	< 40	177
ENSG00000162804	AlphaMissense-0.564	0.0001	0.737653	0.624607	0.789881	-0.0404694	0.0827035	167	< 40	167	< 40	79
ENSG00000162804	AlphaMissense-0.564	0.001	0.737653	0.624607	0.789881	-0.0404694	0.0827035	167	< 40	167	< 40	79
ENSG00000162804	AlphaMissense-0.564	0.01	0.470515	0.346953	0.557497	-0.0412768	0.0438874	636	< 40	636	< 40	79
ENSG00000162804	LOFTEE-HC;SpliceAI-0.8	0.0001	0.697241	0.697241	0.697241	-0.0403974	0.103836	100	< 40	100	< 40	56
ENSG00000162804	LOFTEE-HC;SpliceAI-0.8	0.001	0.773692	0.652122	1	-0.0403584	0.0895229	147	< 40	147	< 40	56
ENSG00000162804	LOFTEE-HC;SpliceAI-0.8	0.01	0.773692	0.652122	1	-0.0403584	0.0895229	147	< 40	147	< 40	56
ENSG00000162804	LOFTEE-HC;SpliceAI-0.8;AlphaMissense-0.564	0.0001	0.638713	0.531675	0.606539	-0.0407847	0.0652084	267	< 40	267	< 40	135
ENSG00000162804	LOFTEE-HC;SpliceAI-0.8;AlphaMissense-0.564	0.001	0.644733	0.505514	0.705766	-0.0407197	0.0611555	314	< 40	314	< 40	135
ENSG00000162804	LOFTEE-HC;SpliceAI-0.8;AlphaMissense-0.564	0.01	0.415473	0.296948	0.630558	-0.0412285	0.0395288	783	< 40	783	< 40	135
ENSG00000162869	AlphaMissense-0.564	0.0001	0.707748	0.554348	0.846372	-0.0405126	0.0685194	223	< 40	223	< 40	75
ENSG00000162869	AlphaMissense-0.564	0.001	0.508316	0.353902	0.91061	-0.0404073	0.0435871	485	< 40	485	< 40	75
ENSG00000162869	AlphaMissense-0.564	0.01	0.78929	0.630973	0.984694	-0.0123901	0.0257936	1689	< 40	1687	< 40	75
ENSG00000162869	LOFTEE-HC;SpliceAI-0.8	0.0001	0.832812	0.726384	1	-0.0402433	0.115001	75	< 40	75	< 40	45
ENSG00000162869	LOFTEE-HC;SpliceAI-0.8	0.001	0.832812	0.726384	1	-0.0402433	0.115001	75	< 40	75	< 40	45
ENSG00000162869	LOFTEE-HC;SpliceAI-0.8	0.01	0.832812	0.726384	1	-0.0402433	0.115001	75	< 40	75	< 40	45
ENSG00000162869	LOFTEE-HC;SpliceAI-0.8;AlphaMissense-0.564	0.0001	0.64959	0.491722	0.786467	-0.0406509	0.0591223	298	< 40	298	< 40	120
ENSG00000162869	LOFTEE-HC;SpliceAI-0.8;AlphaMissense-0.564	0.001	0.469772	0.321479	0.899384	-0.0404868	0.0408371	560	< 40	560	< 40	120
ENSG00000162869	LOFTEE-HC;SpliceAI-0.8;AlphaMissense-0.564	0.01	0.755918	0.585929	0.981405	-0.0137137	0.0251744	1764	< 40	1762	< 40	120
ENSG00000162878	AlphaMissense-0.564	0.0001	0.681206	0.490789	0.972621	-0.0404636	0.0587233	307	< 40	307	< 40	83
ENSG00000162878	AlphaMissense-0.564	0.001	0.681206	0.490789	0.972621	-0.0404636	0.0587233	307	< 40	307	< 40	83
ENSG00000162878	AlphaMissense-0.564	0.01	0.681206	0.490789	0.972621	-0.0404636	0.0587233	307	< 40	307	< 40	83
ENSG00000162878	LOFTEE-HC;SpliceAI-0.8	0.0001	0.805269	0.805269	0.805269	-0.0402154	0.163124	45	< 40	45	< 40	< 40
ENSG00000162878	LOFTEE-HC;SpliceAI-0.8	0.001	0.644313	0.523496	0.658452	-0.0406996	0.0637959	268	< 40	268	< 40	< 40
ENSG00000162878	LOFTEE-HC;SpliceAI-0.8	0.01	0.644313	0.523496	0.658452	-0.0406996	0.0637959	268	< 40	268	< 40	< 40
ENSG00000162878	LOFTEE-HC;SpliceAI-0.8;AlphaMissense-0.564	0.0001	0.64673	0.46416	0.93242	-0.0405782	0.0554336	352	< 40	352	< 40	107
ENSG00000162878	LOFTEE-HC;SpliceAI-0.8;AlphaMissense-0.564	0.001	0.493296	0.348194	0.903692	-0.0406597	0.0433427	575	< 40	575	< 40	107
ENSG00000162878	LOFTEE-HC;SpliceAI-0.8;AlphaMissense-0.564	0.01	0.493296	0.348194	0.903692	-0.0406597	0.0433427	575	< 40	575	< 40	107
ENSG00000162882	AlphaMissense-0.564	0.0001	0.79449	0.79449	0.79449	-0.0402097	0.154365	43	< 40	43	< 40	< 40
ENSG00000162882	AlphaMissense-0.564	0.001	0.79449	0.79449	0.79449	-0.0402097	0.154365	43	< 40	43	< 40	< 40
ENSG00000162882	AlphaMissense-0.564	0.01	0.79449	0.79449	0.79449	-0.0402097	0.154365	43	< 40	43	< 40	< 40
ENSG00000162882	LOFTEE-HC;SpliceAI-0.8	0.0001	0.0571788	0.0695221	0.0453523	0.157235	0.0866301	106	< 40	105	< 40	< 40
ENSG00000162882	LOFTEE-HC;SpliceAI-0.8	0.001	0.0571788	0.0695221	0.0453523	0.157235	0.0866301	106	< 40	105	< 40	< 40
ENSG00000162882	LOFTEE-HC;SpliceAI-0.8	0.01	0.0571788	0.0695221	0.0453523	0.157235	0.0866301	106	< 40	105	< 40	< 40
ENSG00000162882	LOFTEE-HC;SpliceAI-0.8;AlphaMissense-0.564	0.0001	0.0932524	0.102195	0.0726873	0.13907	0.0850943	149	< 40	148	< 40	54
ENSG00000162882	LOFTEE-HC;SpliceAI-0.8;AlphaMissense-0.564	0.001	0.0932524	0.102195	0.0726873	0.13907	0.0850943	149	< 40	148	< 40	54
ENSG00000162882	LOFTEE-HC;SpliceAI-0.8;AlphaMissense-0.564	0.01	0.0932524	0.102195	0.0726873	0.13907	0.0850943	149	< 40	148	< 40	54
ENSG00000162924	AlphaMissense-0.564	0.0001	0.846815	0.728164	1	-0.0402021	0.115666	81	< 40	81	< 40	< 40
ENSG00000162924	AlphaMissense-0.564	0.001	0.846815	0.728164	1	-0.0402021	0.115666	81	< 40	81	< 40	< 40
ENSG00000162924	AlphaMissense-0.564	0.01	0.846815	0.728164	1	-0.0402021	0.115666	81	< 40	81	< 40	< 40
ENSG00000162924	LOFTEE-HC;SpliceAI-0.8	0.0001	1	0.852956	0.984673	-0.0401418	0.216576	< 40	< 40	< 40	< 40	< 40
ENSG00000162924	LOFTEE-HC;SpliceAI-0.8	0.001	1	0.852956	0.984673	-0.0401418	0.216576	< 40	< 40	< 40	< 40	< 40
ENSG00000162924	LOFTEE-HC;SpliceAI-0.8	0.01	1	0.852956	0.984673	-0.0401418	0.216576	< 40	< 40	< 40	< 40	< 40
ENSG00000162924	LOFTEE-HC;SpliceAI-0.8;AlphaMissense-0.564	0.0001	0.828262	0.69321	0.982763	-0.0402244	0.101962	103	< 40	103	< 40	42
ENSG00000162924	LOFTEE-HC;SpliceAI-0.8;AlphaMissense-0.564	0.001	0.828262	0.69321	0.982763	-0.0402244	0.101962	103	< 40	103	< 40	42
ENSG00000162924	LOFTEE-HC;SpliceAI-0.8;AlphaMissense-0.564	0.01	0.828262	0.69321	0.982763	-0.0402244	0.101962	103	< 40	103	< 40	42
ENSG00000162927	AlphaMissense-0.564	0.0001	0.720357	0.545265	0.957672	-0.0404229	0.0668289	233	< 40	233	< 40	72
ENSG00000162927	AlphaMissense-0.564	0.001	0.696337	0.508902	0.981803	-0.0403922	0.0611495	288	< 40	288	< 40	72
ENSG00000162927	AlphaMissense-0.564	0.01	0.696337	0.508902	0.981803	-0.0403922	0.0611495	288	< 40	288	< 40	72
ENSG00000162927	LOFTEE-HC;SpliceAI-0.8	0.0001	0.0385627	0.14056	0.0229255	0.108356	0.073526	135	< 40	134	< 40	49
ENSG00000162927	LOFTEE-HC;SpliceAI-0.8	0.001	0.0385627	0.14056	0.0229255	0.108356	0.073526	135	< 40	134	< 40	49
ENSG00000162927	LOFTEE-HC;SpliceAI-0.8	0.01	0.0385627	0.14056	0.0229255	0.108356	0.073526	135	< 40	134	< 40	49
ENSG00000162927	LOFTEE-HC;SpliceAI-0.8;AlphaMissense-0.564	0.0001	0.234913	0.582912	0.14844	0.0272201	0.0495691	368	< 40	367	< 40	121
ENSG00000162927	LOFTEE-HC;SpliceAI-0.8;AlphaMissense-0.564	0.001	0.276614	0.660363	0.17183	0.0206868	0.0470784	423	< 40	422	< 40	121
ENSG00000162927	LOFTEE-HC;SpliceAI-0.8;AlphaMissense-0.564	0.01	0.276614	0.660363	0.17183	0.0206868	0.0470784	423	< 40	422	< 40	121
ENSG00000162928	AlphaMissense-0.564	0.0001	0.697147	0.697147	0.697147	-0.040403	0.103817	104	< 40	104	< 40	51
ENSG00000162928	AlphaMissense-0.564	0.001	0.696049	0.561129	0.845296	-0.0404308	0.0695685	222	< 40	222	< 40	51
ENSG00000162928	AlphaMissense-0.564	0.01	0.696049	0.561129	0.845296	-0.0404308	0.0695685	222	< 40	222	< 40	51
ENSG00000162928	LOFTEE-HC;SpliceAI-0.8	0.0001	0.827244	0.827244	0.827244	-0.0401732	0.18408	< 40	< 40	< 40	< 40	< 40
ENSG00000162928	LOFTEE-HC;SpliceAI-0.8	0.001	0.827244	0.827244	0.827244	-0.0401732	0.18408	< 40	< 40	< 40	< 40	< 40
ENSG00000162928	LOFTEE-HC;SpliceAI-0.8	0.01	0.827244	0.827244	0.827244	-0.0401732	0.18408	< 40	< 40	< 40	< 40	< 40
ENSG00000162928	LOFTEE-HC;SpliceAI-0.8;AlphaMissense-0.564	0.0001	0.655419	0.655419	0.655419	-0.0405002	0.0907574	135	< 40	135	< 40	67
ENSG00000162928	LOFTEE-HC;SpliceAI-0.8;AlphaMissense-0.564	0.001	0.669159	0.534674	0.824577	-0.0404775	0.065193	253	< 40	253	< 40	67
ENSG00000162928	LOFTEE-HC;SpliceAI-0.8;AlphaMissense-0.564	0.01	0.669159	0.534674	0.824577	-0.0404775	0.065193	253	< 40	253	< 40	67
ENSG00000162929	AlphaMissense-0.564	0.0001	0.757402	0.604138	0.927357	-0.0403941	0.0779119	178	< 40	178	< 40	65
ENSG00000162929	AlphaMissense-0.564	0.001	0.741621	0.569374	0.969859	-0.0403638	0.0709414	213	< 40	213	< 40	65
ENSG00000162929	AlphaMissense-0.564	0.01	0.741621	0.569374	0.969859	-0.0403638	0.0709414	213	< 40	213	< 40	65
ENSG00000162929	LOFTEE-HC;SpliceAI-0.8	0.0001	0.772265	0.772265	0.772265	-0.0402518	0.13908	58	< 40	58	< 40	< 40
ENSG00000162929	LOFTEE-HC;SpliceAI-0.8	0.001	0.772265	0.772265	0.772265	-0.0402518	0.13908	58	< 40	58	< 40	< 40
ENSG00000162929	LOFTEE-HC;SpliceAI-0.8	0.01	0.772265	0.772265	0.772265	-0.0402518	0.13908	58	< 40	58	< 40	< 40
ENSG00000162929	LOFTEE-HC;SpliceAI-0.8;AlphaMissense-0.564	0.0001	0.701025	0.552505	0.811775	-0.0405633	0.0682872	236	< 40	236	< 40	101
ENSG00000162929	LOFTEE-HC;SpliceAI-0.8;AlphaMissense-0.564	0.001	0.688388	0.52308	0.899133	-0.040516	0.0634445	271	< 40	271	< 40	101
ENSG00000162929	LOFTEE-HC;SpliceAI-0.8;AlphaMissense-0.564	0.01	0.688388	0.52308	0.899133	-0.040516	0.0634445	271	< 40	271	< 40	101
ENSG00000162944	AlphaMissense-0.564	0.0001	0.0334456	0.0334456	0.0334456	0.203573	0.095723	76	< 40	75	< 40	< 40
ENSG00000162944	AlphaMissense-0.564	0.001	0.0334456	0.0334456	0.0334456	0.203573	0.095723	76	< 40	75	< 40	< 40
ENSG00000162944	AlphaMissense-0.564	0.01	0.0334456	0.0334456	0.0334456	0.203573	0.095723	76	< 40	75	< 40	< 40
ENSG00000162944	LOFTEE-HC;SpliceAI-0.8	0.0001	0.802903	0.802903	0.802903	-0.0402382	0.161216	< 40	< 40	< 40	< 40	< 40
ENSG00000162944	LOFTEE-HC;SpliceAI-0.8	0.001	0.802903	0.802903	0.802903	-0.0402382	0.161216	< 40	< 40	< 40	< 40	< 40
ENSG00000162944	LOFTEE-HC;SpliceAI-0.8	0.01	0.802903	0.802903	0.802903	-0.0402382	0.161216	< 40	< 40	< 40	< 40	< 40
ENSG00000162944	LOFTEE-HC;SpliceAI-0.8;AlphaMissense-0.564	0.0001	0.0587506	0.0587506	0.0587506	0.173288	0.091684	115	< 40	114	< 40	60
ENSG00000162944	LOFTEE-HC;SpliceAI-0.8;AlphaMissense-0.564	0.001	0.0587506	0.0587506	0.0587506	0.173288	0.091684	115	< 40	114	< 40	60
ENSG00000162944	LOFTEE-HC;SpliceAI-0.8;AlphaMissense-0.564	0.01	0.0587506	0.0587506	0.0587506	0.173288	0.091684	115	< 40	114	< 40	60
ENSG00000162949	AlphaMissense-0.564	0.0001	0.777122	0.625016	0.96307	-0.040303	0.0824608	147	< 40	147	< 40	< 40
ENSG00000162949	AlphaMissense-0.564	0.001	0.57874	0.391917	0.988825	-0.0404535	0.0472507	506	< 40	506	< 40	< 40
ENSG00000162949	AlphaMissense-0.564	0.01	1	0.888084	0.961425	-0.00349884	0.0248622	2176	< 40	2173	< 40	< 40
ENSG00000162949	LOFTEE-HC;SpliceAI-0.8	0.0001	0.746041	0.56364	0.98863	-0.0403509	0.0698786	224	< 40	224	< 40	56
ENSG00000162949	LOFTEE-HC;SpliceAI-0.8	0.001	0.579906	0.407838	0.978675	-0.0405546	0.0489965	403	< 40	403	< 40	56
ENSG00000162949	LOFTEE-HC;SpliceAI-0.8	0.01	0.579906	0.407838	0.978675	-0.0405546	0.0489965	403	< 40	403	< 40	56
ENSG00000162949	LOFTEE-HC;SpliceAI-0.8;AlphaMissense-0.564	0.0001	0.63261	0.44887	0.955382	-0.0405539	0.0535506	371	< 40	371	< 40	95
ENSG00000162949	LOFTEE-HC;SpliceAI-0.8;AlphaMissense-0.564	0.001	0.373843	0.233683	0.994494	-0.0405934	0.0340856	909	< 40	909	< 40	95
ENSG00000162949	LOFTEE-HC;SpliceAI-0.8;AlphaMissense-0.564	0.01	0.790452	0.618259	0.987552	-0.0109972	0.0220685	2579	< 40	2576	< 40	95
ENSG00000162951	AlphaMissense-0.564	0.0001	0.795707	0.795707	0.795707	-0.0402145	0.155324	44	< 40	44	< 40	< 40
ENSG00000162951	AlphaMissense-0.564	0.001	0.844906	0.72512	0.944614	-0.0402193	0.114381	86	< 40	86	< 40	< 40
ENSG00000162951	AlphaMissense-0.564	0.01	0.844906	0.72512	0.944614	-0.0402193	0.114381	86	< 40	86	< 40	< 40
ENSG00000162951	LOFTEE-HC;SpliceAI-0.8	0.0001	0.943862	0.943862	0.943862	-0.0400591	0.568886	< 40	< 40	< 40	< 40	< 40
ENSG00000162951	LOFTEE-HC;SpliceAI-0.8	0.001	0.943862	0.943862	0.943862	-0.0400591	0.568886	< 40	< 40	< 40	< 40	< 40
ENSG00000162951	LOFTEE-HC;SpliceAI-0.8	0.01	0.943862	0.943862	0.943862	-0.0400591	0.568886	< 40	< 40	< 40	< 40	< 40
ENSG00000162951	LOFTEE-HC;SpliceAI-0.8;AlphaMissense-0.564	0.0001	0.788456	0.788456	0.788456	-0.0402248	0.149916	48	< 40	48	< 40	< 40
ENSG00000162951	LOFTEE-HC;SpliceAI-0.8;AlphaMissense-0.564	0.001	0.840222	0.719882	0.947251	-0.0402249	0.112167	90	< 40	90	< 40	< 40
ENSG00000162951	LOFTEE-HC;SpliceAI-0.8;AlphaMissense-0.564	0.01	0.840222	0.719882	0.947251	-0.0402249	0.112167	90	< 40	90	< 40	< 40
ENSG00000162959	AlphaMissense-0.564	0.0001	0.847718	0.847718	0.847718	-0.0372713	0.194091	< 40	< 40	< 40	< 40	< 40
ENSG00000162959	AlphaMissense-0.564	0.001	0.847718	0.847718	0.847718	-0.0372713	0.194091	< 40	< 40	< 40	< 40	< 40
ENSG00000162959	AlphaMissense-0.564	0.01	0.847718	0.847718	0.847718	-0.0372713	0.194091	< 40	< 40	< 40	< 40	< 40
ENSG00000162959	LOFTEE-HC;SpliceAI-0.8	0.0001	1	0.878678	1	-0.0401164	0.262808	< 40	< 40	< 40	< 40	< 40
ENSG00000162959	LOFTEE-HC;SpliceAI-0.8	0.001	1	0.878678	1	-0.0401164	0.262808	< 40	< 40	< 40	< 40	< 40
ENSG00000162959	LOFTEE-HC;SpliceAI-0.8	0.01	1	0.878678	1	-0.0401164	0.262808	< 40	< 40	< 40	< 40	< 40
ENSG00000162959	LOFTEE-HC;SpliceAI-0.8;AlphaMissense-0.564	0.0001	1	0.80694	1	-0.0382799	0.156644	< 40	< 40	< 40	< 40	< 40
ENSG00000162959	LOFTEE-HC;SpliceAI-0.8;AlphaMissense-0.564	0.001	1	0.80694	1	-0.0382799	0.156644	< 40	< 40	< 40	< 40	< 40
ENSG00000162959	LOFTEE-HC;SpliceAI-0.8;AlphaMissense-0.564	0.01	1	0.80694	1	-0.0382799	0.156644	< 40	< 40	< 40	< 40	< 40
ENSG00000162961	AlphaMissense-0.564	0.0001	0.870454	0.870454	0.870454	-0.0401303	0.246075	< 40	< 40	< 40	< 40	< 40
ENSG00000162961	AlphaMissense-0.564	0.001	0.870454	0.870454	0.870454	-0.0401303	0.246075	< 40	< 40	< 40	< 40	< 40
ENSG00000162961	AlphaMissense-0.564	0.01	0.870454	0.870454	0.870454	-0.0401303	0.246075	< 40	< 40	< 40	< 40	< 40
ENSG00000162961	LOFTEE-HC;SpliceAI-0.8	0.0001	0.940018	0.940018	0.940018	-0.0400744	0.532574	< 40	< 40	< 40	< 40	< 40
ENSG00000162961	LOFTEE-HC;SpliceAI-0.8	0.001	0.940018	0.940018	0.940018	-0.0400744	0.532574	< 40	< 40	< 40	< 40	< 40
ENSG00000162961	LOFTEE-HC;SpliceAI-0.8	0.01	0.940018	0.940018	0.940018	-0.0400744	0.532574	< 40	< 40	< 40	< 40	< 40
ENSG00000162961	LOFTEE-HC;SpliceAI-0.8;AlphaMissense-0.564	0.0001	0.862413	0.862413	0.862413	-0.0401354	0.231591	< 40	< 40	< 40	< 40	< 40
ENSG00000162961	LOFTEE-HC;SpliceAI-0.8;AlphaMissense-0.564	0.001	0.862413	0.862413	0.862413	-0.0401354	0.231591	< 40	< 40	< 40	< 40	< 40
ENSG00000162961	LOFTEE-HC;SpliceAI-0.8;AlphaMissense-0.564	0.01	0.862413	0.862413	0.862413	-0.0401354	0.231591	< 40	< 40	< 40	< 40	< 40
ENSG00000162971	AlphaMissense-0.564	0.0001	0.774048	0.630269	0.948055	-0.0403195	0.0837636	152	< 40	152	< 40	46
ENSG00000162971	AlphaMissense-0.564	0.001	0.774048	0.630269	0.948055	-0.0403195	0.0837636	152	< 40	152	< 40	46
ENSG00000162971	AlphaMissense-0.564	0.01	0.774048	0.630269	0.948055	-0.0403195	0.0837636	152	< 40	152	< 40	46
ENSG00000162971	LOFTEE-HC;SpliceAI-0.8	0.0001	0.850486	0.708602	0.992836	-0.0401947	0.107549	96	< 40	96	< 40	< 40
ENSG00000162971	LOFTEE-HC;SpliceAI-0.8	0.001	0.850486	0.708602	0.992836	-0.0401947	0.107549	96	< 40	96	< 40	< 40
ENSG00000162971	LOFTEE-HC;SpliceAI-0.8	0.01	0.850486	0.708602	0.992836	-0.0401947	0.107549	96	< 40	96	< 40	< 40
ENSG00000162971	LOFTEE-HC;SpliceAI-0.8;AlphaMissense-0.564	0.0001	0.721687	0.541816	0.968221	-0.0404131	0.0662434	248	< 40	248	< 40	71
ENSG00000162971	LOFTEE-HC;SpliceAI-0.8;AlphaMissense-0.564	0.001	0.721687	0.541816	0.968221	-0.0404131	0.0662434	248	< 40	248	< 40	71
ENSG00000162971	LOFTEE-HC;SpliceAI-0.8;AlphaMissense-0.564	0.01	0.721687	0.541816	0.968221	-0.0404131	0.0662434	248	< 40	248	< 40	71
ENSG00000162972	AlphaMissense-0.564	0.0001	1	0.779411	1	-0.0401932	0.143503	59	< 40	59	< 40	< 40
ENSG00000162972	AlphaMissense-0.564	0.001	0.841955	0.707655	1	-0.0402002	0.107198	102	< 40	102	< 40	< 40
ENSG00000162972	AlphaMissense-0.564	0.01	0.841955	0.707655	1	-0.0402002	0.107198	102	< 40	102	< 40	< 40
ENSG00000162972	LOFTEE-HC;SpliceAI-0.8	0.0001	1	0.770285	1	-0.0402138	0.137717	63	< 40	63	< 40	< 40
ENSG00000162972	LOFTEE-HC;SpliceAI-0.8	0.001	1	0.770285	1	-0.0402138	0.137717	63	< 40	63	< 40	< 40
ENSG00000162972	LOFTEE-HC;SpliceAI-0.8	0.01	1	0.770285	1	-0.0402138	0.137717	63	< 40	63	< 40	< 40
ENSG00000162972	LOFTEE-HC;SpliceAI-0.8;AlphaMissense-0.564	0.0001	0.802127	0.687042	1	-0.0403269	0.100099	122	< 40	122	< 40	51
ENSG00000162972	LOFTEE-HC;SpliceAI-0.8;AlphaMissense-0.564	0.001	0.780293	0.635594	0.966064	-0.0402943	0.0850327	165	< 40	165	< 40	51
ENSG00000162972	LOFTEE-HC;SpliceAI-0.8;AlphaMissense-0.564	0.01	0.780293	0.635594	0.966064	-0.0402943	0.0850327	165	< 40	165	< 40	51
ENSG00000162975	AlphaMissense-0.564	0.0001	0.853591	0.736553	0.955992	-0.0401932	0.119473	72	< 40	72	< 40	< 40
ENSG00000162975	AlphaMissense-0.564	0.001	0.853591	0.736553	0.955992	-0.0401932	0.119473	72	< 40	72	< 40	< 40
ENSG00000162975	AlphaMissense-0.564	0.01	0.853591	0.736553	0.955992	-0.0401932	0.119473	72	< 40	72	< 40	< 40
ENSG00000162975	LOFTEE-HC;SpliceAI-0.8	0.0001	0.911349	0.911349	0.911349	-0.0401069	0.360229	< 40	< 40	< 40	< 40	< 40
ENSG00000162975	LOFTEE-HC;SpliceAI-0.8	0.001	0.911349	0.911349	0.911349	-0.0401069	0.360229	< 40	< 40	< 40	< 40	< 40
ENSG00000162975	LOFTEE-HC;SpliceAI-0.8	0.01	0.911349	0.911349	0.911349	-0.0401069	0.360229	< 40	< 40	< 40	< 40	< 40
ENSG00000162975	LOFTEE-HC;SpliceAI-0.8;AlphaMissense-0.564	0.0001	0.841032	0.723037	0.973457	-0.0402091	0.113456	79	< 40	79	< 40	< 40
ENSG00000162975	LOFTEE-HC;SpliceAI-0.8;AlphaMissense-0.564	0.001	0.841032	0.723037	0.973457	-0.0402091	0.113456	79	< 40	79	< 40	< 40
ENSG00000162975	LOFTEE-HC;SpliceAI-0.8;AlphaMissense-0.564	0.01	0.841032	0.723037	0.973457	-0.0402091	0.113456	79	< 40	79	< 40	< 40
ENSG00000162976	AlphaMissense-0.564	0.0001	1	0.78278	1	-0.0401859	0.145761	49	< 40	49	< 40	< 40
ENSG00000162976	AlphaMissense-0.564	0.001	0.603587	0.477737	0.611793	-0.0411659	0.0579846	251	< 40	251	< 40	< 40
ENSG00000162976	AlphaMissense-0.564	0.01	0.603587	0.477737	0.611793	-0.0411659	0.0579846	251	< 40	251	< 40	< 40
ENSG00000162976	LOFTEE-HC;SpliceAI-0.8	0.0001	0.848026	0.743826	1	-0.0402251	0.123091	64	< 40	64	< 40	< 40
ENSG00000162976	LOFTEE-HC;SpliceAI-0.8	0.001	0.848026	0.743826	1	-0.0402251	0.123091	64	< 40	64	< 40	< 40
ENSG00000162976	LOFTEE-HC;SpliceAI-0.8	0.01	0.848026	0.743826	1	-0.0402251	0.123091	64	< 40	64	< 40	< 40
ENSG00000162976	LOFTEE-HC;SpliceAI-0.8;AlphaMissense-0.564	0.0001	0.796115	0.668595	1	-0.0403086	0.094162	113	< 40	113	< 40	40
ENSG00000162976	LOFTEE-HC;SpliceAI-0.8;AlphaMissense-0.564	0.001	0.577194	0.434336	0.741165	-0.0410268	0.0524778	315	< 40	315	< 40	40
ENSG00000162976	LOFTEE-HC;SpliceAI-0.8;AlphaMissense-0.564	0.01	0.577194	0.434336	0.741165	-0.0410268	0.0524778	315	< 40	315	< 40	40
ENSG00000162980	AlphaMissense-0.564	0.0001	0.00825681	0.026084	0.00587994	0.214289	0.0963115	54	< 40	53	< 40	< 40
ENSG00000162980	AlphaMissense-0.564	0.001	0.00825681	0.026084	0.00587994	0.214289	0.0963115	54	< 40	53	< 40	< 40
ENSG00000162980	AlphaMissense-0.564	0.01	0.00825681	0.026084	0.00587994	0.214289	0.0963115	54	< 40	53	< 40	< 40
ENSG00000162980	LOFTEE-HC;SpliceAI-0.8	0.0001	0.832143	0.832143	0.832143	-0.0401664	0.189505	< 40	< 40	< 40	< 40	< 40
ENSG00000162980	LOFTEE-HC;SpliceAI-0.8	0.001	0.832143	0.832143	0.832143	-0.0401664	0.189505	< 40	< 40	< 40	< 40	< 40
ENSG00000162980	LOFTEE-HC;SpliceAI-0.8	0.01	0.832143	0.832143	0.832143	-0.0401664	0.189505	< 40	< 40	< 40	< 40	< 40
ENSG00000162980	LOFTEE-HC;SpliceAI-0.8;AlphaMissense-0.564	0.0001	0.0180472	0.0587247	0.0114344	0.162456	0.0859443	84	< 40	83	< 40	40
ENSG00000162980	LOFTEE-HC;SpliceAI-0.8;AlphaMissense-0.564	0.001	0.0180472	0.0587247	0.0114344	0.162456	0.0859443	84	< 40	83	< 40	40
ENSG00000162980	LOFTEE-HC;SpliceAI-0.8;AlphaMissense-0.564	0.01	0.0180472	0.0587247	0.0114344	0.162456	0.0859443	84	< 40	83	< 40	40
ENSG00000162981	AlphaMissense-0.564	0.0001	0.85215	0.716621	1	-0.0401962	0.11074	81	< 40	81	< 40	< 40
ENSG00000162981	AlphaMissense-0.564	0.001	0.85215	0.716621	1	-0.0401962	0.11074	81	< 40	81	< 40	< 40
ENSG00000162981	AlphaMissense-0.564	0.01	0.85215	0.716621	1	-0.0401962	0.11074	81	< 40	81	< 40	< 40
ENSG00000162981	LOFTEE-HC;SpliceAI-0.8	0.0001	0.90701	0.90701	0.90701	-0.0400978	0.34327	< 40	< 40	< 40	< 40	< 40
ENSG00000162981	LOFTEE-HC;SpliceAI-0.8	0.001	0.90701	0.90701	0.90701	-0.0400978	0.34327	< 40	< 40	< 40	< 40	< 40
ENSG00000162981	LOFTEE-HC;SpliceAI-0.8	0.01	0.90701	0.90701	0.90701	-0.0400978	0.34327	< 40	< 40	< 40	< 40	< 40
ENSG00000162981	LOFTEE-HC;SpliceAI-0.8;AlphaMissense-0.564	0.0001	0.839343	0.703996	1	-0.040212	0.10584	88	< 40	88	< 40	42
ENSG00000162981	LOFTEE-HC;SpliceAI-0.8;AlphaMissense-0.564	0.001	0.839343	0.703996	1	-0.040212	0.10584	88	< 40	88	< 40	42
ENSG00000162981	LOFTEE-HC;SpliceAI-0.8;AlphaMissense-0.564	0.01	0.839343	0.703996	1	-0.040212	0.10584	88	< 40	88	< 40	42
ENSG00000162989	AlphaMissense-0.564	0.0001	1	0.786488	1	-0.040173	0.148309	44	< 40	44	< 40	< 40
ENSG00000162989	AlphaMissense-0.564	0.001	1	0.786488	1	-0.040173	0.148309	44	< 40	44	< 40	< 40
ENSG00000162989	AlphaMissense-0.564	0.01	1	0.786488	1	-0.040173	0.148309	44	< 40	44	< 40	< 40
ENSG00000162989	LOFTEE-HC;SpliceAI-0.8	0.0001	0.952679	0.952679	0.952679	-0.0400994	0.675717	< 40	< 40	< 40	< 40	< 40
ENSG00000162989	LOFTEE-HC;SpliceAI-0.8	0.001	0.952679	0.952679	0.952679	-0.0400994	0.675717	< 40	< 40	< 40	< 40	< 40
ENSG00000162989	LOFTEE-HC;SpliceAI-0.8	0.01	0.952679	0.952679	0.952679	-0.0400994	0.675717	< 40	< 40	< 40	< 40	< 40
ENSG00000162989	LOFTEE-HC;SpliceAI-0.8;AlphaMissense-0.564	0.0001	1	0.781532	1	-0.0401785	0.14488	46	< 40	46	< 40	< 40
ENSG00000162989	LOFTEE-HC;SpliceAI-0.8;AlphaMissense-0.564	0.001	1	0.781532	1	-0.0401785	0.14488	46	< 40	46	< 40	< 40
ENSG00000162989	LOFTEE-HC;SpliceAI-0.8;AlphaMissense-0.564	0.01	1	0.781532	1	-0.0401785	0.14488	46	< 40	46	< 40	< 40
ENSG00000162992	AlphaMissense-0.564	0.0001	0.115304	0.130883	0.0835928	0.122435	0.0810488	163	< 40	162	< 40	62
ENSG00000162992	AlphaMissense-0.564	0.001	0.0459814	0.027925	0.0626006	0.122442	0.0556975	271	< 40	269	< 40	62
ENSG00000162992	AlphaMissense-0.564	0.01	0.0459814	0.027925	0.0626006	0.122442	0.0556975	271	< 40	269	< 40	62
ENSG00000162992	LOFTEE-HC;SpliceAI-0.8	0.0001	0.924999	0.924999	0.924999	-0.0400739	0.425691	< 40	< 40	< 40	< 40	< 40
ENSG00000162992	LOFTEE-HC;SpliceAI-0.8	0.001	0.924999	0.924999	0.924999	-0.0400739	0.425691	< 40	< 40	< 40	< 40	< 40
ENSG00000162992	LOFTEE-HC;SpliceAI-0.8	0.01	0.924999	0.924999	0.924999	-0.0400739	0.425691	< 40	< 40	< 40	< 40	< 40
ENSG00000162992	LOFTEE-HC;SpliceAI-0.8;AlphaMissense-0.564	0.0001	0.130204	0.14245	0.0944542	0.11687	0.079681	171	< 40	170	< 40	69
ENSG00000162992	LOFTEE-HC;SpliceAI-0.8;AlphaMissense-0.564	0.001	0.0479039	0.0291868	0.0657015	0.12122	0.055581	279	< 40	277	< 40	69
ENSG00000162992	LOFTEE-HC;SpliceAI-0.8;AlphaMissense-0.564	0.01	0.0479039	0.0291868	0.0657015	0.12122	0.055581	279	< 40	277	< 40	69
ENSG00000162994	AlphaMissense-0.564	0.0001	0.872506	0.733357	0.988288	-0.040195	0.11799	72	< 40	72	< 40	< 40
ENSG00000162994	AlphaMissense-0.564	0.001	0.872506	0.733357	0.988288	-0.040195	0.11799	72	< 40	72	< 40	< 40
ENSG00000162994	AlphaMissense-0.564	0.01	0.872506	0.733357	0.988288	-0.040195	0.11799	72	< 40	72	< 40	< 40
ENSG00000162994	LOFTEE-HC;SpliceAI-0.8	0.0001	0.802034	0.606374	0.999408	-0.0402143	0.0780471	157	< 40	157	< 40	< 40
ENSG00000162994	LOFTEE-HC;SpliceAI-0.8	0.001	0.677473	0.474632	0.999911	-0.0402572	0.0563067	329	< 40	329	< 40	< 40
ENSG00000162994	LOFTEE-HC;SpliceAI-0.8	0.01	0.677473	0.474632	0.999911	-0.0402572	0.0563067	329	< 40	329	< 40	< 40
ENSG00000162994	LOFTEE-HC;SpliceAI-0.8;AlphaMissense-0.564	0.0001	0.746914	0.536278	0.999541	-0.0402697	0.0651138	229	< 40	229	< 40	57
ENSG00000162994	LOFTEE-HC;SpliceAI-0.8;AlphaMissense-0.564	0.001	0.633668	0.42794	0.999952	-0.040283	0.0508161	401	< 40	401	< 40	57
ENSG00000162994	LOFTEE-HC;SpliceAI-0.8;AlphaMissense-0.564	0.01	0.633668	0.42794	0.999952	-0.040283	0.0508161	401	< 40	401	< 40	57
ENSG00000162998	AlphaMissense-0.564	0.0001	0.0952508	0.334965	0.0553622	0.0574161	0.0595504	238	< 40	237	< 40	49
ENSG00000162998	AlphaMissense-0.564	0.001	0.188553	0.512722	0.110339	0.0342207	0.0522769	333	< 40	332	< 40	49
ENSG00000162998	AlphaMissense-0.564	0.01	0.188553	0.512722	0.110339	0.0342207	0.0522769	333	< 40	332	< 40	49
ENSG00000162998	LOFTEE-HC;SpliceAI-0.8	0.0001	0.000397695	0.00171925	0.000368193	0.208627	0.0665503	73	< 40	71	< 40	< 40
ENSG00000162998	LOFTEE-HC;SpliceAI-0.8	0.001	0.000397695	0.00171925	0.000368193	0.208627	0.0665503	73	< 40	71	< 40	< 40
ENSG00000162998	LOFTEE-HC;SpliceAI-0.8	0.01	0.000397695	0.00171925	0.000368193	0.208627	0.0665503	73	< 40	71	< 40	< 40
ENSG00000162998	LOFTEE-HC;SpliceAI-0.8;AlphaMissense-0.564	0.0001	0.00256427	0.00492735	0.00244309	0.125425	0.0446075	311	< 40	308	< 40	66
ENSG00000162998	LOFTEE-HC;SpliceAI-0.8;AlphaMissense-0.564	0.001	0.00390013	0.0144481	0.00281743	0.101617	0.0415456	406	< 40	403	< 40	66
ENSG00000162998	LOFTEE-HC;SpliceAI-0.8;AlphaMissense-0.564	0.01	0.00390013	0.0144481	0.00281743	0.101617	0.0415456	406	< 40	403	< 40	66
ENSG00000162999	AlphaMissense-0.564	0.0001	0.882668	0.763486	1	-0.0401709	0.133499	56	< 40	56	< 40	< 40
ENSG00000162999	AlphaMissense-0.564	0.001	0.814113	0.6383	0.996992	-0.0402037	0.0855258	152	< 40	152	< 40	< 40
ENSG00000162999	AlphaMissense-0.564	0.01	0.814113	0.6383	0.996992	-0.0402037	0.0855258	152	< 40	152	< 40	< 40
ENSG00000162999	LOFTEE-HC;SpliceAI-0.8	0.0001	0.817249	0.817249	0.817249	-0.0401756	0.173856	< 40	< 40	< 40	< 40	< 40
ENSG00000162999	LOFTEE-HC;SpliceAI-0.8	0.001	0.0673994	0.157942	0.0422263	0.101995	0.0722332	114	< 40	113	< 40	< 40
ENSG00000162999	LOFTEE-HC;SpliceAI-0.8	0.01	0.0673994	0.157942	0.0422263	0.101995	0.0722332	114	< 40	113	< 40	< 40
ENSG00000162999	LOFTEE-HC;SpliceAI-0.8;AlphaMissense-0.564	0.0001	0.824988	0.704213	1	-0.0402412	0.105998	86	< 40	86	< 40	< 40
ENSG00000162999	LOFTEE-HC;SpliceAI-0.8;AlphaMissense-0.564	0.001	0.207104	0.446574	0.124641	0.0419682	0.0551386	266	< 40	265	< 40	< 40
ENSG00000162999	LOFTEE-HC;SpliceAI-0.8;AlphaMissense-0.564	0.01	0.207104	0.446574	0.124641	0.0419682	0.0551386	266	< 40	265	< 40	< 40
ENSG00000163001	AlphaMissense-0.564	0.0001	0.855624	0.76306	1	-0.0402043	0.133363	58	< 40	58	< 40	< 40
ENSG00000163001	AlphaMissense-0.564	0.001	0.802231	0.662741	1	-0.040247	0.0922816	125	< 40	125	< 40	< 40
ENSG00000163001	AlphaMissense-0.564	0.01	0.802231	0.662741	1	-0.040247	0.0922816	125	< 40	125	< 40	< 40
ENSG00000163001	LOFTEE-HC;SpliceAI-0.8	0.0001	0.852834	0.734263	1	-0.0401985	0.118419	84	< 40	84	< 40	< 40
ENSG00000163001	LOFTEE-HC;SpliceAI-0.8	0.001	0.806975	0.654863	0.986631	-0.0402357	0.0900095	135	< 40	135	< 40	< 40
ENSG00000163001	LOFTEE-HC;SpliceAI-0.8	0.01	0.806975	0.654863	0.986631	-0.0402357	0.0900095	135	< 40	135	< 40	< 40
ENSG00000163001	LOFTEE-HC;SpliceAI-0.8;AlphaMissense-0.564	0.0001	0.788309	0.650078	0.95377	-0.0403127	0.0888621	141	< 40	141	< 40	52
ENSG00000163001	LOFTEE-HC;SpliceAI-0.8;AlphaMissense-0.564	0.001	0.71561	0.532255	0.990983	-0.0403001	0.0645248	259	< 40	259	< 40	52
ENSG00000163001	LOFTEE-HC;SpliceAI-0.8;AlphaMissense-0.564	0.01	0.71561	0.532255	0.990983	-0.0403001	0.0645248	259	< 40	259	< 40	52
ENSG00000163002	AlphaMissense-0.564	0.0001	0.758486	0.661662	0.75501	-0.0404065	0.0923323	121	< 40	121	< 40	42
ENSG00000163002	AlphaMissense-0.564	0.001	0.654801	0.51603	0.845937	-0.0404999	0.0623577	279	< 40	279	< 40	42
ENSG00000163002	AlphaMissense-0.564	0.01	0.45242	0.312923	0.709319	-0.0409575	0.0405878	651	< 40	651	< 40	42
ENSG00000163002	LOFTEE-HC;SpliceAI-0.8	0.0001	0.834248	0.834248	0.834248	-0.0401724	0.191977	< 40	< 40	< 40	< 40	< 40
ENSG00000163002	LOFTEE-HC;SpliceAI-0.8	0.001	0.834248	0.834248	0.834248	-0.0401724	0.191977	< 40	< 40	< 40	< 40	< 40
ENSG00000163002	LOFTEE-HC;SpliceAI-0.8	0.01	0.834248	0.834248	0.834248	-0.0401724	0.191977	< 40	< 40	< 40	< 40	< 40
ENSG00000163002	LOFTEE-HC;SpliceAI-0.8;AlphaMissense-0.564	0.0001	0.724206	0.627547	0.694235	-0.0405022	0.0834783	152	< 40	152	< 40	61
ENSG00000163002	LOFTEE-HC;SpliceAI-0.8;AlphaMissense-0.564	0.001	0.631724	0.494938	0.824416	-0.0405397	0.0594009	310	< 40	310	< 40	61
ENSG00000163002	LOFTEE-HC;SpliceAI-0.8;AlphaMissense-0.564	0.01	0.440554	0.302655	0.716472	-0.0409564	0.0397343	682	< 40	682	< 40	61
ENSG00000163006	AlphaMissense-0.564	0.0001	0.761458	0.653004	0.830208	-0.0403906	0.0898382	120	< 40	120	< 40	44
ENSG00000163006	AlphaMissense-0.564	0.001	0.582651	0.422721	0.87219	-0.04056	0.0505919	384	< 40	384	< 40	44
ENSG00000163006	AlphaMissense-0.564	0.01	0.582651	0.422721	0.87219	-0.04056	0.0505919	384	< 40	384	< 40	44
ENSG00000163006	LOFTEE-HC;SpliceAI-0.8	0.0001	0.784608	0.664341	1	-0.0403482	0.0929838	125	< 40	125	< 40	51
ENSG00000163006	LOFTEE-HC;SpliceAI-0.8	0.001	0.784608	0.664341	1	-0.0403482	0.0929838	125	< 40	125	< 40	51
ENSG00000163006	LOFTEE-HC;SpliceAI-0.8	0.01	0.784608	0.664341	1	-0.0403482	0.0929838	125	< 40	125	< 40	51
ENSG00000163006	LOFTEE-HC;SpliceAI-0.8;AlphaMissense-0.564	0.0001	0.666413	0.53176	0.727543	-0.0406476	0.0650028	245	< 40	245	< 40	95
ENSG00000163006	LOFTEE-HC;SpliceAI-0.8;AlphaMissense-0.564	0.001	0.508586	0.361588	0.861943	-0.040643	0.0445479	509	< 40	509	< 40	95
ENSG00000163006	LOFTEE-HC;SpliceAI-0.8;AlphaMissense-0.564	0.01	0.508586	0.361588	0.861943	-0.040643	0.0445479	509	< 40	509	< 40	95
ENSG00000163012	AlphaMissense-0.564	0.0001	0.829629	0.703119	1	-0.040219	0.10553	87	< 40	87	< 40	< 40
ENSG00000163012	AlphaMissense-0.564	0.001	0.785214	0.603734	0.995132	-0.0402217	0.0774929	179	< 40	179	< 40	< 40
ENSG00000163012	AlphaMissense-0.564	0.01	0.656056	0.51577	0.814648	-0.0203893	0.031374	1263	< 40	1262	< 40	< 40
ENSG00000163012	LOFTEE-HC;SpliceAI-0.8	0.0001	0.834311	0.694659	1	-0.0402248	0.102473	93	< 40	93	< 40	< 40
ENSG00000163012	LOFTEE-HC;SpliceAI-0.8	0.001	0.834311	0.694659	1	-0.0402248	0.102473	93	< 40	93	< 40	< 40
ENSG00000163012	LOFTEE-HC;SpliceAI-0.8	0.01	0.834311	0.694659	1	-0.0402248	0.102473	93	< 40	93	< 40	< 40
ENSG00000163012	LOFTEE-HC;SpliceAI-0.8;AlphaMissense-0.564	0.0001	0.758228	0.583886	0.970611	-0.0403306	0.073634	180	< 40	180	< 40	59
ENSG00000163012	LOFTEE-HC;SpliceAI-0.8;AlphaMissense-0.564	0.001	0.714538	0.514755	0.99511	-0.0402996	0.0618611	272	< 40	272	< 40	59
ENSG00000163012	LOFTEE-HC;SpliceAI-0.8;AlphaMissense-0.564	0.01	0.612175	0.461376	0.873737	-0.0220929	0.0299939	1356	< 40	1355	< 40	59
ENSG00000163013	AlphaMissense-0.564	0.0001	0.263016	0.66501	0.171383	0.020355	0.0470085	430	< 40	429	< 40	153
ENSG00000163013	AlphaMissense-0.564	0.001	0.295085	0.72623	0.188583	0.0158156	0.0451688	474	< 40	473	< 40	153
ENSG00000163013	AlphaMissense-0.564	0.01	0.608722	0.61601	0.44055	0.0167454	0.0333898	928	< 40	926	< 40	153
ENSG00000163013	LOFTEE-HC;SpliceAI-0.8	0.0001	0.863834	0.863834	0.863834	-0.0401322	0.234012	< 40	< 40	< 40	< 40	< 40
ENSG00000163013	LOFTEE-HC;SpliceAI-0.8	0.001	0.863834	0.863834	0.863834	-0.0401322	0.234012	< 40	< 40	< 40	< 40	< 40
ENSG00000163013	LOFTEE-HC;SpliceAI-0.8	0.01	0.863834	0.863834	0.863834	-0.0401322	0.234012	< 40	< 40	< 40	< 40	< 40
ENSG00000163013	LOFTEE-HC;SpliceAI-0.8;AlphaMissense-0.564	0.0001	0.268938	0.691986	0.176093	0.0183066	0.0462098	450	< 40	449	< 40	167
ENSG00000163013	LOFTEE-HC;SpliceAI-0.8;AlphaMissense-0.564	0.001	0.300301	0.751842	0.192801	0.0140537	0.044444	494	< 40	493	< 40	167
ENSG00000163013	LOFTEE-HC;SpliceAI-0.8;AlphaMissense-0.564	0.01	0.60633	0.634099	0.439647	0.0157576	0.0331067	948	< 40	946	< 40	167
ENSG00000163017	AlphaMissense-0.564	0.0001	0.754453	0.636066	0.884471	-0.0403785	0.0853297	143	< 40	143	< 40	56
ENSG00000163017	AlphaMissense-0.564	0.001	0.754453	0.636066	0.884471	-0.0403785	0.0853297	143	< 40	143	< 40	56
