## Supplementary Tables 25-49 for "Prioritizing Genes and Rare Protein-Coding Variants in Acute Myeloid Leukemia via Whole Genome Sequencing Data" (part 2 of 3)

### Sheet: Supplementary Table 27 (continued)
Region	Group	max_MAF	Pvalue	Pvalue_Burden	Pvalue_SKAT	BETA_Burden	SE_Burden	MAC	MAC_case	MAC_control	Number_rare	Number_ultra_rare
ENSG00000163017	AlphaMissense-0.564	0.01	0.754453	0.636066	0.884471	-0.0403785	0.0853297	143	< 40	143	< 40	56
ENSG00000163017	LOFTEE-HC;SpliceAI-0.8	0.0001	0.877177	0.877177	0.877177	-0.0401183	0.259583	< 40	< 40	< 40	< 40	< 40
ENSG00000163017	LOFTEE-HC;SpliceAI-0.8	0.001	0.877177	0.877177	0.877177	-0.0401183	0.259583	< 40	< 40	< 40	< 40	< 40
ENSG00000163017	LOFTEE-HC;SpliceAI-0.8	0.01	0.877177	0.877177	0.877177	-0.0401183	0.259583	< 40	< 40	< 40	< 40	< 40
ENSG00000163017	LOFTEE-HC;SpliceAI-0.8;AlphaMissense-0.564	0.0001	0.737136	0.618574	0.827069	-0.0404216	0.0811888	158	< 40	158	< 40	67
ENSG00000163017	LOFTEE-HC;SpliceAI-0.8;AlphaMissense-0.564	0.001	0.737136	0.618574	0.827069	-0.0404216	0.0811888	158	< 40	158	< 40	67
ENSG00000163017	LOFTEE-HC;SpliceAI-0.8;AlphaMissense-0.564	0.01	0.737136	0.618574	0.827069	-0.0404216	0.0811888	158	< 40	158	< 40	67
ENSG00000163026	AlphaMissense-0.564	0.0001	0.873324	0.873324	0.873324	-0.040126	0.251673	< 40	< 40	< 40	< 40	< 40
ENSG00000163026	AlphaMissense-0.564	0.001	0.873324	0.873324	0.873324	-0.040126	0.251673	< 40	< 40	< 40	< 40	< 40
ENSG00000163026	AlphaMissense-0.564	0.01	0.873324	0.873324	0.873324	-0.040126	0.251673	< 40	< 40	< 40	< 40	< 40
ENSG00000163026	LOFTEE-HC;SpliceAI-0.8	0.0001	0.0226616	0.0226616	0.0226616	0.226096	0.0992046	52	< 40	51	< 40	< 40
ENSG00000163026	LOFTEE-HC;SpliceAI-0.8	0.001	0.0226616	0.0226616	0.0226616	0.226096	0.0992046	52	< 40	51	< 40	< 40
ENSG00000163026	LOFTEE-HC;SpliceAI-0.8	0.01	0.0226616	0.0226616	0.0226616	0.226096	0.0992046	52	< 40	51	< 40	< 40
ENSG00000163026	LOFTEE-HC;SpliceAI-0.8;AlphaMissense-0.564	0.0001	0.032108	0.032108	0.032108	0.205912	0.0960828	75	< 40	74	< 40	46
ENSG00000163026	LOFTEE-HC;SpliceAI-0.8;AlphaMissense-0.564	0.001	0.032108	0.032108	0.032108	0.205912	0.0960828	75	< 40	74	< 40	46
ENSG00000163026	LOFTEE-HC;SpliceAI-0.8;AlphaMissense-0.564	0.01	0.032108	0.032108	0.032108	0.205912	0.0960828	75	< 40	74	< 40	46
ENSG00000163029	AlphaMissense-0.564	0.0001	0.786134	0.684344	0.873575	-0.0403355	0.0992159	109	< 40	109	< 40	65
ENSG00000163029	AlphaMissense-0.564	0.001	0.786134	0.684344	0.873575	-0.0403355	0.0992159	109	< 40	109	< 40	65
ENSG00000163029	AlphaMissense-0.564	0.01	0.786134	0.684344	0.873575	-0.0403355	0.0992159	109	< 40	109	< 40	65
ENSG00000163029	LOFTEE-HC;SpliceAI-0.8	0.0001	0.740103	0.740103	0.740103	-0.0403027	0.121497	70	< 40	70	< 40	46
ENSG00000163029	LOFTEE-HC;SpliceAI-0.8	0.001	0.740103	0.740103	0.740103	-0.0403027	0.121497	70	< 40	70	< 40	46
ENSG00000163029	LOFTEE-HC;SpliceAI-0.8	0.01	0.740103	0.740103	0.740103	-0.0403027	0.121497	70	< 40	70	< 40	46
ENSG00000163029	LOFTEE-HC;SpliceAI-0.8;AlphaMissense-0.564	0.0001	0.702652	0.600144	0.677029	-0.0405507	0.0773582	178	< 40	178	< 40	111
ENSG00000163029	LOFTEE-HC;SpliceAI-0.8;AlphaMissense-0.564	0.001	0.702652	0.600144	0.677029	-0.0405507	0.0773582	178	< 40	178	< 40	111
ENSG00000163029	LOFTEE-HC;SpliceAI-0.8;AlphaMissense-0.564	0.01	0.702652	0.600144	0.677029	-0.0405507	0.0773582	178	< 40	178	< 40	111
ENSG00000163032	AlphaMissense-0.564	0.0001	0.92277	0.92277	0.92277	-0.0400886	0.413519	< 40	< 40	< 40	< 40	< 40
ENSG00000163032	AlphaMissense-0.564	0.001	0.92277	0.92277	0.92277	-0.0400886	0.413519	< 40	< 40	< 40	< 40	< 40
ENSG00000163032	AlphaMissense-0.564	0.01	0.92277	0.92277	0.92277	-0.0400886	0.413519	< 40	< 40	< 40	< 40	< 40
ENSG00000163032	LOFTEE-HC;SpliceAI-0.8	0.0001	0.962357	0.962357	0.962357	-0.0400364	0.848292	< 40	< 40	< 40	< 40	< 40
ENSG00000163032	LOFTEE-HC;SpliceAI-0.8	0.001	0.962357	0.962357	0.962357	-0.0400364	0.848292	< 40	< 40	< 40	< 40	< 40
ENSG00000163032	LOFTEE-HC;SpliceAI-0.8	0.01	0.962357	0.962357	0.962357	-0.0400364	0.848292	< 40	< 40	< 40	< 40	< 40
ENSG00000163032	LOFTEE-HC;SpliceAI-0.8;AlphaMissense-0.564	0.0001	0.914135	0.914135	0.914135	-0.0400894	0.371805	< 40	< 40	< 40	< 40	< 40
ENSG00000163032	LOFTEE-HC;SpliceAI-0.8;AlphaMissense-0.564	0.001	0.914135	0.914135	0.914135	-0.0400894	0.371805	< 40	< 40	< 40	< 40	< 40
ENSG00000163032	LOFTEE-HC;SpliceAI-0.8;AlphaMissense-0.564	0.01	0.914135	0.914135	0.914135	-0.0400894	0.371805	< 40	< 40	< 40	< 40	< 40
ENSG00000163040	AlphaMissense-0.564	0.0001	0.868642	0.740669	1	-0.0401732	0.121381	75	< 40	75	< 40	< 40
ENSG00000163040	AlphaMissense-0.564	0.001	0.868642	0.740669	1	-0.0401732	0.121381	75	< 40	75	< 40	< 40
ENSG00000163040	AlphaMissense-0.564	0.01	0.868642	0.740669	1	-0.0401732	0.121381	75	< 40	75	< 40	< 40
ENSG00000163040	LOFTEE-HC;SpliceAI-0.8	0.0001	0.844102	0.722746	1	-0.0402068	0.113325	75	< 40	75	< 40	< 40
ENSG00000163040	LOFTEE-HC;SpliceAI-0.8	0.001	0.6128	0.470831	0.736824	-0.0407499	0.0565086	325	< 40	325	< 40	< 40
ENSG00000163040	LOFTEE-HC;SpliceAI-0.8	0.01	0.6128	0.470831	0.736824	-0.0407499	0.0565086	325	< 40	325	< 40	< 40
ENSG00000163040	LOFTEE-HC;SpliceAI-0.8;AlphaMissense-0.564	0.0001	0.793053	0.627083	0.981987	-0.0402827	0.0829142	150	< 40	150	< 40	< 40
ENSG00000163040	LOFTEE-HC;SpliceAI-0.8;AlphaMissense-0.564	0.001	0.58355	0.427191	0.833641	-0.0406826	0.051237	400	< 40	400	< 40	< 40
ENSG00000163040	LOFTEE-HC;SpliceAI-0.8;AlphaMissense-0.564	0.01	0.58355	0.427191	0.833641	-0.0406826	0.051237	400	< 40	400	< 40	< 40
ENSG00000163046	AlphaMissense-0.564	0.0001	0.0179267	0.0231055	0.0157197	0.222751	0.0980556	44	< 40	43	< 40	< 40
ENSG00000163046	AlphaMissense-0.564	0.001	0.0179267	0.0231055	0.0157197	0.222751	0.0980556	44	< 40	43	< 40	< 40
ENSG00000163046	AlphaMissense-0.564	0.01	0.0179267	0.0231055	0.0157197	0.222751	0.0980556	44	< 40	43	< 40	< 40
ENSG00000163046	LOFTEE-HC;SpliceAI-0.8	0.0001	1	0.787287	1	-0.0401549	0.148813	49	< 40	49	< 40	< 40
ENSG00000163046	LOFTEE-HC;SpliceAI-0.8	0.001	0.809731	0.670433	1	-0.0402461	0.0945735	116	< 40	116	< 40	< 40
ENSG00000163046	LOFTEE-HC;SpliceAI-0.8	0.01	0.809731	0.670433	1	-0.0402461	0.0945735	116	< 40	116	< 40	< 40
ENSG00000163046	LOFTEE-HC;SpliceAI-0.8;AlphaMissense-0.564	0.0001	0.04886	0.0654906	0.0378622	0.159333	0.086505	93	< 40	92	< 40	< 40
ENSG00000163046	LOFTEE-HC;SpliceAI-0.8;AlphaMissense-0.564	0.001	0.105254	0.188602	0.0680592	0.0928472	0.070621	160	< 40	159	< 40	< 40
ENSG00000163046	LOFTEE-HC;SpliceAI-0.8;AlphaMissense-0.564	0.01	0.105254	0.188602	0.0680592	0.0928472	0.070621	160	< 40	159	< 40	< 40
ENSG00000163053	AlphaMissense-0.564	0.0001	0.820491	0.675421	0.984536	-0.0402251	0.0960669	116	< 40	116	< 40	50
ENSG00000163053	AlphaMissense-0.564	0.001	0.813543	0.637907	0.995027	-0.0402143	0.0854485	151	< 40	151	< 40	50
ENSG00000163053	AlphaMissense-0.564	0.01	0.813543	0.637907	0.995027	-0.0402143	0.0854485	151	< 40	151	< 40	50
ENSG00000163053	LOFTEE-HC;SpliceAI-0.8	0.0001	0.818976	0.818976	0.818976	-0.0401876	0.175597	< 40	< 40	< 40	< 40	< 40
ENSG00000163053	LOFTEE-HC;SpliceAI-0.8	0.001	0.818976	0.818976	0.818976	-0.0401876	0.175597	< 40	< 40	< 40	< 40	< 40
ENSG00000163053	LOFTEE-HC;SpliceAI-0.8	0.01	0.818976	0.818976	0.818976	-0.0401876	0.175597	< 40	< 40	< 40	< 40	< 40
ENSG00000163053	LOFTEE-HC;SpliceAI-0.8;AlphaMissense-0.564	0.0001	0.777492	0.63311	0.953441	-0.0403064	0.0844373	143	< 40	143	< 40	68
ENSG00000163053	LOFTEE-HC;SpliceAI-0.8;AlphaMissense-0.564	0.001	0.775258	0.600642	0.982246	-0.0402839	0.0769545	178	< 40	178	< 40	68
ENSG00000163053	LOFTEE-HC;SpliceAI-0.8;AlphaMissense-0.564	0.01	0.775258	0.600642	0.982246	-0.0402839	0.0769545	178	< 40	178	< 40	68
ENSG00000163060	AlphaMissense-0.564	0.0001	0.867241	0.867241	0.867241	-0.0401378	0.240109	< 40	< 40	< 40	< 40	< 40
ENSG00000163060	AlphaMissense-0.564	0.001	0.867241	0.867241	0.867241	-0.0401378	0.240109	< 40	< 40	< 40	< 40	< 40
ENSG00000163060	AlphaMissense-0.564	0.01	0.867241	0.867241	0.867241	-0.0401378	0.240109	< 40	< 40	< 40	< 40	< 40
ENSG00000163060	LOFTEE-HC;SpliceAI-0.8	0.0001	0.768971	0.638189	1	-0.0403564	0.0858223	149	< 40	149	< 40	44
ENSG00000163060	LOFTEE-HC;SpliceAI-0.8	0.001	0.768971	0.638189	1	-0.0403564	0.0858223	149	< 40	149	< 40	44
ENSG00000163060	LOFTEE-HC;SpliceAI-0.8	0.01	0.768971	0.638189	1	-0.0403564	0.0858223	149	< 40	149	< 40	44
ENSG00000163060	LOFTEE-HC;SpliceAI-0.8;AlphaMissense-0.564	0.0001	0.748544	0.617687	1	-0.040404	0.0809488	166	< 40	166	< 40	52
ENSG00000163060	LOFTEE-HC;SpliceAI-0.8;AlphaMissense-0.564	0.001	0.748544	0.617687	1	-0.040404	0.0809488	166	< 40	166	< 40	52
ENSG00000163060	LOFTEE-HC;SpliceAI-0.8;AlphaMissense-0.564	0.01	0.748544	0.617687	1	-0.040404	0.0809488	166	< 40	166	< 40	52
ENSG00000163064	AlphaMissense-0.564	0.0001	0.841002	0.684712	0.994086	-0.0401814	0.0989586	118	< 40	118	< 40	< 40
ENSG00000163064	AlphaMissense-0.564	0.001	0.796248	0.615017	0.996279	-0.0402456	0.0800232	161	< 40	161	< 40	< 40
ENSG00000163064	AlphaMissense-0.564	0.01	0.796248	0.615017	0.996279	-0.0402456	0.0800232	161	< 40	161	< 40	< 40
ENSG00000163064	LOFTEE-HC;SpliceAI-0.8	0.0001	0.919742	0.919742	0.919742	-0.0400942	0.397924	< 40	< 40	< 40	< 40	< 40
ENSG00000163064	LOFTEE-HC;SpliceAI-0.8	0.001	0.919742	0.919742	0.919742	-0.0400942	0.397924	< 40	< 40	< 40	< 40	< 40
ENSG00000163064	LOFTEE-HC;SpliceAI-0.8	0.01	0.919742	0.919742	0.919742	-0.0400942	0.397924	< 40	< 40	< 40	< 40	< 40
ENSG00000163064	LOFTEE-HC;SpliceAI-0.8;AlphaMissense-0.564	0.0001	0.831893	0.675662	0.99239	-0.0401931	0.0960661	124	< 40	124	< 40	< 40
ENSG00000163064	LOFTEE-HC;SpliceAI-0.8;AlphaMissense-0.564	0.001	0.789183	0.607999	0.995693	-0.040251	0.0784725	167	< 40	167	< 40	< 40
ENSG00000163064	LOFTEE-HC;SpliceAI-0.8;AlphaMissense-0.564	0.01	0.789183	0.607999	0.995693	-0.040251	0.0784725	167	< 40	167	< 40	< 40
ENSG00000163072	AlphaMissense-0.564	0.0001	1	0.778891	1	-0.0401733	0.143085	53	< 40	53	< 40	< 40
ENSG00000163072	AlphaMissense-0.564	0.001	1	0.778891	1	-0.0401733	0.143085	53	< 40	53	< 40	< 40
ENSG00000163072	AlphaMissense-0.564	0.01	1	0.778891	1	-0.0401733	0.143085	53	< 40	53	< 40	< 40
ENSG00000163072	LOFTEE-HC;SpliceAI-0.8	0.0001	0.762612	0.61881	0.941639	-0.040329	0.0810572	149	< 40	149	< 40	52
ENSG00000163072	LOFTEE-HC;SpliceAI-0.8	0.001	0.762612	0.61881	0.941639	-0.040329	0.0810572	149	< 40	149	< 40	52
ENSG00000163072	LOFTEE-HC;SpliceAI-0.8	0.01	0.762612	0.61881	0.941639	-0.040329	0.0810572	149	< 40	149	< 40	52
ENSG00000163072	LOFTEE-HC;SpliceAI-0.8;AlphaMissense-0.564	0.0001	0.73333	0.567438	0.936337	-0.0404023	0.0706546	202	< 40	202	< 40	73
ENSG00000163072	LOFTEE-HC;SpliceAI-0.8;AlphaMissense-0.564	0.001	0.73333	0.567438	0.936337	-0.0404023	0.0706546	202	< 40	202	< 40	73
ENSG00000163072	LOFTEE-HC;SpliceAI-0.8;AlphaMissense-0.564	0.01	0.73333	0.567438	0.936337	-0.0404023	0.0706546	202	< 40	202	< 40	73
ENSG00000163075	AlphaMissense-0.564	0.0001	0.813379	0.681526	1	-0.0402462	0.0980702	109	< 40	109	< 40	< 40
ENSG00000163075	AlphaMissense-0.564	0.001	0.241065	0.462507	0.148957	0.0399313	0.0543487	299	< 40	298	< 40	< 40
ENSG00000163075	AlphaMissense-0.564	0.01	0.241065	0.462507	0.148957	0.0399313	0.0543487	299	< 40	298	< 40	< 40
ENSG00000163075	LOFTEE-HC;SpliceAI-0.8	0.0001	0.761665	0.622153	1	-0.040383	0.0819459	160	< 40	160	< 40	65
ENSG00000163075	LOFTEE-HC;SpliceAI-0.8	0.001	0.69519	0.509612	0.982323	-0.0403546	0.061195	309	< 40	309	< 40	65
ENSG00000163075	LOFTEE-HC;SpliceAI-0.8	0.01	0.69519	0.509612	0.982323	-0.0403546	0.061195	309	< 40	309	< 40	65
ENSG00000163075	LOFTEE-HC;SpliceAI-0.8;AlphaMissense-0.564	0.0001	0.692863	0.52283	0.897935	-0.0405206	0.0634136	267	< 40	267	< 40	97
ENSG00000163075	LOFTEE-HC;SpliceAI-0.8;AlphaMissense-0.564	0.001	0.596728	0.907103	0.400965	0.00472616	0.0405005	606	< 40	605	< 40	97
ENSG00000163075	LOFTEE-HC;SpliceAI-0.8;AlphaMissense-0.564	0.01	0.596728	0.907103	0.400965	0.00472616	0.0405005	606	< 40	605	< 40	97
ENSG00000163082	AlphaMissense-0.564	0.0001	0.82768	0.663497	0.993409	-0.0401962	0.092386	119	< 40	119	< 40	< 40
ENSG00000163082	AlphaMissense-0.564	0.001	0.82768	0.663497	0.993409	-0.0401962	0.092386	119	< 40	119	< 40	< 40
ENSG00000163082	AlphaMissense-0.564	0.01	0.82768	0.663497	0.993409	-0.0401962	0.092386	119	< 40	119	< 40	< 40
ENSG00000163082	LOFTEE-HC;SpliceAI-0.8	0.0001	1	0.780166	1	-0.0401622	0.143898	57	< 40	57	< 40	< 40
ENSG00000163082	LOFTEE-HC;SpliceAI-0.8	0.001	1	0.780166	1	-0.0401622	0.143898	57	< 40	57	< 40	< 40
ENSG00000163082	LOFTEE-HC;SpliceAI-0.8	0.01	1	0.780166	1	-0.0401622	0.143898	57	< 40	57	< 40	< 40
ENSG00000163082	LOFTEE-HC;SpliceAI-0.8;AlphaMissense-0.564	0.0001	0.789274	0.60482	0.99344	-0.040242	0.0777651	176	< 40	176	< 40	46
ENSG00000163082	LOFTEE-HC;SpliceAI-0.8;AlphaMissense-0.564	0.001	0.789274	0.60482	0.99344	-0.040242	0.0777651	176	< 40	176	< 40	46
ENSG00000163082	LOFTEE-HC;SpliceAI-0.8;AlphaMissense-0.564	0.01	0.789274	0.60482	0.99344	-0.040242	0.0777651	176	< 40	176	< 40	46
ENSG00000163083	AlphaMissense-0.564	0.0001	0.786045	0.666782	1	-0.0403436	0.0936982	125	< 40	125	< 40	46
ENSG00000163083	AlphaMissense-0.564	0.001	0.786045	0.666782	1	-0.0403436	0.0936982	125	< 40	125	< 40	46
ENSG00000163083	AlphaMissense-0.564	0.01	0.786045	0.666782	1	-0.0403436	0.0936982	125	< 40	125	< 40	46
ENSG00000163083	LOFTEE-HC;SpliceAI-0.8	0.0001	0.97412	0.97412	0.97412	-0.0400412	1.23424	< 40	< 40	< 40	< 40	< 40
ENSG00000163083	LOFTEE-HC;SpliceAI-0.8	0.001	0.97412	0.97412	0.97412	-0.0400412	1.23424	< 40	< 40	< 40	< 40	< 40
ENSG00000163083	LOFTEE-HC;SpliceAI-0.8	0.01	0.97412	0.97412	0.97412	-0.0400412	1.23424	< 40	< 40	< 40	< 40	< 40
ENSG00000163083	LOFTEE-HC;SpliceAI-0.8;AlphaMissense-0.564	0.0001	0.785199	0.665892	1	-0.0403461	0.0934385	126	< 40	126	< 40	47
ENSG00000163083	LOFTEE-HC;SpliceAI-0.8;AlphaMissense-0.564	0.001	0.785199	0.665892	1	-0.0403461	0.0934385	126	< 40	126	< 40	47
ENSG00000163083	LOFTEE-HC;SpliceAI-0.8;AlphaMissense-0.564	0.01	0.785199	0.665892	1	-0.0403461	0.0934385	126	< 40	126	< 40	47
ENSG00000163092	LOFTEE-HC;SpliceAI-0.8	0.0001	0.457753	0.310855	0.69685	-0.0410482	0.0405042	671	< 40	671	< 40	217
ENSG00000163092	LOFTEE-HC;SpliceAI-0.8	0.001	0.306077	0.187813	0.939092	-0.0408767	0.031036	1180	< 40	1180	< 40	217
ENSG00000163092	LOFTEE-HC;SpliceAI-0.8	0.01	0.339505	0.214933	0.961522	-0.0290224	0.023403	2137	< 40	2136	< 40	217
ENSG00000163092	LOFTEE-HC;SpliceAI-0.8;AlphaMissense-0.564	0.0001	0.457753	0.310855	0.69685	-0.0410482	0.0405042	671	< 40	671	< 40	217
ENSG00000163092	LOFTEE-HC;SpliceAI-0.8;AlphaMissense-0.564	0.001	0.306077	0.187813	0.939092	-0.0408767	0.031036	1180	< 40	1180	< 40	217
ENSG00000163092	LOFTEE-HC;SpliceAI-0.8;AlphaMissense-0.564	0.01	0.339505	0.214933	0.961522	-0.0290224	0.023403	2137	< 40	2136	< 40	217
ENSG00000163093	AlphaMissense-0.564	0.0001	0.823728	0.680225	0.985279	-0.0402215	0.0975879	116	< 40	116	< 40	< 40
ENSG00000163093	AlphaMissense-0.564	0.001	0.823728	0.680225	0.985279	-0.0402215	0.0975879	116	< 40	116	< 40	< 40
ENSG00000163093	AlphaMissense-0.564	0.01	0.823728	0.680225	0.985279	-0.0402215	0.0975879	116	< 40	116	< 40	< 40
ENSG00000163093	LOFTEE-HC;SpliceAI-0.8	0.0001	0.873581	0.737795	1	-0.0401659	0.119979	81	< 40	81	< 40	< 40
ENSG00000163093	LOFTEE-HC;SpliceAI-0.8	0.001	0.873581	0.737795	1	-0.0401659	0.119979	81	< 40	81	< 40	< 40
ENSG00000163093	LOFTEE-HC;SpliceAI-0.8	0.01	0.873581	0.737795	1	-0.0401659	0.119979	81	< 40	81	< 40	< 40
ENSG00000163093	LOFTEE-HC;SpliceAI-0.8;AlphaMissense-0.564	0.0001	0.777999	0.594957	0.992204	-0.0402807	0.075763	197	< 40	197	< 40	53
ENSG00000163093	LOFTEE-HC;SpliceAI-0.8;AlphaMissense-0.564	0.001	0.777999	0.594957	0.992204	-0.0402807	0.075763	197	< 40	197	< 40	53
ENSG00000163093	LOFTEE-HC;SpliceAI-0.8;AlphaMissense-0.564	0.01	0.777999	0.594957	0.992204	-0.0402807	0.075763	197	< 40	197	< 40	53
ENSG00000163121	AlphaMissense-0.564	0.0001	1	0.779055	1	-0.0401766	0.143206	51	< 40	51	< 40	< 40
ENSG00000163121	AlphaMissense-0.564	0.001	0.0369783	0.0776034	0.0255575	0.145814	0.0826251	93	< 40	92	< 40	< 40
ENSG00000163121	AlphaMissense-0.564	0.01	0.0369783	0.0776034	0.0255575	0.145814	0.0826251	93	< 40	92	< 40	< 40
ENSG00000163121	LOFTEE-HC;SpliceAI-0.8	0.0001	1	0.836197	1	-0.0401159	0.194022	< 40	< 40	< 40	< 40	< 40
ENSG00000163121	LOFTEE-HC;SpliceAI-0.8	0.001	0.84739	0.72617	1	-0.0401943	0.114767	82	< 40	82	< 40	< 40
ENSG00000163121	LOFTEE-HC;SpliceAI-0.8	0.01	0.84739	0.72617	1	-0.0401943	0.114767	82	< 40	82	< 40	< 40
ENSG00000163121	LOFTEE-HC;SpliceAI-0.8;AlphaMissense-0.564	0.0001	0.847519	0.727007	1	-0.0402073	0.115171	82	< 40	82	< 40	< 40
ENSG00000163121	LOFTEE-HC;SpliceAI-0.8;AlphaMissense-0.564	0.001	0.0843539	0.219844	0.0513655	0.0822051	0.0669999	175	< 40	174	< 40	< 40
ENSG00000163121	LOFTEE-HC;SpliceAI-0.8;AlphaMissense-0.564	0.01	0.0843539	0.219844	0.0513655	0.0822051	0.0669999	175	< 40	174	< 40	< 40
ENSG00000163126	AlphaMissense-0.564	0.0001	0.0547422	0.0752323	0.0409807	0.150695	0.0847053	102	< 40	101	< 40	< 40
ENSG00000163126	AlphaMissense-0.564	0.001	0.0889808	0.158421	0.0577158	0.103689	0.0735175	155	< 40	154	< 40	< 40
ENSG00000163126	AlphaMissense-0.564	0.01	0.0889808	0.158421	0.0577158	0.103689	0.0735175	155	< 40	154	< 40	< 40
ENSG00000163126	LOFTEE-HC;SpliceAI-0.8	0.0001	0.766031	0.582063	0.987171	-0.0402819	0.07319	182	< 40	182	< 40	44
ENSG00000163126	LOFTEE-HC;SpliceAI-0.8	0.001	0.703772	0.501721	0.997949	-0.0402894	0.0599737	273	< 40	273	< 40	44
ENSG00000163126	LOFTEE-HC;SpliceAI-0.8	0.01	0.703772	0.501721	0.997949	-0.0402894	0.0599737	273	< 40	273	< 40	44
ENSG00000163126	LOFTEE-HC;SpliceAI-0.8;AlphaMissense-0.564	0.0001	0.405352	0.419687	0.261403	0.0483213	0.0598803	282	< 40	281	< 40	81
ENSG00000163126	LOFTEE-HC;SpliceAI-0.8;AlphaMissense-0.564	0.001	0.714367	0.696374	0.501882	0.0191324	0.0490299	426	< 40	425	< 40	81
ENSG00000163126	LOFTEE-HC;SpliceAI-0.8;AlphaMissense-0.564	0.01	0.714367	0.696374	0.501882	0.0191324	0.0490299	426	< 40	425	< 40	81
ENSG00000163161	AlphaMissense-0.564	0.0001	0.546327	0.414138	0.546883	-0.0410415	0.0502569	413	< 40	413	< 40	143
ENSG00000163161	AlphaMissense-0.564	0.001	0.50811	0.976021	0.335955	-0.000898598	0.0298962	654	< 40	653	< 40	143
ENSG00000163161	AlphaMissense-0.564	0.01	0.50811	0.976021	0.335955	-0.000898598	0.0298962	654	< 40	653	< 40	143
ENSG00000163161	LOFTEE-HC;SpliceAI-0.8	0.0001	0.771642	0.633174	1	-0.0403467	0.0845374	141	< 40	141	< 40	48
ENSG00000163161	LOFTEE-HC;SpliceAI-0.8	0.001	1	0.963933	0.829315	-0.00194538	0.043022	582	< 40	581	< 40	48
ENSG00000163161	LOFTEE-HC;SpliceAI-0.8	0.01	1	0.963933	0.829315	-0.00194538	0.043022	582	< 40	581	< 40	48
ENSG00000163161	LOFTEE-HC;SpliceAI-0.8;AlphaMissense-0.564	0.0001	0.474368	0.345242	0.500688	-0.0412619	0.0437162	551	< 40	551	< 40	191
ENSG00000163161	LOFTEE-HC;SpliceAI-0.8;AlphaMissense-0.564	0.001	0.735004	0.9665	0.52714	-0.00116695	0.0277852	1233	< 40	1231	< 40	191
ENSG00000163161	LOFTEE-HC;SpliceAI-0.8;AlphaMissense-0.564	0.01	0.735004	0.9665	0.52714	-0.00116695	0.0277852	1233	< 40	1231	< 40	191
ENSG00000163162	AlphaMissense-0.564	0.0001	0.0462861	0.129952	0.0291419	0.113294	0.0748168	131	< 40	130	< 40	< 40
ENSG00000163162	AlphaMissense-0.564	0.001	0.158925	0.362844	0.0979911	0.053071	0.0583223	260	< 40	259	< 40	< 40
ENSG00000163162	AlphaMissense-0.564	0.01	0.657386	0.533434	0.48182	0.0218476	0.0350811	880	< 40	878	< 40	< 40
ENSG00000163162	LOFTEE-HC;SpliceAI-0.8	0.0001	1	0.792833	1	-0.0401671	0.152939	43	< 40	43	< 40	< 40
ENSG00000163162	LOFTEE-HC;SpliceAI-0.8	0.001	1	0.792833	1	-0.0401671	0.152939	43	< 40	43	< 40	< 40
ENSG00000163162	LOFTEE-HC;SpliceAI-0.8	0.01	1	0.792833	1	-0.0401671	0.152939	43	< 40	43	< 40	< 40
ENSG00000163162	LOFTEE-HC;SpliceAI-0.8;AlphaMissense-0.564	0.0001	0.0815292	0.208196	0.0505328	0.0850644	0.0675897	171	< 40	170	< 40	60
ENSG00000163162	LOFTEE-HC;SpliceAI-0.8;AlphaMissense-0.564	0.001	0.20554	0.44451	0.128258	0.0418144	0.054688	300	< 40	299	< 40	60
ENSG00000163162	LOFTEE-HC;SpliceAI-0.8;AlphaMissense-0.564	0.01	0.691305	0.580786	0.510569	0.0189082	0.0342392	920	< 40	918	< 40	60
ENSG00000163166	AlphaMissense-0.564	0.0001	0.795308	0.674583	1	-0.0403137	0.0960155	118	< 40	118	< 40	55
ENSG00000163166	AlphaMissense-0.564	0.001	0.775452	0.626791	0.966447	-0.0402888	0.0828564	152	< 40	152	< 40	55
ENSG00000163166	AlphaMissense-0.564	0.01	0.775452	0.626791	0.966447	-0.0402888	0.0828564	152	< 40	152	< 40	55
ENSG00000163166	LOFTEE-HC;SpliceAI-0.8	0.0001	0.852809	0.852809	0.852809	-0.0401539	0.216422	< 40	< 40	< 40	< 40	< 40
ENSG00000163166	LOFTEE-HC;SpliceAI-0.8	0.001	0.852809	0.852809	0.852809	-0.0401539	0.216422	< 40	< 40	< 40	< 40	< 40
ENSG00000163166	LOFTEE-HC;SpliceAI-0.8	0.01	0.852809	0.852809	0.852809	-0.0401539	0.216422	< 40	< 40	< 40	< 40	< 40
ENSG00000163166	LOFTEE-HC;SpliceAI-0.8;AlphaMissense-0.564	0.0001	0.768191	0.64614	0.956526	-0.0403819	0.0879528	141	< 40	141	< 40	75
ENSG00000163166	LOFTEE-HC;SpliceAI-0.8;AlphaMissense-0.564	0.001	0.750654	0.602678	0.94325	-0.0403449	0.0775038	175	< 40	175	< 40	75
ENSG00000163166	LOFTEE-HC;SpliceAI-0.8;AlphaMissense-0.564	0.01	0.750654	0.602678	0.94325	-0.0403449	0.0775038	175	< 40	175	< 40	75
ENSG00000163170	AlphaMissense-0.564	0.0001	0.876877	0.744752	1	-0.0401567	0.123344	69	< 40	69	< 40	< 40
ENSG00000163170	AlphaMissense-0.564	0.001	0.876877	0.744752	1	-0.0401567	0.123344	69	< 40	69	< 40	< 40
ENSG00000163170	AlphaMissense-0.564	0.01	0.876877	0.744752	1	-0.0401567	0.123344	69	< 40	69	< 40	< 40
ENSG00000163170	LOFTEE-HC;SpliceAI-0.8	0.0001	1	0.868639	1	-0.0400905	0.242403	< 40	< 40	< 40	< 40	< 40
ENSG00000163170	LOFTEE-HC;SpliceAI-0.8	0.001	0.870396	0.764389	1	-0.0401815	0.134062	58	< 40	58	< 40	< 40
ENSG00000163170	LOFTEE-HC;SpliceAI-0.8	0.01	0.870396	0.764389	1	-0.0401815	0.134062	58	< 40	58	< 40	< 40
ENSG00000163170	LOFTEE-HC;SpliceAI-0.8;AlphaMissense-0.564	0.0001	0.86095	0.714522	0.995531	-0.0401621	0.109796	91	< 40	91	< 40	< 40
ENSG00000163170	LOFTEE-HC;SpliceAI-0.8;AlphaMissense-0.564	0.001	0.831729	0.657763	0.997985	-0.0401812	0.0907018	127	< 40	127	< 40	< 40
ENSG00000163170	LOFTEE-HC;SpliceAI-0.8;AlphaMissense-0.564	0.01	0.831729	0.657763	0.997985	-0.0401812	0.0907018	127	< 40	127	< 40	< 40
ENSG00000163171	AlphaMissense-0.564	0.0001	0.75311	0.75311	0.75311	-0.0402898	0.128091	61	< 40	61	< 40	< 40
ENSG00000163171	AlphaMissense-0.564	0.001	0.75311	0.75311	0.75311	-0.0402898	0.128091	61	< 40	61	< 40	< 40
ENSG00000163171	AlphaMissense-0.564	0.01	0.75311	0.75311	0.75311	-0.0402898	0.128091	61	< 40	61	< 40	< 40
ENSG00000163171	LOFTEE-HC;SpliceAI-0.8	0.0001	0.875797	0.875797	0.875797	-0.0401266	0.256729	< 40	< 40	< 40	< 40	< 40
ENSG00000163171	LOFTEE-HC;SpliceAI-0.8	0.001	0.875797	0.875797	0.875797	-0.0401266	0.256729	< 40	< 40	< 40	< 40	< 40
ENSG00000163171	LOFTEE-HC;SpliceAI-0.8	0.01	0.875797	0.875797	0.875797	-0.0401266	0.256729	< 40	< 40	< 40	< 40	< 40
ENSG00000163171	LOFTEE-HC;SpliceAI-0.8;AlphaMissense-0.564	0.0001	0.725399	0.725399	0.725399	-0.040339	0.114843	79	< 40	79	< 40	< 40
ENSG00000163171	LOFTEE-HC;SpliceAI-0.8;AlphaMissense-0.564	0.001	0.725399	0.725399	0.725399	-0.040339	0.114843	79	< 40	79	< 40	< 40
ENSG00000163171	LOFTEE-HC;SpliceAI-0.8;AlphaMissense-0.564	0.01	0.725399	0.725399	0.725399	-0.040339	0.114843	79	< 40	79	< 40	< 40
ENSG00000163214	AlphaMissense-0.564	0.0001	0.867852	0.758447	0.819684	0.0147676	0.0480213	500	< 40	499	< 40	178
ENSG00000163214	AlphaMissense-0.564	0.001	0.291932	0.191705	0.247492	0.0568343	0.0435328	537	< 40	535	< 40	178
ENSG00000163214	AlphaMissense-0.564	0.01	0.484831	0.748459	0.340681	0.0101182	0.0315531	1137	< 40	1135	< 40	178
ENSG00000163214	LOFTEE-HC;SpliceAI-0.8	0.0001	0.774628	0.62188	0.96371	-0.0403137	0.0817411	156	< 40	156	< 40	60
ENSG00000163214	LOFTEE-HC;SpliceAI-0.8	0.001	0.00579926	0.0414698	0.00405578	0.103465	0.0507477	263	< 40	261	< 40	60
ENSG00000163214	LOFTEE-HC;SpliceAI-0.8	0.01	0.00579926	0.0414698	0.00405578	0.103465	0.0507477	263	< 40	261	< 40	60
ENSG00000163214	LOFTEE-HC;SpliceAI-0.8;AlphaMissense-0.564	0.0001	1	1	0.995736	0.000802008	inf	655	< 40	654	< 40	238
ENSG00000163214	LOFTEE-HC;SpliceAI-0.8;AlphaMissense-0.564	0.001	0.0258481	0.0195294	0.0248139	0.0775741	0.0332185	799	< 40	795	< 40	238
ENSG00000163214	LOFTEE-HC;SpliceAI-0.8;AlphaMissense-0.564	0.01	0.0967599	0.175054	0.0570529	0.0364805	0.0269002	1399	< 40	1395	< 40	238
ENSG00000163217	AlphaMissense-0.564	0.0001	0.821299	0.821299	0.821299	-0.0401862	0.177914	< 40	< 40	< 40	< 40	< 40
ENSG00000163217	AlphaMissense-0.564	0.001	0.821299	0.821299	0.821299	-0.0401862	0.177914	< 40	< 40	< 40	< 40	< 40
ENSG00000163217	AlphaMissense-0.564	0.01	0.821299	0.821299	0.821299	-0.0401862	0.177914	< 40	< 40	< 40	< 40	< 40
ENSG00000163217	LOFTEE-HC;SpliceAI-0.8	0.0001	0.929992	0.929992	0.929992	-0.0400777	0.456177	< 40	< 40	< 40	< 40	< 40
ENSG00000163217	LOFTEE-HC;SpliceAI-0.8	0.001	0.929992	0.929992	0.929992	-0.0400777	0.456177	< 40	< 40	< 40	< 40	< 40
ENSG00000163217	LOFTEE-HC;SpliceAI-0.8	0.01	0.929992	0.929992	0.929992	-0.0400777	0.456177	< 40	< 40	< 40	< 40	< 40
ENSG00000163217	LOFTEE-HC;SpliceAI-0.8;AlphaMissense-0.564	0.0001	0.811527	0.811527	0.811527	-0.0401948	0.168562	< 40	< 40	< 40	< 40	< 40
ENSG00000163217	LOFTEE-HC;SpliceAI-0.8;AlphaMissense-0.564	0.001	0.811527	0.811527	0.811527	-0.0401948	0.168562	< 40	< 40	< 40	< 40	< 40
ENSG00000163217	LOFTEE-HC;SpliceAI-0.8;AlphaMissense-0.564	0.01	0.811527	0.811527	0.811527	-0.0401948	0.168562	< 40	< 40	< 40	< 40	< 40
ENSG00000163219	LOFTEE-HC;SpliceAI-0.8	0.0001	0.884897	0.884897	0.884897	-0.0401119	0.277083	< 40	< 40	< 40	< 40	< 40
ENSG00000163219	LOFTEE-HC;SpliceAI-0.8	0.001	0.884897	0.884897	0.884897	-0.0401119	0.277083	< 40	< 40	< 40	< 40	< 40
ENSG00000163219	LOFTEE-HC;SpliceAI-0.8	0.01	0.884897	0.884897	0.884897	-0.0401119	0.277083	< 40	< 40	< 40	< 40	< 40
ENSG00000163219	LOFTEE-HC;SpliceAI-0.8;AlphaMissense-0.564	0.0001	0.884897	0.884897	0.884897	-0.0401119	0.277083	< 40	< 40	< 40	< 40	< 40
ENSG00000163219	LOFTEE-HC;SpliceAI-0.8;AlphaMissense-0.564	0.001	0.884897	0.884897	0.884897	-0.0401119	0.277083	< 40	< 40	< 40	< 40	< 40
ENSG00000163219	LOFTEE-HC;SpliceAI-0.8;AlphaMissense-0.564	0.01	0.884897	0.884897	0.884897	-0.0401119	0.277083	< 40	< 40	< 40	< 40	< 40
ENSG00000163235	AlphaMissense-0.564	0.0001	1	0.804317	1	-0.0401642	0.162107	< 40	< 40	< 40	< 40	< 40
ENSG00000163235	AlphaMissense-0.564	0.001	1	0.804317	1	-0.0401642	0.162107	< 40	< 40	< 40	< 40	< 40
ENSG00000163235	AlphaMissense-0.564	0.01	1	0.804317	1	-0.0401642	0.162107	< 40	< 40	< 40	< 40	< 40
ENSG00000163235	LOFTEE-HC;SpliceAI-0.8	0.0001	0.855507	0.855507	0.855507	-0.0401389	0.220426	< 40	< 40	< 40	< 40	< 40
ENSG00000163235	LOFTEE-HC;SpliceAI-0.8	0.001	0.855507	0.855507	0.855507	-0.0401389	0.220426	< 40	< 40	< 40	< 40	< 40
ENSG00000163235	LOFTEE-HC;SpliceAI-0.8	0.01	0.855507	0.855507	0.855507	-0.0401389	0.220426	< 40	< 40	< 40	< 40	< 40
ENSG00000163235	LOFTEE-HC;SpliceAI-0.8;AlphaMissense-0.564	0.0001	0.85475	0.758334	1	-0.0402107	0.130694	65	< 40	65	< 40	< 40
ENSG00000163235	LOFTEE-HC;SpliceAI-0.8;AlphaMissense-0.564	0.001	0.85475	0.758334	1	-0.0402107	0.130694	65	< 40	65	< 40	< 40
ENSG00000163235	LOFTEE-HC;SpliceAI-0.8;AlphaMissense-0.564	0.01	0.85475	0.758334	1	-0.0402107	0.130694	65	< 40	65	< 40	< 40
ENSG00000163249	AlphaMissense-0.564	0.0001	0.780256	0.685463	0.799037	-0.0403622	0.0996547	113	< 40	113	< 40	52
ENSG00000163249	AlphaMissense-0.564	0.001	0.780256	0.685463	0.799037	-0.0403622	0.0996547	113	< 40	113	< 40	52
ENSG00000163249	AlphaMissense-0.564	0.01	0.780256	0.685463	0.799037	-0.0403622	0.0996547	113	< 40	113	< 40	52
ENSG00000163249	LOFTEE-HC;SpliceAI-0.8	0.0001	0.877825	0.877825	0.877825	-0.0401261	0.261022	< 40	< 40	< 40	< 40	< 40
ENSG00000163249	LOFTEE-HC;SpliceAI-0.8	0.001	0.877825	0.877825	0.877825	-0.0401261	0.261022	< 40	< 40	< 40	< 40	< 40
ENSG00000163249	LOFTEE-HC;SpliceAI-0.8	0.01	0.877825	0.877825	0.877825	-0.0401261	0.261022	< 40	< 40	< 40	< 40	< 40
ENSG00000163249	LOFTEE-HC;SpliceAI-0.8;AlphaMissense-0.564	0.0001	0.76048	0.664816	0.754559	-0.0404178	0.0932847	131	< 40	131	< 40	62
ENSG00000163249	LOFTEE-HC;SpliceAI-0.8;AlphaMissense-0.564	0.001	0.76048	0.664816	0.754559	-0.0404178	0.0932847	131	< 40	131	< 40	62
ENSG00000163249	LOFTEE-HC;SpliceAI-0.8;AlphaMissense-0.564	0.01	0.76048	0.664816	0.754559	-0.0404178	0.0932847	131	< 40	131	< 40	62
ENSG00000163251	AlphaMissense-0.564	0.0001	0.739226	0.739226	0.739226	-0.0402995	0.121064	69	< 40	69	< 40	52
ENSG00000163251	AlphaMissense-0.564	0.001	0.693735	0.559102	0.839238	-0.0406508	0.0695866	179	< 40	179	< 40	52
ENSG00000163251	AlphaMissense-0.564	0.01	0.693735	0.559102	0.839238	-0.0406508	0.0695866	179	< 40	179	< 40	52
ENSG00000163251	LOFTEE-HC;SpliceAI-0.8	0.0001	0.916003	0.916003	0.916003	-0.0400817	0.380029	< 40	< 40	< 40	< 40	< 40
ENSG00000163251	LOFTEE-HC;SpliceAI-0.8	0.001	0.916003	0.916003	0.916003	-0.0400817	0.380029	< 40	< 40	< 40	< 40	< 40
ENSG00000163251	LOFTEE-HC;SpliceAI-0.8	0.01	0.916003	0.916003	0.916003	-0.0400817	0.380029	< 40	< 40	< 40	< 40	< 40
ENSG00000163251	LOFTEE-HC;SpliceAI-0.8;AlphaMissense-0.564	0.0001	0.726941	0.726941	0.726941	-0.0403213	0.115469	77	< 40	77	< 40	57
ENSG00000163251	LOFTEE-HC;SpliceAI-0.8;AlphaMissense-0.564	0.001	0.687951	0.55276	0.835719	-0.0406474	0.0684727	187	< 40	187	< 40	57
ENSG00000163251	LOFTEE-HC;SpliceAI-0.8;AlphaMissense-0.564	0.01	0.687951	0.55276	0.835719	-0.0406474	0.0684727	187	< 40	187	< 40	57
ENSG00000163254	AlphaMissense-0.564	0.0001	0.859358	0.719506	1	-0.0401851	0.111899	81	< 40	81	< 40	< 40
ENSG00000163254	AlphaMissense-0.564	0.001	0.745728	0.581609	0.962242	-0.0403374	0.0732029	179	< 40	179	< 40	< 40
ENSG00000163254	AlphaMissense-0.564	0.01	0.745728	0.581609	0.962242	-0.0403374	0.0732029	179	< 40	179	< 40	< 40
ENSG00000163254	LOFTEE-HC;SpliceAI-0.8	0.0001	1	0.801486	1	-0.0401616	0.159736	46	< 40	46	< 40	< 40
ENSG00000163254	LOFTEE-HC;SpliceAI-0.8	0.001	1	0.801486	1	-0.0401616	0.159736	46	< 40	46	< 40	< 40
ENSG00000163254	LOFTEE-HC;SpliceAI-0.8	0.01	1	0.801486	1	-0.0401616	0.159736	46	< 40	46	< 40	< 40
ENSG00000163254	LOFTEE-HC;SpliceAI-0.8;AlphaMissense-0.564	0.0001	0.814108	0.661659	0.985413	-0.0402401	0.0919513	126	< 40	126	< 40	< 40
ENSG00000163254	LOFTEE-HC;SpliceAI-0.8;AlphaMissense-0.564	0.001	0.721861	0.545097	0.975879	-0.0403404	0.0666647	224	< 40	224	< 40	< 40
ENSG00000163254	LOFTEE-HC;SpliceAI-0.8;AlphaMissense-0.564	0.01	0.721861	0.545097	0.975879	-0.0403404	0.0666647	224	< 40	224	< 40	< 40
ENSG00000163273	AlphaMissense-0.564	0.0001	0.846131	0.846131	0.846131	-0.0401577	0.206937	< 40	< 40	< 40	< 40	< 40
ENSG00000163273	AlphaMissense-0.564	0.001	0.846131	0.846131	0.846131	-0.0401577	0.206937	< 40	< 40	< 40	< 40	< 40
ENSG00000163273	AlphaMissense-0.564	0.01	0.846131	0.846131	0.846131	-0.0401577	0.206937	< 40	< 40	< 40	< 40	< 40
ENSG00000163273	LOFTEE-HC;SpliceAI-0.8	0.0001	0.893562	0.893562	0.893562	-0.0401078	0.299764	< 40	< 40	< 40	< 40	< 40
ENSG00000163273	LOFTEE-HC;SpliceAI-0.8	0.001	0.893562	0.893562	0.893562	-0.0401078	0.299764	< 40	< 40	< 40	< 40	< 40
ENSG00000163273	LOFTEE-HC;SpliceAI-0.8	0.01	0.893562	0.893562	0.893562	-0.0401078	0.299764	< 40	< 40	< 40	< 40	< 40
ENSG00000163273	LOFTEE-HC;SpliceAI-0.8;AlphaMissense-0.564	0.0001	0.81365	0.81365	0.81365	-0.0401953	0.170521	< 40	< 40	< 40	< 40	< 40
ENSG00000163273	LOFTEE-HC;SpliceAI-0.8;AlphaMissense-0.564	0.001	0.81365	0.81365	0.81365	-0.0401953	0.170521	< 40	< 40	< 40	< 40	< 40
ENSG00000163273	LOFTEE-HC;SpliceAI-0.8;AlphaMissense-0.564	0.01	0.81365	0.81365	0.81365	-0.0401953	0.170521	< 40	< 40	< 40	< 40	< 40
ENSG00000163283	AlphaMissense-0.564	0.0001	0.739105	0.578085	0.924942	-0.0404084	0.072653	196	< 40	196	< 40	59
ENSG00000163283	AlphaMissense-0.564	0.001	0.720398	0.541351	0.967474	-0.0403758	0.0661064	242	< 40	242	< 40	59
ENSG00000163283	AlphaMissense-0.564	0.01	0.391957	0.271554	0.541918	-0.0414032	0.0376568	800	< 40	800	< 40	59
ENSG00000163283	LOFTEE-HC;SpliceAI-0.8	0.0001	0.801732	0.679833	1	-0.0402728	0.097586	99	< 40	99	< 40	< 40
ENSG00000163283	LOFTEE-HC;SpliceAI-0.8	0.001	0.3314	0.360702	0.225335	0.0574103	0.0628102	257	< 40	256	< 40	< 40
ENSG00000163283	LOFTEE-HC;SpliceAI-0.8	0.01	0.3314	0.360702	0.225335	0.0574103	0.0628102	257	< 40	256	< 40	< 40
ENSG00000163283	LOFTEE-HC;SpliceAI-0.8;AlphaMissense-0.564	0.0001	0.663776	0.494516	0.87969	-0.0405436	0.0593486	288	< 40	288	< 40	82
ENSG00000163283	LOFTEE-HC;SpliceAI-0.8;AlphaMissense-0.564	0.001	0.60875	0.793559	0.435836	0.0120377	0.0459997	492	< 40	491	< 40	82
ENSG00000163283	LOFTEE-HC;SpliceAI-0.8;AlphaMissense-0.564	0.01	0.624891	0.643049	0.444609	-0.0150355	0.0324432	1050	< 40	1049	< 40	82
ENSG00000163286	AlphaMissense-0.564	0.0001	0.759901	0.603738	0.957944	-0.0396579	0.0764074	183	< 40	183	< 40	53
ENSG00000163286	AlphaMissense-0.564	0.001	0.707724	0.512695	0.992837	-0.0398694	0.0609022	282	< 40	282	< 40	53
ENSG00000163286	AlphaMissense-0.564	0.01	0.337805	0.230325	0.685736	-0.0288278	0.0240328	2087	< 40	2086	< 40	53
ENSG00000163286	LOFTEE-HC;SpliceAI-0.8	0.0001	1	0.769506	1	-0.0402524	0.13737	76	< 40	76	< 40	< 40
ENSG00000163286	LOFTEE-HC;SpliceAI-0.8	0.001	0.809344	0.678721	0.96716	-0.0402962	0.0972846	121	< 40	121	< 40	< 40
ENSG00000163286	LOFTEE-HC;SpliceAI-0.8	0.01	0.809344	0.678721	0.96716	-0.0402962	0.0972846	121	< 40	121	< 40	< 40
ENSG00000163286	LOFTEE-HC;SpliceAI-0.8;AlphaMissense-0.564	0.0001	0.715236	0.553028	0.904912	-0.0400025	0.0674318	259	< 40	259	< 40	77
ENSG00000163286	LOFTEE-HC;SpliceAI-0.8;AlphaMissense-0.564	0.001	0.636532	0.43901	0.990309	-0.0401107	0.0518315	403	< 40	403	< 40	77
ENSG00000163286	LOFTEE-HC;SpliceAI-0.8;AlphaMissense-0.564	0.01	0.310376	0.204901	0.726091	-0.0295946	0.0233449	2208	< 40	2207	< 40	77
ENSG00000163295	AlphaMissense-0.564	0.0001	0.658615	0.49896	0.816202	-0.040614	0.0600685	272	< 40	272	< 40	89
ENSG00000163295	AlphaMissense-0.564	0.001	0.451154	0.307123	0.895787	-0.0407405	0.0398918	582	< 40	582	< 40	89
ENSG00000163295	AlphaMissense-0.564	0.01	0.451154	0.307123	0.895787	-0.0407405	0.0398918	582	< 40	582	< 40	89
ENSG00000163295	LOFTEE-HC;SpliceAI-0.8	0.0001	0.849853	0.711638	0.991913	-0.0401868	0.108714	97	< 40	97	< 40	< 40
ENSG00000163295	LOFTEE-HC;SpliceAI-0.8	0.001	0.849853	0.711638	0.991913	-0.0401868	0.108714	97	< 40	97	< 40	< 40
ENSG00000163295	LOFTEE-HC;SpliceAI-0.8	0.01	0.849853	0.711638	0.991913	-0.0401868	0.108714	97	< 40	97	< 40	< 40
ENSG00000163295	LOFTEE-HC;SpliceAI-0.8;AlphaMissense-0.564	0.0001	0.607331	0.440563	0.825282	-0.0406999	0.0527718	369	< 40	369	< 40	116
ENSG00000163295	LOFTEE-HC;SpliceAI-0.8;AlphaMissense-0.564	0.001	0.416699	0.277156	0.903111	-0.0407693	0.0375156	679	< 40	679	< 40	116
ENSG00000163295	LOFTEE-HC;SpliceAI-0.8;AlphaMissense-0.564	0.01	0.416699	0.277156	0.903111	-0.0407693	0.0375156	679	< 40	679	< 40	116
ENSG00000163328	AlphaMissense-0.564	0.0001	0.651789	0.559813	0.600533	-0.0407085	0.0698118	218	< 40	218	< 40	78
ENSG00000163328	AlphaMissense-0.564	0.001	0.658474	0.526612	0.725033	-0.0406325	0.0641715	262	< 40	262	< 40	78
ENSG00000163328	AlphaMissense-0.564	0.01	0.658474	0.526612	0.725033	-0.0406325	0.0641715	262	< 40	262	< 40	78
ENSG00000163328	LOFTEE-HC;SpliceAI-0.8	0.0001	0.790744	0.636187	0.975259	-0.0402787	0.0851492	160	< 40	160	< 40	49
ENSG00000163328	LOFTEE-HC;SpliceAI-0.8	0.001	0.783442	0.600631	0.991199	-0.0402629	0.0769119	195	< 40	195	< 40	49
ENSG00000163328	LOFTEE-HC;SpliceAI-0.8	0.01	0.783442	0.600631	0.991199	-0.0402629	0.0769119	195	< 40	195	< 40	49
ENSG00000163328	LOFTEE-HC;SpliceAI-0.8;AlphaMissense-0.564	0.0001	0.598074	0.452374	0.655472	-0.0408591	0.0543727	378	< 40	378	< 40	127
ENSG00000163328	LOFTEE-HC;SpliceAI-0.8;AlphaMissense-0.564	0.001	0.580491	0.410875	0.815981	-0.0407488	0.0495513	457	< 40	457	< 40	127
ENSG00000163328	LOFTEE-HC;SpliceAI-0.8;AlphaMissense-0.564	0.01	0.580491	0.410875	0.815981	-0.0407488	0.0495513	457	< 40	457	< 40	127
ENSG00000163331	AlphaMissense-0.564	0.0001	1	0.829369	1	-0.0401307	0.186212	< 40	< 40	< 40	< 40	< 40
ENSG00000163331	AlphaMissense-0.564	0.001	1	0.829369	1	-0.0401307	0.186212	< 40	< 40	< 40	< 40	< 40
ENSG00000163331	AlphaMissense-0.564	0.01	1	0.829369	1	-0.0401307	0.186212	< 40	< 40	< 40	< 40	< 40
ENSG00000163331	LOFTEE-HC;SpliceAI-0.8	0.0001	0.870805	0.870805	0.870805	-0.0401287	0.246739	< 40	< 40	< 40	< 40	< 40
ENSG00000163331	LOFTEE-HC;SpliceAI-0.8	0.001	0.788715	0.682917	0.935792	-0.0403439	0.0987645	99	< 40	99	< 40	< 40
ENSG00000163331	LOFTEE-HC;SpliceAI-0.8	0.01	0.757703	0.705617	0.663335	0.009595	0.0254005	2101	< 40	2097	< 40	< 40
ENSG00000163331	LOFTEE-HC;SpliceAI-0.8;AlphaMissense-0.564	0.0001	1	0.787323	0.966478	-0.0401476	0.148812	45	< 40	45	< 40	< 40
ENSG00000163331	LOFTEE-HC;SpliceAI-0.8;AlphaMissense-0.564	0.001	0.788048	0.644055	1	-0.040303	0.0872291	127	< 40	127	< 40	< 40
ENSG00000163331	LOFTEE-HC;SpliceAI-0.8;AlphaMissense-0.564	0.01	0.77738	0.730159	0.679479	0.00867873	0.025162	2129	< 40	2125	< 40	< 40
ENSG00000163359	AlphaMissense-0.564	0.0001	0.454297	0.451062	0.326068	0.0288747	0.0383134	767	< 40	765	< 40	233
ENSG00000163359	AlphaMissense-0.564	0.001	0.47896	0.394121	0.307562	0.0253917	0.0297966	1207	< 40	1204	< 40	233
ENSG00000163359	AlphaMissense-0.564	0.01	0.852206	0.964045	0.671197	-0.000863998	0.0191668	3342	< 40	3337	< 40	233
ENSG00000163359	LOFTEE-HC;SpliceAI-0.8	0.0001	0.0981558	0.213062	0.0666106	0.0836806	0.0672031	164	< 40	163	< 40	99
ENSG00000163359	LOFTEE-HC;SpliceAI-0.8	0.001	0.131963	0.305445	0.0842123	0.0627747	0.061254	211	< 40	210	< 40	99
ENSG00000163359	LOFTEE-HC;SpliceAI-0.8	0.01	0.131963	0.305445	0.0842123	0.0627747	0.061254	211	< 40	210	< 40	99
ENSG00000163359	LOFTEE-HC;SpliceAI-0.8;AlphaMissense-0.564	0.0001	0.288638	0.196505	0.283406	0.0435817	0.0337431	929	< 40	926	< 40	332
ENSG00000163359	LOFTEE-HC;SpliceAI-0.8;AlphaMissense-0.564	0.001	0.356904	0.219864	0.280795	0.033166	0.0270326	1416	< 40	1412	< 40	332
ENSG00000163359	LOFTEE-HC;SpliceAI-0.8;AlphaMissense-0.564	0.01	0.824176	0.800508	0.63342	0.00448531	0.0177503	3551	< 40	3545	< 40	332
ENSG00000163449	AlphaMissense-0.564	0.0001	0.809421	0.615838	0.999809	-0.040175	0.0800685	166	< 40	166	< 40	< 40
ENSG00000163449	AlphaMissense-0.564	0.001	0.809421	0.615838	0.999809	-0.040175	0.0800685	166	< 40	166	< 40	< 40
ENSG00000163449	AlphaMissense-0.564	0.01	0.809421	0.615838	0.999809	-0.040175	0.0800685	166	< 40	166	< 40	< 40
ENSG00000163449	LOFTEE-HC;SpliceAI-0.8	0.0001	0.887256	0.887256	0.887256	-0.0401083	0.282896	< 40	< 40	< 40	< 40	< 40
ENSG00000163449	LOFTEE-HC;SpliceAI-0.8	0.001	0.887256	0.887256	0.887256	-0.0401083	0.282896	< 40	< 40	< 40	< 40	< 40
ENSG00000163449	LOFTEE-HC;SpliceAI-0.8	0.01	0.887256	0.887256	0.887256	-0.0401083	0.282896	< 40	< 40	< 40	< 40	< 40
ENSG00000163449	LOFTEE-HC;SpliceAI-0.8;AlphaMissense-0.564	0.0001	0.797657	0.60204	0.999608	-0.0401932	0.0770768	181	< 40	181	< 40	< 40
ENSG00000163449	LOFTEE-HC;SpliceAI-0.8;AlphaMissense-0.564	0.001	0.797657	0.60204	0.999608	-0.0401932	0.0770768	181	< 40	181	< 40	< 40
ENSG00000163449	LOFTEE-HC;SpliceAI-0.8;AlphaMissense-0.564	0.01	0.797657	0.60204	0.999608	-0.0401932	0.0770768	181	< 40	181	< 40	< 40
ENSG00000163464	AlphaMissense-0.564	0.0001	0.764419	0.578632	0.990748	-0.0402892	0.0725428	197	< 40	197	< 40	43
ENSG00000163464	AlphaMissense-0.564	0.001	0.608895	0.420274	0.99767	-0.0403466	0.0500612	415	< 40	415	< 40	43
ENSG00000163464	AlphaMissense-0.564	0.01	0.608895	0.420274	0.99767	-0.0403466	0.0500612	415	< 40	415	< 40	43
ENSG00000163464	LOFTEE-HC;SpliceAI-0.8	0.0001	0.965319	0.965319	0.965319	-0.0400425	0.920937	< 40	< 40	< 40	< 40	< 40
ENSG00000163464	LOFTEE-HC;SpliceAI-0.8	0.001	0.792013	0.725642	0.745114	-0.040391	0.115097	60	< 40	60	< 40	< 40
ENSG00000163464	LOFTEE-HC;SpliceAI-0.8	0.01	0.792013	0.725642	0.745114	-0.040391	0.115097	60	< 40	60	< 40	< 40
ENSG00000163464	LOFTEE-HC;SpliceAI-0.8;AlphaMissense-0.564	0.0001	0.763152	0.577466	0.990323	-0.0402927	0.0723271	199	< 40	199	< 40	45
ENSG00000163464	LOFTEE-HC;SpliceAI-0.8;AlphaMissense-0.564	0.001	0.564427	0.379169	0.998727	-0.0403557	0.0458886	475	< 40	475	< 40	45
ENSG00000163464	LOFTEE-HC;SpliceAI-0.8;AlphaMissense-0.564	0.01	0.564427	0.379169	0.998727	-0.0403557	0.0458886	475	< 40	475	< 40	45
ENSG00000163466	AlphaMissense-0.564	0.0001	0.805585	0.66605	0.971874	-0.0402848	0.0933434	127	< 40	127	< 40	55
ENSG00000163466	AlphaMissense-0.564	0.001	0.805585	0.66605	0.971874	-0.0402848	0.0933434	127	< 40	127	< 40	55
ENSG00000163466	AlphaMissense-0.564	0.01	0.805585	0.66605	0.971874	-0.0402848	0.0933434	127	< 40	127	< 40	55
ENSG00000163466	LOFTEE-HC;SpliceAI-0.8	0.0001	0.939135	0.939135	0.939135	-0.0400633	0.524685	< 40	< 40	< 40	< 40	< 40
ENSG00000163466	LOFTEE-HC;SpliceAI-0.8	0.001	0.939135	0.939135	0.939135	-0.0400633	0.524685	< 40	< 40	< 40	< 40	< 40
ENSG00000163466	LOFTEE-HC;SpliceAI-0.8	0.01	0.939135	0.939135	0.939135	-0.0400633	0.524685	< 40	< 40	< 40	< 40	< 40
ENSG00000163466	LOFTEE-HC;SpliceAI-0.8;AlphaMissense-0.564	0.0001	0.80073	0.661167	0.968071	-0.0402972	0.0919394	132	< 40	132	< 40	60
ENSG00000163466	LOFTEE-HC;SpliceAI-0.8;AlphaMissense-0.564	0.001	0.80073	0.661167	0.968071	-0.0402972	0.0919394	132	< 40	132	< 40	60
ENSG00000163466	LOFTEE-HC;SpliceAI-0.8;AlphaMissense-0.564	0.01	0.80073	0.661167	0.968071	-0.0402972	0.0919394	132	< 40	132	< 40	60
ENSG00000163481	AlphaMissense-0.564	0.0001	0.862734	0.764817	1	-0.0401794	0.134307	57	< 40	57	< 40	< 40
ENSG00000163481	AlphaMissense-0.564	0.001	0.862734	0.764817	1	-0.0401794	0.134307	57	< 40	57	< 40	< 40
ENSG00000163481	AlphaMissense-0.564	0.01	0.738791	0.649464	0.728439	-0.0124979	0.0274977	1866	< 40	1864	< 40	< 40
ENSG00000163481	LOFTEE-HC;SpliceAI-0.8	0.0001	0.808522	0.808522	0.808522	-0.0401997	0.165886	41	< 40	41	< 40	< 40
ENSG00000163481	LOFTEE-HC;SpliceAI-0.8	0.001	0.808522	0.808522	0.808522	-0.0401997	0.165886	41	< 40	41	< 40	< 40
ENSG00000163481	LOFTEE-HC;SpliceAI-0.8	0.01	0.808522	0.808522	0.808522	-0.0401997	0.165886	41	< 40	41	< 40	< 40
ENSG00000163481	LOFTEE-HC;SpliceAI-0.8;AlphaMissense-0.564	0.0001	0.803395	0.700083	1	-0.0402927	0.1046	98	< 40	98	< 40	43
ENSG00000163481	LOFTEE-HC;SpliceAI-0.8;AlphaMissense-0.564	0.001	0.803395	0.700083	1	-0.0402927	0.1046	98	< 40	98	< 40	43
ENSG00000163481	LOFTEE-HC;SpliceAI-0.8;AlphaMissense-0.564	0.01	0.724183	0.625594	0.751752	-0.0132369	0.0271282	1907	< 40	1905	< 40	43
ENSG00000163482	AlphaMissense-0.564	0.0001	0.70165	0.56905	0.776839	-0.0404086	0.0709607	220	< 40	220	< 40	85
ENSG00000163482	AlphaMissense-0.564	0.001	0.488228	0.625718	0.3494	0.0250787	0.0514158	416	< 40	415	< 40	85
ENSG00000163482	AlphaMissense-0.564	0.01	0.622998	0.807989	0.448727	-0.00873035	0.0359242	812	< 40	811	< 40	85
ENSG00000163482	LOFTEE-HC;SpliceAI-0.8	0.0001	0.695487	0.499025	0.987826	-0.0403765	0.0597264	288	< 40	288	< 40	81
ENSG00000163482	LOFTEE-HC;SpliceAI-0.8	0.001	0.662419	0.460807	0.994653	-0.0403571	0.0547201	340	< 40	340	< 40	81
ENSG00000163482	LOFTEE-HC;SpliceAI-0.8	0.01	0.662419	0.460807	0.994653	-0.0403571	0.0547201	340	< 40	340	< 40	81
ENSG00000163482	LOFTEE-HC;SpliceAI-0.8;AlphaMissense-0.564	0.0001	0.543378	0.376533	0.822924	-0.040743	0.0460736	507	< 40	507	< 40	166
ENSG00000163482	LOFTEE-HC;SpliceAI-0.8;AlphaMissense-0.564	0.001	0.742821	0.884857	0.549092	-0.00546507	0.0377381	755	< 40	754	< 40	166
ENSG00000163482	LOFTEE-HC;SpliceAI-0.8;AlphaMissense-0.564	0.01	0.733845	0.54604	0.582169	-0.018259	0.0302449	1151	< 40	1150	< 40	166
ENSG00000163492	LOFTEE-HC;SpliceAI-0.8	0.0001	0.203858	0.510784	0.127967	0.0341523	0.0519334	313	< 40	312	< 40	104
ENSG00000163492	LOFTEE-HC;SpliceAI-0.8	0.001	0.431388	0.839948	0.271043	0.0084494	0.0418369	521	< 40	520	< 40	104
ENSG00000163492	LOFTEE-HC;SpliceAI-0.8	0.01	0.431388	0.839948	0.271043	0.0084494	0.0418369	521	< 40	520	< 40	104
ENSG00000163492	LOFTEE-HC;SpliceAI-0.8;AlphaMissense-0.564	0.0001	0.203858	0.510784	0.127967	0.0341523	0.0519334	313	< 40	312	< 40	104
ENSG00000163492	LOFTEE-HC;SpliceAI-0.8;AlphaMissense-0.564	0.001	0.431388	0.839948	0.271043	0.0084494	0.0418369	521	< 40	520	< 40	104
ENSG00000163492	LOFTEE-HC;SpliceAI-0.8;AlphaMissense-0.564	0.01	0.431388	0.839948	0.271043	0.0084494	0.0418369	521	< 40	520	< 40	104
ENSG00000163497	AlphaMissense-0.564	0.0001	0.817513	0.67181	0.983757	-0.0402312	0.0949599	122	< 40	122	< 40	< 40
ENSG00000163497	AlphaMissense-0.564	0.001	0.817513	0.67181	0.983757	-0.0402312	0.0949599	122	< 40	122	< 40	< 40
ENSG00000163497	AlphaMissense-0.564	0.01	0.817513	0.67181	0.983757	-0.0402312	0.0949599	122	< 40	122	< 40	< 40
ENSG00000163497	LOFTEE-HC;SpliceAI-0.8	0.0001	1	0.848284	0.982463	-0.0401344	0.209789	< 40	< 40	< 40	< 40	< 40
ENSG00000163497	LOFTEE-HC;SpliceAI-0.8	0.001	1	0.848284	0.982463	-0.0401344	0.209789	< 40	< 40	< 40	< 40	< 40
ENSG00000163497	LOFTEE-HC;SpliceAI-0.8	0.01	1	0.848284	0.982463	-0.0401344	0.209789	< 40	< 40	< 40	< 40	< 40
ENSG00000163497	LOFTEE-HC;SpliceAI-0.8;AlphaMissense-0.564	0.0001	0.8084	0.641629	0.989916	-0.0402523	0.0864856	146	< 40	146	< 40	43
ENSG00000163497	LOFTEE-HC;SpliceAI-0.8;AlphaMissense-0.564	0.001	0.8084	0.641629	0.989916	-0.0402523	0.0864856	146	< 40	146	< 40	43
ENSG00000163497	LOFTEE-HC;SpliceAI-0.8;AlphaMissense-0.564	0.01	0.8084	0.641629	0.989916	-0.0402523	0.0864856	146	< 40	146	< 40	43
ENSG00000163499	AlphaMissense-0.564	0.0001	0.82527	0.703156	1	-0.0402628	0.105659	92	< 40	92	< 40	< 40
ENSG00000163499	AlphaMissense-0.564	0.001	0.382848	0.377039	0.267342	0.0549061	0.0621557	275	< 40	274	< 40	< 40
ENSG00000163499	AlphaMissense-0.564	0.01	0.382848	0.377039	0.267342	0.0549061	0.0621557	275	< 40	274	< 40	< 40
ENSG00000163499	LOFTEE-HC;SpliceAI-0.8	0.0001	0.858564	0.858564	0.858564	-0.0401411	0.225255	< 40	< 40	< 40	< 40	< 40
ENSG00000163499	LOFTEE-HC;SpliceAI-0.8	0.001	0.205564	0.191623	0.161764	0.0972427	0.0744703	167	< 40	166	< 40	< 40
ENSG00000163499	LOFTEE-HC;SpliceAI-0.8	0.01	0.205564	0.191623	0.161764	0.0972427	0.0744703	167	< 40	166	< 40	< 40
ENSG00000163499	LOFTEE-HC;SpliceAI-0.8;AlphaMissense-0.564	0.0001	0.798609	0.675139	1	-0.0403105	0.0961823	110	< 40	110	< 40	< 40
ENSG00000163499	LOFTEE-HC;SpliceAI-0.8;AlphaMissense-0.564	0.001	0.201388	0.128566	0.199362	0.0725983	0.0477689	441	< 40	439	< 40	< 40
ENSG00000163499	LOFTEE-HC;SpliceAI-0.8;AlphaMissense-0.564	0.01	0.201388	0.128566	0.199362	0.0725983	0.0477689	441	< 40	439	< 40	< 40
ENSG00000163501	AlphaMissense-0.564	0.0001	0.757689	0.64788	0.827505	-0.0403911	0.0884393	131	< 40	131	< 40	55
ENSG00000163501	AlphaMissense-0.564	0.001	0.690047	0.544796	0.908855	-0.0404018	0.0667163	236	< 40	236	< 40	55
ENSG00000163501	AlphaMissense-0.564	0.01	0.690047	0.544796	0.908855	-0.0404018	0.0667163	236	< 40	236	< 40	55
ENSG00000163501	LOFTEE-HC;SpliceAI-0.8	0.0001	0.938633	0.938633	0.938633	-0.0400976	0.520827	< 40	< 40	< 40	< 40	< 40
ENSG00000163501	LOFTEE-HC;SpliceAI-0.8	0.001	0.938633	0.938633	0.938633	-0.0400976	0.520827	< 40	< 40	< 40	< 40	< 40
ENSG00000163501	LOFTEE-HC;SpliceAI-0.8	0.01	0.938633	0.938633	0.938633	-0.0400976	0.520827	< 40	< 40	< 40	< 40	< 40
ENSG00000163501	LOFTEE-HC;SpliceAI-0.8;AlphaMissense-0.564	0.0001	0.753171	0.643243	0.813767	-0.0404003	0.0872259	134	< 40	134	< 40	58
ENSG00000163501	LOFTEE-HC;SpliceAI-0.8;AlphaMissense-0.564	0.001	0.6867	0.541557	0.906181	-0.0404069	0.0661909	239	< 40	239	< 40	58
ENSG00000163501	LOFTEE-HC;SpliceAI-0.8;AlphaMissense-0.564	0.01	0.6867	0.541557	0.906181	-0.0404069	0.0661909	239	< 40	239	< 40	58
ENSG00000163510	AlphaMissense-0.564	0.0001	0.65471	0.473857	0.934978	-0.0405749	0.0566517	346	< 40	346	< 40	105
ENSG00000163510	AlphaMissense-0.564	0.001	0.65471	0.473857	0.934978	-0.0405749	0.0566517	346	< 40	346	< 40	105
ENSG00000163510	AlphaMissense-0.564	0.01	0.48239	0.599736	0.342605	0.0184976	0.0352483	907	< 40	905	< 40	105
ENSG00000163510	LOFTEE-HC;SpliceAI-0.8	0.0001	1	0.798392	1	-0.0401722	0.157273	42	< 40	42	< 40	< 40
ENSG00000163510	LOFTEE-HC;SpliceAI-0.8	0.001	0.84503	0.709778	1	-0.0402089	0.108044	96	< 40	96	< 40	< 40
ENSG00000163510	LOFTEE-HC;SpliceAI-0.8	0.01	0.84503	0.709778	1	-0.0402089	0.108044	96	< 40	96	< 40	< 40
ENSG00000163510	LOFTEE-HC;SpliceAI-0.8;AlphaMissense-0.564	0.0001	0.625898	0.446966	0.917065	-0.0406382	0.0534374	387	< 40	387	< 40	126
ENSG00000163510	LOFTEE-HC;SpliceAI-0.8;AlphaMissense-0.564	0.001	0.606097	0.419403	0.956241	-0.0405927	0.0502723	441	< 40	441	< 40	126
ENSG00000163510	LOFTEE-HC;SpliceAI-0.8;AlphaMissense-0.564	0.01	0.534863	0.700373	0.37927	0.0128979	0.033517	1002	< 40	1000	< 40	126
ENSG00000163516	AlphaMissense-0.564	0.0001	0.823802	0.670148	0.989018	-0.040217	0.0944182	127	< 40	127	< 40	< 40
ENSG00000163516	AlphaMissense-0.564	0.001	0.823802	0.670148	0.989018	-0.040217	0.0944182	127	< 40	127	< 40	< 40
ENSG00000163516	AlphaMissense-0.564	0.01	0.823802	0.670148	0.989018	-0.040217	0.0944182	127	< 40	127	< 40	< 40
ENSG00000163516	LOFTEE-HC;SpliceAI-0.8	0.0001	0.709126	0.533232	0.94956	-0.0404586	0.0649332	255	< 40	255	< 40	64
ENSG00000163516	LOFTEE-HC;SpliceAI-0.8	0.001	0.19424	0.434648	0.123209	0.0430859	0.0551491	292	< 40	291	< 40	64
ENSG00000163516	LOFTEE-HC;SpliceAI-0.8	0.01	0.19424	0.434648	0.123209	0.0430859	0.0551491	292	< 40	291	< 40	64
ENSG00000163516	LOFTEE-HC;SpliceAI-0.8;AlphaMissense-0.564	0.0001	0.634834	0.450874	0.949433	-0.0405677	0.0538062	382	< 40	382	< 40	102
ENSG00000163516	LOFTEE-HC;SpliceAI-0.8;AlphaMissense-0.564	0.001	0.297155	0.643689	0.188367	0.0220998	0.0477785	419	< 40	418	< 40	102
ENSG00000163516	LOFTEE-HC;SpliceAI-0.8;AlphaMissense-0.564	0.01	0.297155	0.643689	0.188367	0.0220998	0.0477785	419	< 40	418	< 40	102
ENSG00000163521	AlphaMissense-0.564	0.0001	0.206883	0.528748	0.126948	0.0323893	0.0514182	351	< 40	350	< 40	84
ENSG00000163521	AlphaMissense-0.564	0.001	0.206883	0.528748	0.126948	0.0323893	0.0514182	351	< 40	350	< 40	84
ENSG00000163521	AlphaMissense-0.564	0.01	0.206883	0.528748	0.126948	0.0323893	0.0514182	351	< 40	350	< 40	84
ENSG00000163521	LOFTEE-HC;SpliceAI-0.8	0.0001	0.799208	0.667096	0.935547	-0.0403448	0.0937952	165	< 40	165	< 40	53
ENSG00000163521	LOFTEE-HC;SpliceAI-0.8	0.001	0.799208	0.667096	0.935547	-0.0403448	0.0937952	165	< 40	165	< 40	53
ENSG00000163521	LOFTEE-HC;SpliceAI-0.8	0.01	0.799208	0.667096	0.935547	-0.0403448	0.0937952	165	< 40	165	< 40	53
ENSG00000163521	LOFTEE-HC;SpliceAI-0.8;AlphaMissense-0.564	0.0001	0.327951	0.793689	0.203768	0.0119095	0.0455391	516	< 40	515	< 40	137
ENSG00000163521	LOFTEE-HC;SpliceAI-0.8;AlphaMissense-0.564	0.001	0.327951	0.793689	0.203768	0.0119095	0.0455391	516	< 40	515	< 40	137
ENSG00000163521	LOFTEE-HC;SpliceAI-0.8;AlphaMissense-0.564	0.01	0.327951	0.793689	0.203768	0.0119095	0.0455391	516	< 40	515	< 40	137
ENSG00000163535	AlphaMissense-0.564	0.0001	0.766189	0.766189	0.766189	-0.0402741	0.135438	58	< 40	58	< 40	< 40
ENSG00000163535	AlphaMissense-0.564	0.001	0.815791	0.690529	0.931139	-0.0402605	0.101122	103	< 40	103	< 40	< 40
ENSG00000163535	AlphaMissense-0.564	0.01	0.815791	0.690529	0.931139	-0.0402605	0.101122	103	< 40	103	< 40	< 40
ENSG00000163535	LOFTEE-HC;SpliceAI-0.8	0.0001	0.0998484	0.121305	0.0722596	0.127501	0.0822952	161	< 40	160	< 40	56
ENSG00000163535	LOFTEE-HC;SpliceAI-0.8	0.001	0.0998484	0.121305	0.0722596	0.127501	0.0822952	161	< 40	160	< 40	56
ENSG00000163535	LOFTEE-HC;SpliceAI-0.8	0.01	0.0998484	0.121305	0.0722596	0.127501	0.0822952	161	< 40	160	< 40	56
ENSG00000163535	LOFTEE-HC;SpliceAI-0.8;AlphaMissense-0.564	0.0001	0.262918	0.241707	0.191562	0.0827521	0.0706841	219	< 40	218	< 40	86
ENSG00000163535	LOFTEE-HC;SpliceAI-0.8;AlphaMissense-0.564	0.001	0.350393	0.342601	0.240338	0.0607706	0.0640338	264	< 40	263	< 40	86
ENSG00000163535	LOFTEE-HC;SpliceAI-0.8;AlphaMissense-0.564	0.01	0.350393	0.342601	0.240338	0.0607706	0.0640338	264	< 40	263	< 40	86
ENSG00000163541	AlphaMissense-0.564	0.0001	0.0467551	0.163828	0.0279579	0.0991166	0.0711885	154	< 40	153	< 40	42
ENSG00000163541	AlphaMissense-0.564	0.001	0.0467551	0.163828	0.0279579	0.0991166	0.0711885	154	< 40	153	< 40	42
ENSG00000163541	AlphaMissense-0.564	0.01	0.0467551	0.163828	0.0279579	0.0991166	0.0711885	154	< 40	153	< 40	42
ENSG00000163541	LOFTEE-HC;SpliceAI-0.8	0.0001	0.812561	0.812561	0.812561	-0.0402173	0.169605	< 40	< 40	< 40	< 40	< 40
ENSG00000163541	LOFTEE-HC;SpliceAI-0.8	0.001	0.812561	0.812561	0.812561	-0.0402173	0.169605	< 40	< 40	< 40	< 40	< 40
ENSG00000163541	LOFTEE-HC;SpliceAI-0.8	0.01	0.812561	0.812561	0.812561	-0.0402173	0.169605	< 40	< 40	< 40	< 40	< 40
ENSG00000163541	LOFTEE-HC;SpliceAI-0.8;AlphaMissense-0.564	0.0001	0.0828503	0.232285	0.0505621	0.0784984	0.0657169	187	< 40	186	< 40	56
ENSG00000163541	LOFTEE-HC;SpliceAI-0.8;AlphaMissense-0.564	0.001	0.0828503	0.232285	0.0505621	0.0784984	0.0657169	187	< 40	186	< 40	56
ENSG00000163541	LOFTEE-HC;SpliceAI-0.8;AlphaMissense-0.564	0.01	0.0828503	0.232285	0.0505621	0.0784984	0.0657169	187	< 40	186	< 40	56
ENSG00000163586	AlphaMissense-0.564	0.0001	0.871609	0.767851	1	-0.040191	0.136154	53	< 40	53	< 40	< 40
ENSG00000163586	AlphaMissense-0.564	0.001	0.871609	0.767851	1	-0.040191	0.136154	53	< 40	53	< 40	< 40
ENSG00000163586	AlphaMissense-0.564	0.01	0.871609	0.767851	1	-0.040191	0.136154	53	< 40	53	< 40	< 40
ENSG00000163586	LOFTEE-HC;SpliceAI-0.8	0.0001	0.872678	0.872678	0.872678	-0.0401276	0.250394	< 40	< 40	< 40	< 40	< 40
ENSG00000163586	LOFTEE-HC;SpliceAI-0.8	0.001	0.872678	0.872678	0.872678	-0.0401276	0.250394	< 40	< 40	< 40	< 40	< 40
ENSG00000163586	LOFTEE-HC;SpliceAI-0.8	0.01	0.872678	0.872678	0.872678	-0.0401276	0.250394	< 40	< 40	< 40	< 40	< 40
ENSG00000163586	LOFTEE-HC;SpliceAI-0.8;AlphaMissense-0.564	0.0001	0.841828	0.736872	1	-0.0402301	0.119733	70	< 40	70	< 40	< 40
ENSG00000163586	LOFTEE-HC;SpliceAI-0.8;AlphaMissense-0.564	0.001	0.841828	0.736872	1	-0.0402301	0.119733	70	< 40	70	< 40	< 40
ENSG00000163586	LOFTEE-HC;SpliceAI-0.8;AlphaMissense-0.564	0.01	0.841828	0.736872	1	-0.0402301	0.119733	70	< 40	70	< 40	< 40
ENSG00000163596	AlphaMissense-0.564	0.0001	0.0382578	0.0550176	0.0299225	0.169137	0.0881504	90	< 40	89	< 40	< 40
ENSG00000163596	AlphaMissense-0.564	0.001	0.0382578	0.0550176	0.0299225	0.169137	0.0881504	90	< 40	89	< 40	< 40
ENSG00000163596	AlphaMissense-0.564	0.01	0.3091	0.240931	0.410419	0.0338317	0.0288503	1632	< 40	1628	< 40	< 40
ENSG00000163596	LOFTEE-HC;SpliceAI-0.8	0.0001	0.787248	0.651955	0.953789	-0.0403092	0.0893679	131	< 40	131	< 40	42
ENSG00000163596	LOFTEE-HC;SpliceAI-0.8	0.001	0.556178	0.380183	0.911856	-0.0406233	0.0462913	475	< 40	475	< 40	42
ENSG00000163596	LOFTEE-HC;SpliceAI-0.8	0.01	0.556178	0.380183	0.911856	-0.0406233	0.0462913	475	< 40	475	< 40	42
ENSG00000163596	LOFTEE-HC;SpliceAI-0.8;AlphaMissense-0.564	0.0001	0.216186	0.243205	0.143443	0.0821023	0.0703525	221	< 40	220	< 40	66
ENSG00000163596	LOFTEE-HC;SpliceAI-0.8;AlphaMissense-0.564	0.001	0.632473	0.907671	0.450075	0.00494506	0.0426383	565	< 40	564	< 40	66
ENSG00000163596	LOFTEE-HC;SpliceAI-0.8;AlphaMissense-0.564	0.01	0.752188	0.591337	0.625328	0.0133422	0.0248505	2107	< 40	2103	< 40	66
ENSG00000163599	AlphaMissense-0.564	0.0001	0.900109	0.900109	0.900109	-0.0401263	0.319672	< 40	< 40	< 40	< 40	< 40
ENSG00000163599	AlphaMissense-0.564	0.001	0.900109	0.900109	0.900109	-0.0401263	0.319672	< 40	< 40	< 40	< 40	< 40
ENSG00000163599	AlphaMissense-0.564	0.01	0.900109	0.900109	0.900109	-0.0401263	0.319672	< 40	< 40	< 40	< 40	< 40
ENSG00000163599	LOFTEE-HC;SpliceAI-0.8	0.0001	0.972965	0.972965	0.972965	-0.040045	1.18163	< 40	< 40	< 40	< 40	< 40
ENSG00000163599	LOFTEE-HC;SpliceAI-0.8	0.001	0.972965	0.972965	0.972965	-0.040045	1.18163	< 40	< 40	< 40	< 40	< 40
ENSG00000163599	LOFTEE-HC;SpliceAI-0.8	0.01	0.972965	0.972965	0.972965	-0.040045	1.18163	< 40	< 40	< 40	< 40	< 40
ENSG00000163599	LOFTEE-HC;SpliceAI-0.8;AlphaMissense-0.564	0.0001	0.896551	0.896551	0.896551	-0.0401258	0.308615	< 40	< 40	< 40	< 40	< 40
ENSG00000163599	LOFTEE-HC;SpliceAI-0.8;AlphaMissense-0.564	0.001	0.896551	0.896551	0.896551	-0.0401258	0.308615	< 40	< 40	< 40	< 40	< 40
ENSG00000163599	LOFTEE-HC;SpliceAI-0.8;AlphaMissense-0.564	0.01	0.896551	0.896551	0.896551	-0.0401258	0.308615	< 40	< 40	< 40	< 40	< 40
ENSG00000163600	AlphaMissense-0.564	0.0001	0.915035	0.915035	0.915035	-0.0400942	0.375799	< 40	< 40	< 40	< 40	< 40
ENSG00000163600	AlphaMissense-0.564	0.001	0.915035	0.915035	0.915035	-0.0400942	0.375799	< 40	< 40	< 40	< 40	< 40
ENSG00000163600	AlphaMissense-0.564	0.01	0.915035	0.915035	0.915035	-0.0400942	0.375799	< 40	< 40	< 40	< 40	< 40
ENSG00000163600	LOFTEE-HC;SpliceAI-0.8	0.0001	0.88799	0.88799	0.88799	-0.0401064	0.28475	< 40	< 40	< 40	< 40	< 40
ENSG00000163600	LOFTEE-HC;SpliceAI-0.8	0.001	0.88799	0.88799	0.88799	-0.0401064	0.28475	< 40	< 40	< 40	< 40	< 40
ENSG00000163600	LOFTEE-HC;SpliceAI-0.8	0.01	0.88799	0.88799	0.88799	-0.0401064	0.28475	< 40	< 40	< 40	< 40	< 40
ENSG00000163600	LOFTEE-HC;SpliceAI-0.8;AlphaMissense-0.564	0.0001	0.859744	0.859744	0.859744	-0.040131	0.227114	< 40	< 40	< 40	< 40	< 40
ENSG00000163600	LOFTEE-HC;SpliceAI-0.8;AlphaMissense-0.564	0.001	0.859744	0.859744	0.859744	-0.040131	0.227114	< 40	< 40	< 40	< 40	< 40
ENSG00000163600	LOFTEE-HC;SpliceAI-0.8;AlphaMissense-0.564	0.01	0.859744	0.859744	0.859744	-0.040131	0.227114	< 40	< 40	< 40	< 40	< 40
ENSG00000163792	AlphaMissense-0.564	0.0001	0.0435034	0.0670817	0.0323017	0.156515	0.0854747	96	< 40	95	< 40	< 40
ENSG00000163792	AlphaMissense-0.564	0.001	0.0435034	0.0670817	0.0323017	0.156515	0.0854747	96	< 40	95	< 40	< 40
ENSG00000163792	AlphaMissense-0.564	0.01	0.0435034	0.0670817	0.0323017	0.156515	0.0854747	96	< 40	95	< 40	< 40
ENSG00000163792	LOFTEE-HC;SpliceAI-0.8	0.0001	1	0.849175	0.984059	-0.0401098	0.210915	< 40	< 40	< 40	< 40	< 40
ENSG00000163792	LOFTEE-HC;SpliceAI-0.8	0.001	1	0.849175	0.984059	-0.0401098	0.210915	< 40	< 40	< 40	< 40	< 40
ENSG00000163792	LOFTEE-HC;SpliceAI-0.8	0.01	1	0.849175	0.984059	-0.0401098	0.210915	< 40	< 40	< 40	< 40	< 40
ENSG00000163792	LOFTEE-HC;SpliceAI-0.8;AlphaMissense-0.564	0.0001	0.0607473	0.0976624	0.0429133	0.133833	0.0808026	118	< 40	117	< 40	< 40
ENSG00000163792	LOFTEE-HC;SpliceAI-0.8;AlphaMissense-0.564	0.001	0.0607473	0.0976624	0.0429133	0.133833	0.0808026	118	< 40	117	< 40	< 40
ENSG00000163792	LOFTEE-HC;SpliceAI-0.8;AlphaMissense-0.564	0.01	0.0607473	0.0976624	0.0429133	0.133833	0.0808026	118	< 40	117	< 40	< 40
ENSG00000163793	AlphaMissense-0.564	0.0001	0.914874	0.914874	0.914874	-0.0400956	0.375099	< 40	< 40	< 40	< 40	< 40
ENSG00000163793	AlphaMissense-0.564	0.001	0.914874	0.914874	0.914874	-0.0400956	0.375099	< 40	< 40	< 40	< 40	< 40
ENSG00000163793	AlphaMissense-0.564	0.01	0.914874	0.914874	0.914874	-0.0400956	0.375099	< 40	< 40	< 40	< 40	< 40
ENSG00000163793	LOFTEE-HC;SpliceAI-0.8	0.0001	0.852953	0.852953	0.852953	-0.0401418	0.216571	< 40	< 40	< 40	< 40	< 40
ENSG00000163793	LOFTEE-HC;SpliceAI-0.8	0.001	0.852953	0.852953	0.852953	-0.0401418	0.216571	< 40	< 40	< 40	< 40	< 40
ENSG00000163793	LOFTEE-HC;SpliceAI-0.8	0.01	0.852953	0.852953	0.852953	-0.0401418	0.216571	< 40	< 40	< 40	< 40	< 40
ENSG00000163793	LOFTEE-HC;SpliceAI-0.8;AlphaMissense-0.564	0.0001	0.830566	0.830566	0.830566	-0.0401651	0.187709	< 40	< 40	< 40	< 40	< 40
ENSG00000163793	LOFTEE-HC;SpliceAI-0.8;AlphaMissense-0.564	0.001	0.830566	0.830566	0.830566	-0.0401651	0.187709	< 40	< 40	< 40	< 40	< 40
ENSG00000163793	LOFTEE-HC;SpliceAI-0.8;AlphaMissense-0.564	0.01	0.830566	0.830566	0.830566	-0.0401651	0.187709	< 40	< 40	< 40	< 40	< 40
ENSG00000163794	AlphaMissense-0.564	0.0001	1	0.85544	0.983965	-0.0401063	0.220144	< 40	< 40	< 40	< 40	< 40
ENSG00000163794	AlphaMissense-0.564	0.001	1	0.85544	0.983965	-0.0401063	0.220144	< 40	< 40	< 40	< 40	< 40
ENSG00000163794	AlphaMissense-0.564	0.01	1	0.85544	0.983965	-0.0401063	0.220144	< 40	< 40	< 40	< 40	< 40
ENSG00000163794	LOFTEE-HC;SpliceAI-0.8	0.0001	0.904328	0.904328	0.904328	-0.0401001	0.333624	< 40	< 40	< 40	< 40	< 40
ENSG00000163794	LOFTEE-HC;SpliceAI-0.8	0.001	0.904328	0.904328	0.904328	-0.0401001	0.333624	< 40	< 40	< 40	< 40	< 40
ENSG00000163794	LOFTEE-HC;SpliceAI-0.8	0.01	0.904328	0.904328	0.904328	-0.0401001	0.333624	< 40	< 40	< 40	< 40	< 40
ENSG00000163794	LOFTEE-HC;SpliceAI-0.8;AlphaMissense-0.564	0.0001	1	0.827142	1	-0.0401252	0.183749	< 40	< 40	< 40	< 40	< 40
ENSG00000163794	LOFTEE-HC;SpliceAI-0.8;AlphaMissense-0.564	0.001	1	0.827142	1	-0.0401252	0.183749	< 40	< 40	< 40	< 40	< 40
ENSG00000163794	LOFTEE-HC;SpliceAI-0.8;AlphaMissense-0.564	0.01	1	0.827142	1	-0.0401252	0.183749	< 40	< 40	< 40	< 40	< 40
ENSG00000163795	AlphaMissense-0.564	0.0001	0.788959	0.648677	0.957966	-0.0402981	0.0884505	138	< 40	138	< 40	49
ENSG00000163795	AlphaMissense-0.564	0.001	0.788959	0.648677	0.957966	-0.0402981	0.0884505	138	< 40	138	< 40	49
ENSG00000163795	AlphaMissense-0.564	0.01	1	0.976338	0.953673	0.00144694	0.0487845	729	< 40	728	< 40	49
ENSG00000163795	LOFTEE-HC;SpliceAI-0.8	0.0001	0.868337	0.868337	0.868337	-0.0401261	0.242057	< 40	< 40	< 40	< 40	< 40
ENSG00000163795	LOFTEE-HC;SpliceAI-0.8	0.001	0.868337	0.868337	0.868337	-0.0401261	0.242057	< 40	< 40	< 40	< 40	< 40
ENSG00000163795	LOFTEE-HC;SpliceAI-0.8	0.01	0.868337	0.868337	0.868337	-0.0401261	0.242057	< 40	< 40	< 40	< 40	< 40
ENSG00000163795	LOFTEE-HC;SpliceAI-0.8;AlphaMissense-0.564	0.0001	0.768426	0.628133	0.933516	-0.0403464	0.0832991	156	< 40	156	< 40	67
ENSG00000163795	LOFTEE-HC;SpliceAI-0.8;AlphaMissense-0.564	0.001	0.768426	0.628133	0.933516	-0.0403464	0.0832991	156	< 40	156	< 40	67
ENSG00000163795	LOFTEE-HC;SpliceAI-0.8;AlphaMissense-0.564	0.01	1	1	0.948762	0.000254045	inf	747	< 40	746	< 40	67
ENSG00000163798	LOFTEE-HC;SpliceAI-0.8	0.0001	0.0791732	0.0953229	0.0600591	0.13912	0.0834072	116	< 40	115	< 40	47
ENSG00000163798	LOFTEE-HC;SpliceAI-0.8	0.001	0.112927	0.162037	0.0745568	0.104874	0.0750034	151	< 40	150	< 40	47
ENSG00000163798	LOFTEE-HC;SpliceAI-0.8	0.01	0.112927	0.162037	0.0745568	0.104874	0.0750034	151	< 40	150	< 40	47
ENSG00000163798	LOFTEE-HC;SpliceAI-0.8;AlphaMissense-0.564	0.0001	0.0791732	0.0953229	0.0600591	0.13912	0.0834072	116	< 40	115	< 40	47
ENSG00000163798	LOFTEE-HC;SpliceAI-0.8;AlphaMissense-0.564	0.001	0.112927	0.162037	0.0745568	0.104874	0.0750034	151	< 40	150	< 40	47
ENSG00000163798	LOFTEE-HC;SpliceAI-0.8;AlphaMissense-0.564	0.01	0.112927	0.162037	0.0745568	0.104874	0.0750034	151	< 40	150	< 40	47
ENSG00000163803	AlphaMissense-0.564	0.0001	0.607178	0.433243	0.875868	-0.0406646	0.0518909	409	< 40	409	< 40	120
ENSG00000163803	AlphaMissense-0.564	0.001	0.50698	0.34465	0.948955	-0.0406506	0.0430157	637	< 40	637	< 40	120
ENSG00000163803	AlphaMissense-0.564	0.01	0.50698	0.34465	0.948955	-0.0406506	0.0430157	637	< 40	637	< 40	120
ENSG00000163803	LOFTEE-HC;SpliceAI-0.8	0.0001	0.532062	0.359962	0.886734	-0.0407552	0.0445199	528	< 40	528	< 40	151
ENSG00000163803	LOFTEE-HC;SpliceAI-0.8	0.001	0.268601	0.159732	0.993799	-0.0406876	0.0289391	1251	< 40	1251	< 40	151
ENSG00000163803	LOFTEE-HC;SpliceAI-0.8	0.01	0.540947	0.35407	0.979809	-0.0241598	0.0260701	1591	< 40	1590	< 40	151
ENSG00000163803	LOFTEE-HC;SpliceAI-0.8;AlphaMissense-0.564	0.0001	0.350335	0.227842	0.589896	-0.0413024	0.0342492	936	< 40	936	< 40	271
ENSG00000163803	LOFTEE-HC;SpliceAI-0.8;AlphaMissense-0.564	0.001	0.157531	0.0906106	0.965522	-0.0409664	0.0242091	1887	< 40	1887	< 40	271
ENSG00000163803	LOFTEE-HC;SpliceAI-0.8;AlphaMissense-0.564	0.01	0.336569	0.201074	0.952513	-0.0287074	0.022454	2227	< 40	2226	< 40	271
ENSG00000163806	AlphaMissense-0.564	0.0001	0.815133	0.815133	0.815133	-0.0401894	0.17189	< 40	< 40	< 40	< 40	< 40
ENSG00000163806	AlphaMissense-0.564	0.001	0.815133	0.815133	0.815133	-0.0401894	0.17189	< 40	< 40	< 40	< 40	< 40
ENSG00000163806	AlphaMissense-0.564	0.01	0.815133	0.815133	0.815133	-0.0401894	0.17189	< 40	< 40	< 40	< 40	< 40
ENSG00000163806	LOFTEE-HC;SpliceAI-0.8	0.0001	1	0.813167	1	-0.0401384	0.169832	< 40	< 40	< 40	< 40	< 40
ENSG00000163806	LOFTEE-HC;SpliceAI-0.8	0.001	0.804712	0.672635	1	-0.0402735	0.0953141	120	< 40	120	< 40	< 40
ENSG00000163806	LOFTEE-HC;SpliceAI-0.8	0.01	0.804712	0.672635	1	-0.0402735	0.0953141	120	< 40	120	< 40	< 40
ENSG00000163806	LOFTEE-HC;SpliceAI-0.8;AlphaMissense-0.564	0.0001	0.834539	0.739332	1	-0.0402365	0.120925	73	< 40	73	< 40	< 40
ENSG00000163806	LOFTEE-HC;SpliceAI-0.8;AlphaMissense-0.564	0.001	0.771042	0.629163	0.983352	-0.0402886	0.0834297	156	< 40	156	< 40	< 40
ENSG00000163806	LOFTEE-HC;SpliceAI-0.8;AlphaMissense-0.564	0.01	0.771042	0.629163	0.983352	-0.0402886	0.0834297	156	< 40	156	< 40	< 40
ENSG00000163811	AlphaMissense-0.564	0.0001	0.838626	0.73603	1	-0.0402278	0.119329	67	< 40	67	< 40	< 40
ENSG00000163811	AlphaMissense-0.564	0.001	0.838626	0.73603	1	-0.0402278	0.119329	67	< 40	67	< 40	< 40
ENSG00000163811	AlphaMissense-0.564	0.01	0.838626	0.73603	1	-0.0402278	0.119329	67	< 40	67	< 40	< 40
ENSG00000163811	LOFTEE-HC;SpliceAI-0.8	0.0001	0.824163	0.65345	0.999573	-0.0402524	0.0896541	251	< 40	251	< 40	< 40
ENSG00000163811	LOFTEE-HC;SpliceAI-0.8	0.001	0.771537	0.598085	0.999838	-0.0403051	0.0764577	472	< 40	472	< 40	< 40
ENSG00000163811	LOFTEE-HC;SpliceAI-0.8	0.01	0.771537	0.598085	0.999838	-0.0403051	0.0764577	472	< 40	472	< 40	< 40
ENSG00000163811	LOFTEE-HC;SpliceAI-0.8;AlphaMissense-0.564	0.0001	0.766632	0.581292	0.997087	-0.0403524	0.0731687	318	< 40	318	< 40	49
ENSG00000163811	LOFTEE-HC;SpliceAI-0.8;AlphaMissense-0.564	0.001	0.724998	0.546436	0.999518	-0.040358	0.0669164	539	< 40	539	< 40	49
ENSG00000163811	LOFTEE-HC;SpliceAI-0.8;AlphaMissense-0.564	0.01	0.724998	0.546436	0.999518	-0.040358	0.0669164	539	< 40	539	< 40	49
ENSG00000167165	AlphaMissense-0.564	0.0001	0.819935	0.646276	0.995121	-0.040214	0.0876234	138	< 40	138	< 40	< 40
ENSG00000167165	AlphaMissense-0.564	0.001	0.819935	0.646276	0.995121	-0.040214	0.0876234	138	< 40	138	< 40	< 40
ENSG00000167165	AlphaMissense-0.564	0.01	0.819935	0.646276	0.995121	-0.040214	0.0876234	138	< 40	138	< 40	< 40
ENSG00000167165	LOFTEE-HC;SpliceAI-0.8	0.0001	0.0278339	0.047729	0.0214933	0.176646	0.0892256	79	< 40	78	< 40	< 40
ENSG00000167165	LOFTEE-HC;SpliceAI-0.8	0.001	0.0278339	0.047729	0.0214933	0.176646	0.0892256	79	< 40	78	< 40	< 40
ENSG00000167165	LOFTEE-HC;SpliceAI-0.8	0.01	0.0278339	0.047729	0.0214933	0.176646	0.0892256	79	< 40	78	< 40	< 40
ENSG00000167165	LOFTEE-HC;SpliceAI-0.8;AlphaMissense-0.564	0.0001	0.160395	0.24893	0.100278	0.0789176	0.0684483	217	< 40	216	< 40	58
ENSG00000167165	LOFTEE-HC;SpliceAI-0.8;AlphaMissense-0.564	0.001	0.160395	0.24893	0.100278	0.0789176	0.0684483	217	< 40	216	< 40	58
ENSG00000167165	LOFTEE-HC;SpliceAI-0.8;AlphaMissense-0.564	0.01	0.160395	0.24893	0.100278	0.0789176	0.0684483	217	< 40	216	< 40	58
ENSG00000168280	AlphaMissense-0.564	0.0001	0.724729	0.588524	0.841126	-0.0404913	0.0748487	200	< 40	200	< 40	93
ENSG00000168280	AlphaMissense-0.564	0.001	0.724729	0.588524	0.841126	-0.0404913	0.0748487	200	< 40	200	< 40	93
ENSG00000168280	AlphaMissense-0.564	0.01	1	0.979517	0.874959	0.00129402	0.0504001	668	< 40	667	< 40	93
ENSG00000168280	LOFTEE-HC;SpliceAI-0.8	0.0001	0.868933	0.868933	0.868933	-0.0401253	0.243163	< 40	< 40	< 40	< 40	< 40
ENSG00000168280	LOFTEE-HC;SpliceAI-0.8	0.001	0.868933	0.868933	0.868933	-0.0401253	0.243163	< 40	< 40	< 40	< 40	< 40
ENSG00000168280	LOFTEE-HC;SpliceAI-0.8	0.01	0.868933	0.868933	0.868933	-0.0401253	0.243163	< 40	< 40	< 40	< 40	< 40
ENSG00000168280	LOFTEE-HC;SpliceAI-0.8;AlphaMissense-0.564	0.0001	0.706918	0.571626	0.801153	-0.0405447	0.071677	218	< 40	218	< 40	107
ENSG00000168280	LOFTEE-HC;SpliceAI-0.8;AlphaMissense-0.564	0.001	0.706918	0.571626	0.801153	-0.0405447	0.071677	218	< 40	218	< 40	107
ENSG00000168280	LOFTEE-HC;SpliceAI-0.8;AlphaMissense-0.564	0.01	1	1	0.86708	0.000123285	inf	686	< 40	685	< 40	107
ENSG00000168288	AlphaMissense-0.564	0.0001	0.0606325	0.0660749	0.0509573	0.162371	0.0883455	114	< 40	113	< 40	41
ENSG00000168288	AlphaMissense-0.564	0.001	0.2003	0.303622	0.136234	0.0657049	0.0638719	232	< 40	231	< 40	41
ENSG00000168288	AlphaMissense-0.564	0.01	0.2003	0.303622	0.136234	0.0657049	0.0638719	232	< 40	231	< 40	41
ENSG00000168288	LOFTEE-HC;SpliceAI-0.8	0.0001	0.806508	0.806508	0.806508	-0.0402063	0.164152	46	< 40	46	< 40	< 40
ENSG00000168288	LOFTEE-HC;SpliceAI-0.8	0.001	0.806508	0.806508	0.806508	-0.0402063	0.164152	46	< 40	46	< 40	< 40
ENSG00000168288	LOFTEE-HC;SpliceAI-0.8	0.01	0.806508	0.806508	0.806508	-0.0402063	0.164152	46	< 40	46	< 40	< 40
ENSG00000168288	LOFTEE-HC;SpliceAI-0.8;AlphaMissense-0.564	0.0001	0.0968789	0.098405	0.0803147	0.141872	0.0858458	160	< 40	159	< 40	57
ENSG00000168288	LOFTEE-HC;SpliceAI-0.8;AlphaMissense-0.564	0.001	0.271334	0.359979	0.189187	0.0575816	0.0629028	278	< 40	277	< 40	57
ENSG00000168288	LOFTEE-HC;SpliceAI-0.8;AlphaMissense-0.564	0.01	0.271334	0.359979	0.189187	0.0575816	0.0629028	278	< 40	277	< 40	57
ENSG00000168385	AlphaMissense-0.564	0.0001	0.779961	0.677405	0.858613	-0.0403645	0.0970284	119	< 40	119	< 40	59
ENSG00000168385	AlphaMissense-0.564	0.001	0.779961	0.677405	0.858613	-0.0403645	0.0970284	119	< 40	119	< 40	59
ENSG00000168385	AlphaMissense-0.564	0.01	0.779961	0.677405	0.858613	-0.0403645	0.0970284	119	< 40	119	< 40	59
ENSG00000168385	LOFTEE-HC;SpliceAI-0.8	0.0001	0.80599	0.80599	0.80599	-0.0401942	0.163655	40	< 40	40	< 40	< 40
ENSG00000168385	LOFTEE-HC;SpliceAI-0.8	0.001	0.80599	0.80599	0.80599	-0.0401942	0.163655	40	< 40	40	< 40	< 40
ENSG00000168385	LOFTEE-HC;SpliceAI-0.8	0.01	0.80599	0.80599	0.80599	-0.0401942	0.163655	40	< 40	40	< 40	< 40
ENSG00000168385	LOFTEE-HC;SpliceAI-0.8;AlphaMissense-0.564	0.0001	0.733188	0.628959	0.734373	-0.040486	0.0837887	159	< 40	159	< 40	83
ENSG00000168385	LOFTEE-HC;SpliceAI-0.8;AlphaMissense-0.564	0.001	0.733188	0.628959	0.734373	-0.040486	0.0837887	159	< 40	159	< 40	83
ENSG00000168385	LOFTEE-HC;SpliceAI-0.8;AlphaMissense-0.564	0.01	0.733188	0.628959	0.734373	-0.040486	0.0837887	159	< 40	159	< 40	83
ENSG00000168393	AlphaMissense-0.564	0.0001	0.799065	0.676544	1	-0.0403131	0.0966316	106	< 40	106	< 40	< 40
ENSG00000168393	AlphaMissense-0.564	0.001	0.799065	0.676544	1	-0.0403131	0.0966316	106	< 40	106	< 40	< 40
ENSG00000168393	AlphaMissense-0.564	0.01	0.799065	0.676544	1	-0.0403131	0.0966316	106	< 40	106	< 40	< 40
ENSG00000168393	LOFTEE-HC;SpliceAI-0.8	0.0001	0.888846	0.737329	0.998215	-0.0401457	0.119698	72	< 40	72	< 40	< 40
ENSG00000168393	LOFTEE-HC;SpliceAI-0.8	0.001	0.842646	0.66775	0.998428	-0.0401923	0.0936363	111	< 40	111	< 40	< 40
ENSG00000168393	LOFTEE-HC;SpliceAI-0.8	0.01	0.842646	0.66775	0.998428	-0.0401923	0.0936363	111	< 40	111	< 40	< 40
ENSG00000168393	LOFTEE-HC;SpliceAI-0.8;AlphaMissense-0.564	0.0001	0.769597	0.592028	0.985598	-0.0403162	0.075231	178	< 40	178	< 40	50
ENSG00000168393	LOFTEE-HC;SpliceAI-0.8;AlphaMissense-0.564	0.001	0.740665	0.549043	0.994325	-0.0403062	0.0672673	217	< 40	217	< 40	50
ENSG00000168393	LOFTEE-HC;SpliceAI-0.8;AlphaMissense-0.564	0.01	0.740665	0.549043	0.994325	-0.0403062	0.0672673	217	< 40	217	< 40	50
ENSG00000168395	AlphaMissense-0.564	0.0001	0.828442	0.720739	1	-0.0402473	0.112589	84	< 40	84	< 40	< 40
ENSG00000168395	AlphaMissense-0.564	0.001	0.828442	0.720739	1	-0.0402473	0.112589	84	< 40	84	< 40	< 40
ENSG00000168395	AlphaMissense-0.564	0.01	0.828442	0.720739	1	-0.0402473	0.112589	84	< 40	84	< 40	< 40
ENSG00000168395	LOFTEE-HC;SpliceAI-0.8	0.0001	0.900201	0.900201	0.900201	-0.0400908	0.319684	< 40	< 40	< 40	< 40	< 40
ENSG00000168395	LOFTEE-HC;SpliceAI-0.8	0.001	0.900201	0.900201	0.900201	-0.0400908	0.319684	< 40	< 40	< 40	< 40	< 40
ENSG00000168395	LOFTEE-HC;SpliceAI-0.8	0.01	0.900201	0.900201	0.900201	-0.0400908	0.319684	< 40	< 40	< 40	< 40	< 40
ENSG00000168395	LOFTEE-HC;SpliceAI-0.8;AlphaMissense-0.564	0.0001	0.813502	0.704768	1	-0.0402761	0.1063	97	< 40	97	< 40	< 40
ENSG00000168395	LOFTEE-HC;SpliceAI-0.8;AlphaMissense-0.564	0.001	0.813502	0.704768	1	-0.0402761	0.1063	97	< 40	97	< 40	< 40
ENSG00000168395	LOFTEE-HC;SpliceAI-0.8;AlphaMissense-0.564	0.01	0.813502	0.704768	1	-0.0402761	0.1063	97	< 40	97	< 40	< 40
ENSG00000168397	AlphaMissense-0.564	0.0001	0.75292	0.75292	0.75292	-0.0402831	0.127968	65	< 40	65	< 40	41
ENSG00000168397	AlphaMissense-0.564	0.001	0.75292	0.75292	0.75292	-0.0402831	0.127968	65	< 40	65	< 40	41
ENSG00000168397	AlphaMissense-0.564	0.01	0.75292	0.75292	0.75292	-0.0402831	0.127968	65	< 40	65	< 40	41
ENSG00000168397	LOFTEE-HC;SpliceAI-0.8	0.0001	0.873951	0.762168	0.962334	-0.0401851	0.132784	52	< 40	52	< 40	< 40
ENSG00000168397	LOFTEE-HC;SpliceAI-0.8	0.001	0.873951	0.762168	0.962334	-0.0401851	0.132784	52	< 40	52	< 40	< 40
ENSG00000168397	LOFTEE-HC;SpliceAI-0.8	0.01	0.873951	0.762168	0.962334	-0.0401851	0.132784	52	< 40	52	< 40	< 40
ENSG00000168397	LOFTEE-HC;SpliceAI-0.8;AlphaMissense-0.564	0.0001	0.78264	0.662195	1	-0.0403176	0.0922842	117	< 40	117	< 40	55
ENSG00000168397	LOFTEE-HC;SpliceAI-0.8;AlphaMissense-0.564	0.001	0.78264	0.662195	1	-0.0403176	0.0922842	117	< 40	117	< 40	55
ENSG00000168397	LOFTEE-HC;SpliceAI-0.8;AlphaMissense-0.564	0.01	0.78264	0.662195	1	-0.0403176	0.0922842	117	< 40	117	< 40	55
ENSG00000168427	AlphaMissense-0.564	0.0001	0.157117	0.49508	0.0912432	0.0358919	0.052608	336	< 40	335	< 40	44
ENSG00000168427	AlphaMissense-0.564	0.001	0.382139	0.755115	0.23551	0.0138093	0.0442744	495	< 40	494	< 40	44
ENSG00000168427	AlphaMissense-0.564	0.01	0.382139	0.755115	0.23551	0.0138093	0.0442744	495	< 40	494	< 40	44
ENSG00000168427	LOFTEE-HC;SpliceAI-0.8	0.0001	0.785069	0.686628	0.8397	-0.0403386	0.0999876	97	< 40	97	< 40	40
ENSG00000168427	LOFTEE-HC;SpliceAI-0.8	0.001	0.635364	0.46951	0.915891	-0.0403276	0.0557568	263	< 40	263	< 40	40
ENSG00000168427	LOFTEE-HC;SpliceAI-0.8	0.01	0.635364	0.46951	0.915891	-0.0403276	0.0557568	263	< 40	263	< 40	40
ENSG00000168427	LOFTEE-HC;SpliceAI-0.8;AlphaMissense-0.564	0.0001	0.286029	0.675162	0.172879	0.0195383	0.0466224	433	< 40	432	< 40	84
ENSG00000168427	LOFTEE-HC;SpliceAI-0.8;AlphaMissense-0.564	0.001	0.721346	0.837301	0.510231	-0.0071343	0.0347427	758	< 40	757	< 40	84
ENSG00000168427	LOFTEE-HC;SpliceAI-0.8;AlphaMissense-0.564	0.01	0.721346	0.837301	0.510231	-0.0071343	0.0347427	758	< 40	757	< 40	84
ENSG00000168497	AlphaMissense-0.564	0.0001	0.815511	0.685312	1	-0.0402704	0.0993778	109	< 40	109	< 40	< 40
ENSG00000168497	AlphaMissense-0.564	0.001	0.815511	0.685312	1	-0.0402704	0.0993778	109	< 40	109	< 40	< 40
ENSG00000168497	AlphaMissense-0.564	0.01	0.815511	0.685312	1	-0.0402704	0.0993778	109	< 40	109	< 40	< 40
ENSG00000168497	LOFTEE-HC;SpliceAI-0.8	0.0001	0.839755	0.839755	0.839755	-0.0401575	0.198596	< 40	< 40	< 40	< 40	< 40
ENSG00000168497	LOFTEE-HC;SpliceAI-0.8	0.001	0.839755	0.839755	0.839755	-0.0401575	0.198596	< 40	< 40	< 40	< 40	< 40
ENSG00000168497	LOFTEE-HC;SpliceAI-0.8	0.01	0.839755	0.839755	0.839755	-0.0401575	0.198596	< 40	< 40	< 40	< 40	< 40
ENSG00000168497	LOFTEE-HC;SpliceAI-0.8;AlphaMissense-0.564	0.0001	0.781668	0.650538	1	-0.0403425	0.0890534	135	< 40	135	< 40	45
ENSG00000168497	LOFTEE-HC;SpliceAI-0.8;AlphaMissense-0.564	0.001	0.781668	0.650538	1	-0.0403425	0.0890534	135	< 40	135	< 40	45
ENSG00000168497	LOFTEE-HC;SpliceAI-0.8;AlphaMissense-0.564	0.01	0.781668	0.650538	1	-0.0403425	0.0890534	135	< 40	135	< 40	45
ENSG00000168505	AlphaMissense-0.564	0.0001	0.778005	0.635653	0.948559	-0.0403182	0.085098	146	< 40	146	< 40	51
ENSG00000168505	AlphaMissense-0.564	0.001	0.778005	0.635653	0.948559	-0.0403182	0.085098	146	< 40	146	< 40	51
ENSG00000168505	AlphaMissense-0.564	0.01	0.778005	0.635653	0.948559	-0.0403182	0.085098	146	< 40	146	< 40	51
ENSG00000168505	LOFTEE-HC;SpliceAI-0.8	0.0001	0.900578	0.900578	0.900578	-0.0401392	0.321291	< 40	< 40	< 40	< 40	< 40
ENSG00000168505	LOFTEE-HC;SpliceAI-0.8	0.001	0.900578	0.900578	0.900578	-0.0401392	0.321291	< 40	< 40	< 40	< 40	< 40
ENSG00000168505	LOFTEE-HC;SpliceAI-0.8	0.01	0.900578	0.900578	0.900578	-0.0401392	0.321291	< 40	< 40	< 40	< 40	< 40
ENSG00000168505	LOFTEE-HC;SpliceAI-0.8;AlphaMissense-0.564	0.0001	0.767812	0.625535	0.935868	-0.0403407	0.0826618	153	< 40	153	< 40	55
ENSG00000168505	LOFTEE-HC;SpliceAI-0.8;AlphaMissense-0.564	0.001	0.767812	0.625535	0.935868	-0.0403407	0.0826618	153	< 40	153	< 40	55
ENSG00000168505	LOFTEE-HC;SpliceAI-0.8;AlphaMissense-0.564	0.01	0.767812	0.625535	0.935868	-0.0403407	0.0826618	153	< 40	153	< 40	55
ENSG00000168530	AlphaMissense-0.564	0.0001	0.815019	0.64365	0.993979	-0.0402264	0.0869568	135	< 40	135	< 40	< 40
ENSG00000168530	AlphaMissense-0.564	0.001	0.546182	0.381902	0.936598	-0.0403413	0.0461361	491	< 40	491	< 40	< 40
ENSG00000168530	AlphaMissense-0.564	0.01	0.546182	0.381902	0.936598	-0.0403413	0.0461361	491	< 40	491	< 40	< 40
ENSG00000168530	LOFTEE-HC;SpliceAI-0.8	0.0001	0.836531	0.836531	0.836531	-0.040199	0.194827	< 40	< 40	< 40	< 40	< 40
ENSG00000168530	LOFTEE-HC;SpliceAI-0.8	0.001	0.836531	0.836531	0.836531	-0.040199	0.194827	< 40	< 40	< 40	< 40	< 40
ENSG00000168530	LOFTEE-HC;SpliceAI-0.8	0.01	0.836531	0.836531	0.836531	-0.040199	0.194827	< 40	< 40	< 40	< 40	< 40
ENSG00000168530	LOFTEE-HC;SpliceAI-0.8;AlphaMissense-0.564	0.0001	0.78256	0.612363	0.982479	-0.0402889	0.0795118	156	< 40	156	< 40	50
ENSG00000168530	LOFTEE-HC;SpliceAI-0.8;AlphaMissense-0.564	0.001	0.531699	0.368898	0.936562	-0.0403552	0.044912	512	< 40	512	< 40	50
ENSG00000168530	LOFTEE-HC;SpliceAI-0.8;AlphaMissense-0.564	0.01	0.531699	0.368898	0.936562	-0.0403552	0.044912	512	< 40	512	< 40	50
ENSG00000168542	AlphaMissense-0.564	0.0001	0.660026	0.660026	0.660026	-0.0405003	0.0920717	135	< 40	135	< 40	78
ENSG00000168542	AlphaMissense-0.564	0.001	0.730842	0.599769	0.886085	-0.0404233	0.0770361	187	< 40	187	< 40	78
ENSG00000168542	AlphaMissense-0.564	0.01	0.730842	0.599769	0.886085	-0.0404233	0.0770361	187	< 40	187	< 40	78
ENSG00000168542	LOFTEE-HC;SpliceAI-0.8	0.0001	0.840886	0.840886	0.840886	-0.0401564	0.200022	< 40	< 40	< 40	< 40	< 40
ENSG00000168542	LOFTEE-HC;SpliceAI-0.8	0.001	0.840886	0.840886	0.840886	-0.0401564	0.200022	< 40	< 40	< 40	< 40	< 40
ENSG00000168542	LOFTEE-HC;SpliceAI-0.8	0.01	0.840886	0.840886	0.840886	-0.0401564	0.200022	< 40	< 40	< 40	< 40	< 40
ENSG00000168542	LOFTEE-HC;SpliceAI-0.8;AlphaMissense-0.564	0.0001	0.628669	0.628669	0.628669	-0.0405848	0.0839219	161	< 40	161	< 40	102
ENSG00000168542	LOFTEE-HC;SpliceAI-0.8;AlphaMissense-0.564	0.001	0.704984	0.574153	0.833319	-0.0404952	0.0720623	213	< 40	213	< 40	102
ENSG00000168542	LOFTEE-HC;SpliceAI-0.8;AlphaMissense-0.564	0.01	0.704984	0.574153	0.833319	-0.0404952	0.0720623	213	< 40	213	< 40	102
ENSG00000168582	AlphaMissense-0.564	0.0001	0.862039	0.862039	0.862039	-0.0401319	0.230936	< 40	< 40	< 40	< 40	< 40
ENSG00000168582	AlphaMissense-0.564	0.001	0.862039	0.862039	0.862039	-0.0401319	0.230936	< 40	< 40	< 40	< 40	< 40
ENSG00000168582	AlphaMissense-0.564	0.01	0.862039	0.862039	0.862039	-0.0401319	0.230936	< 40	< 40	< 40	< 40	< 40
ENSG00000168582	LOFTEE-HC;SpliceAI-0.8	0.0001	0.851795	0.712271	1	-0.040199	0.108997	86	< 40	86	< 40	< 40
ENSG00000168582	LOFTEE-HC;SpliceAI-0.8	0.001	0.851795	0.712271	1	-0.040199	0.108997	86	< 40	86	< 40	< 40
ENSG00000168582	LOFTEE-HC;SpliceAI-0.8	0.01	0.851795	0.712271	1	-0.040199	0.108997	86	< 40	86	< 40	< 40
ENSG00000168582	LOFTEE-HC;SpliceAI-0.8;AlphaMissense-0.564	0.0001	0.822595	0.68341	1	-0.0402407	0.0986739	109	< 40	109	< 40	< 40
ENSG00000168582	LOFTEE-HC;SpliceAI-0.8;AlphaMissense-0.564	0.001	0.822595	0.68341	1	-0.0402407	0.0986739	109	< 40	109	< 40	< 40
ENSG00000168582	LOFTEE-HC;SpliceAI-0.8;AlphaMissense-0.564	0.01	0.822595	0.68341	1	-0.0402407	0.0986739	109	< 40	109	< 40	< 40
ENSG00000168658	AlphaMissense-0.564	0.0001	0.672278	0.48857	0.959981	-0.0404907	0.0584632	309	< 40	309	< 40	81
ENSG00000168658	AlphaMissense-0.564	0.001	0.613456	0.431649	0.978511	-0.0404798	0.0514766	422	< 40	422	< 40	81
ENSG00000168658	AlphaMissense-0.564	0.01	0.364428	0.240025	0.692203	-0.0409594	0.0348613	920	< 40	920	< 40	81
ENSG00000168658	LOFTEE-HC;SpliceAI-0.8	0.0001	0.676633	0.496364	0.936402	-0.0405238	0.0595744	314	< 40	314	< 40	95
ENSG00000168658	LOFTEE-HC;SpliceAI-0.8	0.001	0.639886	0.452891	0.969574	-0.0404806	0.0539307	378	< 40	378	< 40	95
ENSG00000168658	LOFTEE-HC;SpliceAI-0.8	0.01	0.639886	0.452891	0.969574	-0.0404806	0.0539307	378	< 40	378	< 40	95
ENSG00000168658	LOFTEE-HC;SpliceAI-0.8;AlphaMissense-0.564	0.0001	0.489569	0.331063	0.807986	-0.0409157	0.0420954	623	< 40	623	< 40	176
ENSG00000168658	LOFTEE-HC;SpliceAI-0.8;AlphaMissense-0.564	0.001	0.433497	0.276281	0.926695	-0.0408042	0.0374793	800	< 40	800	< 40	176
ENSG00000168658	LOFTEE-HC;SpliceAI-0.8;AlphaMissense-0.564	0.01	0.25637	0.16251	0.752186	-0.0410206	0.0293701	1298	< 40	1298	< 40	176
ENSG00000168702	AlphaMissense-0.564	0.0001	0.367589	0.252922	0.42829	-0.0417006	0.0364745	842	< 40	842	< 40	374
ENSG00000168702	AlphaMissense-0.564	0.001	0.511632	0.568428	0.339557	-0.0170286	0.0298555	1170	< 40	1169	< 40	374
ENSG00000168702	AlphaMissense-0.564	0.01	0.511632	0.568428	0.339557	-0.0170286	0.0298555	1170	< 40	1169	< 40	374
ENSG00000168702	LOFTEE-HC;SpliceAI-0.8	0.0001	0.741801	0.641562	0.734499	-0.0404665	0.0869283	148	< 40	148	< 40	103
ENSG00000168702	LOFTEE-HC;SpliceAI-0.8	0.001	0.741801	0.641562	0.734499	-0.0404665	0.0869283	148	< 40	148	< 40	103
ENSG00000168702	LOFTEE-HC;SpliceAI-0.8	0.01	0.741801	0.641562	0.734499	-0.0404665	0.0869283	148	< 40	148	< 40	103
ENSG00000168702	LOFTEE-HC;SpliceAI-0.8;AlphaMissense-0.564	0.0001	0.314283	0.217313	0.351304	-0.042077	0.0341062	988	< 40	988	< 40	477
ENSG00000168702	LOFTEE-HC;SpliceAI-0.8;AlphaMissense-0.564	0.001	0.448923	0.495294	0.293398	-0.0194585	0.0285351	1316	< 40	1315	< 40	477
ENSG00000168702	LOFTEE-HC;SpliceAI-0.8;AlphaMissense-0.564	0.01	0.448923	0.495294	0.293398	-0.0194585	0.0285351	1316	< 40	1315	< 40	477
ENSG00000168754	AlphaMissense-0.564	0.0001	0.856038	0.74829	1	-0.0402066	0.125295	68	< 40	68	< 40	< 40
ENSG00000168754	AlphaMissense-0.564	0.001	0.661139	0.495696	0.945037	-0.0404589	0.0593868	272	< 40	272	< 40	< 40
ENSG00000168754	AlphaMissense-0.564	0.01	0.661139	0.495696	0.945037	-0.0404589	0.0593868	272	< 40	272	< 40	< 40
ENSG00000168754	LOFTEE-HC;SpliceAI-0.8	0.0001	0.780315	0.586739	0.997724	-0.0402587	0.0740638	195	< 40	195	< 40	< 40
ENSG00000168754	LOFTEE-HC;SpliceAI-0.8	0.001	0.75285	0.549426	0.999148	-0.0402498	0.0672375	238	< 40	238	< 40	< 40
ENSG00000168754	LOFTEE-HC;SpliceAI-0.8	0.01	0.75285	0.549426	0.999148	-0.0402498	0.0672375	238	< 40	238	< 40	< 40
ENSG00000168754	LOFTEE-HC;SpliceAI-0.8;AlphaMissense-0.564	0.0001	0.725207	0.527521	0.993471	-0.0403512	0.0638676	263	< 40	263	< 40	56
ENSG00000168754	LOFTEE-HC;SpliceAI-0.8;AlphaMissense-0.564	0.001	0.541131	0.363859	0.99694	-0.0404192	0.0445127	510	< 40	510	< 40	56
ENSG00000168754	LOFTEE-HC;SpliceAI-0.8;AlphaMissense-0.564	0.01	0.541131	0.363859	0.99694	-0.0404192	0.0445127	510	< 40	510	< 40	56
ENSG00000168758	AlphaMissense-0.564	0.0001	0.873152	0.723281	0.997092	-0.0401446	0.113378	77	< 40	77	< 40	< 40
ENSG00000168758	AlphaMissense-0.564	0.001	0.873152	0.723281	0.997092	-0.0401446	0.113378	77	< 40	77	< 40	< 40
ENSG00000168758	AlphaMissense-0.564	0.01	0.873152	0.723281	0.997092	-0.0401446	0.113378	77	< 40	77	< 40	< 40
ENSG00000168758	LOFTEE-HC;SpliceAI-0.8	0.0001	0.817502	0.817502	0.817502	-0.0401811	0.174126	< 40	< 40	< 40	< 40	< 40
ENSG00000168758	LOFTEE-HC;SpliceAI-0.8	0.001	0.78779	0.666135	1	-0.0403232	0.093458	110	< 40	110	< 40	< 40
ENSG00000168758	LOFTEE-HC;SpliceAI-0.8	0.01	0.78779	0.666135	1	-0.0403232	0.093458	110	< 40	110	< 40	< 40
ENSG00000168758	LOFTEE-HC;SpliceAI-0.8;AlphaMissense-0.564	0.0001	0.819939	0.672417	0.985045	-0.0402144	0.0951071	108	< 40	108	< 40	43
ENSG00000168758	LOFTEE-HC;SpliceAI-0.8;AlphaMissense-0.564	0.001	0.751154	0.576386	0.985533	-0.0402849	0.0721085	187	< 40	187	< 40	43
ENSG00000168758	LOFTEE-HC;SpliceAI-0.8;AlphaMissense-0.564	0.01	0.751154	0.576386	0.985533	-0.0402849	0.0721085	187	< 40	187	< 40	43
ENSG00000168763	AlphaMissense-0.564	0.0001	0.2623	0.246059	0.186736	0.0815657	0.0703168	217	< 40	216	< 40	77
ENSG00000168763	AlphaMissense-0.564	0.001	0.2623	0.246059	0.186736	0.0815657	0.0703168	217	< 40	216	< 40	77
ENSG00000168763	AlphaMissense-0.564	0.01	0.2623	0.246059	0.186736	0.0815657	0.0703168	217	< 40	216	< 40	77
ENSG00000168763	LOFTEE-HC;SpliceAI-0.8	0.0001	0.712644	0.712644	0.712644	-0.0403418	0.109533	79	< 40	79	< 40	50
ENSG00000168763	LOFTEE-HC;SpliceAI-0.8	0.001	0.712644	0.712644	0.712644	-0.0403418	0.109533	79	< 40	79	< 40	50
ENSG00000168763	LOFTEE-HC;SpliceAI-0.8	0.01	0.712644	0.712644	0.712644	-0.0403418	0.109533	79	< 40	79	< 40	50
ENSG00000168763	LOFTEE-HC;SpliceAI-0.8;AlphaMissense-0.564	0.0001	0.519821	0.435952	0.398918	0.0464365	0.0596069	296	< 40	295	< 40	127
ENSG00000168763	LOFTEE-HC;SpliceAI-0.8;AlphaMissense-0.564	0.001	0.519821	0.435952	0.398918	0.0464365	0.0596069	296	< 40	295	< 40	127
ENSG00000168763	LOFTEE-HC;SpliceAI-0.8;AlphaMissense-0.564	0.01	0.519821	0.435952	0.398918	0.0464365	0.0596069	296	< 40	295	< 40	127
ENSG00000168874	AlphaMissense-0.564	0.0001	0.849581	0.726244	1	-0.0402098	0.114844	89	< 40	89	< 40	< 40
ENSG00000168874	AlphaMissense-0.564	0.001	0.823254	0.668693	0.990981	-0.0402138	0.0939701	127	< 40	127	< 40	< 40
ENSG00000168874	AlphaMissense-0.564	0.01	0.823254	0.668693	0.990981	-0.0402138	0.0939701	127	< 40	127	< 40	< 40
ENSG00000168874	LOFTEE-HC;SpliceAI-0.8	0.0001	0.886917	0.886917	0.886917	-0.0401115	0.282066	< 40	< 40	< 40	< 40	< 40
ENSG00000168874	LOFTEE-HC;SpliceAI-0.8	0.001	0.886917	0.886917	0.886917	-0.0401115	0.282066	< 40	< 40	< 40	< 40	< 40
ENSG00000168874	LOFTEE-HC;SpliceAI-0.8	0.01	0.886917	0.886917	0.886917	-0.0401115	0.282066	< 40	< 40	< 40	< 40	< 40
ENSG00000168874	LOFTEE-HC;SpliceAI-0.8;AlphaMissense-0.564	0.0001	0.829432	0.705434	1	-0.0402462	0.106473	104	< 40	104	< 40	48
ENSG00000168874	LOFTEE-HC;SpliceAI-0.8;AlphaMissense-0.564	0.001	0.806417	0.651983	0.986238	-0.040239	0.08922	142	< 40	142	< 40	48
ENSG00000168874	LOFTEE-HC;SpliceAI-0.8;AlphaMissense-0.564	0.01	0.806417	0.651983	0.986238	-0.040239	0.08922	142	< 40	142	< 40	48
ENSG00000168878	AlphaMissense-0.564	0.0001	0.836757	0.836757	0.836757	-0.0401634	0.194926	< 40	< 40	< 40	< 40	< 40
ENSG00000168878	AlphaMissense-0.564	0.001	0.836757	0.836757	0.836757	-0.0401634	0.194926	< 40	< 40	< 40	< 40	< 40
ENSG00000168878	AlphaMissense-0.564	0.01	0.836757	0.836757	0.836757	-0.0401634	0.194926	< 40	< 40	< 40	< 40	< 40
ENSG00000168878	LOFTEE-HC;SpliceAI-0.8	0.0001	1	0.809475	1	-0.0401402	0.166486	45	< 40	45	< 40	< 40
ENSG00000168878	LOFTEE-HC;SpliceAI-0.8	0.001	0.695159	0.536711	0.911862	-0.0404717	0.0655099	252	< 40	252	< 40	< 40
ENSG00000168878	LOFTEE-HC;SpliceAI-0.8	0.01	0.695159	0.536711	0.911862	-0.0404717	0.0655099	252	< 40	252	< 40	< 40
ENSG00000168878	LOFTEE-HC;SpliceAI-0.8;AlphaMissense-0.564	0.0001	0.843939	0.750949	1	-0.0402223	0.126729	73	< 40	73	< 40	< 40
ENSG00000168878	LOFTEE-HC;SpliceAI-0.8;AlphaMissense-0.564	0.001	0.682971	0.514858	0.92578	-0.0404581	0.0621197	280	< 40	280	< 40	< 40
ENSG00000168878	LOFTEE-HC;SpliceAI-0.8;AlphaMissense-0.564	0.01	0.682971	0.514858	0.92578	-0.0404581	0.0621197	280	< 40	280	< 40	< 40
ENSG00000168883	AlphaMissense-0.564	0.0001	0.73783	0.564598	0.960726	-0.0403662	0.0700771	220	< 40	220	< 40	72
ENSG00000168883	AlphaMissense-0.564	0.001	0.720105	0.529902	0.983636	-0.0403465	0.0642301	254	< 40	254	< 40	72
ENSG00000168883	AlphaMissense-0.564	0.01	0.720105	0.529902	0.983636	-0.0403465	0.0642301	254	< 40	254	< 40	72
ENSG00000168883	LOFTEE-HC;SpliceAI-0.8	0.0001	0.846103	0.746499	1	-0.0402116	0.124394	68	< 40	68	< 40	< 40
ENSG00000168883	LOFTEE-HC;SpliceAI-0.8	0.001	0.846103	0.746499	1	-0.0402116	0.124394	68	< 40	68	< 40	< 40
ENSG00000168883	LOFTEE-HC;SpliceAI-0.8	0.01	0.846103	0.746499	1	-0.0402116	0.124394	68	< 40	68	< 40	< 40
ENSG00000168883	LOFTEE-HC;SpliceAI-0.8;AlphaMissense-0.564	0.0001	0.685979	0.508573	0.933037	-0.0404779	0.0612316	288	< 40	288	< 40	102
ENSG00000168883	LOFTEE-HC;SpliceAI-0.8;AlphaMissense-0.564	0.001	0.670184	0.47957	0.967372	-0.040448	0.0572112	322	< 40	322	< 40	102
ENSG00000168883	LOFTEE-HC;SpliceAI-0.8;AlphaMissense-0.564	0.01	0.670184	0.47957	0.967372	-0.040448	0.0572112	322	< 40	322	< 40	102
ENSG00000168887	AlphaMissense-0.564	0.0001	0.825786	0.727338	1	-0.0402542	0.115451	72	< 40	72	< 40	< 40
ENSG00000168887	AlphaMissense-0.564	0.001	0.825786	0.727338	1	-0.0402542	0.115451	72	< 40	72	< 40	< 40
ENSG00000168887	AlphaMissense-0.564	0.01	0.825786	0.727338	1	-0.0402542	0.115451	72	< 40	72	< 40	< 40
ENSG00000168887	LOFTEE-HC;SpliceAI-0.8	0.0001	1	0.808818	0.995825	-0.0401114	0.165783	44	< 40	44	< 40	< 40
ENSG00000168887	LOFTEE-HC;SpliceAI-0.8	0.001	1	0.808818	0.995825	-0.0401114	0.165783	44	< 40	44	< 40	< 40
ENSG00000168887	LOFTEE-HC;SpliceAI-0.8	0.01	1	0.808818	0.995825	-0.0401114	0.165783	44	< 40	44	< 40	< 40
ENSG00000168887	LOFTEE-HC;SpliceAI-0.8;AlphaMissense-0.564	0.0001	0.809087	0.670836	0.968473	-0.0402654	0.0947417	116	< 40	116	< 40	< 40
ENSG00000168887	LOFTEE-HC;SpliceAI-0.8;AlphaMissense-0.564	0.001	0.809087	0.670836	0.968473	-0.0402654	0.0947417	116	< 40	116	< 40	< 40
ENSG00000168887	LOFTEE-HC;SpliceAI-0.8;AlphaMissense-0.564	0.01	0.809087	0.670836	0.968473	-0.0402654	0.0947417	116	< 40	116	< 40	< 40
ENSG00000168890	AlphaMissense-0.564	0.0001	0.79756	0.79756	0.79756	-0.0402104	0.156762	44	< 40	44	< 40	< 40
ENSG00000168890	AlphaMissense-0.564	0.001	0.79756	0.79756	0.79756	-0.0402104	0.156762	44	< 40	44	< 40	< 40
ENSG00000168890	AlphaMissense-0.564	0.01	0.79756	0.79756	0.79756	-0.0402104	0.156762	44	< 40	44	< 40	< 40
ENSG00000168890	LOFTEE-HC;SpliceAI-0.8	0.0001	0.865369	0.865369	0.865369	-0.0401335	0.236715	< 40	< 40	< 40	< 40	< 40
ENSG00000168890	LOFTEE-HC;SpliceAI-0.8	0.001	0.865369	0.865369	0.865369	-0.0401335	0.236715	< 40	< 40	< 40	< 40	< 40
ENSG00000168890	LOFTEE-HC;SpliceAI-0.8	0.01	0.865369	0.865369	0.865369	-0.0401335	0.236715	< 40	< 40	< 40	< 40	< 40
ENSG00000168890	LOFTEE-HC;SpliceAI-0.8;AlphaMissense-0.564	0.0001	0.758459	0.758459	0.758459	-0.0402662	0.130945	60	< 40	60	< 40	< 40
ENSG00000168890	LOFTEE-HC;SpliceAI-0.8;AlphaMissense-0.564	0.001	0.758459	0.758459	0.758459	-0.0402662	0.130945	60	< 40	60	< 40	< 40
ENSG00000168890	LOFTEE-HC;SpliceAI-0.8;AlphaMissense-0.564	0.01	0.758459	0.758459	0.758459	-0.0402662	0.130945	60	< 40	60	< 40	< 40
ENSG00000168894	AlphaMissense-0.564	0.0001	1	0.775714	1	-0.0402019	0.141105	51	< 40	51	< 40	< 40
ENSG00000168894	AlphaMissense-0.564	0.001	1	0.775714	1	-0.0402019	0.141105	51	< 40	51	< 40	< 40
ENSG00000168894	AlphaMissense-0.564	0.01	1	0.775714	1	-0.0402019	0.141105	51	< 40	51	< 40	< 40
ENSG00000168894	LOFTEE-HC;SpliceAI-0.8	0.0001	0.813449	0.813449	0.813449	-0.0401888	0.170307	< 40	< 40	< 40	< 40	< 40
ENSG00000168894	LOFTEE-HC;SpliceAI-0.8	0.001	0.82352	0.668009	0.978838	-0.040209	0.093753	119	< 40	119	< 40	< 40
ENSG00000168894	LOFTEE-HC;SpliceAI-0.8	0.01	0.82352	0.668009	0.978838	-0.040209	0.093753	119	< 40	119	< 40	< 40
ENSG00000168894	LOFTEE-HC;SpliceAI-0.8;AlphaMissense-0.564	0.0001	0.805654	0.71127	0.901294	-0.0403014	0.108878	86	< 40	86	< 40	40
ENSG00000168894	LOFTEE-HC;SpliceAI-0.8;AlphaMissense-0.564	0.001	0.771493	0.606328	0.979536	-0.0402609	0.0781275	170	< 40	170	< 40	40
ENSG00000168894	LOFTEE-HC;SpliceAI-0.8;AlphaMissense-0.564	0.01	0.771493	0.606328	0.979536	-0.0402609	0.0781275	170	< 40	170	< 40	40
ENSG00000168899	AlphaMissense-0.564	0.0001	0.928501	0.928501	0.928501	-0.040073	0.446588	< 40	< 40	< 40	< 40	< 40
ENSG00000168899	AlphaMissense-0.564	0.001	0.928501	0.928501	0.928501	-0.040073	0.446588	< 40	< 40	< 40	< 40	< 40
ENSG00000168899	AlphaMissense-0.564	0.01	0.928501	0.928501	0.928501	-0.040073	0.446588	< 40	< 40	< 40	< 40	< 40
ENSG00000168899	LOFTEE-HC;SpliceAI-0.8	0.0001	1	0.821072	1	-0.0401302	0.177436	< 40	< 40	< 40	< 40	< 40
ENSG00000168899	LOFTEE-HC;SpliceAI-0.8	0.001	0.590059	0.499451	0.474327	0.0384672	0.0569586	253	< 40	252	< 40	< 40
ENSG00000168899	LOFTEE-HC;SpliceAI-0.8	0.01	0.590059	0.499451	0.474327	0.0384672	0.0569586	253	< 40	252	< 40	< 40
ENSG00000168899	LOFTEE-HC;SpliceAI-0.8;AlphaMissense-0.564	0.0001	1	0.807788	0.973287	-0.0401338	0.16497	< 40	< 40	< 40	< 40	< 40
ENSG00000168899	LOFTEE-HC;SpliceAI-0.8;AlphaMissense-0.564	0.001	0.603526	0.510144	0.481816	0.0372136	0.056503	259	< 40	258	< 40	< 40
ENSG00000168899	LOFTEE-HC;SpliceAI-0.8;AlphaMissense-0.564	0.01	0.603526	0.510144	0.481816	0.0372136	0.056503	259	< 40	258	< 40	< 40
ENSG00000168906	AlphaMissense-0.564	0.0001	0.891108	0.891108	0.891108	-0.0401034	0.292935	< 40	< 40	< 40	< 40	< 40
ENSG00000168906	AlphaMissense-0.564	0.001	0.891108	0.891108	0.891108	-0.0401034	0.292935	< 40	< 40	< 40	< 40	< 40
ENSG00000168906	AlphaMissense-0.564	0.01	0.891108	0.891108	0.891108	-0.0401034	0.292935	< 40	< 40	< 40	< 40	< 40
ENSG00000168906	LOFTEE-HC;SpliceAI-0.8	0.0001	0.943964	0.943964	0.943964	-0.040063	0.569977	< 40	< 40	< 40	< 40	< 40
ENSG00000168906	LOFTEE-HC;SpliceAI-0.8	0.001	0.943964	0.943964	0.943964	-0.040063	0.569977	< 40	< 40	< 40	< 40	< 40
ENSG00000168906	LOFTEE-HC;SpliceAI-0.8	0.01	0.943964	0.943964	0.943964	-0.040063	0.569977	< 40	< 40	< 40	< 40	< 40
ENSG00000168906	LOFTEE-HC;SpliceAI-0.8;AlphaMissense-0.564	0.0001	0.877693	0.877693	0.877693	-0.0401131	0.260653	< 40	< 40	< 40	< 40	< 40
ENSG00000168906	LOFTEE-HC;SpliceAI-0.8;AlphaMissense-0.564	0.001	0.877693	0.877693	0.877693	-0.0401131	0.260653	< 40	< 40	< 40	< 40	< 40
ENSG00000168906	LOFTEE-HC;SpliceAI-0.8;AlphaMissense-0.564	0.01	0.877693	0.877693	0.877693	-0.0401131	0.260653	< 40	< 40	< 40	< 40	< 40
ENSG00000168918	AlphaMissense-0.564	0.0001	0.759934	0.613803	0.9433	-0.040347	0.0799501	158	< 40	158	< 40	70
ENSG00000168918	AlphaMissense-0.564	0.001	0.759934	0.613803	0.9433	-0.040347	0.0799501	158	< 40	158	< 40	70
ENSG00000168918	AlphaMissense-0.564	0.01	0.759934	0.613803	0.9433	-0.040347	0.0799501	158	< 40	158	< 40	70
ENSG00000168918	LOFTEE-HC;SpliceAI-0.8	0.0001	0.847692	0.847692	0.847692	-0.0401658	0.209128	< 40	< 40	< 40	< 40	< 40
ENSG00000168918	LOFTEE-HC;SpliceAI-0.8	0.001	0.847692	0.847692	0.847692	-0.0401658	0.209128	< 40	< 40	< 40	< 40	< 40
ENSG00000168918	LOFTEE-HC;SpliceAI-0.8	0.01	0.847692	0.847692	0.847692	-0.0401658	0.209128	< 40	< 40	< 40	< 40	< 40
ENSG00000168918	LOFTEE-HC;SpliceAI-0.8;AlphaMissense-0.564	0.0001	0.734392	0.58914	0.908233	-0.0404134	0.0748282	182	< 40	182	< 40	89
ENSG00000168918	LOFTEE-HC;SpliceAI-0.8;AlphaMissense-0.564	0.001	0.734392	0.58914	0.908233	-0.0404134	0.0748282	182	< 40	182	< 40	89
ENSG00000168918	LOFTEE-HC;SpliceAI-0.8;AlphaMissense-0.564	0.01	0.734392	0.58914	0.908233	-0.0404134	0.0748282	182	< 40	182	< 40	89
ENSG00000168955	AlphaMissense-0.564	0.0001	1	0.770355	1	-0.0402004	0.137714	60	< 40	60	< 40	< 40
ENSG00000168955	AlphaMissense-0.564	0.001	0.621966	0.467822	0.90307	-0.0404863	0.0557642	351	< 40	351	< 40	< 40
ENSG00000168955	AlphaMissense-0.564	0.01	0.621966	0.467822	0.90307	-0.0404863	0.0557642	351	< 40	351	< 40	< 40
ENSG00000168955	LOFTEE-HC;SpliceAI-0.8	0.0001	0.826605	0.738467	1	-0.0402652	0.120596	66	< 40	66	< 40	< 40
ENSG00000168955	LOFTEE-HC;SpliceAI-0.8	0.001	0.826605	0.738467	1	-0.0402652	0.120596	66	< 40	66	< 40	< 40
ENSG00000168955	LOFTEE-HC;SpliceAI-0.8	0.01	0.826605	0.738467	1	-0.0402652	0.120596	66	< 40	66	< 40	< 40
ENSG00000168955	LOFTEE-HC;SpliceAI-0.8;AlphaMissense-0.564	0.0001	0.773376	0.657118	0.898709	-0.0403764	0.0909591	126	< 40	126	< 40	< 40
ENSG00000168955	LOFTEE-HC;SpliceAI-0.8;AlphaMissense-0.564	0.001	0.586298	0.424039	0.921014	-0.040491	0.0506496	417	< 40	417	< 40	< 40
ENSG00000168955	LOFTEE-HC;SpliceAI-0.8;AlphaMissense-0.564	0.01	0.586298	0.424039	0.921014	-0.040491	0.0506496	417	< 40	417	< 40	< 40
ENSG00000168958	LOFTEE-HC;SpliceAI-0.8	0.0001	1	0.816573	0.973266	-0.040157	0.173124	< 40	< 40	< 40	< 40	< 40
ENSG00000168958	LOFTEE-HC;SpliceAI-0.8	0.001	1	0.816573	0.973266	-0.040157	0.173124	< 40	< 40	< 40	< 40	< 40
ENSG00000168958	LOFTEE-HC;SpliceAI-0.8	0.01	1	0.816573	0.973266	-0.040157	0.173124	< 40	< 40	< 40	< 40	< 40
ENSG00000168958	LOFTEE-HC;SpliceAI-0.8;AlphaMissense-0.564	0.0001	1	0.816573	0.973266	-0.040157	0.173124	< 40	< 40	< 40	< 40	< 40
ENSG00000168958	LOFTEE-HC;SpliceAI-0.8;AlphaMissense-0.564	0.001	1	0.816573	0.973266	-0.040157	0.173124	< 40	< 40	< 40	< 40	< 40
ENSG00000168958	LOFTEE-HC;SpliceAI-0.8;AlphaMissense-0.564	0.01	1	0.816573	0.973266	-0.040157	0.173124	< 40	< 40	< 40	< 40	< 40
ENSG00000169006	AlphaMissense-0.564	0.0001	1	0.779308	1	-0.0401541	0.143294	55	< 40	55	< 40	< 40
ENSG00000169006	AlphaMissense-0.564	0.001	1	0.779308	1	-0.0401541	0.143294	55	< 40	55	< 40	< 40
ENSG00000169006	AlphaMissense-0.564	0.01	1	0.779308	1	-0.0401541	0.143294	55	< 40	55	< 40	< 40
ENSG00000169006	LOFTEE-HC;SpliceAI-0.8	0.0001	1	0.819061	1	-0.0401366	0.175459	< 40	< 40	< 40	< 40	< 40
ENSG00000169006	LOFTEE-HC;SpliceAI-0.8	0.001	0.726733	0.594591	0.847734	-0.0404721	0.0760476	183	< 40	183	< 40	< 40
ENSG00000169006	LOFTEE-HC;SpliceAI-0.8	0.01	0.726733	0.594591	0.847734	-0.0404721	0.0760476	183	< 40	183	< 40	< 40
ENSG00000169006	LOFTEE-HC;SpliceAI-0.8;AlphaMissense-0.564	0.0001	0.851655	0.717053	0.99169	-0.0401982	0.110922	93	< 40	93	< 40	< 40
ENSG00000169006	LOFTEE-HC;SpliceAI-0.8;AlphaMissense-0.564	0.001	0.71115	0.547248	0.930538	-0.0404209	0.0671568	238	< 40	238	< 40	< 40
ENSG00000169006	LOFTEE-HC;SpliceAI-0.8;AlphaMissense-0.564	0.01	0.71115	0.547248	0.930538	-0.0404209	0.0671568	238	< 40	238	< 40	< 40
ENSG00000169016	AlphaMissense-0.564	0.0001	0.856901	0.733269	1	-0.0401871	0.117927	69	< 40	69	< 40	< 40
ENSG00000169016	AlphaMissense-0.564	0.001	0.856901	0.733269	1	-0.0401871	0.117927	69	< 40	69	< 40	< 40
ENSG00000169016	AlphaMissense-0.564	0.01	0.856901	0.733269	1	-0.0401871	0.117927	69	< 40	69	< 40	< 40
ENSG00000169016	LOFTEE-HC;SpliceAI-0.8	0.0001	0.843836	0.843836	0.843836	-0.0401547	0.203841	< 40	< 40	< 40	< 40	< 40
ENSG00000169016	LOFTEE-HC;SpliceAI-0.8	0.001	0.843836	0.843836	0.843836	-0.0401547	0.203841	< 40	< 40	< 40	< 40	< 40
ENSG00000169016	LOFTEE-HC;SpliceAI-0.8	0.01	0.843836	0.843836	0.843836	-0.0401547	0.203841	< 40	< 40	< 40	< 40	< 40
ENSG00000169016	LOFTEE-HC;SpliceAI-0.8;AlphaMissense-0.564	0.0001	0.818753	0.693734	1	-0.0402554	0.102225	96	< 40	96	< 40	44
ENSG00000169016	LOFTEE-HC;SpliceAI-0.8;AlphaMissense-0.564	0.001	0.818753	0.693734	1	-0.0402554	0.102225	96	< 40	96	< 40	44
ENSG00000169016	LOFTEE-HC;SpliceAI-0.8;AlphaMissense-0.564	0.01	0.818753	0.693734	1	-0.0402554	0.102225	96	< 40	96	< 40	44
ENSG00000169031	AlphaMissense-0.564	0.0001	0.441932	0.37487	0.339389	0.055552	0.0626017	272	< 40	271	< 40	124
ENSG00000169031	AlphaMissense-0.564	0.001	0.232297	0.152367	0.188147	0.064945	0.0453773	451	< 40	449	< 40	124
ENSG00000169031	AlphaMissense-0.564	0.01	0.522798	0.895693	0.369726	0.00327181	0.0249558	1978	< 40	1975	< 40	124
ENSG00000169031	LOFTEE-HC;SpliceAI-0.8	0.0001	0.665029	0.570648	0.616858	-0.0406958	0.0717614	218	< 40	218	< 40	114
ENSG00000169031	LOFTEE-HC;SpliceAI-0.8	0.001	0.665029	0.570648	0.616858	-0.0406958	0.0717614	218	< 40	218	< 40	114
ENSG00000169031	LOFTEE-HC;SpliceAI-0.8	0.01	0.665029	0.570648	0.616858	-0.0406958	0.0717614	218	< 40	218	< 40	114
ENSG00000169031	LOFTEE-HC;SpliceAI-0.8;AlphaMissense-0.564	0.0001	0.850538	0.767162	0.821799	0.0141934	0.0479363	489	< 40	488	< 40	238
ENSG00000169031	LOFTEE-HC;SpliceAI-0.8;AlphaMissense-0.564	0.001	0.520291	0.361811	0.422463	0.035322	0.0387336	668	< 40	666	< 40	238
ENSG00000169031	LOFTEE-HC;SpliceAI-0.8;AlphaMissense-0.564	0.01	0.653812	0.944485	0.488801	-0.00163808	0.0235241	2195	< 40	2192	< 40	238
ENSG00000169047	AlphaMissense-0.564	0.0001	0.534097	0.374472	0.736077	-0.0409123	0.0460657	508	< 40	508	< 40	148
ENSG00000169047	AlphaMissense-0.564	0.001	0.0262724	0.308836	0.0154067	0.0380662	0.0374053	594	< 40	592	< 40	148
ENSG00000169047	AlphaMissense-0.564	0.01	0.107661	0.116825	0.0675227	0.040049	0.0255376	1621	< 40	1616	< 40	148
ENSG00000169047	LOFTEE-HC;SpliceAI-0.8	0.0001	1	0.785479	1	-0.0377145	0.138562	53	< 40	53	< 40	< 40
ENSG00000169047	LOFTEE-HC;SpliceAI-0.8	0.001	1	0.785479	1	-0.0377145	0.138562	53	< 40	53	< 40	< 40
ENSG00000169047	LOFTEE-HC;SpliceAI-0.8	0.01	1	0.785479	1	-0.0377145	0.138562	53	< 40	53	< 40	< 40
ENSG00000169047	LOFTEE-HC;SpliceAI-0.8;AlphaMissense-0.564	0.0001	0.505678	0.353055	0.681179	-0.040767	0.0438978	561	< 40	561	< 40	179
ENSG00000169047	LOFTEE-HC;SpliceAI-0.8;AlphaMissense-0.564	0.001	0.0333796	0.359697	0.0199487	0.0331611	0.0362044	647	< 40	645	< 40	179
ENSG00000169047	LOFTEE-HC;SpliceAI-0.8;AlphaMissense-0.564	0.01	0.112056	0.134518	0.0698638	0.0376283	0.0251439	1674	< 40	1669	< 40	179
ENSG00000169432	AlphaMissense-0.564	0.0001	0.247557	0.185362	0.154681	0.0445218	0.0336159	899	< 40	896	< 40	270
ENSG00000169432	AlphaMissense-0.564	0.001	0.291908	0.258671	0.178138	0.0359939	0.0318661	1013	< 40	1010	< 40	270
ENSG00000169432	AlphaMissense-0.564	0.01	0.411103	0.595404	0.268521	0.0143786	0.0270772	1446	< 40	1443	< 40	270
ENSG00000169432	LOFTEE-HC;SpliceAI-0.8	0.0001	0.737621	0.608766	0.85069	-0.0404685	0.0790654	175	< 40	175	< 40	90
ENSG00000169432	LOFTEE-HC;SpliceAI-0.8	0.001	0.702641	0.549392	0.921925	-0.0404215	0.0675187	233	< 40	233	< 40	90
ENSG00000169432	LOFTEE-HC;SpliceAI-0.8	0.01	0.702641	0.549392	0.921925	-0.0404215	0.0675187	233	< 40	233	< 40	90
ENSG00000169432	LOFTEE-HC;SpliceAI-0.8;AlphaMissense-0.564	0.0001	0.437762	0.30394	0.286091	0.0321357	0.0312597	1072	< 40	1069	< 40	360
ENSG00000169432	LOFTEE-HC;SpliceAI-0.8;AlphaMissense-0.564	0.001	0.541406	0.441069	0.355713	0.0224164	0.0290975	1244	< 40	1241	< 40	360
ENSG00000169432	LOFTEE-HC;SpliceAI-0.8;AlphaMissense-0.564	0.01	0.634229	0.786551	0.444779	0.00685281	0.0253065	1677	< 40	1674	< 40	360
ENSG00000169507	LOFTEE-HC;SpliceAI-0.8	0.0001	0.844183	0.752789	1	-0.0402375	0.127753	67	< 40	67	< 40	< 40
ENSG00000169507	LOFTEE-HC;SpliceAI-0.8	0.001	0.821315	0.683884	1	-0.040237	0.0988214	105	< 40	105	< 40	< 40
ENSG00000169507	LOFTEE-HC;SpliceAI-0.8	0.01	0.821315	0.683884	1	-0.040237	0.0988214	105	< 40	105	< 40	< 40
ENSG00000169507	LOFTEE-HC;SpliceAI-0.8;AlphaMissense-0.564	0.0001	0.844183	0.752789	1	-0.0402375	0.127753	67	< 40	67	< 40	< 40
ENSG00000169507	LOFTEE-HC;SpliceAI-0.8;AlphaMissense-0.564	0.001	0.821315	0.683884	1	-0.040237	0.0988214	105	< 40	105	< 40	< 40
ENSG00000169507	LOFTEE-HC;SpliceAI-0.8;AlphaMissense-0.564	0.01	0.821315	0.683884	1	-0.040237	0.0988214	105	< 40	105	< 40	< 40
ENSG00000169554	AlphaMissense-0.564	0.0001	0.777554	0.666035	0.931579	-0.04035	0.0934904	108	< 40	108	< 40	64
ENSG00000169554	AlphaMissense-0.564	0.001	0.777554	0.666035	0.931579	-0.04035	0.0934904	108	< 40	108	< 40	64
ENSG00000169554	AlphaMissense-0.564	0.01	0.777554	0.666035	0.931579	-0.04035	0.0934904	108	< 40	108	< 40	64
ENSG00000169554	LOFTEE-HC;SpliceAI-0.8	0.0001	0.95259	0.95259	0.95259	-0.0400919	0.674327	< 40	< 40	< 40	< 40	< 40
ENSG00000169554	LOFTEE-HC;SpliceAI-0.8	0.001	0.95259	0.95259	0.95259	-0.0400919	0.674327	< 40	< 40	< 40	< 40	< 40
ENSG00000169554	LOFTEE-HC;SpliceAI-0.8	0.01	0.95259	0.95259	0.95259	-0.0400919	0.674327	< 40	< 40	< 40	< 40	< 40
ENSG00000169554	LOFTEE-HC;SpliceAI-0.8;AlphaMissense-0.564	0.0001	0.774721	0.663067	0.916106	-0.0403556	0.0926261	110	< 40	110	< 40	66
ENSG00000169554	LOFTEE-HC;SpliceAI-0.8;AlphaMissense-0.564	0.001	0.774721	0.663067	0.916106	-0.0403556	0.0926261	110	< 40	110	< 40	66
ENSG00000169554	LOFTEE-HC;SpliceAI-0.8;AlphaMissense-0.564	0.01	0.774721	0.663067	0.916106	-0.0403556	0.0926261	110	< 40	110	< 40	66
ENSG00000169564	AlphaMissense-0.564	0.0001	0.899918	0.899918	0.899918	-0.0401012	0.318857	< 40	< 40	< 40	< 40	< 40
ENSG00000169564	AlphaMissense-0.564	0.001	0.899918	0.899918	0.899918	-0.0401012	0.318857	< 40	< 40	< 40	< 40	< 40
ENSG00000169564	AlphaMissense-0.564	0.01	0.899918	0.899918	0.899918	-0.0401012	0.318857	< 40	< 40	< 40	< 40	< 40
ENSG00000169564	LOFTEE-HC;SpliceAI-0.8;AlphaMissense-0.564	0.0001	0.899918	0.899918	0.899918	-0.0401012	0.318857	< 40	< 40	< 40	< 40	< 40
ENSG00000169564	LOFTEE-HC;SpliceAI-0.8;AlphaMissense-0.564	0.001	0.899918	0.899918	0.899918	-0.0401012	0.318857	< 40	< 40	< 40	< 40	< 40
ENSG00000169564	LOFTEE-HC;SpliceAI-0.8;AlphaMissense-0.564	0.01	0.899918	0.899918	0.899918	-0.0401012	0.318857	< 40	< 40	< 40	< 40	< 40
ENSG00000169599	AlphaMissense-0.564	0.0001	0.806361	0.625691	0.99619	-0.0402132	0.0824378	153	< 40	153	< 40	< 40
ENSG00000169599	AlphaMissense-0.564	0.001	0.806361	0.625691	0.99619	-0.0402132	0.0824378	153	< 40	153	< 40	< 40
ENSG00000169599	AlphaMissense-0.564	0.01	0.806361	0.625691	0.99619	-0.0402132	0.0824378	153	< 40	153	< 40	< 40
ENSG00000169599	LOFTEE-HC;SpliceAI-0.8	0.0001	0.778343	0.778343	0.778343	-0.040237	0.142949	45	< 40	45	< 40	< 40
ENSG00000169599	LOFTEE-HC;SpliceAI-0.8	0.001	0.818646	0.693272	0.925104	-0.0402374	0.102017	98	< 40	98	< 40	< 40
ENSG00000169599	LOFTEE-HC;SpliceAI-0.8	0.01	0.818646	0.693272	0.925104	-0.0402374	0.102017	98	< 40	98	< 40	< 40
ENSG00000169599	LOFTEE-HC;SpliceAI-0.8;AlphaMissense-0.564	0.0001	0.753471	0.573138	0.978978	-0.0403154	0.0715527	198	< 40	198	< 40	52
ENSG00000169599	LOFTEE-HC;SpliceAI-0.8;AlphaMissense-0.564	0.001	0.723781	0.530019	0.991449	-0.0403002	0.0641746	251	< 40	251	< 40	52
ENSG00000169599	LOFTEE-HC;SpliceAI-0.8;AlphaMissense-0.564	0.01	0.723781	0.530019	0.991449	-0.0403002	0.0641746	251	< 40	251	< 40	52
ENSG00000169604	AlphaMissense-0.564	0.0001	0.819771	0.652692	0.992988	-0.0402322	0.0893998	134	< 40	134	< 40	54
ENSG00000169604	AlphaMissense-0.564	0.001	0.795118	0.609215	0.997502	-0.0402259	0.07869	175	< 40	175	< 40	54
ENSG00000169604	AlphaMissense-0.564	0.01	0.795118	0.609215	0.997502	-0.0402259	0.07869	175	< 40	175	< 40	54
ENSG00000169604	LOFTEE-HC;SpliceAI-0.8	0.0001	0.880777	0.880777	0.880777	-0.0401126	0.267445	< 40	< 40	< 40	< 40	< 40
ENSG00000169604	LOFTEE-HC;SpliceAI-0.8	0.001	0.880777	0.880777	0.880777	-0.0401126	0.267445	< 40	< 40	< 40	< 40	< 40
ENSG00000169604	LOFTEE-HC;SpliceAI-0.8	0.01	0.880777	0.880777	0.880777	-0.0401126	0.267445	< 40	< 40	< 40	< 40	< 40
ENSG00000169604	LOFTEE-HC;SpliceAI-0.8;AlphaMissense-0.564	0.0001	0.801877	0.635185	0.986796	-0.0402682	0.0848749	150	< 40	150	< 40	68
ENSG00000169604	LOFTEE-HC;SpliceAI-0.8;AlphaMissense-0.564	0.001	0.779776	0.59416	0.995278	-0.0402549	0.075551	191	< 40	191	< 40	68
ENSG00000169604	LOFTEE-HC;SpliceAI-0.8;AlphaMissense-0.564	0.01	0.779776	0.59416	0.995278	-0.0402549	0.075551	191	< 40	191	< 40	68
ENSG00000169605	LOFTEE-HC;SpliceAI-0.8	0.0001	1	0.822246	1	-0.0401288	0.178623	< 40	< 40	< 40	< 40	< 40
ENSG00000169605	LOFTEE-HC;SpliceAI-0.8	0.001	1	0.822246	1	-0.0401288	0.178623	< 40	< 40	< 40	< 40	< 40
ENSG00000169605	LOFTEE-HC;SpliceAI-0.8	0.01	1	0.822246	1	-0.0401288	0.178623	< 40	< 40	< 40	< 40	< 40
ENSG00000169605	LOFTEE-HC;SpliceAI-0.8;AlphaMissense-0.564	0.0001	1	0.822246	1	-0.0401288	0.178623	< 40	< 40	< 40	< 40	< 40
ENSG00000169605	LOFTEE-HC;SpliceAI-0.8;AlphaMissense-0.564	0.001	1	0.822246	1	-0.0401288	0.178623	< 40	< 40	< 40	< 40	< 40
ENSG00000169605	LOFTEE-HC;SpliceAI-0.8;AlphaMissense-0.564	0.01	1	0.822246	1	-0.0401288	0.178623	< 40	< 40	< 40	< 40	< 40
ENSG00000169607	AlphaMissense-0.564	0.0001	0.781626	0.579688	0.999797	-0.0401817	0.072551	196	< 40	196	< 40	< 40
ENSG00000169607	AlphaMissense-0.564	0.001	0.741205	0.535506	0.999891	-0.0401932	0.0648671	241	< 40	241	< 40	< 40
ENSG00000169607	AlphaMissense-0.564	0.01	0.741205	0.535506	0.999891	-0.0401932	0.0648671	241	< 40	241	< 40	< 40
ENSG00000169607	LOFTEE-HC;SpliceAI-0.8	0.0001	0.780024	0.681902	0.819187	-0.040363	0.0984777	112	< 40	112	< 40	45
ENSG00000169607	LOFTEE-HC;SpliceAI-0.8	0.001	0.780024	0.681902	0.819187	-0.040363	0.0984777	112	< 40	112	< 40	45
ENSG00000169607	LOFTEE-HC;SpliceAI-0.8	0.01	0.780024	0.681902	0.819187	-0.040363	0.0984777	112	< 40	112	< 40	45
ENSG00000169607	LOFTEE-HC;SpliceAI-0.8;AlphaMissense-0.564	0.0001	0.694963	0.490485	0.993606	-0.0403522	0.0585207	308	< 40	308	< 40	68
ENSG00000169607	LOFTEE-HC;SpliceAI-0.8;AlphaMissense-0.564	0.001	0.665368	0.457213	0.997289	-0.0403364	0.0542561	353	< 40	353	< 40	68
ENSG00000169607	LOFTEE-HC;SpliceAI-0.8;AlphaMissense-0.564	0.01	0.665368	0.457213	0.997289	-0.0403364	0.0542561	353	< 40	353	< 40	68
ENSG00000169618	AlphaMissense-0.564	0.0001	0.126752	0.170409	0.0840735	0.10485	0.0764833	169	< 40	168	< 40	48
ENSG00000169618	AlphaMissense-0.564	0.001	0.195296	0.284771	0.123743	0.071899	0.0672165	216	< 40	215	< 40	48
ENSG00000169618	AlphaMissense-0.564	0.01	0.0414013	0.0299454	0.0405764	0.0901521	0.0415292	570	< 40	567	< 40	48
ENSG00000169618	LOFTEE-HC;SpliceAI-0.8	0.0001	1	0.768993	1	-0.0401986	0.136873	52	< 40	52	< 40	< 40
ENSG00000169618	LOFTEE-HC;SpliceAI-0.8	0.001	1	0.768993	1	-0.0401986	0.136873	52	< 40	52	< 40	< 40
ENSG00000169618	LOFTEE-HC;SpliceAI-0.8	0.01	1	0.768993	1	-0.0401986	0.136873	52	< 40	52	< 40	< 40
ENSG00000169618	LOFTEE-HC;SpliceAI-0.8;AlphaMissense-0.564	0.0001	0.281655	0.292691	0.18927	0.0704267	0.0669304	221	< 40	220	< 40	68
ENSG00000169618	LOFTEE-HC;SpliceAI-0.8;AlphaMissense-0.564	0.001	0.385285	0.407259	0.252668	0.0500984	0.0604523	268	< 40	267	< 40	68
ENSG00000169618	LOFTEE-HC;SpliceAI-0.8;AlphaMissense-0.564	0.01	0.0546456	0.0409375	0.0455008	0.0834244	0.040811	622	< 40	619	< 40	68
ENSG00000169621	AlphaMissense-0.564	0.0001	0.835787	0.70665	1	-0.0402143	0.106851	96	< 40	96	< 40	< 40
ENSG00000169621	AlphaMissense-0.564	0.001	0.804529	0.642604	0.988251	-0.0402217	0.0866733	148	< 40	148	< 40	< 40
ENSG00000169621	AlphaMissense-0.564	0.01	1	0.974003	0.989932	-0.00151862	0.0466002	663	< 40	662	< 40	< 40
ENSG00000169621	LOFTEE-HC;SpliceAI-0.8	0.0001	0.114355	0.163613	0.07506	0.119971	0.0861226	152	< 40	151	< 40	< 40
ENSG00000169621	LOFTEE-HC;SpliceAI-0.8	0.001	0.338112	0.48772	0.218814	0.0409327	0.058986	331	< 40	330	< 40	< 40
ENSG00000169621	LOFTEE-HC;SpliceAI-0.8	0.01	0.338112	0.48772	0.218814	0.0409327	0.058986	331	< 40	330	< 40	< 40
ENSG00000169621	LOFTEE-HC;SpliceAI-0.8;AlphaMissense-0.564	0.0001	0.305475	0.336487	0.197918	0.0671021	0.0698159	247	< 40	246	< 40	64
ENSG00000169621	LOFTEE-HC;SpliceAI-0.8;AlphaMissense-0.564	0.001	0.6848	0.730156	0.486317	0.0171593	0.0497487	478	< 40	477	< 40	64
ENSG00000169621	LOFTEE-HC;SpliceAI-0.8;AlphaMissense-0.564	0.01	0.855	0.69782	0.780466	0.0131409	0.033845	993	< 40	991	< 40	64
ENSG00000169629	AlphaMissense-0.564	0.0001	0.830865	0.709671	1	-0.0342032	0.0918707	105	< 40	105	< 40	< 40
ENSG00000169629	AlphaMissense-0.564	0.001	0.727967	0.575309	0.953202	-0.0359569	0.0641801	221	< 40	221	< 40	< 40
ENSG00000169629	AlphaMissense-0.564	0.01	0.727967	0.575309	0.953202	-0.0359569	0.0641801	221	< 40	221	< 40	< 40
ENSG00000169629	LOFTEE-HC;SpliceAI-0.8	0.0001	0.832234	0.697617	1	-0.0375848	0.0967334	111	< 40	111	< 40	< 40
ENSG00000169629	LOFTEE-HC;SpliceAI-0.8	0.001	0.816198	0.654262	0.991006	-0.0381672	0.0852233	147	< 40	147	< 40	< 40
ENSG00000169629	LOFTEE-HC;SpliceAI-0.8	0.01	0.816198	0.654262	0.991006	-0.0381672	0.0852233	147	< 40	147	< 40	< 40
ENSG00000169629	LOFTEE-HC;SpliceAI-0.8;AlphaMissense-0.564	0.0001	0.757852	0.590409	0.966813	-0.0359401	0.066773	216	< 40	216	< 40	60
ENSG00000169629	LOFTEE-HC;SpliceAI-0.8;AlphaMissense-0.564	0.001	0.6512	0.472846	0.986448	-0.0368401	0.0513196	368	< 40	368	< 40	60
ENSG00000169629	LOFTEE-HC;SpliceAI-0.8;AlphaMissense-0.564	0.01	0.6512	0.472846	0.986448	-0.0368401	0.0513196	368	< 40	368	< 40	60
ENSG00000169679	AlphaMissense-0.564	0.0001	0.815063	0.719452	1	-0.0402778	0.112135	87	< 40	87	< 40	41
ENSG00000169679	AlphaMissense-0.564	0.001	0.815063	0.719452	1	-0.0402778	0.112135	87	< 40	87	< 40	41
ENSG00000169679	AlphaMissense-0.564	0.01	0.815063	0.719452	1	-0.0402778	0.112135	87	< 40	87	< 40	41
ENSG00000169679	LOFTEE-HC;SpliceAI-0.8	0.0001	0.778859	0.651931	1	-0.0403461	0.089443	137	< 40	137	< 40	60
ENSG00000169679	LOFTEE-HC;SpliceAI-0.8	0.001	0.778859	0.651931	1	-0.0403461	0.089443	137	< 40	137	< 40	60
ENSG00000169679	LOFTEE-HC;SpliceAI-0.8	0.01	0.778859	0.651931	1	-0.0403461	0.089443	137	< 40	137	< 40	60
ENSG00000169679	LOFTEE-HC;SpliceAI-0.8;AlphaMissense-0.564	0.0001	0.701995	0.563904	0.808324	-0.0405424	0.0702577	224	< 40	224	< 40	101
ENSG00000169679	LOFTEE-HC;SpliceAI-0.8;AlphaMissense-0.564	0.001	0.701995	0.563904	0.808324	-0.0405424	0.0702577	224	< 40	224	< 40	101
ENSG00000169679	LOFTEE-HC;SpliceAI-0.8;AlphaMissense-0.564	0.01	0.701995	0.563904	0.808324	-0.0405424	0.0702577	224	< 40	224	< 40	101
ENSG00000169756	LOFTEE-HC;SpliceAI-0.8	0.0001	0.862767	0.74962	1	-0.0402215	0.126031	88	< 40	88	< 40	< 40
ENSG00000169756	LOFTEE-HC;SpliceAI-0.8	0.001	0.862767	0.74962	1	-0.0402215	0.126031	88	< 40	88	< 40	< 40
ENSG00000169756	LOFTEE-HC;SpliceAI-0.8	0.01	0.862767	0.74962	1	-0.0402215	0.126031	88	< 40	88	< 40	< 40
ENSG00000169756	LOFTEE-HC;SpliceAI-0.8;AlphaMissense-0.564	0.0001	0.862767	0.74962	1	-0.0402215	0.126031	88	< 40	88	< 40	< 40
ENSG00000169756	LOFTEE-HC;SpliceAI-0.8;AlphaMissense-0.564	0.001	0.862767	0.74962	1	-0.0402215	0.126031	88	< 40	88	< 40	< 40
ENSG00000169756	LOFTEE-HC;SpliceAI-0.8;AlphaMissense-0.564	0.01	0.862767	0.74962	1	-0.0402215	0.126031	88	< 40	88	< 40	< 40
ENSG00000169764	AlphaMissense-0.564	0.0001	0.782383	0.659371	1	-0.040338	0.0915146	129	< 40	129	< 40	51
ENSG00000169764	AlphaMissense-0.564	0.001	0.782383	0.659371	1	-0.040338	0.0915146	129	< 40	129	< 40	51
ENSG00000169764	AlphaMissense-0.564	0.01	0.782383	0.659371	1	-0.040338	0.0915146	129	< 40	129	< 40	51
ENSG00000169764	LOFTEE-HC;SpliceAI-0.8	0.0001	0.833599	0.697694	1	-0.0402305	0.103571	92	< 40	92	< 40	40
ENSG00000169764	LOFTEE-HC;SpliceAI-0.8	0.001	0.833599	0.697694	1	-0.0402305	0.103571	92	< 40	92	< 40	40
ENSG00000169764	LOFTEE-HC;SpliceAI-0.8	0.01	0.833599	0.697694	1	-0.0402305	0.103571	92	< 40	92	< 40	40
ENSG00000169764	LOFTEE-HC;SpliceAI-0.8;AlphaMissense-0.564	0.0001	0.721644	0.556497	0.917913	-0.0404553	0.0687953	221	< 40	221	< 40	91
ENSG00000169764	LOFTEE-HC;SpliceAI-0.8;AlphaMissense-0.564	0.001	0.721644	0.556497	0.917913	-0.0404553	0.0687953	221	< 40	221	< 40	91
ENSG00000169764	LOFTEE-HC;SpliceAI-0.8;AlphaMissense-0.564	0.01	0.721644	0.556497	0.917913	-0.0404553	0.0687953	221	< 40	221	< 40	91
ENSG00000169967	AlphaMissense-0.564	0.0001	0.734943	0.583937	0.916085	-0.040428	0.0738216	203	< 40	203	< 40	70
ENSG00000169967	AlphaMissense-0.564	0.001	0.518383	0.376055	0.750057	-0.0408296	0.0461254	489	< 40	489	< 40	70
ENSG00000169967	AlphaMissense-0.564	0.01	0.518383	0.376055	0.750057	-0.0408296	0.0461254	489	< 40	489	< 40	70
ENSG00000169967	LOFTEE-HC;SpliceAI-0.8	0.0001	0.894305	0.894305	0.894305	-0.0401041	0.301854	< 40	< 40	< 40	< 40	< 40
ENSG00000169967	LOFTEE-HC;SpliceAI-0.8	0.001	0.894305	0.894305	0.894305	-0.0401041	0.301854	< 40	< 40	< 40	< 40	< 40
ENSG00000169967	LOFTEE-HC;SpliceAI-0.8	0.01	0.894305	0.894305	0.894305	-0.0401041	0.301854	< 40	< 40	< 40	< 40	< 40
ENSG00000169967	LOFTEE-HC;SpliceAI-0.8;AlphaMissense-0.564	0.0001	0.723366	0.57304	0.897802	-0.0404627	0.0717958	216	< 40	216	< 40	81
ENSG00000169967	LOFTEE-HC;SpliceAI-0.8;AlphaMissense-0.564	0.001	0.510871	0.370702	0.749182	-0.0408349	0.0456175	502	< 40	502	< 40	81
ENSG00000169967	LOFTEE-HC;SpliceAI-0.8;AlphaMissense-0.564	0.01	0.510871	0.370702	0.749182	-0.0408349	0.0456175	502	< 40	502	< 40	81
ENSG00000169994	AlphaMissense-0.564	0.0001	0.675424	0.485333	0.971263	-0.0404457	0.0579658	293	< 40	293	< 40	73
ENSG00000169994	AlphaMissense-0.564	0.001	0.510264	0.355373	0.924011	-0.040646	0.0439789	558	< 40	558	< 40	73
ENSG00000169994	AlphaMissense-0.564	0.01	0.774754	0.597867	0.977035	-0.0168084	0.0318661	1095	< 40	1094	< 40	73
ENSG00000169994	LOFTEE-HC;SpliceAI-0.8	0.0001	0.624744	0.464244	0.781734	-0.0407139	0.0556294	336	< 40	336	< 40	137
ENSG00000169994	LOFTEE-HC;SpliceAI-0.8	0.001	0.42512	0.758683	0.280255	0.0139035	0.0452572	466	< 40	465	< 40	137
ENSG00000169994	LOFTEE-HC;SpliceAI-0.8	0.01	0.42512	0.758683	0.280255	0.0139035	0.0452572	466	< 40	465	< 40	137
ENSG00000169994	LOFTEE-HC;SpliceAI-0.8;AlphaMissense-0.564	0.0001	0.463954	0.31132	0.728687	-0.0410156	0.040511	629	< 40	629	< 40	210
ENSG00000169994	LOFTEE-HC;SpliceAI-0.8;AlphaMissense-0.564	0.001	0.67726	0.656046	0.481262	-0.0141392	0.0317465	1024	< 40	1023	< 40	210
ENSG00000169994	LOFTEE-HC;SpliceAI-0.8;AlphaMissense-0.564	0.01	0.873605	0.806299	0.708196	-0.00655904	0.0267494	1561	< 40	1559	< 40	210
ENSG00000170035	AlphaMissense-0.564	0.0001	0.89219	0.89219	0.89219	-0.0401121	0.295957	< 40	< 40	< 40	< 40	< 40
ENSG00000170035	AlphaMissense-0.564	0.001	0.89219	0.89219	0.89219	-0.0401121	0.295957	< 40	< 40	< 40	< 40	< 40
ENSG00000170035	AlphaMissense-0.564	0.01	0.89219	0.89219	0.89219	-0.0401121	0.295957	< 40	< 40	< 40	< 40	< 40
ENSG00000170035	LOFTEE-HC;SpliceAI-0.8	0.0001	0.943209	0.943209	0.943209	-0.0400629	0.562389	< 40	< 40	< 40	< 40	< 40
ENSG00000170035	LOFTEE-HC;SpliceAI-0.8	0.001	0.943209	0.943209	0.943209	-0.0400629	0.562389	< 40	< 40	< 40	< 40	< 40
ENSG00000170035	LOFTEE-HC;SpliceAI-0.8	0.01	0.943209	0.943209	0.943209	-0.0400629	0.562389	< 40	< 40	< 40	< 40	< 40
ENSG00000170035	LOFTEE-HC;SpliceAI-0.8;AlphaMissense-0.564	0.0001	0.878307	0.878307	0.878307	-0.0401201	0.262024	< 40	< 40	< 40	< 40	< 40
ENSG00000170035	LOFTEE-HC;SpliceAI-0.8;AlphaMissense-0.564	0.001	0.878307	0.878307	0.878307	-0.0401201	0.262024	< 40	< 40	< 40	< 40	< 40
ENSG00000170035	LOFTEE-HC;SpliceAI-0.8;AlphaMissense-0.564	0.01	0.878307	0.878307	0.878307	-0.0401201	0.262024	< 40	< 40	< 40	< 40	< 40
ENSG00000170144	AlphaMissense-0.564	0.0001	0.814845	0.814845	0.814845	-0.0401854	0.1716	< 40	< 40	< 40	< 40	< 40
ENSG00000170144	AlphaMissense-0.564	0.001	0.814845	0.814845	0.814845	-0.0401854	0.1716	< 40	< 40	< 40	< 40	< 40
ENSG00000170144	AlphaMissense-0.564	0.01	0.814845	0.814845	0.814845	-0.0401854	0.1716	< 40	< 40	< 40	< 40	< 40
ENSG00000170144	LOFTEE-HC;SpliceAI-0.8	0.0001	0.916613	0.916613	0.916613	-0.04009	0.382898	< 40	< 40	< 40	< 40	< 40
ENSG00000170144	LOFTEE-HC;SpliceAI-0.8	0.001	1	0.790401	1	-0.040191	0.151214	52	< 40	52	< 40	< 40
ENSG00000170144	LOFTEE-HC;SpliceAI-0.8	0.01	1	0.790401	1	-0.040191	0.151214	52	< 40	52	< 40	< 40
ENSG00000170144	LOFTEE-HC;SpliceAI-0.8;AlphaMissense-0.564	0.0001	0.797542	0.797542	0.797542	-0.0402062	0.156731	42	< 40	42	< 40	< 40
ENSG00000170144	LOFTEE-HC;SpliceAI-0.8;AlphaMissense-0.564	0.001	0.843749	0.723377	0.940635	-0.0402078	0.113598	87	< 40	87	< 40	< 40
ENSG00000170144	LOFTEE-HC;SpliceAI-0.8;AlphaMissense-0.564	0.01	0.843749	0.723377	0.940635	-0.0402078	0.113598	87	< 40	87	< 40	< 40
ENSG00000170166	AlphaMissense-0.564	0.0001	0.682223	0.682223	0.682223	-0.0404281	0.0987418	108	< 40	108	< 40	46
ENSG00000170166	AlphaMissense-0.564	0.001	0.111694	0.195295	0.075215	0.0899844	0.0694821	155	< 40	154	< 40	46
ENSG00000170166	AlphaMissense-0.564	0.01	0.111694	0.195295	0.075215	0.0899844	0.0694821	155	< 40	154	< 40	46
ENSG00000170166	LOFTEE-HC;SpliceAI-0.8	0.0001	1	0.812752	1	-0.0401313	0.169418	< 40	< 40	< 40	< 40	< 40
ENSG00000170166	LOFTEE-HC;SpliceAI-0.8	0.001	1	0.812752	1	-0.0401313	0.169418	< 40	< 40	< 40	< 40	< 40
ENSG00000170166	LOFTEE-HC;SpliceAI-0.8	0.01	1	0.812752	1	-0.0401313	0.169418	< 40	< 40	< 40	< 40	< 40
ENSG00000170166	LOFTEE-HC;SpliceAI-0.8;AlphaMissense-0.564	0.0001	0.748871	0.635983	0.821437	-0.0404219	0.0854003	145	< 40	145	< 40	53
ENSG00000170166	LOFTEE-HC;SpliceAI-0.8;AlphaMissense-0.564	0.001	0.145924	0.267669	0.0956519	0.0712639	0.0642917	192	< 40	191	< 40	53
ENSG00000170166	LOFTEE-HC;SpliceAI-0.8;AlphaMissense-0.564	0.01	0.145924	0.267669	0.0956519	0.0712639	0.0642917	192	< 40	191	< 40	53
ENSG00000170178	AlphaMissense-0.564	0.0001	0.815585	0.633929	0.997901	-0.0402186	0.0844567	149	< 40	149	< 40	< 40
ENSG00000170178	AlphaMissense-0.564	0.001	0.574552	0.390185	0.982527	-0.0404911	0.0471221	431	< 40	431	< 40	< 40
ENSG00000170178	AlphaMissense-0.564	0.01	0.574552	0.390185	0.982527	-0.0404911	0.0471221	431	< 40	431	< 40	< 40
ENSG00000170178	LOFTEE-HC;SpliceAI-0.8	0.0001	0.796186	0.796186	0.796186	-0.0402291	0.155754	41	< 40	41	< 40	< 40
ENSG00000170178	LOFTEE-HC;SpliceAI-0.8	0.001	0.170442	0.297644	0.109983	0.0655059	0.0628958	190	< 40	189	< 40	< 40
ENSG00000170178	LOFTEE-HC;SpliceAI-0.8	0.01	0.170442	0.297644	0.109983	0.0655059	0.0628958	190	< 40	189	< 40	< 40
ENSG00000170178	LOFTEE-HC;SpliceAI-0.8;AlphaMissense-0.564	0.0001	0.766453	0.587843	0.985019	-0.0403236	0.0744026	190	< 40	190	< 40	62
ENSG00000170178	LOFTEE-HC;SpliceAI-0.8;AlphaMissense-0.564	0.001	0.714232	0.949188	0.511495	-0.002394	0.0375668	621	< 40	620	< 40	62
ENSG00000170178	LOFTEE-HC;SpliceAI-0.8;AlphaMissense-0.564	0.01	0.714232	0.949188	0.511495	-0.002394	0.0375668	621	< 40	620	< 40	62
ENSG00000170264	AlphaMissense-0.564	0.0001	0.786538	0.786538	0.786538	-0.0402424	0.148601	54	< 40	54	< 40	< 40
ENSG00000170264	AlphaMissense-0.564	0.001	0.839941	0.719903	0.951094	-0.0402215	0.112166	93	< 40	93	< 40	< 40
ENSG00000170264	AlphaMissense-0.564	0.01	0.839941	0.719903	0.951094	-0.0402215	0.112166	93	< 40	93	< 40	< 40
ENSG00000170264	LOFTEE-HC;SpliceAI-0.8	0.0001	0.758408	0.644599	0.861697	-0.0404167	0.0876189	140	< 40	140	< 40	44
ENSG00000170264	LOFTEE-HC;SpliceAI-0.8	0.001	0.588686	0.412503	0.948574	-0.0405309	0.0494582	451	< 40	451	< 40	44
ENSG00000170264	LOFTEE-HC;SpliceAI-0.8	0.01	0.588686	0.412503	0.948574	-0.0405309	0.0494582	451	< 40	451	< 40	44
ENSG00000170264	LOFTEE-HC;SpliceAI-0.8;AlphaMissense-0.564	0.0001	0.706176	0.592598	0.72251	-0.0405734	0.0758276	194	< 40	194	< 40	66
ENSG00000170264	LOFTEE-HC;SpliceAI-0.8;AlphaMissense-0.564	0.001	0.53901	0.370706	0.957778	-0.0405528	0.0453028	544	< 40	544	< 40	66
ENSG00000170264	LOFTEE-HC;SpliceAI-0.8;AlphaMissense-0.564	0.01	0.53901	0.370706	0.957778	-0.0405528	0.0453028	544	< 40	544	< 40	66
ENSG00000170340	AlphaMissense-0.564	0.0001	0.789675	0.789675	0.789675	-0.0402273	0.150816	47	< 40	47	< 40	< 40
ENSG00000170340	AlphaMissense-0.564	0.001	0.822125	0.697524	0.929296	-0.0402371	0.103527	93	< 40	93	< 40	< 40
ENSG00000170340	AlphaMissense-0.564	0.01	0.822125	0.697524	0.929296	-0.0402371	0.103527	93	< 40	93	< 40	< 40
ENSG00000170340	LOFTEE-HC;SpliceAI-0.8	0.0001	0.866757	0.866757	0.866757	-0.040145	0.239273	< 40	< 40	< 40	< 40	< 40
ENSG00000170340	LOFTEE-HC;SpliceAI-0.8	0.001	0.866757	0.866757	0.866757	-0.040145	0.239273	< 40	< 40	< 40	< 40	< 40
ENSG00000170340	LOFTEE-HC;SpliceAI-0.8	0.01	0.866757	0.866757	0.866757	-0.040145	0.239273	< 40	< 40	< 40	< 40	< 40
ENSG00000170340	LOFTEE-HC;SpliceAI-0.8;AlphaMissense-0.564	0.0001	0.752658	0.752658	0.752658	-0.0402865	0.127838	65	< 40	65	< 40	< 40
ENSG00000170340	LOFTEE-HC;SpliceAI-0.8;AlphaMissense-0.564	0.001	0.799853	0.672021	0.919753	-0.0402683	0.0951125	111	< 40	111	< 40	< 40
ENSG00000170340	LOFTEE-HC;SpliceAI-0.8;AlphaMissense-0.564	0.01	0.799853	0.672021	0.919753	-0.0402683	0.0951125	111	< 40	111	< 40	< 40
ENSG00000170396	AlphaMissense-0.564	0.0001	0.780094	0.664579	1	-0.040353	0.0930651	126	< 40	126	< 40	50
ENSG00000170396	AlphaMissense-0.564	0.001	0.450977	0.316298	0.782309	-0.0408585	0.0407731	574	< 40	574	< 40	50
ENSG00000170396	AlphaMissense-0.564	0.01	0.450977	0.316298	0.782309	-0.0408585	0.0407731	574	< 40	574	< 40	50
ENSG00000170396	LOFTEE-HC;SpliceAI-0.8	0.0001	0.934523	0.934523	0.934523	-0.040103	0.488136	< 40	< 40	< 40	< 40	< 40
ENSG00000170396	LOFTEE-HC;SpliceAI-0.8	0.001	0.934523	0.934523	0.934523	-0.040103	0.488136	< 40	< 40	< 40	< 40	< 40
ENSG00000170396	LOFTEE-HC;SpliceAI-0.8	0.01	0.934523	0.934523	0.934523	-0.040103	0.488136	< 40	< 40	< 40	< 40	< 40
ENSG00000170396	LOFTEE-HC;SpliceAI-0.8;AlphaMissense-0.564	0.0001	0.774708	0.658973	0.961685	-0.0403649	0.0914617	130	< 40	130	< 40	53
ENSG00000170396	LOFTEE-HC;SpliceAI-0.8;AlphaMissense-0.564	0.001	0.449516	0.314668	0.783786	-0.0408574	0.0406349	578	< 40	578	< 40	53
ENSG00000170396	LOFTEE-HC;SpliceAI-0.8;AlphaMissense-0.564	0.01	0.449516	0.314668	0.783786	-0.0408574	0.0406349	578	< 40	578	< 40	53
ENSG00000170417	AlphaMissense-0.564	0.0001	0.817072	0.679957	1	-0.0402453	0.0975593	115	< 40	115	< 40	< 40
ENSG00000170417	AlphaMissense-0.564	0.001	0.817072	0.679957	1	-0.0402453	0.0975593	115	< 40	115	< 40	< 40
ENSG00000170417	AlphaMissense-0.564	0.01	0.817072	0.679957	1	-0.0402453	0.0975593	115	< 40	115	< 40	< 40
ENSG00000170417	LOFTEE-HC;SpliceAI-0.8	0.0001	1	0.781269	0.97001	-0.0401712	0.144675	46	< 40	46	< 40	< 40
ENSG00000170417	LOFTEE-HC;SpliceAI-0.8	0.001	1	0.781269	0.97001	-0.0401712	0.144675	46	< 40	46	< 40	< 40
ENSG00000170417	LOFTEE-HC;SpliceAI-0.8	0.01	1	0.781269	0.97001	-0.0401712	0.144675	46	< 40	46	< 40	< 40
ENSG00000170417	LOFTEE-HC;SpliceAI-0.8;AlphaMissense-0.564	0.0001	0.776917	0.618606	0.970771	-0.040297	0.0809457	161	< 40	161	< 40	43
ENSG00000170417	LOFTEE-HC;SpliceAI-0.8;AlphaMissense-0.564	0.001	0.776917	0.618606	0.970771	-0.040297	0.0809457	161	< 40	161	< 40	43
ENSG00000170417	LOFTEE-HC;SpliceAI-0.8;AlphaMissense-0.564	0.01	0.776917	0.618606	0.970771	-0.040297	0.0809457	161	< 40	161	< 40	43
ENSG00000170485	AlphaMissense-0.564	0.0001	0.033749	0.033749	0.033749	0.203003	0.0956181	72	< 40	71	< 40	< 40
ENSG00000170485	AlphaMissense-0.564	0.001	0.033749	0.033749	0.033749	0.203003	0.0956181	72	< 40	71	< 40	< 40
ENSG00000170485	AlphaMissense-0.564	0.01	0.033749	0.033749	0.033749	0.203003	0.0956181	72	< 40	71	< 40	< 40
ENSG00000170485	LOFTEE-HC;SpliceAI-0.8	0.0001	1	0.815558	0.97494	-0.0401297	0.172037	< 40	< 40	< 40	< 40	< 40
ENSG00000170485	LOFTEE-HC;SpliceAI-0.8	0.001	1	0.815558	0.97494	-0.0401297	0.172037	< 40	< 40	< 40	< 40	< 40
ENSG00000170485	LOFTEE-HC;SpliceAI-0.8	0.01	1	0.815558	0.97494	-0.0401297	0.172037	< 40	< 40	< 40	< 40	< 40
ENSG00000170485	LOFTEE-HC;SpliceAI-0.8;AlphaMissense-0.564	0.0001	0.0606626	0.0701963	0.0488062	0.157477	0.086973	107	< 40	106	< 40	49
ENSG00000170485	LOFTEE-HC;SpliceAI-0.8;AlphaMissense-0.564	0.001	0.0606626	0.0701963	0.0488062	0.157477	0.086973	107	< 40	106	< 40	49
ENSG00000170485	LOFTEE-HC;SpliceAI-0.8;AlphaMissense-0.564	0.01	0.0606626	0.0701963	0.0488062	0.157477	0.086973	107	< 40	106	< 40	49
ENSG00000170500	AlphaMissense-0.564	0.0001	0.755231	0.622941	0.889243	-0.0404107	0.0821881	166	< 40	166	< 40	61
ENSG00000170500	AlphaMissense-0.564	0.001	0.755231	0.622941	0.889243	-0.0404107	0.0821881	166	< 40	166	< 40	61
ENSG00000170500	AlphaMissense-0.564	0.01	0.755231	0.622941	0.889243	-0.0404107	0.0821881	166	< 40	166	< 40	61
ENSG00000170500	LOFTEE-HC;SpliceAI-0.8	0.0001	0.813464	0.813464	0.813464	-0.04019	0.170326	< 40	< 40	< 40	< 40	< 40
ENSG00000170500	LOFTEE-HC;SpliceAI-0.8	0.001	0.813464	0.813464	0.813464	-0.04019	0.170326	< 40	< 40	< 40	< 40	< 40
ENSG00000170500	LOFTEE-HC;SpliceAI-0.8	0.01	0.813464	0.813464	0.813464	-0.04019	0.170326	< 40	< 40	< 40	< 40	< 40
ENSG00000170500	LOFTEE-HC;SpliceAI-0.8;AlphaMissense-0.564	0.0001	0.717752	0.586217	0.809662	-0.0405198	0.0744402	202	< 40	202	< 40	81
ENSG00000170500	LOFTEE-HC;SpliceAI-0.8;AlphaMissense-0.564	0.001	0.717752	0.586217	0.809662	-0.0405198	0.0744402	202	< 40	202	< 40	81
ENSG00000170500	LOFTEE-HC;SpliceAI-0.8;AlphaMissense-0.564	0.01	0.717752	0.586217	0.809662	-0.0405198	0.0744402	202	< 40	202	< 40	81
ENSG00000170577	AlphaMissense-0.564	0.0001	0.667952	0.667952	0.667952	-0.0404719	0.0943486	123	< 40	123	< 40	56
ENSG00000170577	AlphaMissense-0.564	0.001	0.709444	0.574551	0.857184	-0.0404208	0.072005	203	< 40	203	< 40	56
ENSG00000170577	AlphaMissense-0.564	0.01	0.709444	0.574551	0.857184	-0.0404208	0.072005	203	< 40	203	< 40	56
ENSG00000170577	LOFTEE-HC;SpliceAI-0.8	0.0001	1	0.838273	1	-0.0401169	0.196552	< 40	< 40	< 40	< 40	< 40
ENSG00000170577	LOFTEE-HC;SpliceAI-0.8	0.001	1	0.838273	1	-0.0401169	0.196552	< 40	< 40	< 40	< 40	< 40
ENSG00000170577	LOFTEE-HC;SpliceAI-0.8	0.01	1	0.838273	1	-0.0401169	0.196552	< 40	< 40	< 40	< 40	< 40
ENSG00000170577	LOFTEE-HC;SpliceAI-0.8;AlphaMissense-0.564	0.0001	0.731823	0.634452	0.70777	-0.0404981	0.085175	152	< 40	152	< 40	70
ENSG00000170577	LOFTEE-HC;SpliceAI-0.8;AlphaMissense-0.564	0.001	0.69079	0.549986	0.889224	-0.0404433	0.0676557	232	< 40	232	< 40	70
ENSG00000170577	LOFTEE-HC;SpliceAI-0.8;AlphaMissense-0.564	0.01	0.69079	0.549986	0.889224	-0.0404433	0.0676557	232	< 40	232	< 40	70
ENSG00000170634	AlphaMissense-0.564	0.0001	1	0.786146	1	-0.0401723	0.148064	45	< 40	45	< 40	< 40
ENSG00000170634	AlphaMissense-0.564	0.001	1	0.786146	1	-0.0401723	0.148064	45	< 40	45	< 40	< 40
ENSG00000170634	AlphaMissense-0.564	0.01	1	0.786146	1	-0.0401723	0.148064	45	< 40	45	< 40	< 40
ENSG00000170634	LOFTEE-HC;SpliceAI-0.8	0.0001	1	0.794031	0.992816	-0.0401473	0.153774	42	< 40	42	< 40	< 40
ENSG00000170634	LOFTEE-HC;SpliceAI-0.8	0.001	1	0.794031	0.992816	-0.0401473	0.153774	42	< 40	42	< 40	< 40
ENSG00000170634	LOFTEE-HC;SpliceAI-0.8	0.01	1	0.794031	0.992816	-0.0401473	0.153774	42	< 40	42	< 40	< 40
ENSG00000170634	LOFTEE-HC;SpliceAI-0.8;AlphaMissense-0.564	0.0001	0.840681	0.706162	1	-0.0402045	0.106639	87	< 40	87	< 40	< 40
ENSG00000170634	LOFTEE-HC;SpliceAI-0.8;AlphaMissense-0.564	0.001	0.840681	0.706162	1	-0.0402045	0.106639	87	< 40	87	< 40	< 40
ENSG00000170634	LOFTEE-HC;SpliceAI-0.8;AlphaMissense-0.564	0.01	0.840681	0.706162	1	-0.0402045	0.106639	87	< 40	87	< 40	< 40
ENSG00000170745	AlphaMissense-0.564	0.0001	0.692244	0.592171	0.657321	-0.0406299	0.0758456	202	< 40	202	< 40	74
ENSG00000170745	AlphaMissense-0.564	0.001	0.692244	0.592171	0.657321	-0.0406299	0.0758456	202	< 40	202	< 40	74
ENSG00000170745	AlphaMissense-0.564	0.01	0.692244	0.592171	0.657321	-0.0406299	0.0758456	202	< 40	202	< 40	74
ENSG00000170745	LOFTEE-HC;SpliceAI-0.8	0.0001	0.806955	0.806955	0.806955	-0.0402019	0.164522	40	< 40	40	< 40	< 40
ENSG00000170745	LOFTEE-HC;SpliceAI-0.8	0.001	0.841775	0.721125	0.941164	-0.0402082	0.112642	84	< 40	84	< 40	< 40
ENSG00000170745	LOFTEE-HC;SpliceAI-0.8	0.01	0.841775	0.721125	0.941164	-0.0402082	0.112642	84	< 40	84	< 40	< 40
ENSG00000170745	LOFTEE-HC;SpliceAI-0.8;AlphaMissense-0.564	0.0001	0.652146	0.55592	0.604707	-0.0407552	0.0692041	242	< 40	242	< 40	91
ENSG00000170745	LOFTEE-HC;SpliceAI-0.8;AlphaMissense-0.564	0.001	0.654768	0.51947	0.741426	-0.0406642	0.0631273	286	< 40	286	< 40	91
ENSG00000170745	LOFTEE-HC;SpliceAI-0.8;AlphaMissense-0.564	0.01	0.654768	0.51947	0.741426	-0.0406642	0.0631273	286	< 40	286	< 40	91
ENSG00000170802	AlphaMissense-0.564	0.0001	0.0180068	0.0525351	0.0118217	0.169269	0.0873095	77	< 40	76	< 40	< 40
ENSG00000170802	AlphaMissense-0.564	0.001	0.0180068	0.0525351	0.0118217	0.169269	0.0873095	77	< 40	76	< 40	< 40
ENSG00000170802	AlphaMissense-0.564	0.01	0.0180068	0.0525351	0.0118217	0.169269	0.0873095	77	< 40	76	< 40	< 40
ENSG00000170802	LOFTEE-HC;SpliceAI-0.8	0.0001	0.855751	0.855751	0.855751	-0.0401466	0.220845	< 40	< 40	< 40	< 40	< 40
ENSG00000170802	LOFTEE-HC;SpliceAI-0.8	0.001	0.855751	0.855751	0.855751	-0.0401466	0.220845	< 40	< 40	< 40	< 40	< 40
ENSG00000170802	LOFTEE-HC;SpliceAI-0.8	0.01	0.855751	0.855751	0.855751	-0.0401466	0.220845	< 40	< 40	< 40	< 40	< 40
ENSG00000170802	LOFTEE-HC;SpliceAI-0.8;AlphaMissense-0.564	0.0001	0.0297043	0.0820815	0.0190307	0.141329	0.0812825	101	< 40	100	< 40	46
ENSG00000170802	LOFTEE-HC;SpliceAI-0.8;AlphaMissense-0.564	0.001	0.0297043	0.0820815	0.0190307	0.141329	0.0812825	101	< 40	100	< 40	46
ENSG00000170802	LOFTEE-HC;SpliceAI-0.8;AlphaMissense-0.564	0.01	0.0297043	0.0820815	0.0190307	0.141329	0.0812825	101	< 40	100	< 40	46
ENSG00000170820	AlphaMissense-0.564	0.0001	0.667134	0.667134	0.667134	-0.0404579	0.0940694	116	< 40	116	< 40	61
ENSG00000170820	AlphaMissense-0.564	0.001	0.667134	0.667134	0.667134	-0.0404579	0.0940694	116	< 40	116	< 40	61
ENSG00000170820	AlphaMissense-0.564	0.01	0.667134	0.667134	0.667134	-0.0404579	0.0940694	116	< 40	116	< 40	61
ENSG00000170820	LOFTEE-HC;SpliceAI-0.8	0.0001	0.848348	0.744454	1	-0.0402085	0.123354	69	< 40	69	< 40	< 40
ENSG00000170820	LOFTEE-HC;SpliceAI-0.8	0.001	0.848348	0.744454	1	-0.0402085	0.123354	69	< 40	69	< 40	< 40
ENSG00000170820	LOFTEE-HC;SpliceAI-0.8	0.01	0.848348	0.744454	1	-0.0402085	0.123354	69	< 40	69	< 40	< 40
ENSG00000170820	LOFTEE-HC;SpliceAI-0.8;AlphaMissense-0.564	0.0001	0.698333	0.589206	0.690638	-0.0405665	0.075125	185	< 40	185	< 40	93
ENSG00000170820	LOFTEE-HC;SpliceAI-0.8;AlphaMissense-0.564	0.001	0.698333	0.589206	0.690638	-0.0405665	0.075125	185	< 40	185	< 40	93
ENSG00000170820	LOFTEE-HC;SpliceAI-0.8;AlphaMissense-0.564	0.01	0.698333	0.589206	0.690638	-0.0405665	0.075125	185	< 40	185	< 40	93
ENSG00000171055	AlphaMissense-0.564	0.0001	0.14188	0.418672	0.0839593	0.0449919	0.055633	287	< 40	286	< 40	58
ENSG00000171055	AlphaMissense-0.564	0.001	0.14188	0.418672	0.0839593	0.0449919	0.055633	287	< 40	286	< 40	58
ENSG00000171055	AlphaMissense-0.564	0.01	0.577882	0.422514	0.399271	0.0296486	0.0369653	774	< 40	772	< 40	58
ENSG00000171055	LOFTEE-HC;SpliceAI-0.8	0.0001	0.819894	0.647648	0.995119	-0.0402143	0.08799	148	< 40	148	< 40	< 40
ENSG00000171055	LOFTEE-HC;SpliceAI-0.8	0.001	0.819894	0.647648	0.995119	-0.0402143	0.08799	148	< 40	148	< 40	< 40
ENSG00000171055	LOFTEE-HC;SpliceAI-0.8	0.01	0.819894	0.647648	0.995119	-0.0402143	0.08799	148	< 40	148	< 40	< 40
ENSG00000171055	LOFTEE-HC;SpliceAI-0.8;AlphaMissense-0.564	0.0001	0.29462	0.659206	0.178306	0.0207462	0.0470425	435	< 40	434	< 40	95
ENSG00000171055	LOFTEE-HC;SpliceAI-0.8;AlphaMissense-0.564	0.001	0.29462	0.659206	0.178306	0.0207462	0.0470425	435	< 40	434	< 40	95
ENSG00000171055	LOFTEE-HC;SpliceAI-0.8;AlphaMissense-0.564	0.01	0.675178	0.572257	0.483898	0.0192522	0.034091	922	< 40	920	< 40	95
ENSG00000171094	AlphaMissense-0.564	0.0001	1	0.841902	0.917863	0.00917834	0.0460156	517	< 40	516	< 40	178
ENSG00000171094	AlphaMissense-0.564	0.001	1	0.958147	0.986069	-0.00227868	0.0434204	661	< 40	660	< 40	178
ENSG00000171094	AlphaMissense-0.564	0.01	1	0.958147	0.986069	-0.00227868	0.0434204	661	< 40	660	< 40	178
ENSG00000171094	LOFTEE-HC;SpliceAI-0.8	0.0001	0.78736	0.650729	1	-0.0403153	0.0890455	129	< 40	129	< 40	55
ENSG00000171094	LOFTEE-HC;SpliceAI-0.8	0.001	0.78736	0.650729	1	-0.0403153	0.0890455	129	< 40	129	< 40	55
ENSG00000171094	LOFTEE-HC;SpliceAI-0.8	0.01	0.78736	0.650729	1	-0.0403153	0.0890455	129	< 40	129	< 40	55
ENSG00000171094	LOFTEE-HC;SpliceAI-0.8;AlphaMissense-0.564	0.0001	1	0.988661	0.998514	-0.00102193	0.0719055	646	< 40	645	< 40	233
ENSG00000171094	LOFTEE-HC;SpliceAI-0.8;AlphaMissense-0.564	0.001	1	0.813887	0.999861	-0.00869708	0.0369437	790	< 40	789	< 40	233
ENSG00000171094	LOFTEE-HC;SpliceAI-0.8;AlphaMissense-0.564	0.01	1	0.813887	0.999861	-0.00869708	0.0369437	790	< 40	789	< 40	233
ENSG00000171103	AlphaMissense-0.564	0.0001	0.790288	0.790288	0.790288	-0.0402314	0.151282	41	< 40	41	< 40	< 40
ENSG00000171103	AlphaMissense-0.564	0.001	0.790288	0.790288	0.790288	-0.0402314	0.151282	41	< 40	41	< 40	< 40
ENSG00000171103	AlphaMissense-0.564	0.01	0.790288	0.790288	0.790288	-0.0402314	0.151282	41	< 40	41	< 40	< 40
ENSG00000171103	LOFTEE-HC;SpliceAI-0.8	0.0001	0.81162	0.658201	0.979441	-0.0402595	0.091003	126	< 40	126	< 40	< 40
ENSG00000171103	LOFTEE-HC;SpliceAI-0.8	0.001	0.81162	0.658201	0.979441	-0.0402595	0.091003	126	< 40	126	< 40	< 40
ENSG00000171103	LOFTEE-HC;SpliceAI-0.8	0.01	0.81162	0.658201	0.979441	-0.0402595	0.091003	126	< 40	126	< 40	< 40
ENSG00000171103	LOFTEE-HC;SpliceAI-0.8;AlphaMissense-0.564	0.0001	0.752761	0.60558	0.928306	-0.0403789	0.078194	167	< 40	167	< 40	57
ENSG00000171103	LOFTEE-HC;SpliceAI-0.8;AlphaMissense-0.564	0.001	0.752761	0.60558	0.928306	-0.0403789	0.078194	167	< 40	167	< 40	57
ENSG00000171103	LOFTEE-HC;SpliceAI-0.8;AlphaMissense-0.564	0.01	0.752761	0.60558	0.928306	-0.0403789	0.078194	167	< 40	167	< 40	57
ENSG00000171126	AlphaMissense-0.564	0.0001	0.734533	0.734533	0.734533	-0.0403135	0.118883	77	< 40	77	< 40	58
ENSG00000171126	AlphaMissense-0.564	0.001	0.734533	0.734533	0.734533	-0.0403135	0.118883	77	< 40	77	< 40	58
ENSG00000171126	AlphaMissense-0.564	0.01	0.734533	0.734533	0.734533	-0.0403135	0.118883	77	< 40	77	< 40	58
ENSG00000171126	LOFTEE-HC;SpliceAI-0.8	0.0001	1	0.862314	1	-0.0401069	0.231258	< 40	< 40	< 40	< 40	< 40
ENSG00000171126	LOFTEE-HC;SpliceAI-0.8	0.001	1	0.862314	1	-0.0401069	0.231258	< 40	< 40	< 40	< 40	< 40
ENSG00000171126	LOFTEE-HC;SpliceAI-0.8	0.01	1	0.862314	1	-0.0401069	0.231258	< 40	< 40	< 40	< 40	< 40
ENSG00000171126	LOFTEE-HC;SpliceAI-0.8;AlphaMissense-0.564	0.0001	0.802016	0.704481	0.91806	-0.0403082	0.106276	95	< 40	95	< 40	65
ENSG00000171126	LOFTEE-HC;SpliceAI-0.8;AlphaMissense-0.564	0.001	0.802016	0.704481	0.91806	-0.0403082	0.106276	95	< 40	95	< 40	65
ENSG00000171126	LOFTEE-HC;SpliceAI-0.8;AlphaMissense-0.564	0.01	0.802016	0.704481	0.91806	-0.0403082	0.106276	95	< 40	95	< 40	65
ENSG00000171132	AlphaMissense-0.564	0.0001	0.00712855	0.0100937	0.00653328	0.151657	0.0589506	146	< 40	144	< 40	67
ENSG00000171132	AlphaMissense-0.564	0.001	0.00712855	0.0100937	0.00653328	0.151657	0.0589506	146	< 40	144	< 40	67
ENSG00000171132	AlphaMissense-0.564	0.01	0.00712855	0.0100937	0.00653328	0.151657	0.0589506	146	< 40	144	< 40	67
ENSG00000171132	LOFTEE-HC;SpliceAI-0.8	0.0001	0.00209396	0.00209396	0.00209396	0.382984	0.124484	< 40	< 40	< 40	< 40	< 40
ENSG00000171132	LOFTEE-HC;SpliceAI-0.8	0.001	0.00209396	0.00209396	0.00209396	0.382984	0.124484	< 40	< 40	< 40	< 40	< 40
ENSG00000171132	LOFTEE-HC;SpliceAI-0.8	0.01	0.00209396	0.00209396	0.00209396	0.382984	0.124484	< 40	< 40	< 40	< 40	< 40
ENSG00000171132	LOFTEE-HC;SpliceAI-0.8;AlphaMissense-0.564	0.0001	0.000465895	0.000739655	0.000448592	0.167158	0.0495364	153	< 40	150	< 40	74
ENSG00000171132	LOFTEE-HC;SpliceAI-0.8;AlphaMissense-0.564	0.001	0.000465895	0.000739655	0.000448592	0.167158	0.0495364	153	< 40	150	< 40	74
ENSG00000171132	LOFTEE-HC;SpliceAI-0.8;AlphaMissense-0.564	0.01	0.000465895	0.000739655	0.000448592	0.167158	0.0495364	153	< 40	150	< 40	74
ENSG00000171150	AlphaMissense-0.564	0.0001	0.759989	0.645498	0.873744	-0.0403904	0.0878005	139	< 40	139	< 40	73
ENSG00000171150	AlphaMissense-0.564	0.001	0.639917	0.600054	0.495957	0.0276352	0.0527065	377	< 40	376	< 40	73
ENSG00000171150	AlphaMissense-0.564	0.01	0.639917	0.600054	0.495957	0.0276352	0.0527065	377	< 40	376	< 40	73
ENSG00000171150	LOFTEE-HC;SpliceAI-0.8	0.0001	1	0.771267	1	-0.0401935	0.138256	55	< 40	55	< 40	< 40
ENSG00000171150	LOFTEE-HC;SpliceAI-0.8	0.001	1	0.771267	1	-0.0401935	0.138256	55	< 40	55	< 40	< 40
ENSG00000171150	LOFTEE-HC;SpliceAI-0.8	0.01	1	0.771267	1	-0.0401935	0.138256	55	< 40	55	< 40	< 40
ENSG00000171150	LOFTEE-HC;SpliceAI-0.8;AlphaMissense-0.564	0.0001	0.717012	0.586019	0.82651	-0.0404989	0.0743625	194	< 40	194	< 40	103
ENSG00000171150	LOFTEE-HC;SpliceAI-0.8;AlphaMissense-0.564	0.001	0.681132	0.697689	0.535479	0.019155	0.0493124	432	< 40	431	< 40	103
ENSG00000171150	LOFTEE-HC;SpliceAI-0.8;AlphaMissense-0.564	0.01	0.681132	0.697689	0.535479	0.019155	0.0493124	432	< 40	431	< 40	103
ENSG00000171174	AlphaMissense-0.564	0.0001	0.12392	0.1453	0.0873385	0.115481	0.0792958	157	< 40	156	< 40	42
ENSG00000171174	AlphaMissense-0.564	0.001	0.12392	0.1453	0.0873385	0.115481	0.0792958	157	< 40	156	< 40	42
ENSG00000171174	AlphaMissense-0.564	0.01	0.12392	0.1453	0.0873385	0.115481	0.0792958	157	< 40	156	< 40	42
ENSG00000171174	LOFTEE-HC;SpliceAI-0.8	0.0001	0.815353	0.66963	1	-0.0402589	0.0943592	125	< 40	125	< 40	< 40
ENSG00000171174	LOFTEE-HC;SpliceAI-0.8	0.001	0.735963	0.652314	0.555224	0.0229241	0.0508802	439	< 40	438	< 40	< 40
ENSG00000171174	LOFTEE-HC;SpliceAI-0.8	0.01	1	0.807912	0.916004	0.00511607	0.0210433	3707	< 40	3701	< 40	< 40
ENSG00000171174	LOFTEE-HC;SpliceAI-0.8;AlphaMissense-0.564	0.0001	0.434051	0.402007	0.294112	0.0510474	0.0609127	282	< 40	281	< 40	72
ENSG00000171174	LOFTEE-HC;SpliceAI-0.8;AlphaMissense-0.564	0.001	0.36668	0.243717	0.370042	0.0500026	0.0428932	596	< 40	594	< 40	72
ENSG00000171174	LOFTEE-HC;SpliceAI-0.8;AlphaMissense-0.564	0.01	0.693596	0.543612	0.825478	0.0123379	0.020314	3864	< 40	3857	< 40	72
ENSG00000171227	AlphaMissense-0.564	0.0001	0.873724	0.873724	0.873724	-0.0401245	0.252467	< 40	< 40	< 40	< 40	< 40
ENSG00000171227	AlphaMissense-0.564	0.001	0.873724	0.873724	0.873724	-0.0401245	0.252467	< 40	< 40	< 40	< 40	< 40
ENSG00000171227	AlphaMissense-0.564	0.01	0.873724	0.873724	0.873724	-0.0401245	0.252467	< 40	< 40	< 40	< 40	< 40
ENSG00000171227	LOFTEE-HC;SpliceAI-0.8	0.0001	0.859068	0.859068	0.859068	-0.0401537	0.22614	< 40	< 40	< 40	< 40	< 40
ENSG00000171227	LOFTEE-HC;SpliceAI-0.8	0.001	0.859068	0.859068	0.859068	-0.0401537	0.22614	< 40	< 40	< 40	< 40	< 40
ENSG00000171227	LOFTEE-HC;SpliceAI-0.8	0.01	0.859068	0.859068	0.859068	-0.0401537	0.22614	< 40	< 40	< 40	< 40	< 40
ENSG00000171227	LOFTEE-HC;SpliceAI-0.8;AlphaMissense-0.564	0.0001	0.811635	0.811635	0.811635	-0.0401966	0.168668	< 40	< 40	< 40	< 40	< 40
ENSG00000171227	LOFTEE-HC;SpliceAI-0.8;AlphaMissense-0.564	0.001	0.811635	0.811635	0.811635	-0.0401966	0.168668	< 40	< 40	< 40	< 40	< 40
ENSG00000171227	LOFTEE-HC;SpliceAI-0.8;AlphaMissense-0.564	0.01	0.811635	0.811635	0.811635	-0.0401966	0.168668	< 40	< 40	< 40	< 40	< 40
ENSG00000171303	AlphaMissense-0.564	0.0001	0.0191514	0.0191514	0.0191514	0.236218	0.100837	47	< 40	46	< 40	< 40
ENSG00000171303	AlphaMissense-0.564	0.001	0.0415031	0.0777569	0.0287774	0.145896	0.0827142	105	< 40	104	< 40	< 40
ENSG00000171303	AlphaMissense-0.564	0.01	0.0415031	0.0777569	0.0287774	0.145896	0.0827142	105	< 40	104	< 40	< 40
ENSG00000171303	LOFTEE-HC;SpliceAI-0.8	0.0001	0.903992	0.903992	0.903992	-0.0400918	0.332382	< 40	< 40	< 40	< 40	< 40
ENSG00000171303	LOFTEE-HC;SpliceAI-0.8	0.001	0.903992	0.903992	0.903992	-0.0400918	0.332382	< 40	< 40	< 40	< 40	< 40
ENSG00000171303	LOFTEE-HC;SpliceAI-0.8	0.01	0.903992	0.903992	0.903992	-0.0400918	0.332382	< 40	< 40	< 40	< 40	< 40
ENSG00000171303	LOFTEE-HC;SpliceAI-0.8;AlphaMissense-0.564	0.0001	0.0243273	0.0243273	0.0243273	0.221954	0.098562	60	< 40	59	< 40	< 40
ENSG00000171303	LOFTEE-HC;SpliceAI-0.8;AlphaMissense-0.564	0.001	0.0513575	0.0881004	0.0357574	0.138903	0.0814437	118	< 40	117	< 40	< 40
ENSG00000171303	LOFTEE-HC;SpliceAI-0.8;AlphaMissense-0.564	0.01	0.0513575	0.0881004	0.0357574	0.138903	0.0814437	118	< 40	117	< 40	< 40
ENSG00000171450	AlphaMissense-0.564	0.0001	0.823287	0.707379	1	-0.0402537	0.107235	95	< 40	95	< 40	< 40
ENSG00000171450	AlphaMissense-0.564	0.001	0.823287	0.707379	1	-0.0402537	0.107235	95	< 40	95	< 40	< 40
ENSG00000171450	AlphaMissense-0.564	0.01	0.823287	0.707379	1	-0.0402537	0.107235	95	< 40	95	< 40	< 40
ENSG00000171450	LOFTEE-HC;SpliceAI-0.8	0.0001	0.919573	0.919573	0.919573	-0.0401437	0.397576	< 40	< 40	< 40	< 40	< 40
ENSG00000171450	LOFTEE-HC;SpliceAI-0.8	0.001	0.919573	0.919573	0.919573	-0.0401437	0.397576	< 40	< 40	< 40	< 40	< 40
ENSG00000171450	LOFTEE-HC;SpliceAI-0.8	0.01	0.919573	0.919573	0.919573	-0.0401437	0.397576	< 40	< 40	< 40	< 40	< 40
ENSG00000171450	LOFTEE-HC;SpliceAI-0.8;AlphaMissense-0.564	0.0001	0.813769	0.697458	1	-0.0402701	0.103588	100	< 40	100	< 40	< 40
ENSG00000171450	LOFTEE-HC;SpliceAI-0.8;AlphaMissense-0.564	0.001	0.813769	0.697458	1	-0.0402701	0.103588	100	< 40	100	< 40	< 40
ENSG00000171450	LOFTEE-HC;SpliceAI-0.8;AlphaMissense-0.564	0.01	0.813769	0.697458	1	-0.0402701	0.103588	100	< 40	100	< 40	< 40
ENSG00000171551	AlphaMissense-0.564	0.0001	0.0267687	0.01757	0.0414688	0.0996478	0.0419648	476	< 40	473	< 40	111
ENSG00000171551	AlphaMissense-0.564	0.001	0.0641899	0.0486719	0.0590111	0.0751973	0.038143	616	< 40	613	< 40	111
ENSG00000171551	AlphaMissense-0.564	0.01	0.253887	0.247711	0.154139	0.0358588	0.0310217	1031	< 40	1028	< 40	111
ENSG00000171551	LOFTEE-HC;SpliceAI-0.8	0.0001	0.819671	0.705308	1	-0.040279	0.106512	103	< 40	103	< 40	44
ENSG00000171551	LOFTEE-HC;SpliceAI-0.8	0.001	0.819671	0.705308	1	-0.040279	0.106512	103	< 40	103	< 40	44
ENSG00000171551	LOFTEE-HC;SpliceAI-0.8	0.01	0.819671	0.705308	1	-0.040279	0.106512	103	< 40	103	< 40	44
ENSG00000171551	LOFTEE-HC;SpliceAI-0.8;AlphaMissense-0.564	0.0001	0.0619301	0.0374059	0.0832309	0.081644	0.0392273	577	< 40	574	< 40	155
ENSG00000171551	LOFTEE-HC;SpliceAI-0.8;AlphaMissense-0.564	0.001	0.126258	0.0824596	0.110308	0.0626031	0.0360495	717	< 40	714	< 40	155
ENSG00000171551	LOFTEE-HC;SpliceAI-0.8;AlphaMissense-0.564	0.01	0.33811	0.313701	0.212051	0.030081	0.0298575	1132	< 40	1129	< 40	155
ENSG00000171596	AlphaMissense-0.564	0.0001	0.0431221	0.127828	0.0269085	0.114158	0.0749695	111	< 40	110	< 40	< 40
ENSG00000171596	AlphaMissense-0.564	0.001	0.0431221	0.127828	0.0269085	0.114158	0.0749695	111	< 40	110	< 40	< 40
ENSG00000171596	AlphaMissense-0.564	0.01	0.0431221	0.127828	0.0269085	0.114158	0.0749695	111	< 40	110	< 40	< 40
ENSG00000171596	LOFTEE-HC;SpliceAI-0.8	0.0001	0.755263	0.755263	0.755263	-0.0402915	0.129261	59	< 40	59	< 40	< 40
ENSG00000171596	LOFTEE-HC;SpliceAI-0.8	0.001	0.755263	0.755263	0.755263	-0.0402915	0.129261	59	< 40	59	< 40	< 40
ENSG00000171596	LOFTEE-HC;SpliceAI-0.8	0.01	0.755263	0.755263	0.755263	-0.0402915	0.129261	59	< 40	59	< 40	< 40
ENSG00000171596	LOFTEE-HC;SpliceAI-0.8;AlphaMissense-0.564	0.0001	0.104716	0.244189	0.0666787	0.0756628	0.06497	170	< 40	169	< 40	40
ENSG00000171596	LOFTEE-HC;SpliceAI-0.8;AlphaMissense-0.564	0.001	0.104716	0.244189	0.0666787	0.0756628	0.06497	170	< 40	169	< 40	40
ENSG00000171596	LOFTEE-HC;SpliceAI-0.8;AlphaMissense-0.564	0.01	0.104716	0.244189	0.0666787	0.0756628	0.06497	170	< 40	169	< 40	40
ENSG00000171848	AlphaMissense-0.564	0.0001	0.766612	0.766612	0.766612	-0.0402639	0.135656	57	< 40	57	< 40	< 40
ENSG00000171848	AlphaMissense-0.564	0.001	0.790336	0.661108	0.911549	-0.0402831	0.0918899	122	< 40	122	< 40	< 40
ENSG00000171848	AlphaMissense-0.564	0.01	0.790336	0.661108	0.911549	-0.0402831	0.0918899	122	< 40	122	< 40	< 40
ENSG00000171848	LOFTEE-HC;SpliceAI-0.8	0.0001	0.907459	0.907459	0.907459	-0.0401086	0.345036	< 40	< 40	< 40	< 40	< 40
ENSG00000171848	LOFTEE-HC;SpliceAI-0.8	0.001	0.907459	0.907459	0.907459	-0.0401086	0.345036	< 40	< 40	< 40	< 40	< 40
ENSG00000171848	LOFTEE-HC;SpliceAI-0.8	0.01	0.907459	0.907459	0.907459	-0.0401086	0.345036	< 40	< 40	< 40	< 40	< 40
ENSG00000171848	LOFTEE-HC;SpliceAI-0.8;AlphaMissense-0.564	0.0001	0.749901	0.749901	0.749901	-0.0402902	0.126393	66	< 40	66	< 40	45
ENSG00000171848	LOFTEE-HC;SpliceAI-0.8;AlphaMissense-0.564	0.001	0.790753	0.650153	0.902164	-0.0402948	0.0888433	131	< 40	131	< 40	45
ENSG00000171848	LOFTEE-HC;SpliceAI-0.8;AlphaMissense-0.564	0.01	0.790753	0.650153	0.902164	-0.0402948	0.0888433	131	< 40	131	< 40	45
ENSG00000171853	AlphaMissense-0.564	0.0001	0.618155	0.430572	0.964487	-0.0405607	0.0514591	411	< 40	411	< 40	99
ENSG00000171853	AlphaMissense-0.564	0.001	0.532361	0.779813	0.348316	0.0085069	0.0304292	1048	< 40	1046	< 40	99
ENSG00000171853	AlphaMissense-0.564	0.01	0.564019	0.742349	0.370559	-0.00818622	0.0249015	1705	< 40	1703	< 40	99
ENSG00000171853	LOFTEE-HC;SpliceAI-0.8	0.0001	0.70098	0.70098	0.70098	-0.0403974	0.105202	104	< 40	104	< 40	53
ENSG00000171853	LOFTEE-HC;SpliceAI-0.8	0.001	0.70098	0.70098	0.70098	-0.0403974	0.105202	104	< 40	104	< 40	53
ENSG00000171853	LOFTEE-HC;SpliceAI-0.8	0.01	0.70098	0.70098	0.70098	-0.0403974	0.105202	104	< 40	104	< 40	53
ENSG00000171853	LOFTEE-HC;SpliceAI-0.8;AlphaMissense-0.564	0.0001	0.546873	0.381054	0.81688	-0.0408292	0.046611	514	< 40	514	< 40	152
ENSG00000171853	LOFTEE-HC;SpliceAI-0.8;AlphaMissense-0.564	0.001	0.536975	0.86697	0.352796	0.00489777	0.0292389	1151	< 40	1149	< 40	152
ENSG00000171853	LOFTEE-HC;SpliceAI-0.8;AlphaMissense-0.564	0.01	0.567588	0.685176	0.377065	-0.0098452	0.0242846	1808	< 40	1806	< 40	152
ENSG00000171863	AlphaMissense-0.564	0.0001	0.84463	0.743995	1	-0.0402143	0.123142	73	< 40	73	< 40	< 40
ENSG00000171863	AlphaMissense-0.564	0.001	0.84463	0.743995	1	-0.0402143	0.123142	73	< 40	73	< 40	< 40
ENSG00000171863	AlphaMissense-0.564	0.01	0.84463	0.743995	1	-0.0402143	0.123142	73	< 40	73	< 40	< 40
ENSG00000171863	LOFTEE-HC;SpliceAI-0.8	0.0001	0.951345	0.951345	0.951345	-0.0400485	0.656347	< 40	< 40	< 40	< 40	< 40
ENSG00000171863	LOFTEE-HC;SpliceAI-0.8	0.001	0.951345	0.951345	0.951345	-0.0400485	0.656347	< 40	< 40	< 40	< 40	< 40
ENSG00000171863	LOFTEE-HC;SpliceAI-0.8	0.01	0.951345	0.951345	0.951345	-0.0400485	0.656347	< 40	< 40	< 40	< 40	< 40
ENSG00000171863	LOFTEE-HC;SpliceAI-0.8;AlphaMissense-0.564	0.0001	0.840687	0.739711	1	-0.0402234	0.121069	77	< 40	77	< 40	< 40
ENSG00000171863	LOFTEE-HC;SpliceAI-0.8;AlphaMissense-0.564	0.001	0.840687	0.739711	1	-0.0402234	0.121069	77	< 40	77	< 40	< 40
ENSG00000171863	LOFTEE-HC;SpliceAI-0.8;AlphaMissense-0.564	0.01	0.840687	0.739711	1	-0.0402234	0.121069	77	< 40	77	< 40	< 40
ENSG00000171865	AlphaMissense-0.564	0.0001	0.00943626	0.035699	0.00609393	0.194346	0.0925306	61	< 40	60	< 40	< 40
ENSG00000171865	AlphaMissense-0.564	0.001	0.00943626	0.035699	0.00609393	0.194346	0.0925306	61	< 40	60	< 40	< 40
ENSG00000171865	AlphaMissense-0.564	0.01	0.00943626	0.035699	0.00609393	0.194346	0.0925306	61	< 40	60	< 40	< 40
ENSG00000171865	LOFTEE-HC;SpliceAI-0.8	0.0001	0.828051	0.828051	0.828051	-0.0401779	0.184979	< 40	< 40	< 40	< 40	< 40
ENSG00000171865	LOFTEE-HC;SpliceAI-0.8	0.001	0.828051	0.828051	0.828051	-0.0401779	0.184979	< 40	< 40	< 40	< 40	< 40
ENSG00000171865	LOFTEE-HC;SpliceAI-0.8	0.01	0.828051	0.828051	0.828051	-0.0401779	0.184979	< 40	< 40	< 40	< 40	< 40
ENSG00000171865	LOFTEE-HC;SpliceAI-0.8;AlphaMissense-0.564	0.0001	0.0230216	0.0742618	0.0146345	0.14794	0.0828799	98	< 40	97	< 40	46
ENSG00000171865	LOFTEE-HC;SpliceAI-0.8;AlphaMissense-0.564	0.001	0.0230216	0.0742618	0.0146345	0.14794	0.0828799	98	< 40	97	< 40	46
ENSG00000171865	LOFTEE-HC;SpliceAI-0.8;AlphaMissense-0.564	0.01	0.0230216	0.0742618	0.0146345	0.14794	0.0828799	98	< 40	97	< 40	46
ENSG00000171951	AlphaMissense-0.564	0.0001	0.81221	0.714476	1	-0.0402858	0.110116	92	< 40	92	< 40	< 40
ENSG00000171951	AlphaMissense-0.564	0.001	0.81221	0.714476	1	-0.0402858	0.110116	92	< 40	92	< 40	< 40
ENSG00000171951	AlphaMissense-0.564	0.01	0.81221	0.714476	1	-0.0402858	0.110116	92	< 40	92	< 40	< 40
ENSG00000171951	LOFTEE-HC;SpliceAI-0.8	0.0001	0.850888	0.850888	0.850888	-0.0401527	0.213594	< 40	< 40	< 40	< 40	< 40
ENSG00000171951	LOFTEE-HC;SpliceAI-0.8	0.001	0.850888	0.850888	0.850888	-0.0401527	0.213594	< 40	< 40	< 40	< 40	< 40
ENSG00000171951	LOFTEE-HC;SpliceAI-0.8	0.01	0.850888	0.850888	0.850888	-0.0401527	0.213594	< 40	< 40	< 40	< 40	< 40
ENSG00000171951	LOFTEE-HC;SpliceAI-0.8;AlphaMissense-0.564	0.0001	0.781251	0.680768	0.841025	-0.0403594	0.098099	116	< 40	116	< 40	44
ENSG00000171951	LOFTEE-HC;SpliceAI-0.8;AlphaMissense-0.564	0.001	0.781251	0.680768	0.841025	-0.0403594	0.098099	116	< 40	116	< 40	44
ENSG00000171951	LOFTEE-HC;SpliceAI-0.8;AlphaMissense-0.564	0.01	0.781251	0.680768	0.841025	-0.0403594	0.098099	116	< 40	116	< 40	44
ENSG00000172005	AlphaMissense-0.564	0.0001	0.852681	0.764481	1	-0.0401971	0.134168	55	< 40	55	< 40	< 40
ENSG00000172005	AlphaMissense-0.564	0.001	0.701563	0.564072	0.89263	-0.0404646	0.0701531	206	< 40	206	< 40	< 40
ENSG00000172005	AlphaMissense-0.564	0.01	0.701563	0.564072	0.89263	-0.0404646	0.0701531	206	< 40	206	< 40	< 40
ENSG00000172005	LOFTEE-HC;SpliceAI-0.8	0.0001	0.911851	0.911851	0.911851	-0.0401205	0.362412	< 40	< 40	< 40	< 40	< 40
ENSG00000172005	LOFTEE-HC;SpliceAI-0.8	0.001	0.911851	0.911851	0.911851	-0.0401205	0.362412	< 40	< 40	< 40	< 40	< 40
ENSG00000172005	LOFTEE-HC;SpliceAI-0.8	0.01	0.911851	0.911851	0.911851	-0.0401205	0.362412	< 40	< 40	< 40	< 40	< 40
ENSG00000172005	LOFTEE-HC;SpliceAI-0.8;AlphaMissense-0.564	0.0001	0.839544	0.749377	1	-0.0402191	0.125896	61	< 40	61	< 40	< 40
ENSG00000172005	LOFTEE-HC;SpliceAI-0.8;AlphaMissense-0.564	0.001	0.696094	0.556972	0.895569	-0.0404616	0.068889	212	< 40	212	< 40	< 40
ENSG00000172005	LOFTEE-HC;SpliceAI-0.8;AlphaMissense-0.564	0.01	0.696094	0.556972	0.895569	-0.0404616	0.068889	212	< 40	212	< 40	< 40
ENSG00000172016	AlphaMissense-0.564	0.0001	0.83386	0.83386	0.83386	-0.0384067	0.183103	< 40	< 40	< 40	< 40	< 40
ENSG00000172016	AlphaMissense-0.564	0.001	0.83386	0.83386	0.83386	-0.0384067	0.183103	< 40	< 40	< 40	< 40	< 40
ENSG00000172016	AlphaMissense-0.564	0.01	0.83386	0.83386	0.83386	-0.0384067	0.183103	< 40	< 40	< 40	< 40	< 40
ENSG00000172016	LOFTEE-HC;SpliceAI-0.8	0.0001	0.889811	0.889811	0.889811	-0.0401074	0.289494	< 40	< 40	< 40	< 40	< 40
ENSG00000172016	LOFTEE-HC;SpliceAI-0.8	0.001	0.889811	0.889811	0.889811	-0.0401074	0.289494	< 40	< 40	< 40	< 40	< 40
ENSG00000172016	LOFTEE-HC;SpliceAI-0.8	0.01	0.889811	0.889811	0.889811	-0.0401074	0.289494	< 40	< 40	< 40	< 40	< 40
ENSG00000172016	LOFTEE-HC;SpliceAI-0.8;AlphaMissense-0.564	0.0001	0.80155	0.80155	0.80155	-0.038955	0.154988	51	< 40	51	< 40	< 40
ENSG00000172016	LOFTEE-HC;SpliceAI-0.8;AlphaMissense-0.564	0.001	0.80155	0.80155	0.80155	-0.038955	0.154988	51	< 40	51	< 40	< 40
ENSG00000172016	LOFTEE-HC;SpliceAI-0.8;AlphaMissense-0.564	0.01	0.80155	0.80155	0.80155	-0.038955	0.154988	51	< 40	51	< 40	< 40
ENSG00000172023	AlphaMissense-0.564	0.0001	0.822481	0.693721	1	-0.0402376	0.102175	100	< 40	100	< 40	< 40
ENSG00000172023	AlphaMissense-0.564	0.001	0.822481	0.693721	1	-0.0402376	0.102175	100	< 40	100	< 40	< 40
ENSG00000172023	AlphaMissense-0.564	0.01	0.822481	0.693721	1	-0.0402376	0.102175	100	< 40	100	< 40	< 40
ENSG00000172023	LOFTEE-HC;SpliceAI-0.8	0.0001	0.855887	0.706861	0.986236	-0.0401793	0.106839	97	< 40	97	< 40	< 40
ENSG00000172023	LOFTEE-HC;SpliceAI-0.8	0.001	0.63919	0.530008	0.701173	-0.0403465	0.0642467	718	< 40	718	< 40	< 40
ENSG00000172023	LOFTEE-HC;SpliceAI-0.8	0.01	0.63919	0.530008	0.701173	-0.0403465	0.0642467	718	< 40	718	< 40	< 40
ENSG00000172023	LOFTEE-HC;SpliceAI-0.8;AlphaMissense-0.564	0.0001	0.768251	0.585636	0.986242	-0.0402816	0.0738881	197	< 40	197	< 40	< 40
ENSG00000172023	LOFTEE-HC;SpliceAI-0.8;AlphaMissense-0.564	0.001	0.605819	0.483653	0.800925	-0.0403502	0.057607	818	< 40	818	< 40	< 40
ENSG00000172023	LOFTEE-HC;SpliceAI-0.8;AlphaMissense-0.564	0.01	0.605819	0.483653	0.800925	-0.0403502	0.057607	818	< 40	818	< 40	< 40
ENSG00000172059	AlphaMissense-0.564	0.0001	0.648548	0.446143	0.99231	-0.0404345	0.0530733	372	< 40	372	< 40	68
ENSG00000172059	AlphaMissense-0.564	0.001	0.529977	0.352217	0.996253	-0.0400699	0.0430722	549	< 40	549	< 40	68
ENSG00000172059	AlphaMissense-0.564	0.01	0.529977	0.352217	0.996253	-0.0400699	0.0430722	549	< 40	549	< 40	68
ENSG00000172059	LOFTEE-HC;SpliceAI-0.8	0.0001	0.755584	0.755584	0.755584	-0.0402756	0.129385	58	< 40	58	< 40	< 40
ENSG00000172059	LOFTEE-HC;SpliceAI-0.8	0.001	0.755584	0.755584	0.755584	-0.0402756	0.129385	58	< 40	58	< 40	< 40
ENSG00000172059	LOFTEE-HC;SpliceAI-0.8	0.01	0.755584	0.755584	0.755584	-0.0402756	0.129385	58	< 40	58	< 40	< 40
ENSG00000172059	LOFTEE-HC;SpliceAI-0.8;AlphaMissense-0.564	0.0001	0.598847	0.410302	0.958794	-0.0405789	0.0492843	430	< 40	430	< 40	97
ENSG00000172059	LOFTEE-HC;SpliceAI-0.8;AlphaMissense-0.564	0.001	0.497149	0.326371	0.985252	-0.0402025	0.0409624	607	< 40	607	< 40	97
ENSG00000172059	LOFTEE-HC;SpliceAI-0.8;AlphaMissense-0.564	0.01	0.497149	0.326371	0.985252	-0.0402025	0.0409624	607	< 40	607	< 40	97
ENSG00000172071	AlphaMissense-0.564	0.0001	0.714143	0.581148	0.82863	-0.0405159	0.0734373	207	< 40	207	< 40	76
ENSG00000172071	AlphaMissense-0.564	0.001	0.714143	0.581148	0.82863	-0.0405159	0.0734373	207	< 40	207	< 40	76
ENSG00000172071	AlphaMissense-0.564	0.01	0.714143	0.581148	0.82863	-0.0405159	0.0734373	207	< 40	207	< 40	76
ENSG00000172071	LOFTEE-HC;SpliceAI-0.8	0.0001	0.843859	0.735904	1	-0.0402153	0.119234	79	< 40	79	< 40	45
ENSG00000172071	LOFTEE-HC;SpliceAI-0.8	0.001	0.843859	0.735904	1	-0.0402153	0.119234	79	< 40	79	< 40	45
ENSG00000172071	LOFTEE-HC;SpliceAI-0.8	0.01	0.843859	0.735904	1	-0.0402153	0.119234	79	< 40	79	< 40	45
ENSG00000172071	LOFTEE-HC;SpliceAI-0.8;AlphaMissense-0.564	0.0001	0.664647	0.51753	0.790876	-0.0406394	0.0627968	286	< 40	286	< 40	121
ENSG00000172071	LOFTEE-HC;SpliceAI-0.8;AlphaMissense-0.564	0.001	0.664647	0.51753	0.790876	-0.0406394	0.0627968	286	< 40	286	< 40	121
ENSG00000172071	LOFTEE-HC;SpliceAI-0.8;AlphaMissense-0.564	0.01	0.664647	0.51753	0.790876	-0.0406394	0.0627968	286	< 40	286	< 40	121
ENSG00000172073	AlphaMissense-0.564	0.0001	1	0.824165	1	-0.0401282	0.180602	< 40	< 40	< 40	< 40	< 40
ENSG00000172073	AlphaMissense-0.564	0.001	1	0.824165	1	-0.0401282	0.180602	< 40	< 40	< 40	< 40	< 40
ENSG00000172073	AlphaMissense-0.564	0.01	1	0.824165	1	-0.0401282	0.180602	< 40	< 40	< 40	< 40	< 40
ENSG00000172073	LOFTEE-HC;SpliceAI-0.8	0.0001	0.980908	0.980908	0.980908	-0.0400214	1.67235	< 40	< 40	< 40	< 40	< 40
ENSG00000172073	LOFTEE-HC;SpliceAI-0.8	0.001	0.980908	0.980908	0.980908	-0.0400214	1.67235	< 40	< 40	< 40	< 40	< 40
ENSG00000172073	LOFTEE-HC;SpliceAI-0.8	0.01	0.980908	0.980908	0.980908	-0.0400214	1.67235	< 40	< 40	< 40	< 40	< 40
ENSG00000172073	LOFTEE-HC;SpliceAI-0.8;AlphaMissense-0.564	0.0001	1	0.82318	1	-0.0401273	0.179575	< 40	< 40	< 40	< 40	< 40
ENSG00000172073	LOFTEE-HC;SpliceAI-0.8;AlphaMissense-0.564	0.001	1	0.82318	1	-0.0401273	0.179575	< 40	< 40	< 40	< 40	< 40
ENSG00000172073	LOFTEE-HC;SpliceAI-0.8;AlphaMissense-0.564	0.01	1	0.82318	1	-0.0401273	0.179575	< 40	< 40	< 40	< 40	< 40
ENSG00000172086	AlphaMissense-0.564	0.0001	0.950523	0.950523	0.950523	-0.0401103	0.646422	< 40	< 40	< 40	< 40	< 40
ENSG00000172086	AlphaMissense-0.564	0.001	0.950523	0.950523	0.950523	-0.0401103	0.646422	< 40	< 40	< 40	< 40	< 40
ENSG00000172086	AlphaMissense-0.564	0.01	0.950523	0.950523	0.950523	-0.0401103	0.646422	< 40	< 40	< 40	< 40	< 40
ENSG00000172086	LOFTEE-HC;SpliceAI-0.8	0.0001	0.873435	0.873435	0.873435	-0.0401337	0.251942	< 40	< 40	< 40	< 40	< 40
ENSG00000172086	LOFTEE-HC;SpliceAI-0.8	0.001	0.873435	0.873435	0.873435	-0.0401337	0.251942	< 40	< 40	< 40	< 40	< 40
ENSG00000172086	LOFTEE-HC;SpliceAI-0.8	0.01	0.873435	0.873435	0.873435	-0.0401337	0.251942	< 40	< 40	< 40	< 40	< 40
ENSG00000172086	LOFTEE-HC;SpliceAI-0.8;AlphaMissense-0.564	0.0001	0.864256	0.864256	0.864256	-0.0401442	0.234817	< 40	< 40	< 40	< 40	< 40
ENSG00000172086	LOFTEE-HC;SpliceAI-0.8;AlphaMissense-0.564	0.001	0.864256	0.864256	0.864256	-0.0401442	0.234817	< 40	< 40	< 40	< 40	< 40
ENSG00000172086	LOFTEE-HC;SpliceAI-0.8;AlphaMissense-0.564	0.01	0.864256	0.864256	0.864256	-0.0401442	0.234817	< 40	< 40	< 40	< 40	< 40
ENSG00000172116	AlphaMissense-0.564	0.0001	1	0.848414	1	-0.0401164	0.209877	< 40	< 40	< 40	< 40	< 40
ENSG00000172116	AlphaMissense-0.564	0.001	1	0.848414	1	-0.0401164	0.209877	< 40	< 40	< 40	< 40	< 40
ENSG00000172116	AlphaMissense-0.564	0.01	1	0.848414	1	-0.0401164	0.209877	< 40	< 40	< 40	< 40	< 40
ENSG00000172116	LOFTEE-HC;SpliceAI-0.8	0.0001	0.902446	0.902446	0.902446	-0.0401002	0.327158	< 40	< 40	< 40	< 40	< 40
ENSG00000172116	LOFTEE-HC;SpliceAI-0.8	0.001	1	0.780663	1	-0.0401882	0.144325	48	< 40	48	< 40	< 40
ENSG00000172116	LOFTEE-HC;SpliceAI-0.8	0.01	1	0.780663	1	-0.0401882	0.144325	48	< 40	48	< 40	< 40
ENSG00000172116	LOFTEE-HC;SpliceAI-0.8;AlphaMissense-0.564	0.0001	1	0.820245	1	-0.0401382	0.176642	< 40	< 40	< 40	< 40	< 40
ENSG00000172116	LOFTEE-HC;SpliceAI-0.8;AlphaMissense-0.564	0.001	0.862553	0.73528	1	-0.040177	0.118828	75	< 40	75	< 40	< 40
ENSG00000172116	LOFTEE-HC;SpliceAI-0.8;AlphaMissense-0.564	0.01	0.862553	0.73528	1	-0.040177	0.118828	75	< 40	75	< 40	< 40
ENSG00000172292	AlphaMissense-0.564	0.0001	0.751455	0.566049	0.990232	-0.0403042	0.0702311	207	< 40	207	< 40	45
ENSG00000172292	AlphaMissense-0.564	0.001	0.751455	0.566049	0.990232	-0.0403042	0.0702311	207	< 40	207	< 40	45
ENSG00000172292	AlphaMissense-0.564	0.01	0.5093	0.358562	0.787886	-0.0408164	0.0444571	543	< 40	543	< 40	45
ENSG00000172292	LOFTEE-HC;SpliceAI-0.8	0.0001	0.880062	0.880062	0.880062	-0.0401219	0.265902	< 40	< 40	< 40	< 40	< 40
ENSG00000172292	LOFTEE-HC;SpliceAI-0.8	0.001	0.880062	0.880062	0.880062	-0.0401219	0.265902	< 40	< 40	< 40	< 40	< 40
ENSG00000172292	LOFTEE-HC;SpliceAI-0.8	0.01	0.880062	0.880062	0.880062	-0.0401219	0.265902	< 40	< 40	< 40	< 40	< 40
ENSG00000172292	LOFTEE-HC;SpliceAI-0.8;AlphaMissense-0.564	0.0001	0.736349	0.552878	0.983301	-0.0403381	0.0679718	222	< 40	222	< 40	55
ENSG00000172292	LOFTEE-HC;SpliceAI-0.8;AlphaMissense-0.564	0.001	0.736349	0.552878	0.983301	-0.0403381	0.0679718	222	< 40	222	< 40	55
ENSG00000172292	LOFTEE-HC;SpliceAI-0.8;AlphaMissense-0.564	0.01	0.499667	0.352112	0.787327	-0.0408171	0.0438657	558	< 40	558	< 40	55
ENSG00000172318	AlphaMissense-0.564	0.0001	0.821059	0.821059	0.821059	-0.0401848	0.177665	< 40	< 40	< 40	< 40	< 40
ENSG00000172318	AlphaMissense-0.564	0.001	0.821059	0.821059	0.821059	-0.0401848	0.177665	< 40	< 40	< 40	< 40	< 40
ENSG00000172318	AlphaMissense-0.564	0.01	0.821059	0.821059	0.821059	-0.0401848	0.177665	< 40	< 40	< 40	< 40	< 40
ENSG00000172318	LOFTEE-HC;SpliceAI-0.8	0.0001	0.910875	0.910875	0.910875	-0.0401041	0.358281	< 40	< 40	< 40	< 40	< 40
ENSG00000172318	LOFTEE-HC;SpliceAI-0.8	0.001	0.910875	0.910875	0.910875	-0.0401041	0.358281	< 40	< 40	< 40	< 40	< 40
ENSG00000172318	LOFTEE-HC;SpliceAI-0.8	0.01	0.910875	0.910875	0.910875	-0.0401041	0.358281	< 40	< 40	< 40	< 40	< 40
ENSG00000172318	LOFTEE-HC;SpliceAI-0.8;AlphaMissense-0.564	0.0001	0.800752	0.800752	0.800752	-0.0402092	0.159324	44	< 40	44	< 40	< 40
ENSG00000172318	LOFTEE-HC;SpliceAI-0.8;AlphaMissense-0.564	0.001	0.800752	0.800752	0.800752	-0.0402092	0.159324	44	< 40	44	< 40	< 40
ENSG00000172318	LOFTEE-HC;SpliceAI-0.8;AlphaMissense-0.564	0.01	0.800752	0.800752	0.800752	-0.0402092	0.159324	44	< 40	44	< 40	< 40
ENSG00000172428	AlphaMissense-0.564	0.0001	1	0.840092	1	-0.0401177	0.198823	< 40	< 40	< 40	< 40	< 40
ENSG00000172428	AlphaMissense-0.564	0.001	1	0.840092	1	-0.0401177	0.198823	< 40	< 40	< 40	< 40	< 40
ENSG00000172428	AlphaMissense-0.564	0.01	1	0.840092	1	-0.0401177	0.198823	< 40	< 40	< 40	< 40	< 40
ENSG00000172428	LOFTEE-HC;SpliceAI-0.8	0.0001	0.94801	0.94801	0.94801	-0.0400727	0.614558	< 40	< 40	< 40	< 40	< 40
ENSG00000172428	LOFTEE-HC;SpliceAI-0.8	0.001	0.94801	0.94801	0.94801	-0.0400727	0.614558	< 40	< 40	< 40	< 40	< 40
ENSG00000172428	LOFTEE-HC;SpliceAI-0.8	0.01	0.94801	0.94801	0.94801	-0.0400727	0.614558	< 40	< 40	< 40	< 40	< 40
ENSG00000172428	LOFTEE-HC;SpliceAI-0.8;AlphaMissense-0.564	0.0001	1	0.83204	1	-0.0401227	0.189182	< 40	< 40	< 40	< 40	< 40
ENSG00000172428	LOFTEE-HC;SpliceAI-0.8;AlphaMissense-0.564	0.001	1	0.83204	1	-0.0401227	0.189182	< 40	< 40	< 40	< 40	< 40
ENSG00000172428	LOFTEE-HC;SpliceAI-0.8;AlphaMissense-0.564	0.01	1	0.83204	1	-0.0401227	0.189182	< 40	< 40	< 40	< 40	< 40
ENSG00000172478	AlphaMissense-0.564	0.0001	0.0935737	0.145871	0.0626697	0.110548	0.0760163	170	< 40	169	< 40	40
ENSG00000172478	AlphaMissense-0.564	0.001	0.142695	0.24658	0.0894226	0.0779663	0.067288	217	< 40	216	< 40	40
ENSG00000172478	AlphaMissense-0.564	0.01	0.142695	0.24658	0.0894226	0.0779663	0.067288	217	< 40	216	< 40	40
ENSG00000172478	LOFTEE-HC;SpliceAI-0.8	0.0001	0.808899	0.808899	0.808899	-0.0401971	0.166209	40	< 40	40	< 40	< 40
ENSG00000172478	LOFTEE-HC;SpliceAI-0.8	0.001	0.808899	0.808899	0.808899	-0.0401971	0.166209	40	< 40	40	< 40	< 40
ENSG00000172478	LOFTEE-HC;SpliceAI-0.8	0.01	0.808899	0.808899	0.808899	-0.0401971	0.166209	40	< 40	40	< 40	< 40
ENSG00000172478	LOFTEE-HC;SpliceAI-0.8;AlphaMissense-0.564	0.0001	0.137466	0.183352	0.0911362	0.100238	0.0753382	209	< 40	208	< 40	60
ENSG00000172478	LOFTEE-HC;SpliceAI-0.8;AlphaMissense-0.564	0.001	0.205621	0.292676	0.12994	0.0703077	0.0668153	256	< 40	255	< 40	60
ENSG00000172478	LOFTEE-HC;SpliceAI-0.8;AlphaMissense-0.564	0.01	0.205621	0.292676	0.12994	0.0703077	0.0668153	256	< 40	255	< 40	60
ENSG00000172482	AlphaMissense-0.564	0.0001	0.791109	0.66432	1	-0.040306	0.0928803	115	< 40	115	< 40	43
ENSG00000172482	AlphaMissense-0.564	0.001	0.766787	0.584359	0.988672	-0.0402655	0.0736076	195	< 40	195	< 40	43
ENSG00000172482	AlphaMissense-0.564	0.01	0.766787	0.584359	0.988672	-0.0402655	0.0736076	195	< 40	195	< 40	43
ENSG00000172482	LOFTEE-HC;SpliceAI-0.8	0.0001	0.0364788	0.043154	0.0310712	0.185465	0.0917135	71	< 40	70	< 40	< 40
ENSG00000172482	LOFTEE-HC;SpliceAI-0.8	0.001	0.0795212	0.160178	0.0504955	0.102313	0.0728478	145	< 40	144	< 40	< 40
ENSG00000172482	LOFTEE-HC;SpliceAI-0.8	0.01	0.0795212	0.160178	0.0504955	0.102313	0.0728478	145	< 40	144	< 40	< 40
ENSG00000172482	LOFTEE-HC;SpliceAI-0.8;AlphaMissense-0.564	0.0001	0.1998	0.203873	0.139581	0.093437	0.073538	185	< 40	184	< 40	75
ENSG00000172482	LOFTEE-HC;SpliceAI-0.8;AlphaMissense-0.564	0.001	0.477365	0.513965	0.306007	0.0362858	0.0555954	339	< 40	338	< 40	75
ENSG00000172482	LOFTEE-HC;SpliceAI-0.8;AlphaMissense-0.564	0.01	0.477365	0.513965	0.306007	0.0362858	0.0555954	339	< 40	338	< 40	75
ENSG00000172554	AlphaMissense-0.564	0.0001	0.804893	0.682494	1	-0.0402901	0.098494	110	< 40	110	< 40	< 40
ENSG00000172554	AlphaMissense-0.564	0.001	0.778176	0.626688	0.973431	-0.040291	0.0828361	152	< 40	152	< 40	< 40
ENSG00000172554	AlphaMissense-0.564	0.01	0.538957	0.385691	0.725684	-0.0409463	0.0472026	524	< 40	524	< 40	< 40
ENSG00000172554	LOFTEE-HC;SpliceAI-0.8	0.0001	0.774407	0.611426	0.966211	-0.0403462	0.0794155	167	< 40	167	< 40	50
ENSG00000172554	LOFTEE-HC;SpliceAI-0.8	0.001	0.651261	0.472512	0.983774	-0.0403767	0.0562039	338	< 40	338	< 40	50
ENSG00000172554	LOFTEE-HC;SpliceAI-0.8	0.01	0.651261	0.472512	0.983774	-0.0403767	0.0562039	338	< 40	338	< 40	50
ENSG00000172554	LOFTEE-HC;SpliceAI-0.8;AlphaMissense-0.564	0.0001	0.684466	0.513858	0.906916	-0.0405434	0.062103	277	< 40	277	< 40	83
ENSG00000172554	LOFTEE-HC;SpliceAI-0.8;AlphaMissense-0.564	0.001	0.563432	0.385199	0.984116	-0.0404732	0.046609	490	< 40	490	< 40	83
ENSG00000172554	LOFTEE-HC;SpliceAI-0.8;AlphaMissense-0.564	0.01	0.400369	0.259389	0.911293	-0.0407859	0.036163	862	< 40	862	< 40	83
ENSG00000172845	AlphaMissense-0.564	0.0001	0.797495	0.690222	1	-0.0403053	0.101129	99	< 40	99	< 40	49
ENSG00000172845	AlphaMissense-0.564	0.001	0.771552	0.623798	1	-0.0403116	0.0821891	142	< 40	142	< 40	49
ENSG00000172845	AlphaMissense-0.564	0.01	0.771552	0.623798	1	-0.0403116	0.0821891	142	< 40	142	< 40	49
ENSG00000172845	LOFTEE-HC;SpliceAI-0.8	0.0001	0.870937	0.870937	0.870937	-0.0401206	0.246944	< 40	< 40	< 40	< 40	< 40
ENSG00000172845	LOFTEE-HC;SpliceAI-0.8	0.001	0.870937	0.870937	0.870937	-0.0401206	0.246944	< 40	< 40	< 40	< 40	< 40
ENSG00000172845	LOFTEE-HC;SpliceAI-0.8	0.01	0.870937	0.870937	0.870937	-0.0401206	0.246944	< 40	< 40	< 40	< 40	< 40
ENSG00000172845	LOFTEE-HC;SpliceAI-0.8;AlphaMissense-0.564	0.0001	0.775548	0.666852	0.889864	-0.0403554	0.0937466	117	< 40	117	< 40	58
ENSG00000172845	LOFTEE-HC;SpliceAI-0.8;AlphaMissense-0.564	0.001	0.753122	0.605335	1	-0.0403457	0.0780768	160	< 40	160	< 40	58
ENSG00000172845	LOFTEE-HC;SpliceAI-0.8;AlphaMissense-0.564	0.01	0.753122	0.605335	1	-0.0403457	0.0780768	160	< 40	160	< 40	58
ENSG00000172878	AlphaMissense-0.564	0.0001	0.802637	0.669475	1	-0.0402885	0.0943815	121	< 40	121	< 40	< 40
ENSG00000172878	AlphaMissense-0.564	0.001	0.802637	0.669475	1	-0.0402885	0.0943815	121	< 40	121	< 40	< 40
ENSG00000172878	AlphaMissense-0.564	0.01	0.802637	0.669475	1	-0.0402885	0.0943815	121	< 40	121	< 40	< 40
ENSG00000172878	LOFTEE-HC;SpliceAI-0.8	0.0001	0.822365	0.700611	0.965661	-0.0402689	0.104732	77	< 40	77	< 40	< 40
ENSG00000172878	LOFTEE-HC;SpliceAI-0.8	0.001	0.586918	0.441321	0.683913	-0.0408506	0.0530552	384	< 40	384	< 40	< 40
ENSG00000172878	LOFTEE-HC;SpliceAI-0.8	0.01	0.586918	0.441321	0.683913	-0.0408506	0.0530552	384	< 40	384	< 40	< 40
ENSG00000172878	LOFTEE-HC;SpliceAI-0.8;AlphaMissense-0.564	0.0001	0.7248	0.565251	0.931747	-0.0404166	0.0702823	198	< 40	198	< 40	60
ENSG00000172878	LOFTEE-HC;SpliceAI-0.8;AlphaMissense-0.564	0.001	0.529461	0.378312	0.808795	-0.0407761	0.0462833	505	< 40	505	< 40	60
ENSG00000172878	LOFTEE-HC;SpliceAI-0.8;AlphaMissense-0.564	0.01	0.529461	0.378312	0.808795	-0.0407761	0.0462833	505	< 40	505	< 40	60
ENSG00000172954	LOFTEE-HC;SpliceAI-0.8	0.0001	0.0268561	0.0512416	0.0201354	0.171796	0.0881255	87	< 40	86	< 40	< 40
ENSG00000172954	LOFTEE-HC;SpliceAI-0.8	0.001	0.0268561	0.0512416	0.0201354	0.171796	0.0881255	87	< 40	86	< 40	< 40
ENSG00000172954	LOFTEE-HC;SpliceAI-0.8	0.01	0.0268561	0.0512416	0.0201354	0.171796	0.0881255	87	< 40	86	< 40	< 40
ENSG00000172954	LOFTEE-HC;SpliceAI-0.8;AlphaMissense-0.564	0.0001	0.0268561	0.0512416	0.0201354	0.171796	0.0881255	87	< 40	86	< 40	< 40
ENSG00000172954	LOFTEE-HC;SpliceAI-0.8;AlphaMissense-0.564	0.001	0.0268561	0.0512416	0.0201354	0.171796	0.0881255	87	< 40	86	< 40	< 40
ENSG00000172954	LOFTEE-HC;SpliceAI-0.8;AlphaMissense-0.564	0.01	0.0268561	0.0512416	0.0201354	0.171796	0.0881255	87	< 40	86	< 40	< 40
ENSG00000172985	AlphaMissense-0.564	0.0001	0.723696	0.607006	0.777482	-0.0404828	0.0787064	169	< 40	169	< 40	83
ENSG00000172985	AlphaMissense-0.564	0.001	0.498757	0.350449	0.867341	-0.0407992	0.0436954	529	< 40	529	< 40	83
ENSG00000172985	AlphaMissense-0.564	0.01	0.498757	0.350449	0.867341	-0.0407992	0.0436954	529	< 40	529	< 40	83
ENSG00000172985	LOFTEE-HC;SpliceAI-0.8	0.0001	0.792822	0.792822	0.792822	-0.0402212	0.153137	45	< 40	45	< 40	< 40
ENSG00000172985	LOFTEE-HC;SpliceAI-0.8	0.001	0.792822	0.792822	0.792822	-0.0402212	0.153137	45	< 40	45	< 40	< 40
ENSG00000172985	LOFTEE-HC;SpliceAI-0.8	0.01	0.792822	0.792822	0.792822	-0.0402212	0.153137	45	< 40	45	< 40	< 40
ENSG00000172985	LOFTEE-HC;SpliceAI-0.8;AlphaMissense-0.564	0.0001	0.678206	0.563472	0.680315	-0.0406166	0.0703083	214	< 40	214	< 40	105
ENSG00000172985	LOFTEE-HC;SpliceAI-0.8;AlphaMissense-0.564	0.001	0.476079	0.331976	0.854107	-0.0408242	0.0420806	574	< 40	574	< 40	105
ENSG00000172985	LOFTEE-HC;SpliceAI-0.8;AlphaMissense-0.564	0.01	0.476079	0.331976	0.854107	-0.0408242	0.0420806	574	< 40	574	< 40	105
ENSG00000173163	AlphaMissense-0.564	0.0001	0.836644	0.836644	0.836644	-0.0401637	0.194792	< 40	< 40	< 40	< 40	< 40
ENSG00000173163	AlphaMissense-0.564	0.001	0.836644	0.836644	0.836644	-0.0401637	0.194792	< 40	< 40	< 40	< 40	< 40
ENSG00000173163	AlphaMissense-0.564	0.01	0.836644	0.836644	0.836644	-0.0401637	0.194792	< 40	< 40	< 40	< 40	< 40
ENSG00000173163	LOFTEE-HC;SpliceAI-0.8	0.0001	1	0.80841	1	-0.0401426	0.165552	< 40	< 40	< 40	< 40	< 40
ENSG00000173163	LOFTEE-HC;SpliceAI-0.8	0.001	1	0.80841	1	-0.0401426	0.165552	< 40	< 40	< 40	< 40	< 40
ENSG00000173163	LOFTEE-HC;SpliceAI-0.8	0.01	1	0.80841	1	-0.0401426	0.165552	< 40	< 40	< 40	< 40	< 40
ENSG00000173163	LOFTEE-HC;SpliceAI-0.8;AlphaMissense-0.564	0.0001	0.848479	0.750098	1	-0.0402092	0.126242	63	< 40	63	< 40	< 40
ENSG00000173163	LOFTEE-HC;SpliceAI-0.8;AlphaMissense-0.564	0.001	0.848479	0.750098	1	-0.0402092	0.126242	63	< 40	63	< 40	< 40
ENSG00000173163	LOFTEE-HC;SpliceAI-0.8;AlphaMissense-0.564	0.01	0.848479	0.750098	1	-0.0402092	0.126242	63	< 40	63	< 40	< 40
ENSG00000173166	AlphaMissense-0.564	0.0001	0.632722	0.5613	0.439586	0.0313597	0.0539836	362	< 40	361	< 40	113
ENSG00000173166	AlphaMissense-0.564	0.001	0.359211	0.280881	0.225365	0.0435364	0.0403735	619	< 40	617	< 40	113
ENSG00000173166	AlphaMissense-0.564	0.01	0.359211	0.280881	0.225365	0.0435364	0.0403735	619	< 40	617	< 40	113
ENSG00000173166	LOFTEE-HC;SpliceAI-0.8	0.0001	1	0.834167	0.978854	-0.0401339	0.191698	< 40	< 40	< 40	< 40	< 40
ENSG00000173166	LOFTEE-HC;SpliceAI-0.8	0.001	1	0.834167	0.978854	-0.0401339	0.191698	< 40	< 40	< 40	< 40	< 40
ENSG00000173166	LOFTEE-HC;SpliceAI-0.8	0.01	1	0.834167	0.978854	-0.0401339	0.191698	< 40	< 40	< 40	< 40	< 40
ENSG00000173166	LOFTEE-HC;SpliceAI-0.8;AlphaMissense-0.564	0.0001	0.716719	0.61609	0.521754	0.0260755	0.0520054	392	< 40	391	< 40	126
ENSG00000173166	LOFTEE-HC;SpliceAI-0.8;AlphaMissense-0.564	0.001	0.406802	0.311828	0.258125	0.0399712	0.0395209	649	< 40	647	< 40	126
ENSG00000173166	LOFTEE-HC;SpliceAI-0.8;AlphaMissense-0.564	0.01	0.406802	0.311828	0.258125	0.0399712	0.0395209	649	< 40	647	< 40	126
ENSG00000173272	AlphaMissense-0.564	0.0001	0.8574	0.740247	0.947549	-0.0401983	0.121252	62	< 40	62	< 40	< 40
ENSG00000173272	AlphaMissense-0.564	0.001	0.816179	0.659858	0.97648	-0.0402251	0.0913979	122	< 40	122	< 40	< 40
ENSG00000173272	AlphaMissense-0.564	0.01	0.816179	0.659858	0.97648	-0.0402251	0.0913979	122	< 40	122	< 40	< 40
ENSG00000173272	LOFTEE-HC;SpliceAI-0.8	0.0001	1	0.797658	1	-0.0401697	0.156681	50	< 40	50	< 40	< 40
ENSG00000173272	LOFTEE-HC;SpliceAI-0.8	0.001	1	0.797658	1	-0.0401697	0.156681	50	< 40	50	< 40	< 40
ENSG00000173272	LOFTEE-HC;SpliceAI-0.8	0.01	0.344505	0.318677	0.292026	0.0328219	0.0329147	990	< 40	987	< 40	< 40
ENSG00000173272	LOFTEE-HC;SpliceAI-0.8;AlphaMissense-0.564	0.0001	0.807648	0.674853	1	-0.0402532	0.095956	112	< 40	112	< 40	< 40
ENSG00000173272	LOFTEE-HC;SpliceAI-0.8;AlphaMissense-0.564	0.001	0.775332	0.610247	0.981572	-0.0402555	0.0789755	172	< 40	172	< 40	< 40
ENSG00000173272	LOFTEE-HC;SpliceAI-0.8;AlphaMissense-0.564	0.01	0.433871	0.429799	0.323166	0.024426	0.0309371	1112	< 40	1109	< 40	< 40
ENSG00000173349	AlphaMissense-0.564	0.0001	0.857679	0.746106	1	-0.0401868	0.124118	68	< 40	68	< 40	< 40
ENSG00000173349	AlphaMissense-0.564	0.001	0.479255	0.415189	0.349261	0.0493144	0.0605235	317	< 40	316	< 40	< 40
ENSG00000173349	AlphaMissense-0.564	0.01	0.479255	0.415189	0.349261	0.0493144	0.0605235	317	< 40	316	< 40	< 40
ENSG00000173349	LOFTEE-HC;SpliceAI-0.8	0.0001	0.961295	0.961295	0.961295	-0.0400969	0.826244	< 40	< 40	< 40	< 40	< 40
ENSG00000173349	LOFTEE-HC;SpliceAI-0.8	0.001	0.961295	0.961295	0.961295	-0.0400969	0.826244	< 40	< 40	< 40	< 40	< 40
ENSG00000173349	LOFTEE-HC;SpliceAI-0.8	0.01	0.961295	0.961295	0.961295	-0.0400969	0.826244	< 40	< 40	< 40	< 40	< 40
ENSG00000173349	LOFTEE-HC;SpliceAI-0.8;AlphaMissense-0.564	0.0001	0.855021	0.743362	1	-0.0401899	0.122753	69	< 40	69	< 40	< 40
ENSG00000173349	LOFTEE-HC;SpliceAI-0.8;AlphaMissense-0.564	0.001	0.482519	0.41845	0.351725	0.0488406	0.0603631	318	< 40	317	< 40	< 40
ENSG00000173349	LOFTEE-HC;SpliceAI-0.8;AlphaMissense-0.564	0.01	0.482519	0.41845	0.351725	0.0488406	0.0603631	318	< 40	317	< 40	< 40
ENSG00000173557	AlphaMissense-0.564	0.0001	0.863699	0.863699	0.863699	-0.0401354	0.233797	< 40	< 40	< 40	< 40	< 40
ENSG00000173557	AlphaMissense-0.564	0.001	0.852041	0.748637	1	-0.040216	0.125503	78	< 40	78	< 40	< 40
ENSG00000173557	AlphaMissense-0.564	0.01	0.852041	0.748637	1	-0.040216	0.125503	78	< 40	78	< 40	< 40
ENSG00000173557	LOFTEE-HC;SpliceAI-0.8	0.0001	0.814893	0.814893	0.814893	-0.0401987	0.171703	< 40	< 40	< 40	< 40	< 40
ENSG00000173557	LOFTEE-HC;SpliceAI-0.8	0.001	0.835979	0.715889	0.958275	-0.0402365	0.110552	95	< 40	95	< 40	< 40
ENSG00000173557	LOFTEE-HC;SpliceAI-0.8	0.01	0.835979	0.715889	0.958275	-0.0402365	0.110552	95	< 40	95	< 40	< 40
ENSG00000173557	LOFTEE-HC;SpliceAI-0.8;AlphaMissense-0.564	0.0001	0.77156	0.77156	0.77156	-0.040255	0.138651	53	< 40	53	< 40	< 40
ENSG00000173557	LOFTEE-HC;SpliceAI-0.8;AlphaMissense-0.564	0.001	0.789233	0.627464	0.971392	-0.0402556	0.0829502	173	< 40	173	< 40	< 40
ENSG00000173557	LOFTEE-HC;SpliceAI-0.8;AlphaMissense-0.564	0.01	0.789233	0.627464	0.971392	-0.0402556	0.0829502	173	< 40	173	< 40	< 40
ENSG00000173559	AlphaMissense-0.564	0.0001	0.750536	0.750536	0.750536	-0.040301	0.12676	70	< 40	70	< 40	< 40
ENSG00000173559	AlphaMissense-0.564	0.001	0.771369	0.640064	0.89851	-0.0403176	0.0862208	152	< 40	152	< 40	< 40
ENSG00000173559	AlphaMissense-0.564	0.01	0.771369	0.640064	0.89851	-0.0403176	0.0862208	152	< 40	152	< 40	< 40
ENSG00000173559	LOFTEE-HC;SpliceAI-0.8	0.0001	1	0.789366	1	-0.0401654	0.150357	46	< 40	46	< 40	< 40
ENSG00000173559	LOFTEE-HC;SpliceAI-0.8	0.001	1	0.789366	1	-0.0401654	0.150357	46	< 40	46	< 40	< 40
ENSG00000173559	LOFTEE-HC;SpliceAI-0.8	0.01	1	0.789366	1	-0.0401654	0.150357	46	< 40	46	< 40	< 40
ENSG00000173559	LOFTEE-HC;SpliceAI-0.8;AlphaMissense-0.564	0.0001	0.777013	0.677736	0.817006	-0.0403741	0.0971573	116	< 40	116	< 40	49
ENSG00000173559	LOFTEE-HC;SpliceAI-0.8;AlphaMissense-0.564	0.001	0.731622	0.589917	0.932828	-0.040357	0.0748799	198	< 40	198	< 40	49
ENSG00000173559	LOFTEE-HC;SpliceAI-0.8;AlphaMissense-0.564	0.01	0.731622	0.589917	0.932828	-0.040357	0.0748799	198	< 40	198	< 40	49
ENSG00000173567	LOFTEE-HC;SpliceAI-0.8	0.0001	0.11605	0.155179	0.0778863	0.108597	0.0763977	157	< 40	156	< 40	58
ENSG00000173567	LOFTEE-HC;SpliceAI-0.8	0.001	0.478073	0.698158	0.321034	0.0186681	0.0481374	502	< 40	501	< 40	58
ENSG00000173567	LOFTEE-HC;SpliceAI-0.8	0.01	1	0.872521	0.800478	0.00374452	0.0233366	2515	< 40	2511	< 40	58
ENSG00000173567	LOFTEE-HC;SpliceAI-0.8;AlphaMissense-0.564	0.0001	0.11605	0.155179	0.0778863	0.108597	0.0763977	157	< 40	156	< 40	58
ENSG00000173567	LOFTEE-HC;SpliceAI-0.8;AlphaMissense-0.564	0.001	0.478073	0.698158	0.321034	0.0186681	0.0481374	502	< 40	501	< 40	58
ENSG00000173567	LOFTEE-HC;SpliceAI-0.8;AlphaMissense-0.564	0.01	1	0.872521	0.800478	0.00374452	0.0233366	2515	< 40	2511	< 40	58
ENSG00000173692	AlphaMissense-0.564	0.0001	0.316588	0.340236	0.204809	0.0610985	0.0640647	245	< 40	244	< 40	87
ENSG00000173692	AlphaMissense-0.564	0.001	0.0661084	0.0384037	0.108544	0.0833197	0.040241	563	< 40	560	< 40	87
ENSG00000173692	AlphaMissense-0.564	0.01	0.0661084	0.0384037	0.108544	0.0833197	0.040241	563	< 40	560	< 40	87
ENSG00000173692	LOFTEE-HC;SpliceAI-0.8	0.0001	1	0.821971	1	-0.0401479	0.178426	< 40	< 40	< 40	< 40	< 40
ENSG00000173692	LOFTEE-HC;SpliceAI-0.8	0.001	1	0.821971	1	-0.0401479	0.178426	< 40	< 40	< 40	< 40	< 40
ENSG00000173692	LOFTEE-HC;SpliceAI-0.8	0.01	1	0.821971	1	-0.0401479	0.178426	< 40	< 40	< 40	< 40	< 40
ENSG00000173692	LOFTEE-HC;SpliceAI-0.8;AlphaMissense-0.564	0.0001	0.399772	0.411834	0.257794	0.0494894	0.0603037	274	< 40	273	< 40	94
ENSG00000173692	LOFTEE-HC;SpliceAI-0.8;AlphaMissense-0.564	0.001	0.0841158	0.0488618	0.124035	0.0773224	0.039254	592	< 40	589	< 40	94
ENSG00000173692	LOFTEE-HC;SpliceAI-0.8;AlphaMissense-0.564	0.01	0.0841158	0.0488618	0.124035	0.0773224	0.039254	592	< 40	589	< 40	94
ENSG00000173699	AlphaMissense-0.564	0.0001	0.0266283	0.0266283	0.0266283	0.216467	0.0976429	50	< 40	49	< 40	< 40
ENSG00000173699	AlphaMissense-0.564	0.001	0.173244	0.320124	0.111203	0.0608945	0.0612496	234	< 40	233	< 40	< 40
ENSG00000173699	AlphaMissense-0.564	0.01	0.173244	0.320124	0.111203	0.0608945	0.0612496	234	< 40	233	< 40	< 40
ENSG00000173699	LOFTEE-HC;SpliceAI-0.8	0.0001	0.81831	0.81831	0.81831	-0.0401859	0.174935	< 40	< 40	< 40	< 40	< 40
ENSG00000173699	LOFTEE-HC;SpliceAI-0.8	0.001	0.81831	0.81831	0.81831	-0.0401859	0.174935	< 40	< 40	< 40	< 40	< 40
ENSG00000173699	LOFTEE-HC;SpliceAI-0.8	0.01	0.81831	0.81831	0.81831	-0.0401859	0.174935	< 40	< 40	< 40	< 40	< 40
ENSG00000173699	LOFTEE-HC;SpliceAI-0.8;AlphaMissense-0.564	0.0001	0.0472801	0.0472801	0.0472801	0.184426	0.092967	85	< 40	84	< 40	< 40
ENSG00000173699	LOFTEE-HC;SpliceAI-0.8;AlphaMissense-0.564	0.001	0.2427	0.37215	0.159964	0.0535796	0.0600364	269	< 40	268	< 40	< 40
ENSG00000173699	LOFTEE-HC;SpliceAI-0.8;AlphaMissense-0.564	0.01	0.2427	0.37215	0.159964	0.0535796	0.0600364	269	< 40	268	< 40	< 40
ENSG00000173744	AlphaMissense-0.564	0.0001	0.770024	0.770024	0.770024	-0.0402598	0.137714	59	< 40	59	< 40	41
ENSG00000173744	AlphaMissense-0.564	0.001	0.752279	0.588167	0.956415	-0.0403633	0.0745406	170	< 40	170	< 40	41
ENSG00000173744	AlphaMissense-0.564	0.01	0.752279	0.588167	0.956415	-0.0403633	0.0745406	170	< 40	170	< 40	41
ENSG00000173744	LOFTEE-HC;SpliceAI-0.8	0.0001	0.863388	0.863388	0.863388	-0.0401301	0.233228	< 40	< 40	< 40	< 40	< 40
ENSG00000173744	LOFTEE-HC;SpliceAI-0.8	0.001	0.84908	0.745352	1	-0.0402437	0.123913	54	< 40	54	< 40	< 40
ENSG00000173744	LOFTEE-HC;SpliceAI-0.8	0.01	0.84908	0.745352	1	-0.0402437	0.123913	54	< 40	54	< 40	< 40
ENSG00000173744	LOFTEE-HC;SpliceAI-0.8;AlphaMissense-0.564	0.0001	0.734421	0.734421	0.734421	-0.0403166	0.11884	77	< 40	77	< 40	49
ENSG00000173744	LOFTEE-HC;SpliceAI-0.8;AlphaMissense-0.564	0.001	0.708679	0.527211	0.979613	-0.0403576	0.0638299	224	< 40	224	< 40	49
ENSG00000173744	LOFTEE-HC;SpliceAI-0.8;AlphaMissense-0.564	0.01	0.708679	0.527211	0.979613	-0.0403576	0.0638299	224	< 40	224	< 40	49
ENSG00000173960	AlphaMissense-0.564	0.0001	0.911189	0.911189	0.911189	-0.0401002	0.359515	< 40	< 40	< 40	< 40	< 40
ENSG00000173960	AlphaMissense-0.564	0.001	0.911189	0.911189	0.911189	-0.0401002	0.359515	< 40	< 40	< 40	< 40	< 40
ENSG00000173960	AlphaMissense-0.564	0.01	0.911189	0.911189	0.911189	-0.0401002	0.359515	< 40	< 40	< 40	< 40	< 40
ENSG00000173960	LOFTEE-HC;SpliceAI-0.8	0.0001	0.864931	0.749925	0.952745	-0.0401871	0.126082	68	< 40	68	< 40	< 40
ENSG00000173960	LOFTEE-HC;SpliceAI-0.8	0.001	0.864931	0.749925	0.952745	-0.0401871	0.126082	68	< 40	68	< 40	< 40
ENSG00000173960	LOFTEE-HC;SpliceAI-0.8	0.01	0.864931	0.749925	0.952745	-0.0401871	0.126082	68	< 40	68	< 40	< 40
ENSG00000173960	LOFTEE-HC;SpliceAI-0.8;AlphaMissense-0.564	0.0001	0.852077	0.735567	0.96488	-0.0402032	0.11904	76	< 40	76	< 40	< 40
ENSG00000173960	LOFTEE-HC;SpliceAI-0.8;AlphaMissense-0.564	0.001	0.852077	0.735567	0.96488	-0.0402032	0.11904	76	< 40	76	< 40	< 40
ENSG00000173960	LOFTEE-HC;SpliceAI-0.8;AlphaMissense-0.564	0.01	0.852077	0.735567	0.96488	-0.0402032	0.11904	76	< 40	76	< 40	< 40
ENSG00000174279	AlphaMissense-0.564	0.0001	0.328756	0.299299	0.233924	0.0692032	0.0666737	238	< 40	237	< 40	87
ENSG00000174279	AlphaMissense-0.564	0.001	0.591692	0.587232	0.421421	0.0287207	0.052907	384	< 40	383	< 40	87
ENSG00000174279	AlphaMissense-0.564	0.01	0.591692	0.587232	0.421421	0.0287207	0.052907	384	< 40	383	< 40	87
ENSG00000174279	LOFTEE-HC;SpliceAI-0.8	0.0001	0.866656	0.866656	0.866656	-0.0401441	0.239084	< 40	< 40	< 40	< 40	< 40
ENSG00000174279	LOFTEE-HC;SpliceAI-0.8	0.001	0.866656	0.866656	0.866656	-0.0401441	0.239084	< 40	< 40	< 40	< 40	< 40
ENSG00000174279	LOFTEE-HC;SpliceAI-0.8	0.01	0.866656	0.866656	0.866656	-0.0401441	0.239084	< 40	< 40	< 40	< 40	< 40
ENSG00000174279	LOFTEE-HC;SpliceAI-0.8;AlphaMissense-0.564	0.0001	0.38548	0.339233	0.279045	0.0614912	0.0643427	254	< 40	253	< 40	97
ENSG00000174279	LOFTEE-HC;SpliceAI-0.8;AlphaMissense-0.564	0.001	0.652132	0.621564	0.476813	0.0255319	0.0517223	400	< 40	399	< 40	97
ENSG00000174279	LOFTEE-HC;SpliceAI-0.8;AlphaMissense-0.564	0.01	0.652132	0.621564	0.476813	0.0255319	0.0517223	400	< 40	399	< 40	97
ENSG00000174453	AlphaMissense-0.564	0.0001	0.733162	0.733162	0.733162	-0.0403147	0.118252	68	< 40	68	< 40	< 40
ENSG00000174453	AlphaMissense-0.564	0.001	0.733162	0.733162	0.733162	-0.0403147	0.118252	68	< 40	68	< 40	< 40
ENSG00000174453	AlphaMissense-0.564	0.01	0.733162	0.733162	0.733162	-0.0403147	0.118252	68	< 40	68	< 40	< 40
ENSG00000174453	LOFTEE-HC;SpliceAI-0.8	0.0001	0.955461	0.955461	0.955461	-0.0400678	0.717417	< 40	< 40	< 40	< 40	< 40
ENSG00000174453	LOFTEE-HC;SpliceAI-0.8	0.001	0.955461	0.955461	0.955461	-0.0400678	0.717417	< 40	< 40	< 40	< 40	< 40
ENSG00000174453	LOFTEE-HC;SpliceAI-0.8	0.01	0.955461	0.955461	0.955461	-0.0400678	0.717417	< 40	< 40	< 40	< 40	< 40
ENSG00000174453	LOFTEE-HC;SpliceAI-0.8;AlphaMissense-0.564	0.0001	0.729741	0.729741	0.729741	-0.0403201	0.116711	70	< 40	70	< 40	< 40
ENSG00000174453	LOFTEE-HC;SpliceAI-0.8;AlphaMissense-0.564	0.001	0.729741	0.729741	0.729741	-0.0403201	0.116711	70	< 40	70	< 40	< 40
ENSG00000174453	LOFTEE-HC;SpliceAI-0.8;AlphaMissense-0.564	0.01	0.729741	0.729741	0.729741	-0.0403201	0.116711	70	< 40	70	< 40	< 40
ENSG00000174501	AlphaMissense-0.564	0.0001	0.850864	0.850864	0.850864	-0.0401421	0.213504	< 40	< 40	< 40	< 40	< 40
ENSG00000174501	AlphaMissense-0.564	0.001	0.850864	0.850864	0.850864	-0.0401421	0.213504	< 40	< 40	< 40	< 40	< 40
ENSG00000174501	AlphaMissense-0.564	0.01	0.850864	0.850864	0.850864	-0.0401421	0.213504	< 40	< 40	< 40	< 40	< 40
ENSG00000174501	LOFTEE-HC;SpliceAI-0.8	0.0001	0.109974	0.13021	0.0785846	0.122712	0.0810903	154	< 40	153	< 40	71
ENSG00000174501	LOFTEE-HC;SpliceAI-0.8	0.001	0.109974	0.13021	0.0785846	0.122712	0.0810903	154	< 40	153	< 40	71
ENSG00000174501	LOFTEE-HC;SpliceAI-0.8	0.01	0.109974	0.13021	0.0785846	0.122712	0.0810903	154	< 40	153	< 40	71
ENSG00000174501	LOFTEE-HC;SpliceAI-0.8;AlphaMissense-0.564	0.0001	0.172297	0.17737	0.123774	0.102485	0.0759771	177	< 40	176	< 40	86
ENSG00000174501	LOFTEE-HC;SpliceAI-0.8;AlphaMissense-0.564	0.001	0.172297	0.17737	0.123774	0.102485	0.0759771	177	< 40	176	< 40	86
ENSG00000174501	LOFTEE-HC;SpliceAI-0.8;AlphaMissense-0.564	0.01	0.172297	0.17737	0.123774	0.102485	0.0759771	177	< 40	176	< 40	86
ENSG00000175084	AlphaMissense-0.564	0.0001	0.764928	0.617501	0.94516	-0.0403638	0.0808253	179	< 40	179	< 40	74
ENSG00000175084	AlphaMissense-0.564	0.001	0.36614	0.610351	0.235023	0.0250303	0.0491203	389	< 40	388	< 40	74
ENSG00000175084	AlphaMissense-0.564	0.01	0.36614	0.610351	0.235023	0.0250303	0.0491203	389	< 40	388	< 40	74
ENSG00000175084	LOFTEE-HC;SpliceAI-0.8	0.0001	0.853945	0.759614	1	-0.0402119	0.131417	60	< 40	60	< 40	< 40
ENSG00000175084	LOFTEE-HC;SpliceAI-0.8	0.001	0.853945	0.759614	1	-0.0402119	0.131417	60	< 40	60	< 40	< 40
ENSG00000175084	LOFTEE-HC;SpliceAI-0.8	0.01	0.853945	0.759614	1	-0.0402119	0.131417	60	< 40	60	< 40	< 40
ENSG00000175084	LOFTEE-HC;SpliceAI-0.8;AlphaMissense-0.564	0.0001	0.724249	0.560277	0.914714	-0.0404805	0.0695027	238	< 40	238	< 40	98
ENSG00000175084	LOFTEE-HC;SpliceAI-0.8;AlphaMissense-0.564	0.001	0.431579	0.709967	0.282011	0.01717	0.0461682	448	< 40	447	< 40	98
ENSG00000175084	LOFTEE-HC;SpliceAI-0.8;AlphaMissense-0.564	0.01	0.431579	0.709967	0.282011	0.01717	0.0461682	448	< 40	447	< 40	98
ENSG00000175497	AlphaMissense-0.564	0.0001	0.731932	0.731932	0.731932	-0.0403444	0.117774	81	< 40	81	< 40	48
ENSG00000175497	AlphaMissense-0.564	0.001	0.798067	0.674394	0.982845	-0.0402997	0.0959231	121	< 40	121	< 40	48
ENSG00000175497	AlphaMissense-0.564	0.01	1	0.809037	0.79641	0.00669089	0.0276862	1706	< 40	1703	< 40	48
ENSG00000175497	LOFTEE-HC;SpliceAI-0.8	0.0001	0.852821	0.852821	0.852821	-0.0401483	0.216409	< 40	< 40	< 40	< 40	< 40
ENSG00000175497	LOFTEE-HC;SpliceAI-0.8	0.001	0.852821	0.852821	0.852821	-0.0401483	0.216409	< 40	< 40	< 40	< 40	< 40
ENSG00000175497	LOFTEE-HC;SpliceAI-0.8	0.01	0.852821	0.852821	0.852821	-0.0401483	0.216409	< 40	< 40	< 40	< 40	< 40
ENSG00000175497	LOFTEE-HC;SpliceAI-0.8;AlphaMissense-0.564	0.0001	0.696826	0.696826	0.696826	-0.0404138	0.103729	104	< 40	104	< 40	66
ENSG00000175497	LOFTEE-HC;SpliceAI-0.8;AlphaMissense-0.564	0.001	0.770549	0.645983	0.967166	-0.0403566	0.0878559	144	< 40	144	< 40	66
ENSG00000175497	LOFTEE-HC;SpliceAI-0.8;AlphaMissense-0.564	0.01	1	0.82897	0.811752	0.00594605	0.0275251	1729	< 40	1726	< 40	66
ENSG00000175701	AlphaMissense-0.564	0.0001	0.911122	0.911122	0.911122	-0.0402274	0.360385	< 40	< 40	< 40	< 40	< 40
ENSG00000175701	AlphaMissense-0.564	0.001	0.911122	0.911122	0.911122	-0.0402274	0.360385	< 40	< 40	< 40	< 40	< 40
ENSG00000175701	AlphaMissense-0.564	0.01	0.911122	0.911122	0.911122	-0.0402274	0.360385	< 40	< 40	< 40	< 40	< 40
ENSG00000175701	LOFTEE-HC;SpliceAI-0.8	0.0001	0.925232	0.925232	0.925232	-0.040081	0.427096	< 40	< 40	< 40	< 40	< 40
ENSG00000175701	LOFTEE-HC;SpliceAI-0.8	0.001	0.925232	0.925232	0.925232	-0.040081	0.427096	< 40	< 40	< 40	< 40	< 40
ENSG00000175701	LOFTEE-HC;SpliceAI-0.8	0.01	0.925232	0.925232	0.925232	-0.040081	0.427096	< 40	< 40	< 40	< 40	< 40
ENSG00000175701	LOFTEE-HC;SpliceAI-0.8;AlphaMissense-0.564	0.0001	0.884051	0.884051	0.884051	-0.0401855	0.275553	< 40	< 40	< 40	< 40	< 40
ENSG00000175701	LOFTEE-HC;SpliceAI-0.8;AlphaMissense-0.564	0.001	0.884051	0.884051	0.884051	-0.0401855	0.275553	< 40	< 40	< 40	< 40	< 40
ENSG00000175701	LOFTEE-HC;SpliceAI-0.8;AlphaMissense-0.564	0.01	0.884051	0.884051	0.884051	-0.0401855	0.275553	< 40	< 40	< 40	< 40	< 40
ENSG00000175874	AlphaMissense-0.564	0.0001	0.839163	0.721766	0.98791	-0.0402158	0.112934	80	< 40	80	< 40	< 40
ENSG00000175874	AlphaMissense-0.564	0.001	0.70903	0.554597	1	-0.0393274	0.0665566	185	< 40	185	< 40	< 40
ENSG00000175874	AlphaMissense-0.564	0.01	0.70903	0.554597	1	-0.0393274	0.0665566	185	< 40	185	< 40	< 40
ENSG00000175874	LOFTEE-HC;SpliceAI-0.8	0.0001	1	0.791845	1	-0.0401602	0.15217	50	< 40	50	< 40	< 40
ENSG00000175874	LOFTEE-HC;SpliceAI-0.8	0.001	0.305491	0.586581	0.197678	0.0271592	0.0499436	331	< 40	330	< 40	< 40
ENSG00000175874	LOFTEE-HC;SpliceAI-0.8	0.01	0.305491	0.586581	0.197678	0.0271592	0.0499436	331	< 40	330	< 40	< 40
ENSG00000175874	LOFTEE-HC;SpliceAI-0.8;AlphaMissense-0.564	0.0001	0.794307	0.657219	1	-0.0402838	0.0907792	130	< 40	130	< 40	< 40
ENSG00000175874	LOFTEE-HC;SpliceAI-0.8;AlphaMissense-0.564	0.001	0.570022	0.936064	0.389197	0.00315934	0.0393843	516	< 40	515	< 40	< 40
ENSG00000175874	LOFTEE-HC;SpliceAI-0.8;AlphaMissense-0.564	0.01	0.570022	0.936064	0.389197	0.00315934	0.0393843	516	< 40	515	< 40	< 40
ENSG00000175879	AlphaMissense-0.564	0.0001	0.808976	0.705608	1	-0.0402986	0.106677	104	< 40	104	< 40	45
ENSG00000175879	AlphaMissense-0.564	0.001	0.79096	0.646547	1	-0.0402752	0.0878288	143	< 40	143	< 40	45
ENSG00000175879	AlphaMissense-0.564	0.01	0.517782	0.375696	0.648171	-0.0408481	0.0461115	513	< 40	513	< 40	45
ENSG00000175879	LOFTEE-HC;SpliceAI-0.8	0.0001	1	0.786461	1	-0.0401758	0.1483	44	< 40	44	< 40	< 40
ENSG00000175879	LOFTEE-HC;SpliceAI-0.8	0.001	1	0.786461	1	-0.0401758	0.1483	44	< 40	44	< 40	< 40
ENSG00000175879	LOFTEE-HC;SpliceAI-0.8	0.01	1	0.786461	1	-0.0401758	0.1483	44	< 40	44	< 40	< 40
ENSG00000175879	LOFTEE-HC;SpliceAI-0.8;AlphaMissense-0.564	0.0001	0.77396	0.6417	1	-0.0403717	0.0867605	148	< 40	148	< 40	60
ENSG00000175879	LOFTEE-HC;SpliceAI-0.8;AlphaMissense-0.564	0.001	0.751718	0.593948	0.961329	-0.0403368	0.0756614	187	< 40	187	< 40	60
ENSG00000175879	LOFTEE-HC;SpliceAI-0.8;AlphaMissense-0.564	0.01	0.501312	0.355367	0.69519	-0.040819	0.0441654	557	< 40	557	< 40	60
ENSG00000176204	AlphaMissense-0.564	0.0001	0.681524	0.681524	0.681524	-0.0404171	0.098486	107	< 40	107	< 40	63
ENSG00000176204	AlphaMissense-0.564	0.001	0.728686	0.594543	0.874301	-0.040374	0.0758532	179	< 40	179	< 40	63
ENSG00000176204	AlphaMissense-0.564	0.01	0.728686	0.594543	0.874301	-0.040374	0.0758532	179	< 40	179	< 40	63
ENSG00000176204	LOFTEE-HC;SpliceAI-0.8	0.0001	1	0.854583	0.984724	-0.0401047	0.218823	< 40	< 40	< 40	< 40	< 40
ENSG00000176204	LOFTEE-HC;SpliceAI-0.8	0.001	1	0.854583	0.984724	-0.0401047	0.218823	< 40	< 40	< 40	< 40	< 40
ENSG00000176204	LOFTEE-HC;SpliceAI-0.8	0.01	1	0.854583	0.984724	-0.0401047	0.218823	< 40	< 40	< 40	< 40	< 40
ENSG00000176204	LOFTEE-HC;SpliceAI-0.8;AlphaMissense-0.564	0.0001	0.752499	0.652798	0.754222	-0.0404226	0.0898522	135	< 40	135	< 40	72
ENSG00000176204	LOFTEE-HC;SpliceAI-0.8;AlphaMissense-0.564	0.001	0.714983	0.573153	0.927054	-0.0403821	0.0716739	207	< 40	207	< 40	72
ENSG00000176204	LOFTEE-HC;SpliceAI-0.8;AlphaMissense-0.564	0.01	0.714983	0.573153	0.927054	-0.0403821	0.0716739	207	< 40	207	< 40	72
ENSG00000176407	AlphaMissense-0.564	0.0001	0.822842	0.693342	1	-0.0402605	0.1021	112	< 40	112	< 40	< 40
ENSG00000176407	AlphaMissense-0.564	0.001	0.822842	0.693342	1	-0.0402605	0.1021	112	< 40	112	< 40	< 40
ENSG00000176407	AlphaMissense-0.564	0.01	0.822842	0.693342	1	-0.0402605	0.1021	112	< 40	112	< 40	< 40
ENSG00000176407	LOFTEE-HC;SpliceAI-0.8;AlphaMissense-0.564	0.0001	0.822842	0.693342	1	-0.0402605	0.1021	112	< 40	112	< 40	< 40
ENSG00000176407	LOFTEE-HC;SpliceAI-0.8;AlphaMissense-0.564	0.001	0.822842	0.693342	1	-0.0402605	0.1021	112	< 40	112	< 40	< 40
ENSG00000176407	LOFTEE-HC;SpliceAI-0.8;AlphaMissense-0.564	0.01	0.822842	0.693342	1	-0.0402605	0.1021	112	< 40	112	< 40	< 40
ENSG00000176601	AlphaMissense-0.564	0.0001	0.197731	0.284479	0.123325	0.0720123	0.0672816	217	< 40	216	< 40	58
ENSG00000176601	AlphaMissense-0.564	0.001	0.261367	0.36983	0.160372	0.0558001	0.0622219	260	< 40	259	< 40	58
ENSG00000176601	AlphaMissense-0.564	0.01	0.261367	0.36983	0.160372	0.0558001	0.0622219	260	< 40	259	< 40	58
ENSG00000176601	LOFTEE-HC;SpliceAI-0.8	0.0001	0.126287	0.126287	0.126287	0.125202	0.0818899	154	< 40	153	< 40	65
ENSG00000176601	LOFTEE-HC;SpliceAI-0.8	0.001	0.259063	0.268151	0.184544	0.075974	0.06861	227	< 40	226	< 40	65
ENSG00000176601	LOFTEE-HC;SpliceAI-0.8	0.01	0.259063	0.268151	0.184544	0.075974	0.06861	227	< 40	226	< 40	65
ENSG00000176601	LOFTEE-HC;SpliceAI-0.8;AlphaMissense-0.564	0.0001	0.0528711	0.095372	0.0388369	0.0812769	0.0487355	371	< 40	369	< 40	123
ENSG00000176601	LOFTEE-HC;SpliceAI-0.8;AlphaMissense-0.564	0.001	0.0723231	0.186262	0.0471625	0.0578458	0.0437656	487	< 40	485	< 40	123
ENSG00000176601	LOFTEE-HC;SpliceAI-0.8;AlphaMissense-0.564	0.01	0.0723231	0.186262	0.0471625	0.0578458	0.0437656	487	< 40	485	< 40	123
ENSG00000176714	AlphaMissense-0.564	0.0001	1	0.823712	1	-0.0402161	0.180525	< 40	< 40	< 40	< 40	< 40
ENSG00000176714	AlphaMissense-0.564	0.001	1	0.823712	1	-0.0402161	0.180525	< 40	< 40	< 40	< 40	< 40
ENSG00000176714	AlphaMissense-0.564	0.01	1	0.823712	1	-0.0402161	0.180525	< 40	< 40	< 40	< 40	< 40
ENSG00000176714	LOFTEE-HC;SpliceAI-0.8	0.0001	0.965244	0.965244	0.965244	-0.0400768	0.919744	< 40	< 40	< 40	< 40	< 40
ENSG00000176714	LOFTEE-HC;SpliceAI-0.8	0.001	0.965244	0.965244	0.965244	-0.0400768	0.919744	< 40	< 40	< 40	< 40	< 40
ENSG00000176714	LOFTEE-HC;SpliceAI-0.8	0.01	0.965244	0.965244	0.965244	-0.0400768	0.919744	< 40	< 40	< 40	< 40	< 40
ENSG00000176714	LOFTEE-HC;SpliceAI-0.8;AlphaMissense-0.564	0.0001	1	0.820514	1	-0.0402117	0.177234	< 40	< 40	< 40	< 40	< 40
ENSG00000176714	LOFTEE-HC;SpliceAI-0.8;AlphaMissense-0.564	0.001	1	0.820514	1	-0.0402117	0.177234	< 40	< 40	< 40	< 40	< 40
ENSG00000176714	LOFTEE-HC;SpliceAI-0.8;AlphaMissense-0.564	0.01	1	0.820514	1	-0.0402117	0.177234	< 40	< 40	< 40	< 40	< 40
ENSG00000176720	AlphaMissense-0.564	0.0001	0.73246	0.518082	0.99982	-0.0402544	0.062284	258	< 40	258	< 40	44
ENSG00000176720	AlphaMissense-0.564	0.001	0.73246	0.518082	0.99982	-0.0402544	0.062284	258	< 40	258	< 40	44
ENSG00000176720	AlphaMissense-0.564	0.01	1	0.951301	0.986753	-0.00188345	0.0308391	1405	< 40	1403	< 40	44
ENSG00000176720	LOFTEE-HC;SpliceAI-0.8	0.0001	0.75493	0.75493	0.75493	-0.0402806	0.129044	62	< 40	62	< 40	< 40
ENSG00000176720	LOFTEE-HC;SpliceAI-0.8	0.001	0.75493	0.75493	0.75493	-0.0402806	0.129044	62	< 40	62	< 40	< 40
ENSG00000176720	LOFTEE-HC;SpliceAI-0.8	0.01	0.75493	0.75493	0.75493	-0.0402806	0.129044	62	< 40	62	< 40	< 40
ENSG00000176720	LOFTEE-HC;SpliceAI-0.8;AlphaMissense-0.564	0.0001	0.677677	0.472712	0.995921	-0.040383	0.0562379	320	< 40	320	< 40	70
ENSG00000176720	LOFTEE-HC;SpliceAI-0.8;AlphaMissense-0.564	0.001	0.677677	0.472712	0.995921	-0.040383	0.0562379	320	< 40	320	< 40	70
ENSG00000176720	LOFTEE-HC;SpliceAI-0.8;AlphaMissense-0.564	0.01	1	0.897773	0.982396	-0.00368382	0.0286735	1467	< 40	1465	< 40	70
ENSG00000176732	AlphaMissense-0.564	0.0001	0.898148	0.898148	0.898148	-0.0401147	0.313393	< 40	< 40	< 40	< 40	< 40
ENSG00000176732	AlphaMissense-0.564	0.001	0.898148	0.898148	0.898148	-0.0401147	0.313393	< 40	< 40	< 40	< 40	< 40
ENSG00000176732	AlphaMissense-0.564	0.01	0.898148	0.898148	0.898148	-0.0401147	0.313393	< 40	< 40	< 40	< 40	< 40
ENSG00000176732	LOFTEE-HC;SpliceAI-0.8	0.0001	0.843689	0.843689	0.843689	-0.040181	0.203781	< 40	< 40	< 40	< 40	< 40
ENSG00000176732	LOFTEE-HC;SpliceAI-0.8	0.001	0.843689	0.843689	0.843689	-0.040181	0.203781	< 40	< 40	< 40	< 40	< 40
ENSG00000176732	LOFTEE-HC;SpliceAI-0.8	0.01	0.843689	0.843689	0.843689	-0.040181	0.203781	< 40	< 40	< 40	< 40	< 40
ENSG00000176732	LOFTEE-HC;SpliceAI-0.8;AlphaMissense-0.564	0.0001	0.814133	0.814133	0.814133	-0.0402095	0.171033	< 40	< 40	< 40	< 40	< 40
ENSG00000176732	LOFTEE-HC;SpliceAI-0.8;AlphaMissense-0.564	0.001	0.814133	0.814133	0.814133	-0.0402095	0.171033	< 40	< 40	< 40	< 40	< 40
ENSG00000176732	LOFTEE-HC;SpliceAI-0.8;AlphaMissense-0.564	0.01	0.814133	0.814133	0.814133	-0.0402095	0.171033	< 40	< 40	< 40	< 40	< 40
ENSG00000176771	AlphaMissense-0.564	0.0001	0.756473	0.631754	0.940736	-0.040412	0.0843217	150	< 40	150	< 40	72
ENSG00000176771	AlphaMissense-0.564	0.001	0.672939	0.525595	0.914427	-0.04043	0.0636948	271	< 40	271	< 40	72
ENSG00000176771	AlphaMissense-0.564	0.01	1	0.870968	0.784524	0.00516977	0.0318279	1140	< 40	1138	< 40	72
ENSG00000176771	LOFTEE-HC;SpliceAI-0.8	0.0001	0.76738	0.668061	0.788474	-0.0403671	0.0941372	104	< 40	104	< 40	63
ENSG00000176771	LOFTEE-HC;SpliceAI-0.8	0.001	0.76738	0.668061	0.788474	-0.0403671	0.0941372	104	< 40	104	< 40	63
ENSG00000176771	LOFTEE-HC;SpliceAI-0.8	0.01	0.76738	0.668061	0.788474	-0.0403671	0.0941372	104	< 40	104	< 40	63
ENSG00000176771	LOFTEE-HC;SpliceAI-0.8;AlphaMissense-0.564	0.0001	0.651139	0.519863	0.686264	-0.0406863	0.0632211	254	< 40	254	< 40	135
ENSG00000176771	LOFTEE-HC;SpliceAI-0.8;AlphaMissense-0.564	0.001	0.592202	0.443361	0.825376	-0.0406172	0.0529885	375	< 40	375	< 40	135
ENSG00000176771	LOFTEE-HC;SpliceAI-0.8;AlphaMissense-0.564	0.01	1	0.989999	0.791753	0.000571618	0.0456033	1244	< 40	1242	< 40	135
ENSG00000176887	AlphaMissense-0.564	0.0001	0.714073	0.714073	0.714073	-0.0403555	0.110143	90	< 40	90	< 40	49
ENSG00000176887	AlphaMissense-0.564	0.001	0.714073	0.714073	0.714073	-0.0403555	0.110143	90	< 40	90	< 40	49
ENSG00000176887	AlphaMissense-0.564	0.01	0.714073	0.714073	0.714073	-0.0403555	0.110143	90	< 40	90	< 40	49
ENSG00000176887	LOFTEE-HC;SpliceAI-0.8;AlphaMissense-0.564	0.0001	0.714073	0.714073	0.714073	-0.0403555	0.110143	90	< 40	90	< 40	49
ENSG00000176887	LOFTEE-HC;SpliceAI-0.8;AlphaMissense-0.564	0.001	0.714073	0.714073	0.714073	-0.0403555	0.110143	90	< 40	90	< 40	49
ENSG00000176887	LOFTEE-HC;SpliceAI-0.8;AlphaMissense-0.564	0.01	0.714073	0.714073	0.714073	-0.0403555	0.110143	90	< 40	90	< 40	49
ENSG00000176946	AlphaMissense-0.564	0.0001	0.849799	0.75912	1	-0.0402229	0.131175	73	< 40	73	< 40	43
ENSG00000176946	AlphaMissense-0.564	0.001	0.849799	0.75912	1	-0.0402229	0.131175	73	< 40	73	< 40	43
ENSG00000176946	AlphaMissense-0.564	0.01	0.849799	0.75912	1	-0.0402229	0.131175	73	< 40	73	< 40	43
ENSG00000176946	LOFTEE-HC;SpliceAI-0.8	0.0001	0.831973	0.831973	0.831973	-0.0401743	0.189348	< 40	< 40	< 40	< 40	< 40
ENSG00000176946	LOFTEE-HC;SpliceAI-0.8	0.001	0.831973	0.831973	0.831973	-0.0401743	0.189348	< 40	< 40	< 40	< 40	< 40
ENSG00000176946	LOFTEE-HC;SpliceAI-0.8	0.01	0.831973	0.831973	0.831973	-0.0401743	0.189348	< 40	< 40	< 40	< 40	< 40
ENSG00000176946	LOFTEE-HC;SpliceAI-0.8;AlphaMissense-0.564	0.0001	0.805491	0.709121	0.928138	-0.0403268	0.108104	107	< 40	107	< 40	63
ENSG00000176946	LOFTEE-HC;SpliceAI-0.8;AlphaMissense-0.564	0.001	0.805491	0.709121	0.928138	-0.0403268	0.108104	107	< 40	107	< 40	63
ENSG00000176946	LOFTEE-HC;SpliceAI-0.8;AlphaMissense-0.564	0.01	0.805491	0.709121	0.928138	-0.0403268	0.108104	107	< 40	107	< 40	63
ENSG00000177483	LOFTEE-HC;SpliceAI-0.8	0.0001	0.775539	0.646676	1	-0.0403718	0.0880742	142	< 40	142	< 40	56
ENSG00000177483	LOFTEE-HC;SpliceAI-0.8	0.001	0.666637	0.478066	0.991268	-0.0403234	0.0568402	334	< 40	334	< 40	56
ENSG00000177483	LOFTEE-HC;SpliceAI-0.8	0.01	0.318531	0.209827	0.46412	-0.0414321	0.0330388	1056	< 40	1056	< 40	56
ENSG00000177483	LOFTEE-HC;SpliceAI-0.8;AlphaMissense-0.564	0.0001	0.775539	0.646676	1	-0.0403718	0.0880742	142	< 40	142	< 40	56
ENSG00000177483	LOFTEE-HC;SpliceAI-0.8;AlphaMissense-0.564	0.001	0.666637	0.478066	0.991268	-0.0403234	0.0568402	334	< 40	334	< 40	56
ENSG00000177483	LOFTEE-HC;SpliceAI-0.8;AlphaMissense-0.564	0.01	0.318531	0.209827	0.46412	-0.0414321	0.0330388	1056	< 40	1056	< 40	56
ENSG00000177519	AlphaMissense-0.564	0.0001	1	0.782925	1	-0.0401672	0.145793	58	< 40	58	< 40	< 40
ENSG00000177519	AlphaMissense-0.564	0.001	1	0.782925	1	-0.0401672	0.145793	58	< 40	58	< 40	< 40
ENSG00000177519	AlphaMissense-0.564	0.01	1	0.782925	1	-0.0401672	0.145793	58	< 40	58	< 40	< 40
ENSG00000177519	LOFTEE-HC;SpliceAI-0.8	0.0001	0.918012	0.918012	0.918012	-0.0401139	0.389689	< 40	< 40	< 40	< 40	< 40
ENSG00000177519	LOFTEE-HC;SpliceAI-0.8	0.001	0.918012	0.918012	0.918012	-0.0401139	0.389689	< 40	< 40	< 40	< 40	< 40
ENSG00000177519	LOFTEE-HC;SpliceAI-0.8	0.01	0.918012	0.918012	0.918012	-0.0401139	0.389689	< 40	< 40	< 40	< 40	< 40
ENSG00000177519	LOFTEE-HC;SpliceAI-0.8;AlphaMissense-0.564	0.0001	0.865645	0.768624	1	-0.0401876	0.136611	64	< 40	64	< 40	< 40
ENSG00000177519	LOFTEE-HC;SpliceAI-0.8;AlphaMissense-0.564	0.001	0.865645	0.768624	1	-0.0401876	0.136611	64	< 40	64	< 40	< 40
ENSG00000177519	LOFTEE-HC;SpliceAI-0.8;AlphaMissense-0.564	0.01	0.865645	0.768624	1	-0.0401876	0.136611	64	< 40	64	< 40	< 40
ENSG00000177673	AlphaMissense-0.564	0.0001	0.923159	0.923159	0.923159	-0.0400837	0.415568	< 40	< 40	< 40	< 40	< 40
ENSG00000177673	AlphaMissense-0.564	0.001	0.923159	0.923159	0.923159	-0.0400837	0.415568	< 40	< 40	< 40	< 40	< 40
ENSG00000177673	AlphaMissense-0.564	0.01	0.923159	0.923159	0.923159	-0.0400837	0.415568	< 40	< 40	< 40	< 40	< 40
ENSG00000177673	LOFTEE-HC;SpliceAI-0.8;AlphaMissense-0.564	0.0001	0.923159	0.923159	0.923159	-0.0400837	0.415568	< 40	< 40	< 40	< 40	< 40
ENSG00000177673	LOFTEE-HC;SpliceAI-0.8;AlphaMissense-0.564	0.001	0.923159	0.923159	0.923159	-0.0400837	0.415568	< 40	< 40	< 40	< 40	< 40
ENSG00000177673	LOFTEE-HC;SpliceAI-0.8;AlphaMissense-0.564	0.01	0.923159	0.923159	0.923159	-0.0400837	0.415568	< 40	< 40	< 40	< 40	< 40
ENSG00000177917	AlphaMissense-0.564	0.0001	0.748663	0.748663	0.748663	-0.0402894	0.125746	62	< 40	62	< 40	< 40
ENSG00000177917	AlphaMissense-0.564	0.001	0.748663	0.748663	0.748663	-0.0402894	0.125746	62	< 40	62	< 40	< 40
ENSG00000177917	AlphaMissense-0.564	0.01	0.748663	0.748663	0.748663	-0.0402894	0.125746	62	< 40	62	< 40	< 40
ENSG00000177917	LOFTEE-HC;SpliceAI-0.8	0.0001	0.780273	0.780273	0.780273	-0.0402368	0.144237	50	< 40	50	< 40	< 40
ENSG00000177917	LOFTEE-HC;SpliceAI-0.8	0.001	0.780273	0.780273	0.780273	-0.0402368	0.144237	50	< 40	50	< 40	< 40
ENSG00000177917	LOFTEE-HC;SpliceAI-0.8	0.01	0.780273	0.780273	0.780273	-0.0402368	0.144237	50	< 40	50	< 40	< 40
ENSG00000177917	LOFTEE-HC;SpliceAI-0.8;AlphaMissense-0.564	0.0001	0.670892	0.670892	0.670892	-0.0404462	0.0951844	112	< 40	112	< 40	48
ENSG00000177917	LOFTEE-HC;SpliceAI-0.8;AlphaMissense-0.564	0.001	0.670892	0.670892	0.670892	-0.0404462	0.0951844	112	< 40	112	< 40	48
ENSG00000177917	LOFTEE-HC;SpliceAI-0.8;AlphaMissense-0.564	0.01	0.670892	0.670892	0.670892	-0.0404462	0.0951844	112	< 40	112	< 40	48
ENSG00000177994	AlphaMissense-0.564	0.0001	0.849671	0.849671	0.849671	-0.0401456	0.211806	< 40	< 40	< 40	< 40	< 40
ENSG00000177994	AlphaMissense-0.564	0.001	0.849671	0.849671	0.849671	-0.0401456	0.211806	< 40	< 40	< 40	< 40	< 40
ENSG00000177994	AlphaMissense-0.564	0.01	0.849671	0.849671	0.849671	-0.0401456	0.211806	< 40	< 40	< 40	< 40	< 40
ENSG00000177994	LOFTEE-HC;SpliceAI-0.8	0.0001	0.88696	0.755386	0.990558	-0.0401518	0.12888	72	< 40	72	< 40	< 40
ENSG00000177994	LOFTEE-HC;SpliceAI-0.8	0.001	0.88696	0.755386	0.990558	-0.0401518	0.12888	72	< 40	72	< 40	< 40
ENSG00000177994	LOFTEE-HC;SpliceAI-0.8	0.01	0.88696	0.755386	0.990558	-0.0401518	0.12888	72	< 40	72	< 40	< 40
ENSG00000177994	LOFTEE-HC;SpliceAI-0.8;AlphaMissense-0.564	0.0001	0.848226	0.715267	1	-0.0401979	0.110194	97	< 40	97	< 40	< 40
ENSG00000177994	LOFTEE-HC;SpliceAI-0.8;AlphaMissense-0.564	0.001	0.848226	0.715267	1	-0.0401979	0.110194	97	< 40	97	< 40	< 40
ENSG00000177994	LOFTEE-HC;SpliceAI-0.8;AlphaMissense-0.564	0.01	0.848226	0.715267	1	-0.0401979	0.110194	97	< 40	97	< 40	< 40
ENSG00000178021	AlphaMissense-0.564	0.0001	0.876801	0.876801	0.876801	-0.0401186	0.258787	< 40	< 40	< 40	< 40	< 40
ENSG00000178021	AlphaMissense-0.564	0.001	0.86353	0.766607	1	-0.0401895	0.135402	60	< 40	60	< 40	< 40
ENSG00000178021	AlphaMissense-0.564	0.01	0.86353	0.766607	1	-0.0401895	0.135402	60	< 40	60	< 40	< 40
ENSG00000178021	LOFTEE-HC;SpliceAI-0.8;AlphaMissense-0.564	0.0001	0.876801	0.876801	0.876801	-0.0401186	0.258787	< 40	< 40	< 40	< 40	< 40
ENSG00000178021	LOFTEE-HC;SpliceAI-0.8;AlphaMissense-0.564	0.001	0.86353	0.766607	1	-0.0401895	0.135402	60	< 40	60	< 40	< 40
ENSG00000178021	LOFTEE-HC;SpliceAI-0.8;AlphaMissense-0.564	0.01	0.86353	0.766607	1	-0.0401895	0.135402	60	< 40	60	< 40	< 40
ENSG00000178074	AlphaMissense-0.564	0.0001	0.815396	0.815396	0.815396	-0.0401906	0.172144	< 40	< 40	< 40	< 40	< 40
ENSG00000178074	AlphaMissense-0.564	0.001	0.815396	0.815396	0.815396	-0.0401906	0.172144	< 40	< 40	< 40	< 40	< 40
ENSG00000178074	AlphaMissense-0.564	0.01	0.815396	0.815396	0.815396	-0.0401906	0.172144	< 40	< 40	< 40	< 40	< 40
ENSG00000178074	LOFTEE-HC;SpliceAI-0.8	0.0001	1	0.834639	0.984113	-0.0401326	0.192246	< 40	< 40	< 40	< 40	< 40
ENSG00000178074	LOFTEE-HC;SpliceAI-0.8	0.001	1	0.834639	0.984113	-0.0401326	0.192246	< 40	< 40	< 40	< 40	< 40
ENSG00000178074	LOFTEE-HC;SpliceAI-0.8	0.01	1	0.834639	0.984113	-0.0401326	0.192246	< 40	< 40	< 40	< 40	< 40
ENSG00000178074	LOFTEE-HC;SpliceAI-0.8;AlphaMissense-0.564	0.0001	0.84815	0.753903	1	-0.0402183	0.128289	61	< 40	61	< 40	< 40
ENSG00000178074	LOFTEE-HC;SpliceAI-0.8;AlphaMissense-0.564	0.001	0.84815	0.753903	1	-0.0402183	0.128289	61	< 40	61	< 40	< 40
ENSG00000178074	LOFTEE-HC;SpliceAI-0.8;AlphaMissense-0.564	0.01	0.84815	0.753903	1	-0.0402183	0.128289	61	< 40	61	< 40	< 40
ENSG00000178171	AlphaMissense-0.564	0.0001	0.737844	0.737844	0.737844	-0.0402983	0.120398	68	< 40	68	< 40	< 40
ENSG00000178171	AlphaMissense-0.564	0.001	0.784436	0.625277	1	-0.0402551	0.0824249	153	< 40	153	< 40	< 40
ENSG00000178171	AlphaMissense-0.564	0.01	0.784436	0.625277	1	-0.0402551	0.0824249	153	< 40	153	< 40	< 40
ENSG00000178171	LOFTEE-HC;SpliceAI-0.8	0.0001	0.964007	0.964007	0.964007	-0.0400629	0.887809	< 40	< 40	< 40	< 40	< 40
ENSG00000178171	LOFTEE-HC;SpliceAI-0.8	0.001	0.964007	0.964007	0.964007	-0.0400629	0.887809	< 40	< 40	< 40	< 40	< 40
ENSG00000178171	LOFTEE-HC;SpliceAI-0.8	0.01	0.964007	0.964007	0.964007	-0.0400629	0.887809	< 40	< 40	< 40	< 40	< 40
ENSG00000178171	LOFTEE-HC;SpliceAI-0.8;AlphaMissense-0.564	0.0001	0.735558	0.735558	0.735558	-0.0403044	0.119335	70	< 40	70	< 40	41
ENSG00000178171	LOFTEE-HC;SpliceAI-0.8;AlphaMissense-0.564	0.001	0.783002	0.6238	1	-0.0402583	0.0820808	155	< 40	155	< 40	41
ENSG00000178171	LOFTEE-HC;SpliceAI-0.8;AlphaMissense-0.564	0.01	0.783002	0.6238	1	-0.0402583	0.0820808	155	< 40	155	< 40	41
ENSG00000178295	AlphaMissense-0.564	0.0001	0.796113	0.697986	0.887607	-0.0403374	0.103952	99	< 40	99	< 40	42
ENSG00000178295	AlphaMissense-0.564	0.001	0.796113	0.697986	0.887607	-0.0403374	0.103952	99	< 40	99	< 40	42
ENSG00000178295	AlphaMissense-0.564	0.01	0.796113	0.697986	0.887607	-0.0403374	0.103952	99	< 40	99	< 40	42
ENSG00000178295	LOFTEE-HC;SpliceAI-0.8	0.0001	0.764323	0.577031	0.987832	-0.0402993	0.0722564	189	< 40	189	< 40	53
ENSG00000178295	LOFTEE-HC;SpliceAI-0.8	0.001	0.764323	0.577031	0.987832	-0.0402993	0.0722564	189	< 40	189	< 40	53
ENSG00000178295	LOFTEE-HC;SpliceAI-0.8	0.01	0.764323	0.577031	0.987832	-0.0402993	0.0722564	189	< 40	189	< 40	53
ENSG00000178295	LOFTEE-HC;SpliceAI-0.8;AlphaMissense-0.564	0.0001	0.679919	0.496571	0.940234	-0.0404988	0.0595663	288	< 40	288	< 40	95
ENSG00000178295	LOFTEE-HC;SpliceAI-0.8;AlphaMissense-0.564	0.001	0.679919	0.496571	0.940234	-0.0404988	0.0595663	288	< 40	288	< 40	95
ENSG00000178295	LOFTEE-HC;SpliceAI-0.8;AlphaMissense-0.564	0.01	0.679919	0.496571	0.940234	-0.0404988	0.0595663	288	< 40	288	< 40	95
ENSG00000178385	AlphaMissense-0.564	0.0001	0.711183	0.541125	0.925135	-0.040473	0.0662283	239	< 40	239	< 40	72
ENSG00000178385	AlphaMissense-0.564	0.001	0.711183	0.541125	0.925135	-0.040473	0.0662283	239	< 40	239	< 40	72
ENSG00000178385	AlphaMissense-0.564	0.01	0.711183	0.541125	0.925135	-0.040473	0.0662283	239	< 40	239	< 40	72
ENSG00000178385	LOFTEE-HC;SpliceAI-0.8	0.0001	0.77215	0.77215	0.77215	-0.0402459	0.138988	52	< 40	52	< 40	< 40
ENSG00000178385	LOFTEE-HC;SpliceAI-0.8	0.001	0.77215	0.77215	0.77215	-0.0402459	0.138988	52	< 40	52	< 40	< 40
ENSG00000178385	LOFTEE-HC;SpliceAI-0.8	0.01	0.77215	0.77215	0.77215	-0.0402459	0.138988	52	< 40	52	< 40	< 40
ENSG00000178385	LOFTEE-HC;SpliceAI-0.8;AlphaMissense-0.564	0.0001	0.661348	0.499535	0.822935	-0.0406229	0.0601623	290	< 40	290	< 40	107
ENSG00000178385	LOFTEE-HC;SpliceAI-0.8;AlphaMissense-0.564	0.001	0.661348	0.499535	0.822935	-0.0406229	0.0601623	290	< 40	290	< 40	107
ENSG00000178385	LOFTEE-HC;SpliceAI-0.8;AlphaMissense-0.564	0.01	0.661348	0.499535	0.822935	-0.0406229	0.0601623	290	< 40	290	< 40	107
ENSG00000178562	AlphaMissense-0.564	0.0001	1	0.772099	0.992819	-0.040137	0.13858	59	< 40	59	< 40	< 40
ENSG00000178562	AlphaMissense-0.564	0.001	1	0.772099	0.992819	-0.040137	0.13858	59	< 40	59	< 40	< 40
ENSG00000178562	AlphaMissense-0.564	0.01	1	0.772099	0.992819	-0.040137	0.13858	59	< 40	59	< 40	< 40
ENSG00000178562	LOFTEE-HC;SpliceAI-0.8	0.0001	0.903024	0.903024	0.903024	-0.0400963	0.329082	< 40	< 40	< 40	< 40	< 40
ENSG00000178562	LOFTEE-HC;SpliceAI-0.8	0.001	0.903024	0.903024	0.903024	-0.0400963	0.329082	< 40	< 40	< 40	< 40	< 40
ENSG00000178562	LOFTEE-HC;SpliceAI-0.8	0.01	0.903024	0.903024	0.903024	-0.0400963	0.329082	< 40	< 40	< 40	< 40	< 40
ENSG00000178562	LOFTEE-HC;SpliceAI-0.8;AlphaMissense-0.564	0.0001	0.886057	0.753334	1	-0.0401505	0.127768	71	< 40	71	< 40	< 40
ENSG00000178562	LOFTEE-HC;SpliceAI-0.8;AlphaMissense-0.564	0.001	0.886057	0.753334	1	-0.0401505	0.127768	71	< 40	71	< 40	< 40
ENSG00000178562	LOFTEE-HC;SpliceAI-0.8;AlphaMissense-0.564	0.01	0.886057	0.753334	1	-0.0401505	0.127768	71	< 40	71	< 40	< 40
ENSG00000178568	AlphaMissense-0.564	0.0001	0.627699	0.493887	0.669695	-0.0407736	0.0595983	311	< 40	311	< 40	137
ENSG00000178568	AlphaMissense-0.564	0.001	0.603106	0.421055	0.906066	-0.0406139	0.0504776	435	< 40	435	< 40	137
ENSG00000178568	AlphaMissense-0.564	0.01	0.603106	0.421055	0.906066	-0.0406139	0.0504776	435	< 40	435	< 40	137
ENSG00000178568	LOFTEE-HC;SpliceAI-0.8	0.0001	0.802588	0.802588	0.802588	-0.0402104	0.160842	40	< 40	40	< 40	< 40
ENSG00000178568	LOFTEE-HC;SpliceAI-0.8	0.001	0.802588	0.802588	0.802588	-0.0402104	0.160842	40	< 40	40	< 40	< 40
ENSG00000178568	LOFTEE-HC;SpliceAI-0.8	0.01	0.802588	0.802588	0.802588	-0.0402104	0.160842	40	< 40	40	< 40	< 40
ENSG00000178568	LOFTEE-HC;SpliceAI-0.8;AlphaMissense-0.564	0.0001	0.594653	0.466267	0.60521	-0.040899	0.0561362	351	< 40	351	< 40	167
ENSG00000178568	LOFTEE-HC;SpliceAI-0.8;AlphaMissense-0.564	0.001	0.573528	0.39937	0.84789	-0.0407203	0.0483185	475	< 40	475	< 40	167
ENSG00000178568	LOFTEE-HC;SpliceAI-0.8;AlphaMissense-0.564	0.01	0.573528	0.39937	0.84789	-0.0407203	0.0483185	475	< 40	475	< 40	167
ENSG00000178586	AlphaMissense-0.564	0.0001	0.867348	0.867348	0.867348	-0.0401312	0.240266	< 40	< 40	< 40	< 40	< 40
ENSG00000178586	AlphaMissense-0.564	0.001	0.82899	0.725376	1	-0.0402477	0.114573	84	< 40	84	< 40	< 40
ENSG00000178586	AlphaMissense-0.564	0.01	0.82899	0.725376	1	-0.0402477	0.114573	84	< 40	84	< 40	< 40
ENSG00000178586	LOFTEE-HC;SpliceAI-0.8;AlphaMissense-0.564	0.0001	0.867348	0.867348	0.867348	-0.0401312	0.240266	< 40	< 40	< 40	< 40	< 40
ENSG00000178586	LOFTEE-HC;SpliceAI-0.8;AlphaMissense-0.564	0.001	0.82899	0.725376	1	-0.0402477	0.114573	84	< 40	84	< 40	< 40
ENSG00000178586	LOFTEE-HC;SpliceAI-0.8;AlphaMissense-0.564	0.01	0.82899	0.725376	1	-0.0402477	0.114573	84	< 40	84	< 40	< 40
ENSG00000178602	AlphaMissense-0.564	0.0001	0.854807	0.854807	0.854807	-0.0401491	0.219408	< 40	< 40	< 40	< 40	< 40
ENSG00000178602	AlphaMissense-0.564	0.001	0.854807	0.854807	0.854807	-0.0401491	0.219408	< 40	< 40	< 40	< 40	< 40
ENSG00000178602	AlphaMissense-0.564	0.01	0.854807	0.854807	0.854807	-0.0401491	0.219408	< 40	< 40	< 40	< 40	< 40
ENSG00000178602	LOFTEE-HC;SpliceAI-0.8	0.0001	0.014293	0.014293	0.014293	0.254244	0.103781	< 40	< 40	< 40	< 40	< 40
ENSG00000178602	LOFTEE-HC;SpliceAI-0.8	0.001	0.215395	0.513198	0.154049	0.034194	0.0522951	331	< 40	330	< 40	< 40
ENSG00000178602	LOFTEE-HC;SpliceAI-0.8	0.01	0.215395	0.513198	0.154049	0.034194	0.0522951	331	< 40	330	< 40	< 40
ENSG00000178602	LOFTEE-HC;SpliceAI-0.8;AlphaMissense-0.564	0.0001	0.0259837	0.0259837	0.0259837	0.217993	0.0979105	56	< 40	55	< 40	< 40
ENSG00000178602	LOFTEE-HC;SpliceAI-0.8;AlphaMissense-0.564	0.001	0.25022	0.549046	0.178618	0.0308474	0.0514817	351	< 40	350	< 40	< 40
ENSG00000178602	LOFTEE-HC;SpliceAI-0.8;AlphaMissense-0.564	0.01	0.25022	0.549046	0.178618	0.0308474	0.0514817	351	< 40	350	< 40	< 40
ENSG00000178623	AlphaMissense-0.564	0.0001	0.826759	0.664819	0.992587	-0.0402009	0.092785	118	< 40	118	< 40	< 40
ENSG00000178623	AlphaMissense-0.564	0.001	0.826759	0.664819	0.992587	-0.0402009	0.092785	118	< 40	118	< 40	< 40
ENSG00000178623	AlphaMissense-0.564	0.01	0.826759	0.664819	0.992587	-0.0402009	0.092785	118	< 40	118	< 40	< 40
ENSG00000178623	LOFTEE-HC;SpliceAI-0.8	0.0001	0.937754	0.937754	0.937754	-0.0401002	0.513493	< 40	< 40	< 40	< 40	< 40
ENSG00000178623	LOFTEE-HC;SpliceAI-0.8	0.001	0.937754	0.937754	0.937754	-0.0401002	0.513493	< 40	< 40	< 40	< 40	< 40
ENSG00000178623	LOFTEE-HC;SpliceAI-0.8	0.01	0.937754	0.937754	0.937754	-0.0401002	0.513493	< 40	< 40	< 40	< 40	< 40
ENSG00000178623	LOFTEE-HC;SpliceAI-0.8;AlphaMissense-0.564	0.0001	0.821675	0.659735	0.991494	-0.0402072	0.0913221	121	< 40	121	< 40	< 40
ENSG00000178623	LOFTEE-HC;SpliceAI-0.8;AlphaMissense-0.564	0.001	0.821675	0.659735	0.991494	-0.0402072	0.0913221	121	< 40	121	< 40	< 40
ENSG00000178623	LOFTEE-HC;SpliceAI-0.8;AlphaMissense-0.564	0.01	0.821675	0.659735	0.991494	-0.0402072	0.0913221	121	< 40	121	< 40	< 40
ENSG00000178662	AlphaMissense-0.564	0.0001	0.782216	0.656021	1	-0.0403318	0.0905491	123	< 40	123	< 40	50
ENSG00000178662	AlphaMissense-0.564	0.001	0.782216	0.656021	1	-0.0403318	0.0905491	123	< 40	123	< 40	50
ENSG00000178662	AlphaMissense-0.564	0.01	0.782216	0.656021	1	-0.0403318	0.0905491	123	< 40	123	< 40	50
ENSG00000178662	LOFTEE-HC;SpliceAI-0.8	0.0001	0.868899	0.868899	0.868899	-0.0401325	0.243144	< 40	< 40	< 40	< 40	< 40
ENSG00000178662	LOFTEE-HC;SpliceAI-0.8	0.001	0.868899	0.868899	0.868899	-0.0401325	0.243144	< 40	< 40	< 40	< 40	< 40
ENSG00000178662	LOFTEE-HC;SpliceAI-0.8	0.01	0.868899	0.868899	0.868899	-0.0401325	0.243144	< 40	< 40	< 40	< 40	< 40
ENSG00000178662	LOFTEE-HC;SpliceAI-0.8;AlphaMissense-0.564	0.0001	0.764042	0.637304	1	-0.0403778	0.085642	139	< 40	139	< 40	63
ENSG00000178662	LOFTEE-HC;SpliceAI-0.8;AlphaMissense-0.564	0.001	0.764042	0.637304	1	-0.0403778	0.085642	139	< 40	139	< 40	63
ENSG00000178662	LOFTEE-HC;SpliceAI-0.8;AlphaMissense-0.564	0.01	0.764042	0.637304	1	-0.0403778	0.085642	139	< 40	139	< 40	63
ENSG00000178752	AlphaMissense-0.564	0.0001	0.0305352	0.0716114	0.020328	0.149986	0.0832524	87	< 40	86	< 40	< 40
ENSG00000178752	AlphaMissense-0.564	0.001	0.0859914	0.222907	0.0526787	0.0809842	0.0664439	175	< 40	174	< 40	< 40
ENSG00000178752	AlphaMissense-0.564	0.01	0.481331	0.349336	0.449172	0.0291875	0.0311873	1190	< 40	1187	< 40	< 40
ENSG00000178752	LOFTEE-HC;SpliceAI-0.8	0.0001	0.728923	0.728923	0.728923	-0.0403119	0.116321	69	< 40	69	< 40	< 40
ENSG00000178752	LOFTEE-HC;SpliceAI-0.8	0.001	0.794501	0.669933	0.972222	-0.0402821	0.0945058	107	< 40	107	< 40	< 40
ENSG00000178752	LOFTEE-HC;SpliceAI-0.8	0.01	0.794501	0.669933	0.972222	-0.0402821	0.0945058	107	< 40	107	< 40	< 40
ENSG00000178752	LOFTEE-HC;SpliceAI-0.8;AlphaMissense-0.564	0.0001	0.0959926	0.204626	0.0648402	0.0860889	0.0678676	156	< 40	155	< 40	48
ENSG00000178752	LOFTEE-HC;SpliceAI-0.8;AlphaMissense-0.564	0.001	0.207399	0.451085	0.129519	0.0409868	0.0543874	282	< 40	281	< 40	48
ENSG00000178752	LOFTEE-HC;SpliceAI-0.8;AlphaMissense-0.564	0.01	0.614991	0.449601	0.505115	0.0224064	0.029635	1297	< 40	1294	< 40	48
ENSG00000179270	AlphaMissense-0.564	0.0001	0.822133	0.729038	1	-0.0402776	0.116273	74	< 40	74	< 40	< 40
ENSG00000179270	AlphaMissense-0.564	0.001	0.822133	0.729038	1	-0.0402776	0.116273	74	< 40	74	< 40	< 40
ENSG00000179270	AlphaMissense-0.564	0.01	0.822133	0.729038	1	-0.0402776	0.116273	74	< 40	74	< 40	< 40
ENSG00000179270	LOFTEE-HC;SpliceAI-0.8	0.0001	0.702376	0.527361	0.936117	-0.040454	0.0640055	245	< 40	245	< 40	71
ENSG00000179270	LOFTEE-HC;SpliceAI-0.8	0.001	0.702376	0.527361	0.936117	-0.040454	0.0640055	245	< 40	245	< 40	71
ENSG00000179270	LOFTEE-HC;SpliceAI-0.8	0.01	0.702376	0.527361	0.936117	-0.040454	0.0640055	245	< 40	245	< 40	71
ENSG00000179270	LOFTEE-HC;SpliceAI-0.8;AlphaMissense-0.564	0.0001	0.639322	0.470747	0.851412	-0.0406204	0.0563183	319	< 40	319	< 40	96
ENSG00000179270	LOFTEE-HC;SpliceAI-0.8;AlphaMissense-0.564	0.001	0.639322	0.470747	0.851412	-0.0406204	0.0563183	319	< 40	319	< 40	96
ENSG00000179270	LOFTEE-HC;SpliceAI-0.8;AlphaMissense-0.564	0.01	0.639322	0.470747	0.851412	-0.0406204	0.0563183	319	< 40	319	< 40	96
ENSG00000179528	AlphaMissense-0.564	0.0001	1	0.785407	1	-0.040141	0.147426	45	< 40	45	< 40	< 40
ENSG00000179528	AlphaMissense-0.564	0.001	0.830976	0.755766	0.701111	0.0148653	0.0477915	448	< 40	447	< 40	< 40
ENSG00000179528	AlphaMissense-0.564	0.01	0.830976	0.755766	0.701111	0.0148653	0.0477915	448	< 40	447	< 40	< 40
ENSG00000179528	LOFTEE-HC;SpliceAI-0.8	0.0001	0.869142	0.869142	0.869142	-0.0401298	0.243583	< 40	< 40	< 40	< 40	< 40
ENSG00000179528	LOFTEE-HC;SpliceAI-0.8	0.001	0.869142	0.869142	0.869142	-0.0401298	0.243583	< 40	< 40	< 40	< 40	< 40
ENSG00000179528	LOFTEE-HC;SpliceAI-0.8	0.01	0.869142	0.869142	0.869142	-0.0401298	0.243583	< 40	< 40	< 40	< 40	< 40
ENSG00000179528	LOFTEE-HC;SpliceAI-0.8;AlphaMissense-0.564	0.0001	0.866911	0.750173	1	-0.0401763	0.126178	63	< 40	63	< 40	< 40
ENSG00000179528	LOFTEE-HC;SpliceAI-0.8;AlphaMissense-0.564	0.001	0.854898	0.784457	0.727504	0.0128338	0.0469217	466	< 40	465	< 40	< 40
ENSG00000179528	LOFTEE-HC;SpliceAI-0.8;AlphaMissense-0.564	0.01	0.854898	0.784457	0.727504	0.0128338	0.0469217	466	< 40	465	< 40	< 40
ENSG00000179833	AlphaMissense-0.564	0.0001	0.0228777	0.0283843	0.0199284	0.210311	0.0959476	55	< 40	54	< 40	< 40
ENSG00000179833	AlphaMissense-0.564	0.001	0.0228777	0.0283843	0.0199284	0.210311	0.0959476	55	< 40	54	< 40	< 40
ENSG00000179833	AlphaMissense-0.564	0.01	0.0228777	0.0283843	0.0199284	0.210311	0.0959476	55	< 40	54	< 40	< 40
ENSG00000179833	LOFTEE-HC;SpliceAI-0.8	0.0001	0.940404	0.940404	0.940404	-0.040126	0.536713	< 40	< 40	< 40	< 40	< 40
ENSG00000179833	LOFTEE-HC;SpliceAI-0.8	0.001	0.940404	0.940404	0.940404	-0.040126	0.536713	< 40	< 40	< 40	< 40	< 40
ENSG00000179833	LOFTEE-HC;SpliceAI-0.8	0.01	0.940404	0.940404	0.940404	-0.040126	0.536713	< 40	< 40	< 40	< 40	< 40
ENSG00000179833	LOFTEE-HC;SpliceAI-0.8;AlphaMissense-0.564	0.0001	0.0252727	0.0308379	0.0219819	0.205347	0.0951053	57	< 40	56	< 40	< 40
ENSG00000179833	LOFTEE-HC;SpliceAI-0.8;AlphaMissense-0.564	0.001	0.0252727	0.0308379	0.0219819	0.205347	0.0951053	57	< 40	56	< 40	< 40
ENSG00000179833	LOFTEE-HC;SpliceAI-0.8;AlphaMissense-0.564	0.01	0.0252727	0.0308379	0.0219819	0.205347	0.0951053	57	< 40	56	< 40	< 40
ENSG00000179915	AlphaMissense-0.564	0.0001	0.555996	0.430957	0.540313	-0.0410799	0.0521613	419	< 40	419	< 40	192
ENSG00000179915	AlphaMissense-0.564	0.001	0.555996	0.430957	0.540313	-0.0410799	0.0521613	419	< 40	419	< 40	192
ENSG00000179915	AlphaMissense-0.564	0.01	0.639605	0.75952	0.502032	0.00835591	0.0272969	1562	< 40	1559	< 40	192
ENSG00000179915	LOFTEE-HC;SpliceAI-0.8	0.0001	0.882135	0.882135	0.882135	-0.040112	0.270545	< 40	< 40	< 40	< 40	< 40
ENSG00000179915	LOFTEE-HC;SpliceAI-0.8	0.001	0.882135	0.882135	0.882135	-0.040112	0.270545	< 40	< 40	< 40	< 40	< 40
ENSG00000179915	LOFTEE-HC;SpliceAI-0.8	0.01	0.882135	0.882135	0.882135	-0.040112	0.270545	< 40	< 40	< 40	< 40	< 40
ENSG00000179915	LOFTEE-HC;SpliceAI-0.8;AlphaMissense-0.564	0.0001	0.545717	0.422858	0.525956	-0.0411318	0.0513203	436	< 40	436	< 40	201
ENSG00000179915	LOFTEE-HC;SpliceAI-0.8;AlphaMissense-0.564	0.001	0.545717	0.422858	0.525956	-0.0411318	0.0513203	436	< 40	436	< 40	201
ENSG00000179915	LOFTEE-HC;SpliceAI-0.8;AlphaMissense-0.564	0.01	0.639299	0.77129	0.501416	0.00789775	0.0271691	1579	< 40	1576	< 40	201
ENSG00000179921	AlphaMissense-0.564	0.0001	0.871559	0.728865	0.996395	-0.0401635	0.115866	74	< 40	74	< 40	< 40
ENSG00000179921	AlphaMissense-0.564	0.001	0.835615	0.663166	0.997796	-0.0401873	0.0922687	126	< 40	126	< 40	< 40
ENSG00000179921	AlphaMissense-0.564	0.01	0.835615	0.663166	0.997796	-0.0401873	0.0922687	126	< 40	126	< 40	< 40
ENSG00000179921	LOFTEE-HC;SpliceAI-0.8	0.0001	0.788422	0.788422	0.788422	-0.0402178	0.149865	48	< 40	48	< 40	< 40
ENSG00000179921	LOFTEE-HC;SpliceAI-0.8	0.001	0.0858713	0.197737	0.0533084	0.0885428	0.068743	189	< 40	188	< 40	< 40
ENSG00000179921	LOFTEE-HC;SpliceAI-0.8	0.01	0.0858713	0.197737	0.0533084	0.0885428	0.068743	189	< 40	188	< 40	< 40
ENSG00000179921	LOFTEE-HC;SpliceAI-0.8;AlphaMissense-0.564	0.0001	0.801658	0.660911	0.969524	-0.0402701	0.0918034	122	< 40	122	< 40	40
ENSG00000179921	LOFTEE-HC;SpliceAI-0.8;AlphaMissense-0.564	0.001	0.209227	0.439927	0.127264	0.0425416	0.0550831	315	< 40	314	< 40	40
ENSG00000179921	LOFTEE-HC;SpliceAI-0.8;AlphaMissense-0.564	0.01	0.209227	0.439927	0.127264	0.0425416	0.0550831	315	< 40	314	< 40	40
ENSG00000180228	AlphaMissense-0.564	0.0001	0.880705	0.733004	0.997608	-0.0401436	0.117677	86	< 40	86	< 40	< 40
ENSG00000180228	AlphaMissense-0.564	0.001	0.880705	0.733004	0.997608	-0.0401436	0.117677	86	< 40	86	< 40	< 40
ENSG00000180228	AlphaMissense-0.564	0.01	0.880705	0.733004	0.997608	-0.0401436	0.117677	86	< 40	86	< 40	< 40
ENSG00000180228	LOFTEE-HC;SpliceAI-0.8	0.0001	0.900168	0.900168	0.900168	-0.0401024	0.31967	< 40	< 40	< 40	< 40	< 40
ENSG00000180228	LOFTEE-HC;SpliceAI-0.8	0.001	0.900168	0.900168	0.900168	-0.0401024	0.31967	< 40	< 40	< 40	< 40	< 40
ENSG00000180228	LOFTEE-HC;SpliceAI-0.8	0.01	0.900168	0.900168	0.900168	-0.0401024	0.31967	< 40	< 40	< 40	< 40	< 40
ENSG00000180228	LOFTEE-HC;SpliceAI-0.8;AlphaMissense-0.564	0.0001	0.866204	0.716225	0.996545	-0.0401567	0.11047	96	< 40	96	< 40	< 40
ENSG00000180228	LOFTEE-HC;SpliceAI-0.8;AlphaMissense-0.564	0.001	0.866204	0.716225	0.996545	-0.0401567	0.11047	96	< 40	96	< 40	< 40
ENSG00000180228	LOFTEE-HC;SpliceAI-0.8;AlphaMissense-0.564	0.01	0.866204	0.716225	0.996545	-0.0401567	0.11047	96	< 40	96	< 40	< 40
ENSG00000180251	AlphaMissense-0.564	0.0001	0.626446	0.453199	0.867833	-0.0406305	0.0541672	347	< 40	347	< 40	102
ENSG00000180251	AlphaMissense-0.564	0.001	0.494661	0.333699	0.94982	-0.0401484	0.0415318	544	< 40	544	< 40	102
ENSG00000180251	AlphaMissense-0.564	0.01	0.494661	0.333699	0.94982	-0.0401484	0.0415318	544	< 40	544	< 40	102
ENSG00000180251	LOFTEE-HC;SpliceAI-0.8	0.0001	0.757619	0.625669	1	-0.0404076	0.0828311	172	< 40	172	< 40	56
ENSG00000180251	LOFTEE-HC;SpliceAI-0.8	0.001	0.757619	0.625669	1	-0.0404076	0.0828311	172	< 40	172	< 40	56
ENSG00000180251	LOFTEE-HC;SpliceAI-0.8	0.01	0.757619	0.625669	1	-0.0404076	0.0828311	172	< 40	172	< 40	56
ENSG00000180251	LOFTEE-HC;SpliceAI-0.8;AlphaMissense-0.564	0.0001	0.557082	0.39196	0.715812	-0.0409301	0.0478117	518	< 40	518	< 40	158
ENSG00000180251	LOFTEE-HC;SpliceAI-0.8;AlphaMissense-0.564	0.001	0.450548	0.293233	0.882417	-0.0404395	0.0384751	715	< 40	715	< 40	158
ENSG00000180251	LOFTEE-HC;SpliceAI-0.8;AlphaMissense-0.564	0.01	0.450548	0.293233	0.882417	-0.0404395	0.0384751	715	< 40	715	< 40	158
ENSG00000180398	AlphaMissense-0.564	0.0001	1	0.814911	1	-0.0401515	0.171518	< 40	< 40	< 40	< 40	< 40
ENSG00000180398	AlphaMissense-0.564	0.001	1	0.814911	1	-0.0401515	0.171518	< 40	< 40	< 40	< 40	< 40
ENSG00000180398	AlphaMissense-0.564	0.01	1	0.814911	1	-0.0401515	0.171518	< 40	< 40	< 40	< 40	< 40
ENSG00000180398	LOFTEE-HC;SpliceAI-0.8	0.0001	0.0210034	0.0288342	0.0177914	0.20864	0.0954547	50	< 40	49	< 40	< 40
ENSG00000180398	LOFTEE-HC;SpliceAI-0.8	0.001	0.0210034	0.0288342	0.0177914	0.20864	0.0954547	50	< 40	49	< 40	< 40
ENSG00000180398	LOFTEE-HC;SpliceAI-0.8	0.01	0.0210034	0.0288342	0.0177914	0.20864	0.0954547	50	< 40	49	< 40	< 40
ENSG00000180398	LOFTEE-HC;SpliceAI-0.8;AlphaMissense-0.564	0.0001	0.0319703	0.0728272	0.0224789	0.149445	0.0833067	87	< 40	86	< 40	< 40
ENSG00000180398	LOFTEE-HC;SpliceAI-0.8;AlphaMissense-0.564	0.001	0.0319703	0.0728272	0.0224789	0.149445	0.0833067	87	< 40	86	< 40	< 40
ENSG00000180398	LOFTEE-HC;SpliceAI-0.8;AlphaMissense-0.564	0.01	0.0319703	0.0728272	0.0224789	0.149445	0.0833067	87	< 40	86	< 40	< 40
ENSG00000180871	AlphaMissense-0.564	0.0001	0.822768	0.694298	1	-0.0402437	0.102394	103	< 40	103	< 40	< 40
ENSG00000180871	AlphaMissense-0.564	0.001	0.796884	0.638812	0.985196	-0.0402345	0.085722	140	< 40	140	< 40	< 40
ENSG00000180871	AlphaMissense-0.564	0.01	0.796884	0.638812	0.985196	-0.0402345	0.085722	140	< 40	140	< 40	< 40
ENSG00000180871	LOFTEE-HC;SpliceAI-0.8	0.0001	0.949144	0.949144	0.949144	-0.0400633	0.628135	< 40	< 40	< 40	< 40	< 40
ENSG00000180871	LOFTEE-HC;SpliceAI-0.8	0.001	0.949144	0.949144	0.949144	-0.0400633	0.628135	< 40	< 40	< 40	< 40	< 40
ENSG00000180871	LOFTEE-HC;SpliceAI-0.8	0.01	0.949144	0.949144	0.949144	-0.0400633	0.628135	< 40	< 40	< 40	< 40	< 40
ENSG00000180871	LOFTEE-HC;SpliceAI-0.8;AlphaMissense-0.564	0.0001	0.820786	0.692258	1	-0.0402481	0.10169	105	< 40	105	< 40	< 40
ENSG00000180871	LOFTEE-HC;SpliceAI-0.8;AlphaMissense-0.564	0.001	0.795205	0.637158	0.984586	-0.0402377	0.0853081	142	< 40	142	< 40	< 40
ENSG00000180871	LOFTEE-HC;SpliceAI-0.8;AlphaMissense-0.564	0.01	0.795205	0.637158	0.984586	-0.0402377	0.0853081	142	< 40	142	< 40	< 40
ENSG00000180902	AlphaMissense-0.564	0.0001	0.0208401	0.0233772	0.0159853	0.127142	0.0560785	244	< 40	242	< 40	53
ENSG00000180902	AlphaMissense-0.564	0.001	0.0208401	0.0233772	0.0159853	0.127142	0.0560785	244	< 40	242	< 40	53
ENSG00000180902	AlphaMissense-0.564	0.01	0.0208401	0.0233772	0.0159853	0.127142	0.0560785	244	< 40	242	< 40	53
ENSG00000180902	LOFTEE-HC;SpliceAI-0.8	0.0001	0.784991	0.784991	0.784991	-0.0402349	0.147478	44	< 40	44	< 40	< 40
ENSG00000180902	LOFTEE-HC;SpliceAI-0.8	0.001	0.784991	0.784991	0.784991	-0.0402349	0.147478	44	< 40	44	< 40	< 40
ENSG00000180902	LOFTEE-HC;SpliceAI-0.8	0.01	0.784991	0.784991	0.784991	-0.0402349	0.147478	44	< 40	44	< 40	< 40
ENSG00000180902	LOFTEE-HC;SpliceAI-0.8;AlphaMissense-0.564	0.0001	0.0447955	0.0367801	0.036633	0.113582	0.0543922	288	< 40	286	< 40	80
ENSG00000180902	LOFTEE-HC;SpliceAI-0.8;AlphaMissense-0.564	0.001	0.0447955	0.0367801	0.036633	0.113582	0.0543922	288	< 40	286	< 40	80
ENSG00000180902	LOFTEE-HC;SpliceAI-0.8;AlphaMissense-0.564	0.01	0.0447955	0.0367801	0.036633	0.113582	0.0543922	288	< 40	286	< 40	80
ENSG00000181378	AlphaMissense-0.564	0.0001	0.259497	0.240096	0.18823	0.083176	0.0708033	224	< 40	223	< 40	90
ENSG00000181378	AlphaMissense-0.564	0.001	0.346446	0.341389	0.236771	0.0610114	0.0641263	261	< 40	260	< 40	90
ENSG00000181378	AlphaMissense-0.564	0.01	0.443463	0.77213	0.316337	-0.0102766	0.0354867	887	< 40	886	< 40	90
ENSG00000181378	LOFTEE-HC;SpliceAI-0.8	0.0001	0.553641	0.474597	0.393748	0.0412582	0.0577021	338	< 40	337	< 40	92
ENSG00000181378	LOFTEE-HC;SpliceAI-0.8	0.001	0.783936	0.730252	0.606767	0.0166244	0.048216	491	< 40	490	< 40	92
ENSG00000181378	LOFTEE-HC;SpliceAI-0.8	0.01	0.783936	0.730252	0.606767	0.0166244	0.048216	491	< 40	490	< 40	92
ENSG00000181378	LOFTEE-HC;SpliceAI-0.8;AlphaMissense-0.564	0.0001	0.146744	0.198614	0.101956	0.0583328	0.0453772	562	< 40	560	< 40	182
ENSG00000181378	LOFTEE-HC;SpliceAI-0.8;AlphaMissense-0.564	0.001	0.225816	0.404248	0.141641	0.0324556	0.0389128	752	< 40	750	< 40	182
ENSG00000181378	LOFTEE-HC;SpliceAI-0.8;AlphaMissense-0.564	0.01	0.343907	0.960289	0.228148	-0.00122194	0.0245415	1378	< 40	1376	< 40	182
ENSG00000182083	AlphaMissense-0.564	0.0001	0.816223	0.816223	0.816223	-0.0401899	0.17293	< 40	< 40	< 40	< 40	< 40
ENSG00000182083	AlphaMissense-0.564	0.001	0.816223	0.816223	0.816223	-0.0401899	0.17293	< 40	< 40	< 40	< 40	< 40
ENSG00000182083	AlphaMissense-0.564	0.01	0.816223	0.816223	0.816223	-0.0401899	0.17293	< 40	< 40	< 40	< 40	< 40
ENSG00000182083	LOFTEE-HC;SpliceAI-0.8;AlphaMissense-0.564	0.0001	0.816223	0.816223	0.816223	-0.0401899	0.17293	< 40	< 40	< 40	< 40	< 40
ENSG00000182083	LOFTEE-HC;SpliceAI-0.8;AlphaMissense-0.564	0.001	0.816223	0.816223	0.816223	-0.0401899	0.17293	< 40	< 40	< 40	< 40	< 40
ENSG00000182083	LOFTEE-HC;SpliceAI-0.8;AlphaMissense-0.564	0.01	0.816223	0.816223	0.816223	-0.0401899	0.17293	< 40	< 40	< 40	< 40	< 40
ENSG00000182177	AlphaMissense-0.564	0.0001	0.744165	0.623869	0.862655	-0.0404197	0.0824262	154	< 40	154	< 40	42
ENSG00000182177	AlphaMissense-0.564	0.001	0.744165	0.623869	0.862655	-0.0404197	0.0824262	154	< 40	154	< 40	42
ENSG00000182177	AlphaMissense-0.564	0.01	0.744165	0.623869	0.862655	-0.0404197	0.0824262	154	< 40	154	< 40	42
ENSG00000182177	LOFTEE-HC;SpliceAI-0.8	0.0001	0.777875	0.593326	0.994149	-0.0402444	0.0753608	173	< 40	173	< 40	< 40
ENSG00000182177	LOFTEE-HC;SpliceAI-0.8	0.001	0.660965	0.470783	0.979323	-0.0404043	0.0560234	331	< 40	331	< 40	< 40
ENSG00000182177	LOFTEE-HC;SpliceAI-0.8	0.01	0.660965	0.470783	0.979323	-0.0404043	0.0560234	331	< 40	331	< 40	< 40
ENSG00000182177	LOFTEE-HC;SpliceAI-0.8;AlphaMissense-0.564	0.0001	0.663367	0.474055	0.954182	-0.04047	0.0565304	319	< 40	319	< 40	75
ENSG00000182177	LOFTEE-HC;SpliceAI-0.8;AlphaMissense-0.564	0.001	0.556001	0.387174	0.961617	-0.0405115	0.0468474	477	< 40	477	< 40	75
ENSG00000182177	LOFTEE-HC;SpliceAI-0.8;AlphaMissense-0.564	0.01	0.556001	0.387174	0.961617	-0.0405115	0.0468474	477	< 40	477	< 40	75
ENSG00000182187	AlphaMissense-0.564	0.0001	0.737368	0.737368	0.737368	-0.0403062	0.120195	69	< 40	69	< 40	< 40
ENSG00000182187	AlphaMissense-0.564	0.001	0.744672	0.611371	0.883135	-0.0403508	0.0794123	169	< 40	169	< 40	< 40
ENSG00000182187	AlphaMissense-0.564	0.01	0.744672	0.611371	0.883135	-0.0403508	0.0794123	169	< 40	169	< 40	< 40
ENSG00000182187	LOFTEE-HC;SpliceAI-0.8	0.0001	1	0.795552	1	-0.0401552	0.154975	51	< 40	51	< 40	< 40
ENSG00000182187	LOFTEE-HC;SpliceAI-0.8	0.001	1	0.795552	1	-0.0401552	0.154975	51	< 40	51	< 40	< 40
ENSG00000182187	LOFTEE-HC;SpliceAI-0.8	0.01	1	0.795552	1	-0.0401552	0.154975	51	< 40	51	< 40	< 40
ENSG00000182187	LOFTEE-HC;SpliceAI-0.8;AlphaMissense-0.564	0.0001	0.773003	0.671489	0.819067	-0.0403687	0.0951855	120	< 40	120	< 40	47
ENSG00000182187	LOFTEE-HC;SpliceAI-0.8;AlphaMissense-0.564	0.001	0.710239	0.568132	0.909293	-0.0403761	0.0707354	220	< 40	220	< 40	47
ENSG00000182187	LOFTEE-HC;SpliceAI-0.8;AlphaMissense-0.564	0.01	0.710239	0.568132	0.909293	-0.0403761	0.0707354	220	< 40	220	< 40	47
ENSG00000182263	AlphaMissense-0.564	0.0001	0.757944	0.757944	0.757944	-0.0402702	0.13067	64	< 40	64	< 40	< 40
ENSG00000182263	AlphaMissense-0.564	0.001	0.819019	0.697252	0.972026	-0.0402407	0.103438	104	< 40	104	< 40	< 40
ENSG00000182263	AlphaMissense-0.564	0.01	0.819019	0.697252	0.972026	-0.0402407	0.103438	104	< 40	104	< 40	< 40
ENSG00000182263	LOFTEE-HC;SpliceAI-0.8	0.0001	0.910165	0.910165	0.910165	-0.0401383	0.355738	< 40	< 40	< 40	< 40	< 40
ENSG00000182263	LOFTEE-HC;SpliceAI-0.8	0.001	0.910165	0.910165	0.910165	-0.0401383	0.355738	< 40	< 40	< 40	< 40	< 40
ENSG00000182263	LOFTEE-HC;SpliceAI-0.8	0.01	0.910165	0.910165	0.910165	-0.0401383	0.355738	< 40	< 40	< 40	< 40	< 40
ENSG00000182263	LOFTEE-HC;SpliceAI-0.8;AlphaMissense-0.564	0.0001	0.742759	0.742759	0.742759	-0.0402979	0.122784	71	< 40	71	< 40	44
ENSG00000182263	LOFTEE-HC;SpliceAI-0.8;AlphaMissense-0.564	0.001	0.807691	0.685403	0.990687	-0.0402611	0.0993851	111	< 40	111	< 40	44
ENSG00000182263	LOFTEE-HC;SpliceAI-0.8;AlphaMissense-0.564	0.01	0.807691	0.685403	0.990687	-0.0402611	0.0993851	111	< 40	111	< 40	44
ENSG00000182329	LOFTEE-HC;SpliceAI-0.8	0.0001	0.681397	0.503445	0.913585	-0.0405061	0.0605401	294	< 40	294	< 40	83
ENSG00000182329	LOFTEE-HC;SpliceAI-0.8	0.001	0.601152	0.986609	0.414431	0.00040778	0.0242951	694	< 40	693	< 40	83
ENSG00000182329	LOFTEE-HC;SpliceAI-0.8	0.01	0.601152	0.986609	0.414431	0.00040778	0.0242951	694	< 40	693	< 40	83
ENSG00000182329	LOFTEE-HC;SpliceAI-0.8;AlphaMissense-0.564	0.0001	0.681397	0.503445	0.913585	-0.0405061	0.0605401	294	< 40	294	< 40	83
ENSG00000182329	LOFTEE-HC;SpliceAI-0.8;AlphaMissense-0.564	0.001	0.601152	0.986609	0.414431	0.00040778	0.0242951	694	< 40	693	< 40	83
ENSG00000182329	LOFTEE-HC;SpliceAI-0.8;AlphaMissense-0.564	0.01	0.601152	0.986609	0.414431	0.00040778	0.0242951	694	< 40	693	< 40	83
ENSG00000182389	AlphaMissense-0.564	0.0001	0.697964	0.697964	0.697964	-0.0404	0.104105	102	< 40	102	< 40	53
ENSG00000182389	AlphaMissense-0.564	0.001	0.148381	0.26613	0.095025	0.0720039	0.0647506	213	< 40	212	< 40	53
ENSG00000182389	AlphaMissense-0.564	0.01	0.148381	0.26613	0.095025	0.0720039	0.0647506	213	< 40	212	< 40	53
ENSG00000182389	LOFTEE-HC;SpliceAI-0.8	0.0001	0.878578	0.878578	0.878578	-0.0401209	0.26262	< 40	< 40	< 40	< 40	< 40
ENSG00000182389	LOFTEE-HC;SpliceAI-0.8	0.001	0.878578	0.878578	0.878578	-0.0401209	0.26262	< 40	< 40	< 40	< 40	< 40
ENSG00000182389	LOFTEE-HC;SpliceAI-0.8	0.01	0.878578	0.878578	0.878578	-0.0401209	0.26262	< 40	< 40	< 40	< 40	< 40
ENSG00000182389	LOFTEE-HC;SpliceAI-0.8;AlphaMissense-0.564	0.0001	0.676612	0.676612	0.676612	-0.0404466	0.0969731	117	< 40	117	< 40	64
ENSG00000182389	LOFTEE-HC;SpliceAI-0.8;AlphaMissense-0.564	0.001	0.167093	0.296266	0.108034	0.065712	0.062914	228	< 40	227	< 40	64
ENSG00000182389	LOFTEE-HC;SpliceAI-0.8;AlphaMissense-0.564	0.01	0.167093	0.296266	0.108034	0.065712	0.062914	228	< 40	227	< 40	64
ENSG00000182551	AlphaMissense-0.564	0.0001	0.775616	0.594207	0.990654	-0.0403024	0.0756498	202	< 40	202	< 40	43
ENSG00000182551	AlphaMissense-0.564	0.001	0.612143	0.430604	0.988642	-0.0404082	0.0512692	449	< 40	449	< 40	43
ENSG00000182551	AlphaMissense-0.564	0.01	0.612143	0.430604	0.988642	-0.0404082	0.0512692	449	< 40	449	< 40	43
ENSG00000182551	LOFTEE-HC;SpliceAI-0.8	0.0001	0.854021	0.732356	1	-0.0401968	0.117537	79	< 40	79	< 40	< 40
ENSG00000182551	LOFTEE-HC;SpliceAI-0.8	0.001	0.854021	0.732356	1	-0.0401968	0.117537	79	< 40	79	< 40	< 40
ENSG00000182551	LOFTEE-HC;SpliceAI-0.8	0.01	0.854021	0.732356	1	-0.0401968	0.117537	79	< 40	79	< 40	< 40
ENSG00000182551	LOFTEE-HC;SpliceAI-0.8;AlphaMissense-0.564	0.0001	0.71722	0.526251	0.986544	-0.0403969	0.0637437	281	< 40	281	< 40	61
ENSG00000182551	LOFTEE-HC;SpliceAI-0.8;AlphaMissense-0.564	0.001	0.565465	0.389894	0.990373	-0.040443	0.0470372	528	< 40	528	< 40	61
ENSG00000182551	LOFTEE-HC;SpliceAI-0.8;AlphaMissense-0.564	0.01	0.565465	0.389894	0.990373	-0.040443	0.0470372	528	< 40	528	< 40	61
ENSG00000182600	AlphaMissense-0.564	0.0001	1	0.776424	1	-0.0401486	0.141378	59	< 40	59	< 40	< 40
ENSG00000182600	AlphaMissense-0.564	0.001	1	0.776424	1	-0.0401486	0.141378	59	< 40	59	< 40	< 40
ENSG00000182600	AlphaMissense-0.564	0.01	1	0.776424	1	-0.0401486	0.141378	59	< 40	59	< 40	< 40
ENSG00000182600	LOFTEE-HC;SpliceAI-0.8	0.0001	0.866887	0.866887	0.866887	-0.0401395	0.239477	< 40	< 40	< 40	< 40	< 40
ENSG00000182600	LOFTEE-HC;SpliceAI-0.8	0.001	0.866887	0.866887	0.866887	-0.0401395	0.239477	< 40	< 40	< 40	< 40	< 40
ENSG00000182600	LOFTEE-HC;SpliceAI-0.8	0.01	0.866887	0.866887	0.866887	-0.0401395	0.239477	< 40	< 40	< 40	< 40	< 40
ENSG00000182600	LOFTEE-HC;SpliceAI-0.8;AlphaMissense-0.564	0.0001	0.855935	0.741451	1	-0.0401922	0.121819	73	< 40	73	< 40	< 40
ENSG00000182600	LOFTEE-HC;SpliceAI-0.8;AlphaMissense-0.564	0.001	0.855935	0.741451	1	-0.0401922	0.121819	73	< 40	73	< 40	< 40
ENSG00000182600	LOFTEE-HC;SpliceAI-0.8;AlphaMissense-0.564	0.01	0.855935	0.741451	1	-0.0401922	0.121819	73	< 40	73	< 40	< 40
ENSG00000182698	AlphaMissense-0.564	0.0001	0.937872	0.937872	0.937872	-0.0400891	0.514331	< 40	< 40	< 40	< 40	< 40
ENSG00000182698	AlphaMissense-0.564	0.001	0.937872	0.937872	0.937872	-0.0400891	0.514331	< 40	< 40	< 40	< 40	< 40
ENSG00000182698	AlphaMissense-0.564	0.01	0.937872	0.937872	0.937872	-0.0400891	0.514331	< 40	< 40	< 40	< 40	< 40
ENSG00000182698	LOFTEE-HC;SpliceAI-0.8	0.0001	0.809598	0.697448	1	-0.0402696	0.103582	92	< 40	92	< 40	< 40
ENSG00000182698	LOFTEE-HC;SpliceAI-0.8	0.001	0.553003	0.377647	0.882808	-0.0406617	0.0460891	496	< 40	496	< 40	< 40
ENSG00000182698	LOFTEE-HC;SpliceAI-0.8	0.01	0.553003	0.377647	0.882808	-0.0406617	0.0460891	496	< 40	496	< 40	< 40
ENSG00000182698	LOFTEE-HC;SpliceAI-0.8;AlphaMissense-0.564	0.0001	0.804178	0.691719	1	-0.04028	0.101583	96	< 40	96	< 40	< 40
ENSG00000182698	LOFTEE-HC;SpliceAI-0.8;AlphaMissense-0.564	0.001	0.550712	0.375782	0.883662	-0.0406608	0.0459083	500	< 40	500	< 40	< 40
ENSG00000182698	LOFTEE-HC;SpliceAI-0.8;AlphaMissense-0.564	0.01	0.550712	0.375782	0.883662	-0.0406608	0.0459083	500	< 40	500	< 40	< 40
ENSG00000183023	AlphaMissense-0.564	0.0001	0.629571	0.480903	0.704458	-0.0407859	0.0578646	344	< 40	344	< 40	148
ENSG00000183023	AlphaMissense-0.564	0.001	0.629571	0.480903	0.704458	-0.0407859	0.0578646	344	< 40	344	< 40	148
ENSG00000183023	AlphaMissense-0.564	0.01	0.629571	0.480903	0.704458	-0.0407859	0.0578646	344	< 40	344	< 40	148
ENSG00000183023	LOFTEE-HC;SpliceAI-0.8	0.0001	0.818726	0.818726	0.818726	-0.0401855	0.175342	< 40	< 40	< 40	< 40	< 40
ENSG00000183023	LOFTEE-HC;SpliceAI-0.8	0.001	0.841426	0.722503	0.960845	-0.0402131	0.11324	85	< 40	85	< 40	< 40
ENSG00000183023	LOFTEE-HC;SpliceAI-0.8	0.01	0.841426	0.722503	0.960845	-0.0402131	0.11324	85	< 40	85	< 40	< 40
ENSG00000183023	LOFTEE-HC;SpliceAI-0.8;AlphaMissense-0.564	0.0001	0.60319	0.460121	0.64368	-0.0408903	0.0553583	379	< 40	379	< 40	176
ENSG00000183023	LOFTEE-HC;SpliceAI-0.8;AlphaMissense-0.564	0.001	0.587829	0.431133	0.754398	-0.0408094	0.0518377	426	< 40	426	< 40	176
ENSG00000183023	LOFTEE-HC;SpliceAI-0.8;AlphaMissense-0.564	0.01	0.587829	0.431133	0.754398	-0.0408094	0.0518377	426	< 40	426	< 40	176
ENSG00000183091	AlphaMissense-0.564	0.0001	1	0.888698	0.948632	0.00620408	0.0443303	540	< 40	539	< 40	198
ENSG00000183091	AlphaMissense-0.564	0.001	1	0.780053	0.99008	-0.00997484	0.0357201	806	< 40	805	< 40	198
ENSG00000183091	AlphaMissense-0.564	0.01	1	0.780053	0.99008	-0.00997484	0.0357201	806	< 40	805	< 40	198
ENSG00000183091	LOFTEE-HC;SpliceAI-0.8	0.0001	0.547707	0.398016	0.384315	0.0327953	0.0388031	705	< 40	703	< 40	328
ENSG00000183091	LOFTEE-HC;SpliceAI-0.8	0.001	0.736784	0.688894	0.547113	0.0132162	0.0330111	1023	< 40	1021	< 40	328
ENSG00000183091	LOFTEE-HC;SpliceAI-0.8	0.01	0.736784	0.688894	0.547113	0.0132162	0.0330111	1023	< 40	1021	< 40	328
ENSG00000183091	LOFTEE-HC;SpliceAI-0.8;AlphaMissense-0.564	0.0001	0.63288	0.458637	0.488	0.02207	0.0297804	1244	< 40	1241	< 40	526
ENSG00000183091	LOFTEE-HC;SpliceAI-0.8;AlphaMissense-0.564	0.001	0.90279	0.919994	0.765329	0.00249529	0.0248432	1828	< 40	1825	< 40	526
ENSG00000183091	LOFTEE-HC;SpliceAI-0.8;AlphaMissense-0.564	0.01	0.90279	0.919994	0.765329	0.00249529	0.0248432	1828	< 40	1825	< 40	526
ENSG00000183513	AlphaMissense-0.564	0.0001	0.947899	0.947899	0.947899	-0.0400668	0.613153	< 40	< 40	< 40	< 40	< 40
ENSG00000183513	AlphaMissense-0.564	0.001	0.947899	0.947899	0.947899	-0.0400668	0.613153	< 40	< 40	< 40	< 40	< 40
ENSG00000183513	AlphaMissense-0.564	0.01	0.947899	0.947899	0.947899	-0.0400668	0.613153	< 40	< 40	< 40	< 40	< 40
ENSG00000183513	LOFTEE-HC;SpliceAI-0.8	0.0001	0.876883	0.876883	0.876883	-0.0401342	0.259061	< 40	< 40	< 40	< 40	< 40
ENSG00000183513	LOFTEE-HC;SpliceAI-0.8	0.001	0.876883	0.876883	0.876883	-0.0401342	0.259061	< 40	< 40	< 40	< 40	< 40
ENSG00000183513	LOFTEE-HC;SpliceAI-0.8	0.01	0.876883	0.876883	0.876883	-0.0401342	0.259061	< 40	< 40	< 40	< 40	< 40
ENSG00000183513	LOFTEE-HC;SpliceAI-0.8;AlphaMissense-0.564	0.0001	0.866472	0.866472	0.866472	-0.0401392	0.238722	< 40	< 40	< 40	< 40	< 40
ENSG00000183513	LOFTEE-HC;SpliceAI-0.8;AlphaMissense-0.564	0.001	0.866472	0.866472	0.866472	-0.0401392	0.238722	< 40	< 40	< 40	< 40	< 40
ENSG00000183513	LOFTEE-HC;SpliceAI-0.8;AlphaMissense-0.564	0.01	0.866472	0.866472	0.866472	-0.0401392	0.238722	< 40	< 40	< 40	< 40	< 40
ENSG00000183607	AlphaMissense-0.564	0.0001	0.851836	0.851836	0.851836	-0.0401644	0.215041	< 40	< 40	< 40	< 40	< 40
ENSG00000183607	AlphaMissense-0.564	0.001	0.851836	0.851836	0.851836	-0.0401644	0.215041	< 40	< 40	< 40	< 40	< 40
ENSG00000183607	AlphaMissense-0.564	0.01	0.851836	0.851836	0.851836	-0.0401644	0.215041	< 40	< 40	< 40	< 40	< 40
ENSG00000183607	LOFTEE-HC;SpliceAI-0.8	0.0001	1	0.82267	0.975101	-0.0401244	0.179037	< 40	< 40	< 40	< 40	< 40
ENSG00000183607	LOFTEE-HC;SpliceAI-0.8	0.001	1	0.82267	0.975101	-0.0401244	0.179037	< 40	< 40	< 40	< 40	< 40
ENSG00000183607	LOFTEE-HC;SpliceAI-0.8	0.01	1	0.82267	0.975101	-0.0401244	0.179037	< 40	< 40	< 40	< 40	< 40
ENSG00000183607	LOFTEE-HC;SpliceAI-0.8;AlphaMissense-0.564	0.0001	1	0.770365	1	-0.0401794	0.137649	56	< 40	56	< 40	< 40
ENSG00000183607	LOFTEE-HC;SpliceAI-0.8;AlphaMissense-0.564	0.001	1	0.770365	1	-0.0401794	0.137649	56	< 40	56	< 40	< 40
ENSG00000183607	LOFTEE-HC;SpliceAI-0.8;AlphaMissense-0.564	0.01	1	0.770365	1	-0.0401794	0.137649	56	< 40	56	< 40	< 40
ENSG00000183671	AlphaMissense-0.564	0.0001	0.829543	0.710002	1	-0.0402334	0.108197	86	< 40	86	< 40	< 40
ENSG00000183671	AlphaMissense-0.564	0.001	0.789452	0.637897	0.981187	-0.040241	0.0855026	141	< 40	141	< 40	< 40
ENSG00000183671	AlphaMissense-0.564	0.01	0.789452	0.637897	0.981187	-0.040241	0.0855026	141	< 40	141	< 40	< 40
ENSG00000183671	LOFTEE-HC;SpliceAI-0.8	0.0001	0.853539	0.766081	1	-0.0402007	0.135126	53	< 40	53	< 40	< 40
ENSG00000183671	LOFTEE-HC;SpliceAI-0.8	0.001	0.853539	0.766081	1	-0.0402007	0.135126	53	< 40	53	< 40	< 40
ENSG00000183671	LOFTEE-HC;SpliceAI-0.8	0.01	0.853539	0.766081	1	-0.0402007	0.135126	53	< 40	53	< 40	< 40
ENSG00000183671	LOFTEE-HC;SpliceAI-0.8;AlphaMissense-0.564	0.0001	0.775145	0.639966	0.930996	-0.0403266	0.0862146	133	< 40	133	< 40	46
ENSG00000183671	LOFTEE-HC;SpliceAI-0.8;AlphaMissense-0.564	0.001	0.749829	0.582584	0.971947	-0.0403065	0.0733359	188	< 40	188	< 40	46
ENSG00000183671	LOFTEE-HC;SpliceAI-0.8;AlphaMissense-0.564	0.01	0.749829	0.582584	0.971947	-0.0403065	0.0733359	188	< 40	188	< 40	46
ENSG00000183733	AlphaMissense-0.564	0.0001	0.808287	0.808287	0.808287	-0.0402067	0.165707	< 40	< 40	< 40	< 40	< 40
ENSG00000183733	AlphaMissense-0.564	0.001	0.672675	0.55012	0.709785	-0.0406307	0.0679919	234	< 40	234	< 40	< 40
ENSG00000183733	AlphaMissense-0.564	0.01	0.672675	0.55012	0.709785	-0.0406307	0.0679919	234	< 40	234	< 40	< 40
ENSG00000183733	LOFTEE-HC;SpliceAI-0.8	0.0001	0.898268	0.898268	0.898268	-0.0401039	0.31368	< 40	< 40	< 40	< 40	< 40
ENSG00000183733	LOFTEE-HC;SpliceAI-0.8	0.001	0.898268	0.898268	0.898268	-0.0401039	0.31368	< 40	< 40	< 40	< 40	< 40
ENSG00000183733	LOFTEE-HC;SpliceAI-0.8	0.01	0.898268	0.898268	0.898268	-0.0401039	0.31368	< 40	< 40	< 40	< 40	< 40
ENSG00000183733	LOFTEE-HC;SpliceAI-0.8;AlphaMissense-0.564	0.0001	0.783871	0.783871	0.783871	-0.0402403	0.146713	46	< 40	46	< 40	< 40
ENSG00000183733	LOFTEE-HC;SpliceAI-0.8;AlphaMissense-0.564	0.001	0.66862	0.541132	0.735641	-0.0406187	0.066468	247	< 40	247	< 40	< 40
ENSG00000183733	LOFTEE-HC;SpliceAI-0.8;AlphaMissense-0.564	0.01	0.66862	0.541132	0.735641	-0.0406187	0.066468	247	< 40	247	< 40	< 40
ENSG00000183840	AlphaMissense-0.564	0.0001	0.0823532	0.108084	0.0588454	0.130183	0.0810171	130	< 40	129	< 40	< 40
ENSG00000183840	AlphaMissense-0.564	0.001	0.311112	0.533043	0.214658	0.0331926	0.0532472	311	< 40	310	< 40	< 40
ENSG00000183840	AlphaMissense-0.564	0.01	0.311112	0.533043	0.214658	0.0331926	0.0532472	311	< 40	310	< 40	< 40
ENSG00000183840	LOFTEE-HC;SpliceAI-0.8	0.0001	0.794827	0.794827	0.794827	-0.0402378	0.154733	< 40	< 40	< 40	< 40	< 40
ENSG00000183840	LOFTEE-HC;SpliceAI-0.8	0.001	0.794827	0.794827	0.794827	-0.0402378	0.154733	< 40	< 40	< 40	< 40	< 40
ENSG00000183840	LOFTEE-HC;SpliceAI-0.8	0.01	0.794827	0.794827	0.794827	-0.0402378	0.154733	< 40	< 40	< 40	< 40	< 40
ENSG00000183840	LOFTEE-HC;SpliceAI-0.8;AlphaMissense-0.564	0.0001	0.145469	0.159214	0.102682	0.109461	0.077758	168	< 40	167	< 40	52
ENSG00000183840	LOFTEE-HC;SpliceAI-0.8;AlphaMissense-0.564	0.001	0.398407	0.601965	0.282976	0.0272689	0.0522816	349	< 40	348	< 40	52
ENSG00000183840	LOFTEE-HC;SpliceAI-0.8;AlphaMissense-0.564	0.01	0.398407	0.601965	0.282976	0.0272689	0.0522816	349	< 40	348	< 40	52
ENSG00000183891	AlphaMissense-0.564	0.0001	0.790751	0.790751	0.790751	-0.0402221	0.15159	48	< 40	48	< 40	< 40
ENSG00000183891	AlphaMissense-0.564	0.001	0.790751	0.790751	0.790751	-0.0402221	0.15159	48	< 40	48	< 40	< 40
ENSG00000183891	AlphaMissense-0.564	0.01	0.790751	0.790751	0.790751	-0.0402221	0.15159	48	< 40	48	< 40	< 40
ENSG00000183891	LOFTEE-HC;SpliceAI-0.8	0.0001	1	0.791664	1	-0.0401597	0.152033	46	< 40	46	< 40	< 40
ENSG00000183891	LOFTEE-HC;SpliceAI-0.8	0.001	1	0.791664	1	-0.0401597	0.152033	46	< 40	46	< 40	< 40
ENSG00000183891	LOFTEE-HC;SpliceAI-0.8	0.01	1	0.791664	1	-0.0401597	0.152033	46	< 40	46	< 40	< 40
ENSG00000183891	LOFTEE-HC;SpliceAI-0.8;AlphaMissense-0.564	0.0001	0.80838	0.707902	1	-0.0402901	0.107534	94	< 40	94	< 40	< 40
ENSG00000183891	LOFTEE-HC;SpliceAI-0.8;AlphaMissense-0.564	0.001	0.80838	0.707902	1	-0.0402901	0.107534	94	< 40	94	< 40	< 40
ENSG00000183891	LOFTEE-HC;SpliceAI-0.8;AlphaMissense-0.564	0.01	0.80838	0.707902	1	-0.0402901	0.107534	94	< 40	94	< 40	< 40
ENSG00000184182	AlphaMissense-0.564	0.0001	0.839665	0.839665	0.839665	-0.0402375	0.198878	< 40	< 40	< 40	< 40	< 40
ENSG00000184182	AlphaMissense-0.564	0.001	0.839665	0.839665	0.839665	-0.0402375	0.198878	< 40	< 40	< 40	< 40	< 40
ENSG00000184182	AlphaMissense-0.564	0.01	0.839665	0.839665	0.839665	-0.0402375	0.198878	< 40	< 40	< 40	< 40	< 40
ENSG00000184182	LOFTEE-HC;SpliceAI-0.8	0.0001	0.947539	0.947539	0.947539	-0.0400669	0.608941	< 40	< 40	< 40	< 40	< 40
ENSG00000184182	LOFTEE-HC;SpliceAI-0.8	0.001	0.947539	0.947539	0.947539	-0.0400669	0.608941	< 40	< 40	< 40	< 40	< 40
ENSG00000184182	LOFTEE-HC;SpliceAI-0.8	0.01	0.947539	0.947539	0.947539	-0.0400669	0.608941	< 40	< 40	< 40	< 40	< 40
ENSG00000184182	LOFTEE-HC;SpliceAI-0.8;AlphaMissense-0.564	0.0001	0.831517	0.831517	0.831517	-0.0402354	0.189115	< 40	< 40	< 40	< 40	< 40
ENSG00000184182	LOFTEE-HC;SpliceAI-0.8;AlphaMissense-0.564	0.001	0.831517	0.831517	0.831517	-0.0402354	0.189115	< 40	< 40	< 40	< 40	< 40
ENSG00000184182	LOFTEE-HC;SpliceAI-0.8;AlphaMissense-0.564	0.01	0.831517	0.831517	0.831517	-0.0402354	0.189115	< 40	< 40	< 40	< 40	< 40
ENSG00000184261	AlphaMissense-0.564	0.0001	0.833384	0.833384	0.833384	-0.0401667	0.19094	< 40	< 40	< 40	< 40	< 40
ENSG00000184261	AlphaMissense-0.564	0.001	0.833384	0.833384	0.833384	-0.0401667	0.19094	< 40	< 40	< 40	< 40	< 40
ENSG00000184261	AlphaMissense-0.564	0.01	0.833384	0.833384	0.833384	-0.0401667	0.19094	< 40	< 40	< 40	< 40	< 40
ENSG00000184261	LOFTEE-HC;SpliceAI-0.8	0.0001	0.916127	0.916127	0.916127	-0.0401094	0.380858	< 40	< 40	< 40	< 40	< 40
ENSG00000184261	LOFTEE-HC;SpliceAI-0.8	0.001	0.916127	0.916127	0.916127	-0.0401094	0.380858	< 40	< 40	< 40	< 40	< 40
ENSG00000184261	LOFTEE-HC;SpliceAI-0.8	0.01	0.916127	0.916127	0.916127	-0.0401094	0.380858	< 40	< 40	< 40	< 40	< 40
ENSG00000184261	LOFTEE-HC;SpliceAI-0.8;AlphaMissense-0.564	0.0001	0.814005	0.814005	0.814005	-0.040193	0.170843	< 40	< 40	< 40	< 40	< 40
ENSG00000184261	LOFTEE-HC;SpliceAI-0.8;AlphaMissense-0.564	0.001	0.814005	0.814005	0.814005	-0.040193	0.170843	< 40	< 40	< 40	< 40	< 40
ENSG00000184261	LOFTEE-HC;SpliceAI-0.8;AlphaMissense-0.564	0.01	0.814005	0.814005	0.814005	-0.040193	0.170843	< 40	< 40	< 40	< 40	< 40
ENSG00000184492	AlphaMissense-0.564	0.0001	0.761083	0.761083	0.761083	-0.0251477	0.0827068	92	< 40	92	< 40	< 40
ENSG00000184492	AlphaMissense-0.564	0.001	0.761083	0.761083	0.761083	-0.0251477	0.0827068	92	< 40	92	< 40	< 40
ENSG00000184492	AlphaMissense-0.564	0.01	0.761083	0.761083	0.761083	-0.0251477	0.0827068	92	< 40	92	< 40	< 40
ENSG00000184492	LOFTEE-HC;SpliceAI-0.8	0.0001	0.788487	0.788487	0.788487	-0.0283883	0.105818	67	< 40	67	< 40	< 40
ENSG00000184492	LOFTEE-HC;SpliceAI-0.8	0.001	0.788487	0.788487	0.788487	-0.0283883	0.105818	67	< 40	67	< 40	< 40
ENSG00000184492	LOFTEE-HC;SpliceAI-0.8	0.01	0.788487	0.788487	0.788487	-0.0283883	0.105818	67	< 40	67	< 40	< 40
ENSG00000184492	LOFTEE-HC;SpliceAI-0.8;AlphaMissense-0.564	0.0001	0.685604	0.685604	0.685604	-0.0265314	0.0655376	159	< 40	159	< 40	53
ENSG00000184492	LOFTEE-HC;SpliceAI-0.8;AlphaMissense-0.564	0.001	0.685604	0.685604	0.685604	-0.0265314	0.0655376	159	< 40	159	< 40	53
ENSG00000184492	LOFTEE-HC;SpliceAI-0.8;AlphaMissense-0.564	0.01	0.685604	0.685604	0.685604	-0.0265314	0.0655376	159	< 40	159	< 40	53
ENSG00000184611	AlphaMissense-0.564	0.0001	0.742271	0.59834	0.902611	-0.0404414	0.0767696	204	< 40	204	< 40	99
ENSG00000184611	AlphaMissense-0.564	0.001	0.742271	0.59834	0.902611	-0.0404414	0.0767696	204	< 40	204	< 40	99
ENSG00000184611	AlphaMissense-0.564	0.01	1	0.974972	0.928233	0.00105322	0.0335704	1105	< 40	1103	< 40	99
ENSG00000184611	LOFTEE-HC;SpliceAI-0.8	0.0001	0.797067	0.797067	0.797067	-0.0376682	0.146487	40	< 40	40	< 40	< 40
ENSG00000184611	LOFTEE-HC;SpliceAI-0.8	0.001	0.797067	0.797067	0.797067	-0.0376682	0.146487	40	< 40	40	< 40	< 40
ENSG00000184611	LOFTEE-HC;SpliceAI-0.8	0.01	0.797067	0.797067	0.797067	-0.0376682	0.146487	40	< 40	40	< 40	< 40
ENSG00000184611	LOFTEE-HC;SpliceAI-0.8;AlphaMissense-0.564	0.0001	0.698415	0.557719	0.812336	-0.0400263	0.0682771	244	< 40	244	< 40	123
ENSG00000184611	LOFTEE-HC;SpliceAI-0.8;AlphaMissense-0.564	0.001	0.698415	0.557719	0.812336	-0.0400263	0.0682771	244	< 40	244	< 40	123
ENSG00000184611	LOFTEE-HC;SpliceAI-0.8;AlphaMissense-0.564	0.01	1	0.992085	0.915229	-0.000539436	0.0543768	1145	< 40	1143	< 40	123
ENSG00000184731	AlphaMissense-0.564	0.0001	0.741666	0.741666	0.741666	-0.0402942	0.122234	66	< 40	66	< 40	< 40
ENSG00000184731	AlphaMissense-0.564	0.001	0.741666	0.741666	0.741666	-0.0402942	0.122234	66	< 40	66	< 40	< 40
ENSG00000184731	AlphaMissense-0.564	0.01	0.741666	0.741666	0.741666	-0.0402942	0.122234	66	< 40	66	< 40	< 40
ENSG00000184731	LOFTEE-HC;SpliceAI-0.8	0.0001	0.853662	0.712374	1	-0.0401907	0.109016	78	< 40	78	< 40	< 40
ENSG00000184731	LOFTEE-HC;SpliceAI-0.8	0.001	0.853662	0.712374	1	-0.0401907	0.109016	78	< 40	78	< 40	< 40
ENSG00000184731	LOFTEE-HC;SpliceAI-0.8	0.01	0.853662	0.712374	1	-0.0401907	0.109016	78	< 40	78	< 40	< 40
ENSG00000184731	LOFTEE-HC;SpliceAI-0.8;AlphaMissense-0.564	0.0001	0.76493	0.620759	1	-0.0403206	0.0814929	144	< 40	144	< 40	55
ENSG00000184731	LOFTEE-HC;SpliceAI-0.8;AlphaMissense-0.564	0.001	0.76493	0.620759	1	-0.0403206	0.0814929	144	< 40	144	< 40	55
ENSG00000184731	LOFTEE-HC;SpliceAI-0.8;AlphaMissense-0.564	0.01	0.76493	0.620759	1	-0.0403206	0.0814929	144	< 40	144	< 40	55
ENSG00000184898	AlphaMissense-0.564	0.0001	1	0.800738	1	-0.040146	0.159062	41	< 40	41	< 40	< 40
ENSG00000184898	AlphaMissense-0.564	0.001	1	0.800738	1	-0.040146	0.159062	41	< 40	41	< 40	< 40
ENSG00000184898	AlphaMissense-0.564	0.01	1	0.800738	1	-0.040146	0.159062	41	< 40	41	< 40	< 40
ENSG00000184898	LOFTEE-HC;SpliceAI-0.8	0.0001	0.859863	0.859863	0.859863	-0.0401331	0.22732	< 40	< 40	< 40	< 40	< 40
ENSG00000184898	LOFTEE-HC;SpliceAI-0.8	0.001	0.859863	0.859863	0.859863	-0.0401331	0.22732	< 40	< 40	< 40	< 40	< 40
ENSG00000184898	LOFTEE-HC;SpliceAI-0.8	0.01	0.859863	0.859863	0.859863	-0.0401331	0.22732	< 40	< 40	< 40	< 40	< 40
ENSG00000184898	LOFTEE-HC;SpliceAI-0.8;AlphaMissense-0.564	0.0001	0.856303	0.757949	1	-0.0401896	0.130412	60	< 40	60	< 40	< 40
ENSG00000184898	LOFTEE-HC;SpliceAI-0.8;AlphaMissense-0.564	0.001	0.856303	0.757949	1	-0.0401896	0.130412	60	< 40	60	< 40	< 40
ENSG00000184898	LOFTEE-HC;SpliceAI-0.8;AlphaMissense-0.564	0.01	0.856303	0.757949	1	-0.0401896	0.130412	60	< 40	60	< 40	< 40
ENSG00000184924	AlphaMissense-0.564	0.0001	1	0.786632	1	-0.0401745	0.148417	47	< 40	47	< 40	< 40
ENSG00000184924	AlphaMissense-0.564	0.001	1	0.786632	1	-0.0401745	0.148417	47	< 40	47	< 40	< 40
ENSG00000184924	AlphaMissense-0.564	0.01	1	0.786632	1	-0.0401745	0.148417	47	< 40	47	< 40	< 40
ENSG00000184924	LOFTEE-HC;SpliceAI-0.8	0.0001	0.873075	0.716603	0.997261	-0.0401506	0.110607	80	< 40	80	< 40	< 40
ENSG00000184924	LOFTEE-HC;SpliceAI-0.8	0.001	0.873075	0.716603	0.997261	-0.0401506	0.110607	80	< 40	80	< 40	< 40
ENSG00000184924	LOFTEE-HC;SpliceAI-0.8	0.01	0.873075	0.716603	0.997261	-0.0401506	0.110607	80	< 40	80	< 40	< 40
ENSG00000184924	LOFTEE-HC;SpliceAI-0.8;AlphaMissense-0.564	0.0001	0.823628	0.650275	0.995823	-0.0402045	0.0886772	127	< 40	127	< 40	< 40
ENSG00000184924	LOFTEE-HC;SpliceAI-0.8;AlphaMissense-0.564	0.001	0.823628	0.650275	0.995823	-0.0402045	0.0886772	127	< 40	127	< 40	< 40
ENSG00000184924	LOFTEE-HC;SpliceAI-0.8;AlphaMissense-0.564	0.01	0.823628	0.650275	0.995823	-0.0402045	0.0886772	127	< 40	127	< 40	< 40
ENSG00000184945	AlphaMissense-0.564	0.0001	1	0.848764	0.98201	-0.0332828	0.174534	< 40	< 40	< 40	< 40	< 40
ENSG00000184945	AlphaMissense-0.564	0.001	1	0.848764	0.98201	-0.0332828	0.174534	< 40	< 40	< 40	< 40	< 40
ENSG00000184945	AlphaMissense-0.564	0.01	1	0.848764	0.98201	-0.0332828	0.174534	< 40	< 40	< 40	< 40	< 40
ENSG00000184945	LOFTEE-HC;SpliceAI-0.8	0.0001	0.944756	0.944756	0.944756	-0.0211252	0.304863	< 40	< 40	< 40	< 40	< 40
ENSG00000184945	LOFTEE-HC;SpliceAI-0.8	0.001	0.944756	0.944756	0.944756	-0.0211252	0.304863	< 40	< 40	< 40	< 40	< 40
ENSG00000184945	LOFTEE-HC;SpliceAI-0.8	0.01	0.944756	0.944756	0.944756	-0.0211252	0.304863	< 40	< 40	< 40	< 40	< 40
ENSG00000184945	LOFTEE-HC;SpliceAI-0.8;AlphaMissense-0.564	0.0001	1	0.841492	1	-0.0303259	0.15164	< 40	< 40	< 40	< 40	< 40
ENSG00000184945	LOFTEE-HC;SpliceAI-0.8;AlphaMissense-0.564	0.001	1	0.841492	1	-0.0303259	0.15164	< 40	< 40	< 40	< 40	< 40
ENSG00000184945	LOFTEE-HC;SpliceAI-0.8;AlphaMissense-0.564	0.01	1	0.841492	1	-0.0303259	0.15164	< 40	< 40	< 40	< 40	< 40
ENSG00000185013	LOFTEE-HC;SpliceAI-0.8	0.0001	0.796252	0.707054	0.814442	-0.0403285	0.107309	100	< 40	100	< 40	43
ENSG00000185013	LOFTEE-HC;SpliceAI-0.8	0.001	0.740466	0.577205	0.967629	-0.0403022	0.0722946	213	< 40	213	< 40	43
ENSG00000185013	LOFTEE-HC;SpliceAI-0.8	0.01	0.740466	0.577205	0.967629	-0.0403022	0.0722946	213	< 40	213	< 40	43
ENSG00000185013	LOFTEE-HC;SpliceAI-0.8;AlphaMissense-0.564	0.0001	0.796252	0.707054	0.814442	-0.0403285	0.107309	100	< 40	100	< 40	43
ENSG00000185013	LOFTEE-HC;SpliceAI-0.8;AlphaMissense-0.564	0.001	0.740466	0.577205	0.967629	-0.0403022	0.0722946	213	< 40	213	< 40	43
ENSG00000185013	LOFTEE-HC;SpliceAI-0.8;AlphaMissense-0.564	0.01	0.740466	0.577205	0.967629	-0.0403022	0.0722946	213	< 40	213	< 40	43
ENSG00000185038	AlphaMissense-0.564	0.0001	0.691447	0.483874	0.998432	-0.0403442	0.0576275	337	< 40	337	< 40	80
ENSG00000185038	AlphaMissense-0.564	0.001	0.445886	0.2877	0.965053	-0.0405877	0.0381757	784	< 40	784	< 40	80
ENSG00000185038	AlphaMissense-0.564	0.01	0.555058	0.80149	0.391814	0.00546674	0.0217436	2885	< 40	2880	< 40	80
ENSG00000185038	LOFTEE-HC;SpliceAI-0.8	0.0001	0.652913	0.498993	0.766572	-0.0406581	0.0601385	284	< 40	284	< 40	103
ENSG00000185038	LOFTEE-HC;SpliceAI-0.8	0.001	0.915553	0.762989	0.788648	-0.0105309	0.0349217	867	< 40	866	< 40	103
ENSG00000185038	LOFTEE-HC;SpliceAI-0.8	0.01	0.830456	0.967378	0.641607	-0.00100264	0.0245158	1949	< 40	1946	< 40	103
ENSG00000185038	LOFTEE-HC;SpliceAI-0.8;AlphaMissense-0.564	0.0001	0.490191	0.329862	0.84085	-0.040856	0.0419297	621	< 40	621	< 40	183
ENSG00000185038	LOFTEE-HC;SpliceAI-0.8;AlphaMissense-0.564	0.001	0.527948	0.342177	0.905974	-0.024614	0.0259129	1651	< 40	1650	< 40	183
ENSG00000185038	LOFTEE-HC;SpliceAI-0.8;AlphaMissense-0.564	0.01	0.74229	0.872039	0.531094	0.0025834	0.0160392	4834	< 40	4826	< 40	183
ENSG00000185176	AlphaMissense-0.564	0.0001	0.913912	0.913912	0.913912	-0.0332047	0.307152	< 40	< 40	< 40	< 40	< 40
ENSG00000185176	AlphaMissense-0.564	0.001	0.913912	0.913912	0.913912	-0.0332047	0.307152	< 40	< 40	< 40	< 40	< 40
ENSG00000185176	AlphaMissense-0.564	0.01	0.913912	0.913912	0.913912	-0.0332047	0.307152	< 40	< 40	< 40	< 40	< 40
ENSG00000185176	LOFTEE-HC;SpliceAI-0.8	0.0001	1	0.839002	1	-0.0278915	0.137282	< 40	< 40	< 40	< 40	< 40
ENSG00000185176	LOFTEE-HC;SpliceAI-0.8	0.001	1	0.839002	1	-0.0278915	0.137282	< 40	< 40	< 40	< 40	< 40
ENSG00000185176	LOFTEE-HC;SpliceAI-0.8	0.01	1	0.839002	1	-0.0278915	0.137282	< 40	< 40	< 40	< 40	< 40
ENSG00000185176	LOFTEE-HC;SpliceAI-0.8;AlphaMissense-0.564	0.0001	1	0.818322	1	-0.0287889	0.125331	42	< 40	42	< 40	< 40
ENSG00000185176	LOFTEE-HC;SpliceAI-0.8;AlphaMissense-0.564	0.001	1	0.818322	1	-0.0287889	0.125331	42	< 40	42	< 40	< 40
ENSG00000185176	LOFTEE-HC;SpliceAI-0.8;AlphaMissense-0.564	0.01	1	0.818322	1	-0.0287889	0.125331	42	< 40	42	< 40	< 40
ENSG00000185304	AlphaMissense-0.564	0.0001	0.833925	0.833925	0.833925	-0.0401926	0.191694	< 40	< 40	< 40	< 40	< 40
ENSG00000185304	AlphaMissense-0.564	0.001	0.833925	0.833925	0.833925	-0.0401926	0.191694	< 40	< 40	< 40	< 40	< 40
ENSG00000185304	AlphaMissense-0.564	0.01	0.833925	0.833925	0.833925	-0.0401926	0.191694	< 40	< 40	< 40	< 40	< 40
ENSG00000185304	LOFTEE-HC;SpliceAI-0.8	0.0001	0.811916	0.811916	0.811916	-0.0401966	0.168925	< 40	< 40	< 40	< 40	< 40
ENSG00000185304	LOFTEE-HC;SpliceAI-0.8	0.001	0.811916	0.811916	0.811916	-0.0401966	0.168925	< 40	< 40	< 40	< 40	< 40
ENSG00000185304	LOFTEE-HC;SpliceAI-0.8	0.01	0.811916	0.811916	0.811916	-0.0401966	0.168925	< 40	< 40	< 40	< 40	< 40
ENSG00000185304	LOFTEE-HC;SpliceAI-0.8;AlphaMissense-0.564	0.0001	0.751114	0.751114	0.751114	-0.0402867	0.127019	61	< 40	61	< 40	< 40
ENSG00000185304	LOFTEE-HC;SpliceAI-0.8;AlphaMissense-0.564	0.001	0.751114	0.751114	0.751114	-0.0402867	0.127019	61	< 40	61	< 40	< 40
ENSG00000185304	LOFTEE-HC;SpliceAI-0.8;AlphaMissense-0.564	0.01	0.751114	0.751114	0.751114	-0.0402867	0.127019	61	< 40	61	< 40	< 40
ENSG00000185404	AlphaMissense-0.564	0.0001	0.807635	0.71107	0.953945	-0.0403032	0.108804	92	< 40	92	< 40	< 40
ENSG00000185404	AlphaMissense-0.564	0.001	0.807635	0.71107	0.953945	-0.0403032	0.108804	92	< 40	92	< 40	< 40
ENSG00000185404	AlphaMissense-0.564	0.01	0.807635	0.71107	0.953945	-0.0403032	0.108804	92	< 40	92	< 40	< 40
ENSG00000185404	LOFTEE-HC;SpliceAI-0.8	0.0001	0.0879475	0.122123	0.0604796	0.126871	0.0820683	157	< 40	156	< 40	51
ENSG00000185404	LOFTEE-HC;SpliceAI-0.8	0.001	0.131548	0.213242	0.0839067	0.0902335	0.0724942	198	< 40	197	< 40	51
ENSG00000185404	LOFTEE-HC;SpliceAI-0.8	0.01	0.131548	0.213242	0.0839067	0.0902335	0.0724942	198	< 40	197	< 40	51
ENSG00000185404	LOFTEE-HC;SpliceAI-0.8;AlphaMissense-0.564	0.0001	0.339466	0.312875	0.236808	0.0664474	0.0658411	249	< 40	248	< 40	88
ENSG00000185404	LOFTEE-HC;SpliceAI-0.8;AlphaMissense-0.564	0.001	0.430775	0.408059	0.292519	0.0501174	0.0605785	290	< 40	289	< 40	88
ENSG00000185404	LOFTEE-HC;SpliceAI-0.8;AlphaMissense-0.564	0.01	0.430775	0.408059	0.292519	0.0501174	0.0605785	290	< 40	289	< 40	88
ENSG00000185414	AlphaMissense-0.564	0.0001	0.809372	0.809372	0.809372	-0.0402029	0.166654	< 40	< 40	< 40	< 40	< 40
ENSG00000185414	AlphaMissense-0.564	0.001	0.809372	0.809372	0.809372	-0.0402029	0.166654	< 40	< 40	< 40	< 40	< 40
ENSG00000185414	AlphaMissense-0.564	0.01	0.809372	0.809372	0.809372	-0.0402029	0.166654	< 40	< 40	< 40	< 40	< 40
ENSG00000185414	LOFTEE-HC;SpliceAI-0.8	0.0001	0.852044	0.852044	0.852044	-0.0401431	0.215231	< 40	< 40	< 40	< 40	< 40
ENSG00000185414	LOFTEE-HC;SpliceAI-0.8	0.001	0.852044	0.852044	0.852044	-0.0401431	0.215231	< 40	< 40	< 40	< 40	< 40
ENSG00000185414	LOFTEE-HC;SpliceAI-0.8	0.01	0.852044	0.852044	0.852044	-0.0401431	0.215231	< 40	< 40	< 40	< 40	< 40
ENSG00000185414	LOFTEE-HC;SpliceAI-0.8;AlphaMissense-0.564	0.0001	0.76041	0.76041	0.76041	-0.0402647	0.132041	58	< 40	58	< 40	< 40
ENSG00000185414	LOFTEE-HC;SpliceAI-0.8;AlphaMissense-0.564	0.001	0.76041	0.76041	0.76041	-0.0402647	0.132041	58	< 40	58	< 40	< 40
ENSG00000185414	LOFTEE-HC;SpliceAI-0.8;AlphaMissense-0.564	0.01	0.76041	0.76041	0.76041	-0.0402647	0.132041	58	< 40	58	< 40	< 40
ENSG00000185674	AlphaMissense-0.564	0.0001	0.853194	0.853194	0.853194	-0.0401498	0.216974	< 40	< 40	< 40	< 40	< 40
ENSG00000185674	AlphaMissense-0.564	0.001	0.853194	0.853194	0.853194	-0.0401498	0.216974	< 40	< 40	< 40	< 40	< 40
ENSG00000185674	AlphaMissense-0.564	0.01	0.853194	0.853194	0.853194	-0.0401498	0.216974	< 40	< 40	< 40	< 40	< 40
ENSG00000185674	LOFTEE-HC;SpliceAI-0.8	0.0001	0.856251	0.763913	1	-0.0402109	0.133882	56	< 40	56	< 40	< 40
ENSG00000185674	LOFTEE-HC;SpliceAI-0.8	0.001	0.785765	0.64529	1	-0.0402754	0.0874952	133	< 40	133	< 40	< 40
ENSG00000185674	LOFTEE-HC;SpliceAI-0.8	0.01	0.785765	0.64529	1	-0.0402754	0.0874952	133	< 40	133	< 40	< 40
ENSG00000185674	LOFTEE-HC;SpliceAI-0.8;AlphaMissense-0.564	0.0001	0.820867	0.724149	1	-0.0402717	0.11411	77	< 40	77	< 40	< 40
ENSG00000185674	LOFTEE-HC;SpliceAI-0.8;AlphaMissense-0.564	0.001	0.761761	0.619778	0.959326	-0.0402973	0.0812176	154	< 40	154	< 40	< 40
ENSG00000185674	LOFTEE-HC;SpliceAI-0.8;AlphaMissense-0.564	0.01	0.761761	0.619778	0.959326	-0.0402973	0.0812176	154	< 40	154	< 40	< 40
ENSG00000186132	AlphaMissense-0.564	0.0001	1	0.81078	0.996305	-0.0401129	0.167542	< 40	< 40	< 40	< 40	< 40
ENSG00000186132	AlphaMissense-0.564	0.001	0.735734	0.597792	0.869697	-0.040482	0.0767317	190	< 40	190	< 40	< 40
ENSG00000186132	AlphaMissense-0.564	0.01	0.735734	0.597792	0.869697	-0.040482	0.0767317	190	< 40	190	< 40	< 40
ENSG00000186132	LOFTEE-HC;SpliceAI-0.8	0.0001	1	0.861311	1	-0.040112	0.229598	< 40	< 40	< 40	< 40	< 40
ENSG00000186132	LOFTEE-HC;SpliceAI-0.8	0.001	1	0.861311	1	-0.040112	0.229598	< 40	< 40	< 40	< 40	< 40
ENSG00000186132	LOFTEE-HC;SpliceAI-0.8	0.01	1	0.936906	1	-0.00208702	0.0263648	2130	< 40	2127	< 40	< 40
ENSG00000186132	LOFTEE-HC;SpliceAI-0.8;AlphaMissense-0.564	0.0001	0.907769	0.766425	0.998861	-0.0401249	0.135076	65	< 40	65	< 40	< 40
ENSG00000186132	LOFTEE-HC;SpliceAI-0.8;AlphaMissense-0.564	0.001	0.74033	0.578148	0.929685	-0.040448	0.0727363	216	< 40	216	< 40	< 40
ENSG00000186132	LOFTEE-HC;SpliceAI-0.8;AlphaMissense-0.564	0.01	1	0.805815	0.993659	-0.00612884	0.0249313	2320	< 40	2317	< 40	< 40
ENSG00000186143	AlphaMissense-0.564	0.0001	0.873759	0.734807	0.988616	-0.040158	0.118552	73	< 40	73	< 40	< 40
ENSG00000186143	AlphaMissense-0.564	0.001	0.873759	0.734807	0.988616	-0.040158	0.118552	73	< 40	73	< 40	< 40
ENSG00000186143	AlphaMissense-0.564	0.01	0.479401	0.392279	0.450935	-0.0250443	0.0292747	1559	< 40	1558	< 40	< 40
ENSG00000186143	LOFTEE-HC;SpliceAI-0.8	0.0001	1	0.81369	1	-0.0401326	0.170293	< 40	< 40	< 40	< 40	< 40
ENSG00000186143	LOFTEE-HC;SpliceAI-0.8	0.001	1	0.81369	1	-0.0401326	0.170293	< 40	< 40	< 40	< 40	< 40
ENSG00000186143	LOFTEE-HC;SpliceAI-0.8	0.01	1	0.81369	1	-0.0401326	0.170293	< 40	< 40	< 40	< 40	< 40
ENSG00000186143	LOFTEE-HC;SpliceAI-0.8;AlphaMissense-0.564	0.0001	0.833169	0.679431	0.991859	-0.0401898	0.0972553	109	< 40	109	< 40	< 40
ENSG00000186143	LOFTEE-HC;SpliceAI-0.8;AlphaMissense-0.564	0.001	0.833169	0.679431	0.991859	-0.0401898	0.0972553	109	< 40	109	< 40	< 40
ENSG00000186143	LOFTEE-HC;SpliceAI-0.8;AlphaMissense-0.564	0.01	0.474334	0.377022	0.463951	-0.0254822	0.0288457	1595	< 40	1594	< 40	< 40
ENSG00000186281	AlphaMissense-0.564	0.0001	0.907846	0.907846	0.907846	-0.0400928	0.346357	< 40	< 40	< 40	< 40	< 40
ENSG00000186281	AlphaMissense-0.564	0.001	0.907846	0.907846	0.907846	-0.0400928	0.346357	< 40	< 40	< 40	< 40	< 40
ENSG00000186281	AlphaMissense-0.564	0.01	0.907846	0.907846	0.907846	-0.0400928	0.346357	< 40	< 40	< 40	< 40	< 40
ENSG00000186281	LOFTEE-HC;SpliceAI-0.8	0.0001	0.0684996	0.087623	0.0516258	0.142918	0.0836723	116	< 40	115	< 40	< 40
ENSG00000186281	LOFTEE-HC;SpliceAI-0.8	0.001	0.0684996	0.087623	0.0516258	0.142918	0.0836723	116	< 40	115	< 40	< 40
ENSG00000186281	LOFTEE-HC;SpliceAI-0.8	0.01	0.0684996	0.087623	0.0516258	0.142918	0.0836723	116	< 40	115	< 40	< 40
ENSG00000186281	LOFTEE-HC;SpliceAI-0.8;AlphaMissense-0.564	0.0001	0.0772133	0.0954762	0.0579571	0.138541	0.0830987	128	< 40	127	< 40	44
ENSG00000186281	LOFTEE-HC;SpliceAI-0.8;AlphaMissense-0.564	0.001	0.0772133	0.0954762	0.0579571	0.138541	0.0830987	128	< 40	127	< 40	44
ENSG00000186281	LOFTEE-HC;SpliceAI-0.8;AlphaMissense-0.564	0.01	0.0772133	0.0954762	0.0579571	0.138541	0.0830987	128	< 40	127	< 40	44
ENSG00000186453	AlphaMissense-0.564	0.0001	0.865855	0.865855	0.865855	-0.0401854	0.237888	< 40	< 40	< 40	< 40	< 40
ENSG00000186453	AlphaMissense-0.564	0.001	0.865855	0.865855	0.865855	-0.0401854	0.237888	< 40	< 40	< 40	< 40	< 40
ENSG00000186453	AlphaMissense-0.564	0.01	0.865855	0.865855	0.865855	-0.0401854	0.237888	< 40	< 40	< 40	< 40	< 40
ENSG00000186453	LOFTEE-HC;SpliceAI-0.8	0.0001	1	0.82966	1	-0.0401207	0.186489	< 40	< 40	< 40	< 40	< 40
ENSG00000186453	LOFTEE-HC;SpliceAI-0.8	0.001	1	0.82966	1	-0.0401207	0.186489	< 40	< 40	< 40	< 40	< 40
ENSG00000186453	LOFTEE-HC;SpliceAI-0.8	0.01	1	0.82966	1	-0.0401207	0.186489	< 40	< 40	< 40	< 40	< 40
ENSG00000186453	LOFTEE-HC;SpliceAI-0.8;AlphaMissense-0.564	0.0001	1	0.784289	1	-0.0401857	0.146806	52	< 40	52	< 40	< 40
ENSG00000186453	LOFTEE-HC;SpliceAI-0.8;AlphaMissense-0.564	0.001	1	0.784289	1	-0.0401857	0.146806	52	< 40	52	< 40	< 40
ENSG00000186453	LOFTEE-HC;SpliceAI-0.8;AlphaMissense-0.564	0.01	1	0.784289	1	-0.0401857	0.146806	52	< 40	52	< 40	< 40
ENSG00000186487	AlphaMissense-0.564	0.0001	0.706637	0.582011	0.731421	-0.0405657	0.0736955	208	< 40	208	< 40	108
ENSG00000186487	AlphaMissense-0.564	0.001	0.706637	0.582011	0.731421	-0.0405657	0.0736955	208	< 40	208	< 40	108
ENSG00000186487	AlphaMissense-0.564	0.01	0.706637	0.582011	0.731421	-0.0405657	0.0736955	208	< 40	208	< 40	108
ENSG00000186487	LOFTEE-HC;SpliceAI-0.8	0.0001	0.938141	0.938141	0.938141	-0.0400629	0.516233	< 40	< 40	< 40	< 40	< 40
ENSG00000186487	LOFTEE-HC;SpliceAI-0.8	0.001	0.938141	0.938141	0.938141	-0.0400629	0.516233	< 40	< 40	< 40	< 40	< 40
ENSG00000186487	LOFTEE-HC;SpliceAI-0.8	0.01	0.938141	0.938141	0.938141	-0.0400629	0.516233	< 40	< 40	< 40	< 40	< 40
ENSG00000186487	LOFTEE-HC;SpliceAI-0.8;AlphaMissense-0.564	0.0001	0.703483	0.579029	0.72405	-0.0405776	0.0731387	212	< 40	212	< 40	110
ENSG00000186487	LOFTEE-HC;SpliceAI-0.8;AlphaMissense-0.564	0.001	0.703483	0.579029	0.72405	-0.0405776	0.0731387	212	< 40	212	< 40	110
ENSG00000186487	LOFTEE-HC;SpliceAI-0.8;AlphaMissense-0.564	0.01	0.703483	0.579029	0.72405	-0.0405776	0.0731387	212	< 40	212	< 40	110
ENSG00000186522	AlphaMissense-0.564	0.0001	0.652848	0.471263	0.925095	-0.0403183	0.0559644	324	< 40	324	< 40	76
ENSG00000186522	AlphaMissense-0.564	0.001	0.497646	0.323171	0.992703	-0.0403435	0.0408351	636	< 40	636	< 40	76
ENSG00000186522	AlphaMissense-0.564	0.01	0.497646	0.323171	0.992703	-0.0403435	0.0408351	636	< 40	636	< 40	76
ENSG00000186522	LOFTEE-HC;SpliceAI-0.8	0.0001	0.759614	0.621087	1	-0.0403453	0.0816193	152	< 40	152	< 40	54
ENSG00000186522	LOFTEE-HC;SpliceAI-0.8	0.001	0.759614	0.621087	1	-0.0403453	0.0816193	152	< 40	152	< 40	54
ENSG00000186522	LOFTEE-HC;SpliceAI-0.8	0.01	0.759614	0.621087	1	-0.0403453	0.0816193	152	< 40	152	< 40	54
ENSG00000186522	LOFTEE-HC;SpliceAI-0.8;AlphaMissense-0.564	0.0001	0.552877	0.382903	0.830068	-0.040613	0.0465446	473	< 40	473	< 40	130
ENSG00000186522	LOFTEE-HC;SpliceAI-0.8;AlphaMissense-0.564	0.001	0.429251	0.269823	0.974802	-0.0405223	0.0367226	785	< 40	785	< 40	130
ENSG00000186522	LOFTEE-HC;SpliceAI-0.8;AlphaMissense-0.564	0.01	0.429251	0.269823	0.974802	-0.0405223	0.0367226	785	< 40	785	< 40	130
ENSG00000186684	LOFTEE-HC;SpliceAI-0.8	0.0001	0.793329	0.793329	0.793329	-0.0402364	0.15358	50	< 40	50	< 40	< 40
ENSG00000186684	LOFTEE-HC;SpliceAI-0.8	0.001	0.793329	0.793329	0.793329	-0.0402364	0.15358	50	< 40	50	< 40	< 40
ENSG00000186684	LOFTEE-HC;SpliceAI-0.8	0.01	0.793329	0.793329	0.793329	-0.0402364	0.15358	50	< 40	50	< 40	< 40
ENSG00000186684	LOFTEE-HC;SpliceAI-0.8;AlphaMissense-0.564	0.0001	0.793329	0.793329	0.793329	-0.0402364	0.15358	50	< 40	50	< 40	< 40
ENSG00000186684	LOFTEE-HC;SpliceAI-0.8;AlphaMissense-0.564	0.001	0.793329	0.793329	0.793329	-0.0402364	0.15358	50	< 40	50	< 40	< 40
ENSG00000186684	LOFTEE-HC;SpliceAI-0.8;AlphaMissense-0.564	0.01	0.793329	0.793329	0.793329	-0.0402364	0.15358	50	< 40	50	< 40	< 40
ENSG00000186854	AlphaMissense-0.564	0.0001	0.755338	0.612187	0.925904	-0.0403722	0.0796367	175	< 40	175	< 40	61
ENSG00000186854	AlphaMissense-0.564	0.001	0.647664	0.469612	0.977782	-0.0403879	0.0558529	340	< 40	340	< 40	61
ENSG00000186854	AlphaMissense-0.564	0.01	0.647664	0.469612	0.977782	-0.0403879	0.0558529	340	< 40	340	< 40	61
ENSG00000186854	LOFTEE-HC;SpliceAI-0.8	0.0001	0.0594794	0.0738576	0.0461214	0.15325	0.0857347	97	< 40	96	< 40	42
ENSG00000186854	LOFTEE-HC;SpliceAI-0.8	0.001	0.0594794	0.0738576	0.0461214	0.15325	0.0857347	97	< 40	96	< 40	42
ENSG00000186854	LOFTEE-HC;SpliceAI-0.8	0.01	0.0594794	0.0738576	0.0461214	0.15325	0.0857347	97	< 40	96	< 40	42
ENSG00000186854	LOFTEE-HC;SpliceAI-0.8;AlphaMissense-0.564	0.0001	0.407313	0.36984	0.281694	0.0561798	0.0626466	272	< 40	271	< 40	103
ENSG00000186854	LOFTEE-HC;SpliceAI-0.8;AlphaMissense-0.564	0.001	0.714055	0.704957	0.527861	0.0185178	0.0489064	437	< 40	436	< 40	103
ENSG00000186854	LOFTEE-HC;SpliceAI-0.8;AlphaMissense-0.564	0.01	0.714055	0.704957	0.527861	0.0185178	0.0489064	437	< 40	436	< 40	103
ENSG00000186889	AlphaMissense-0.564	0.0001	0.851678	0.754706	1	-0.0402121	0.128703	68	< 40	68	< 40	< 40
ENSG00000186889	AlphaMissense-0.564	0.001	0.851678	0.754706	1	-0.0402121	0.128703	68	< 40	68	< 40	< 40
ENSG00000186889	AlphaMissense-0.564	0.01	0.851678	0.754706	1	-0.0402121	0.128703	68	< 40	68	< 40	< 40
ENSG00000186889	LOFTEE-HC;SpliceAI-0.8	0.0001	0.922824	0.922824	0.922824	-0.0400835	0.413758	< 40	< 40	< 40	< 40	< 40
ENSG00000186889	LOFTEE-HC;SpliceAI-0.8	0.001	0.922824	0.922824	0.922824	-0.0400835	0.413758	< 40	< 40	< 40	< 40	< 40
ENSG00000186889	LOFTEE-HC;SpliceAI-0.8	0.01	0.922824	0.922824	0.922824	-0.0400835	0.413758	< 40	< 40	< 40	< 40	< 40
ENSG00000186889	LOFTEE-HC;SpliceAI-0.8;AlphaMissense-0.564	0.0001	0.841534	0.743542	1	-0.0402315	0.12297	75	< 40	75	< 40	< 40
ENSG00000186889	LOFTEE-HC;SpliceAI-0.8;AlphaMissense-0.564	0.001	0.841534	0.743542	1	-0.0402315	0.12297	75	< 40	75	< 40	< 40
ENSG00000186889	LOFTEE-HC;SpliceAI-0.8;AlphaMissense-0.564	0.01	0.841534	0.743542	1	-0.0402315	0.12297	75	< 40	75	< 40	< 40
ENSG00000187123	AlphaMissense-0.564	0.0001	1	0.769571	0.992899	-0.0401421	0.137034	58	< 40	58	< 40	< 40
ENSG00000187123	AlphaMissense-0.564	0.001	0.75049	0.598746	0.937051	-0.0403823	0.0767426	188	< 40	188	< 40	< 40
ENSG00000187123	AlphaMissense-0.564	0.01	0.75049	0.598746	0.937051	-0.0403823	0.0767426	188	< 40	188	< 40	< 40
ENSG00000187123	LOFTEE-HC;SpliceAI-0.8	0.0001	1	0.845756	1	-0.0401073	0.206169	< 40	< 40	< 40	< 40	< 40
ENSG00000187123	LOFTEE-HC;SpliceAI-0.8	0.001	0.851364	0.733136	1	-0.0401992	0.117901	77	< 40	77	< 40	< 40
ENSG00000187123	LOFTEE-HC;SpliceAI-0.8	0.01	0.851364	0.733136	1	-0.0401992	0.117901	77	< 40	77	< 40	< 40
ENSG00000187123	LOFTEE-HC;SpliceAI-0.8;AlphaMissense-0.564	0.0001	0.872308	0.724614	0.996858	-0.0401564	0.113984	86	< 40	86	< 40	< 40
ENSG00000187123	LOFTEE-HC;SpliceAI-0.8;AlphaMissense-0.564	0.001	0.720396	0.530319	0.986614	-0.0403358	0.0642781	265	< 40	265	< 40	< 40
ENSG00000187123	LOFTEE-HC;SpliceAI-0.8;AlphaMissense-0.564	0.01	0.720396	0.530319	0.986614	-0.0403358	0.0642781	265	< 40	265	< 40	< 40
ENSG00000187231	AlphaMissense-0.564	0.0001	0.760363	0.627332	1	-0.0403718	0.0831576	148	< 40	148	< 40	56
ENSG00000187231	AlphaMissense-0.564	0.001	0.760363	0.627332	1	-0.0403718	0.0831576	148	< 40	148	< 40	56
ENSG00000187231	AlphaMissense-0.564	0.01	0.760363	0.627332	1	-0.0403718	0.0831576	148	< 40	148	< 40	56
ENSG00000187231	LOFTEE-HC;SpliceAI-0.8	0.0001	0.86145	0.86145	0.86145	-0.0401336	0.229953	< 40	< 40	< 40	< 40	< 40
ENSG00000187231	LOFTEE-HC;SpliceAI-0.8	0.001	0.86145	0.86145	0.86145	-0.0401336	0.229953	< 40	< 40	< 40	< 40	< 40
ENSG00000187231	LOFTEE-HC;SpliceAI-0.8	0.01	0.86145	0.86145	0.86145	-0.0401336	0.229953	< 40	< 40	< 40	< 40	< 40
ENSG00000187231	LOFTEE-HC;SpliceAI-0.8;AlphaMissense-0.564	0.0001	0.738758	0.605866	0.90787	-0.0404321	0.0783591	170	< 40	170	< 40	77
ENSG00000187231	LOFTEE-HC;SpliceAI-0.8;AlphaMissense-0.564	0.001	0.738758	0.605866	0.90787	-0.0404321	0.0783591	170	< 40	170	< 40	77
ENSG00000187231	LOFTEE-HC;SpliceAI-0.8;AlphaMissense-0.564	0.01	0.738758	0.605866	0.90787	-0.0404321	0.0783591	170	< 40	170	< 40	77
ENSG00000187514	AlphaMissense-0.564	0.0001	0.947749	0.947749	0.947749	-0.0400907	0.611752	< 40	< 40	< 40	< 40	< 40
ENSG00000187514	AlphaMissense-0.564	0.001	0.947749	0.947749	0.947749	-0.0400907	0.611752	< 40	< 40	< 40	< 40	< 40
ENSG00000187514	AlphaMissense-0.564	0.01	0.947749	0.947749	0.947749	-0.0400907	0.611752	< 40	< 40	< 40	< 40	< 40
ENSG00000187514	LOFTEE-HC;SpliceAI-0.8	0.0001	0.937231	0.937231	0.937231	-0.0400868	0.509034	< 40	< 40	< 40	< 40	< 40
ENSG00000187514	LOFTEE-HC;SpliceAI-0.8	0.001	0.937231	0.937231	0.937231	-0.0400868	0.509034	< 40	< 40	< 40	< 40	< 40
ENSG00000187514	LOFTEE-HC;SpliceAI-0.8	0.01	0.937231	0.937231	0.937231	-0.0400868	0.509034	< 40	< 40	< 40	< 40	< 40
ENSG00000187514	LOFTEE-HC;SpliceAI-0.8;AlphaMissense-0.564	0.0001	0.918397	0.918397	0.918397	-0.0400974	0.391373	< 40	< 40	< 40	< 40	< 40
ENSG00000187514	LOFTEE-HC;SpliceAI-0.8;AlphaMissense-0.564	0.001	0.918397	0.918397	0.918397	-0.0400974	0.391373	< 40	< 40	< 40	< 40	< 40
ENSG00000187514	LOFTEE-HC;SpliceAI-0.8;AlphaMissense-0.564	0.01	0.918397	0.918397	0.918397	-0.0400974	0.391373	< 40	< 40	< 40	< 40	< 40
ENSG00000187605	AlphaMissense-0.564	0.0001	0.23004	0.529712	0.149609	0.0323262	0.0514382	340	< 40	339	< 40	133
ENSG00000187605	AlphaMissense-0.564	0.001	0.428068	0.960342	0.291751	0.00173975	0.0349874	639	< 40	638	< 40	133
ENSG00000187605	AlphaMissense-0.564	0.01	0.428068	0.960342	0.291751	0.00173975	0.0349874	639	< 40	638	< 40	133
ENSG00000187605	LOFTEE-HC;SpliceAI-0.8	0.0001	0.00664737	0.00664737	0.00664737	0.30373	0.111912	< 40	< 40	< 40	< 40	< 40
ENSG00000187605	LOFTEE-HC;SpliceAI-0.8	0.001	0.0128585	0.0330972	0.00927946	0.198688	0.0932411	60	< 40	59	< 40	< 40
ENSG00000187605	LOFTEE-HC;SpliceAI-0.8	0.01	0.0128585	0.0330972	0.00927946	0.198688	0.0932411	60	< 40	59	< 40	< 40
ENSG00000187605	LOFTEE-HC;SpliceAI-0.8;AlphaMissense-0.564	0.0001	0.106776	0.0689189	0.10876	0.0917091	0.0504186	362	< 40	360	< 40	152
ENSG00000187605	LOFTEE-HC;SpliceAI-0.8;AlphaMissense-0.564	0.001	0.368645	0.371207	0.244463	0.0338071	0.0378064	699	< 40	697	< 40	152
ENSG00000187605	LOFTEE-HC;SpliceAI-0.8;AlphaMissense-0.564	0.01	0.368645	0.371207	0.244463	0.0338071	0.0378064	699	< 40	697	< 40	152
ENSG00000187627	AlphaMissense-0.564	0.0001	1	0.809349	1	-0.0351066	0.14551	47	< 40	47	< 40	< 40
ENSG00000187627	AlphaMissense-0.564	0.001	1	0.809349	1	-0.0351066	0.14551	47	< 40	47	< 40	< 40
ENSG00000187627	AlphaMissense-0.564	0.01	1	0.809349	1	-0.0351066	0.14551	47	< 40	47	< 40	< 40
ENSG00000187627	LOFTEE-HC;SpliceAI-0.8	0.0001	0.824385	0.824385	0.824385	-0.040172	0.181029	< 40	< 40	< 40	< 40	< 40
ENSG00000187627	LOFTEE-HC;SpliceAI-0.8	0.001	0.795473	0.678426	1	-0.03823	0.0922066	115	< 40	115	< 40	< 40
ENSG00000187627	LOFTEE-HC;SpliceAI-0.8	0.01	0.795473	0.678426	1	-0.03823	0.0922066	115	< 40	115	< 40	< 40
ENSG00000187627	LOFTEE-HC;SpliceAI-0.8;AlphaMissense-0.564	0.0001	0.87927	0.743619	1	-0.0370953	0.113418	76	< 40	76	< 40	< 40
ENSG00000187627	LOFTEE-HC;SpliceAI-0.8;AlphaMissense-0.564	0.001	0.792628	0.631357	0.982621	-0.037336	0.0778128	162	< 40	162	< 40	< 40
ENSG00000187627	LOFTEE-HC;SpliceAI-0.8;AlphaMissense-0.564	0.01	0.792628	0.631357	0.982621	-0.037336	0.0778128	162	< 40	162	< 40	< 40
ENSG00000187699	AlphaMissense-0.564	0.0001	0.89196	0.89196	0.89196	-0.0401059	0.295278	< 40	< 40	< 40	< 40	< 40
ENSG00000187699	AlphaMissense-0.564	0.001	0.603934	0.467764	0.800244	-0.0406993	0.0560503	369	< 40	369	< 40	< 40
ENSG00000187699	AlphaMissense-0.564	0.01	0.603934	0.467764	0.800244	-0.0406993	0.0560503	369	< 40	369	< 40	< 40
ENSG00000187699	LOFTEE-HC;SpliceAI-0.8	0.0001	0.913525	0.913525	0.913525	-0.0400868	0.369148	< 40	< 40	< 40	< 40	< 40
ENSG00000187699	LOFTEE-HC;SpliceAI-0.8	0.001	0.913525	0.913525	0.913525	-0.0400868	0.369148	< 40	< 40	< 40	< 40	< 40
ENSG00000187699	LOFTEE-HC;SpliceAI-0.8	0.01	0.913525	0.913525	0.913525	-0.0400868	0.369148	< 40	< 40	< 40	< 40	< 40
ENSG00000187699	LOFTEE-HC;SpliceAI-0.8;AlphaMissense-0.564	0.0001	0.861941	0.861941	0.861941	-0.0401322	0.230772	< 40	< 40	< 40	< 40	< 40
ENSG00000187699	LOFTEE-HC;SpliceAI-0.8;AlphaMissense-0.564	0.001	0.60171	0.462822	0.816774	-0.0406875	0.055417	379	< 40	379	< 40	< 40
ENSG00000187699	LOFTEE-HC;SpliceAI-0.8;AlphaMissense-0.564	0.01	0.60171	0.462822	0.816774	-0.0406875	0.055417	379	< 40	379	< 40	< 40
ENSG00000187736	AlphaMissense-0.564	0.0001	0.877361	0.877361	0.877361	-0.04012	0.259987	< 40	< 40	< 40	< 40	< 40
ENSG00000187736	AlphaMissense-0.564	0.001	0.877361	0.877361	0.877361	-0.04012	0.259987	< 40	< 40	< 40	< 40	< 40
ENSG00000187736	AlphaMissense-0.564	0.01	0.877361	0.877361	0.877361	-0.04012	0.259987	< 40	< 40	< 40	< 40	< 40
ENSG00000187736	LOFTEE-HC;SpliceAI-0.8	0.0001	0.783651	0.783651	0.783651	-0.0402318	0.14653	43	< 40	43	< 40	< 40
ENSG00000187736	LOFTEE-HC;SpliceAI-0.8	0.001	0.783651	0.783651	0.783651	-0.0402318	0.14653	43	< 40	43	< 40	< 40
ENSG00000187736	LOFTEE-HC;SpliceAI-0.8	0.01	0.783651	0.783651	0.783651	-0.0402318	0.14653	43	< 40	43	< 40	< 40
ENSG00000187736	LOFTEE-HC;SpliceAI-0.8;AlphaMissense-0.564	0.0001	0.752779	0.752779	0.752779	-0.0402841	0.127895	63	< 40	63	< 40	< 40
ENSG00000187736	LOFTEE-HC;SpliceAI-0.8;AlphaMissense-0.564	0.001	0.752779	0.752779	0.752779	-0.0402841	0.127895	63	< 40	63	< 40	< 40
ENSG00000187736	LOFTEE-HC;SpliceAI-0.8;AlphaMissense-0.564	0.01	0.752779	0.752779	0.752779	-0.0402841	0.127895	63	< 40	63	< 40	< 40
ENSG00000187833	AlphaMissense-0.564	0.0001	1	0.804649	1	-0.0401334	0.162263	44	< 40	44	< 40	< 40
ENSG00000187833	AlphaMissense-0.564	0.001	1	0.804649	1	-0.0401334	0.162263	44	< 40	44	< 40	< 40
ENSG00000187833	AlphaMissense-0.564	0.01	1	0.804649	1	-0.0401334	0.162263	44	< 40	44	< 40	< 40
ENSG00000187833	LOFTEE-HC;SpliceAI-0.8	0.0001	0.860744	0.860744	0.860744	-0.037815	0.215559	< 40	< 40	< 40	< 40	< 40
ENSG00000187833	LOFTEE-HC;SpliceAI-0.8	0.001	0.860744	0.860744	0.860744	-0.037815	0.215559	< 40	< 40	< 40	< 40	< 40
ENSG00000187833	LOFTEE-HC;SpliceAI-0.8	0.01	0.860744	0.860744	0.860744	-0.037815	0.215559	< 40	< 40	< 40	< 40	< 40
ENSG00000187833	LOFTEE-HC;SpliceAI-0.8;AlphaMissense-0.564	0.0001	0.889751	0.761823	1	-0.0393184	0.129726	69	< 40	69	< 40	< 40
ENSG00000187833	LOFTEE-HC;SpliceAI-0.8;AlphaMissense-0.564	0.001	0.889751	0.761823	1	-0.0393184	0.129726	69	< 40	69	< 40	< 40
ENSG00000187833	LOFTEE-HC;SpliceAI-0.8;AlphaMissense-0.564	0.01	0.889751	0.761823	1	-0.0393184	0.129726	69	< 40	69	< 40	< 40
ENSG00000187944	LOFTEE-HC;SpliceAI-0.8	0.0001	1	0.812157	1	-0.0401723	0.169044	< 40	< 40	< 40	< 40	< 40
ENSG00000187944	LOFTEE-HC;SpliceAI-0.8	0.001	1	0.812157	1	-0.0401723	0.169044	< 40	< 40	< 40	< 40	< 40
ENSG00000187944	LOFTEE-HC;SpliceAI-0.8	0.01	1	0.812157	1	-0.0401723	0.169044	< 40	< 40	< 40	< 40	< 40
ENSG00000187944	LOFTEE-HC;SpliceAI-0.8;AlphaMissense-0.564	0.0001	1	0.812157	1	-0.0401723	0.169044	< 40	< 40	< 40	< 40	< 40
ENSG00000187944	LOFTEE-HC;SpliceAI-0.8;AlphaMissense-0.564	0.001	1	0.812157	1	-0.0401723	0.169044	< 40	< 40	< 40	< 40	< 40
ENSG00000187944	LOFTEE-HC;SpliceAI-0.8;AlphaMissense-0.564	0.01	1	0.812157	1	-0.0401723	0.169044	< 40	< 40	< 40	< 40	< 40
ENSG00000187957	AlphaMissense-0.564	0.0001	0.706999	0.538808	0.905924	-0.0404757	0.0658551	249	< 40	249	< 40	72
ENSG00000187957	AlphaMissense-0.564	0.001	0.706999	0.538808	0.905924	-0.0404757	0.0658551	249	< 40	249	< 40	72
ENSG00000187957	AlphaMissense-0.564	0.01	0.386813	0.272066	0.532421	-0.0412632	0.0375695	815	< 40	815	< 40	72
ENSG00000187957	LOFTEE-HC;SpliceAI-0.8	0.0001	0.819061	0.819061	0.819061	-0.0401829	0.17566	< 40	< 40	< 40	< 40	< 40
ENSG00000187957	LOFTEE-HC;SpliceAI-0.8	0.001	0.819061	0.819061	0.819061	-0.0401829	0.17566	< 40	< 40	< 40	< 40	< 40
ENSG00000187957	LOFTEE-HC;SpliceAI-0.8	0.01	0.819061	0.819061	0.819061	-0.0401829	0.17566	< 40	< 40	< 40	< 40	< 40
ENSG00000187957	LOFTEE-HC;SpliceAI-0.8;AlphaMissense-0.564	0.0001	0.675394	0.511856	0.845368	-0.0405724	0.0618528	283	< 40	283	< 40	99
ENSG00000187957	LOFTEE-HC;SpliceAI-0.8;AlphaMissense-0.564	0.001	0.675394	0.511856	0.845368	-0.0405724	0.0618528	283	< 40	283	< 40	99
ENSG00000187957	LOFTEE-HC;SpliceAI-0.8;AlphaMissense-0.564	0.01	0.373174	0.261828	0.539972	-0.0412646	0.0367751	849	< 40	849	< 40	99
ENSG00000188010	LOFTEE-HC;SpliceAI-0.8	0.0001	1	0.792499	1	-0.040154	0.152638	47	< 40	47	< 40	< 40
ENSG00000188010	LOFTEE-HC;SpliceAI-0.8	0.001	1	0.792499	1	-0.040154	0.152638	47	< 40	47	< 40	< 40
ENSG00000188010	LOFTEE-HC;SpliceAI-0.8	0.01	1	0.792499	1	-0.040154	0.152638	47	< 40	47	< 40	< 40
ENSG00000188010	LOFTEE-HC;SpliceAI-0.8;AlphaMissense-0.564	0.0001	1	0.792499	1	-0.040154	0.152638	47	< 40	47	< 40	< 40
ENSG00000188010	LOFTEE-HC;SpliceAI-0.8;AlphaMissense-0.564	0.001	1	0.792499	1	-0.040154	0.152638	47	< 40	47	< 40	< 40
ENSG00000188010	LOFTEE-HC;SpliceAI-0.8;AlphaMissense-0.564	0.01	1	0.792499	1	-0.040154	0.152638	47	< 40	47	< 40	< 40
ENSG00000188011	AlphaMissense-0.564	0.0001	0.769435	0.769435	0.769435	-0.0402646	0.137368	53	< 40	53	< 40	< 40
ENSG00000188011	AlphaMissense-0.564	0.001	0.805789	0.678398	0.917433	-0.0402697	0.0971173	109	< 40	109	< 40	< 40
ENSG00000188011	AlphaMissense-0.564	0.01	0.805789	0.678398	0.917433	-0.0402697	0.0971173	109	< 40	109	< 40	< 40
ENSG00000188011	LOFTEE-HC;SpliceAI-0.8	0.0001	0.772648	0.772648	0.772648	-0.0402445	0.139296	51	< 40	51	< 40	< 40
ENSG00000188011	LOFTEE-HC;SpliceAI-0.8	0.001	0.0431696	0.0375886	0.0337547	0.112724	0.0542124	275	< 40	273	< 40	< 40
ENSG00000188011	LOFTEE-HC;SpliceAI-0.8	0.01	0.0431696	0.0375886	0.0337547	0.112724	0.0542124	275	< 40	273	< 40	< 40
ENSG00000188011	LOFTEE-HC;SpliceAI-0.8;AlphaMissense-0.564	0.0001	0.680605	0.680605	0.680605	-0.0404204	0.098194	104	< 40	104	< 40	50
ENSG00000188011	LOFTEE-HC;SpliceAI-0.8;AlphaMissense-0.564	0.001	0.106723	0.106235	0.065641	0.0764543	0.0473298	384	< 40	382	< 40	50
ENSG00000188011	LOFTEE-HC;SpliceAI-0.8;AlphaMissense-0.564	0.01	0.106723	0.106235	0.065641	0.0764543	0.0473298	384	< 40	382	< 40	50
ENSG00000188042	AlphaMissense-0.564	0.0001	0.87863	0.87863	0.87863	-0.0401169	0.262707	< 40	< 40	< 40	< 40	< 40
ENSG00000188042	AlphaMissense-0.564	0.001	0.87863	0.87863	0.87863	-0.0401169	0.262707	< 40	< 40	< 40	< 40	< 40
ENSG00000188042	AlphaMissense-0.564	0.01	0.87863	0.87863	0.87863	-0.0401169	0.262707	< 40	< 40	< 40	< 40	< 40
ENSG00000188042	LOFTEE-HC;SpliceAI-0.8	0.0001	0.92199	0.92199	0.92199	-0.0400878	0.409362	< 40	< 40	< 40	< 40	< 40
ENSG00000188042	LOFTEE-HC;SpliceAI-0.8	0.001	0.92199	0.92199	0.92199	-0.0400878	0.409362	< 40	< 40	< 40	< 40	< 40
ENSG00000188042	LOFTEE-HC;SpliceAI-0.8	0.01	0.92199	0.92199	0.92199	-0.0400878	0.409362	< 40	< 40	< 40	< 40	< 40
ENSG00000188042	LOFTEE-HC;SpliceAI-0.8;AlphaMissense-0.564	0.0001	0.856042	0.856042	0.856042	-0.0401412	0.221268	< 40	< 40	< 40	< 40	< 40
ENSG00000188042	LOFTEE-HC;SpliceAI-0.8;AlphaMissense-0.564	0.001	0.856042	0.856042	0.856042	-0.0401412	0.221268	< 40	< 40	< 40	< 40	< 40
ENSG00000188042	LOFTEE-HC;SpliceAI-0.8;AlphaMissense-0.564	0.01	0.856042	0.856042	0.856042	-0.0401412	0.221268	< 40	< 40	< 40	< 40	< 40
ENSG00000188177	AlphaMissense-0.564	0.0001	0.70947	0.70947	0.70947	-0.0403566	0.10832	89	< 40	89	< 40	44
ENSG00000188177	AlphaMissense-0.564	0.001	0.70947	0.70947	0.70947	-0.0403566	0.10832	89	< 40	89	< 40	44
ENSG00000188177	AlphaMissense-0.564	0.01	0.70947	0.70947	0.70947	-0.0403566	0.10832	89	< 40	89	< 40	44
ENSG00000188177	LOFTEE-HC;SpliceAI-0.8	0.0001	1	0.787396	1	-0.0401547	0.14889	49	< 40	49	< 40	< 40
ENSG00000188177	LOFTEE-HC;SpliceAI-0.8	0.001	1	0.787396	1	-0.0401547	0.14889	49	< 40	49	< 40	< 40
ENSG00000188177	LOFTEE-HC;SpliceAI-0.8	0.01	1	0.787396	1	-0.0401547	0.14889	49	< 40	49	< 40	< 40
ENSG00000188177	LOFTEE-HC;SpliceAI-0.8;AlphaMissense-0.564	0.0001	0.750538	0.645309	0.782427	-0.0404168	0.0878074	138	< 40	138	< 40	60
ENSG00000188177	LOFTEE-HC;SpliceAI-0.8;AlphaMissense-0.564	0.001	0.750538	0.645309	0.782427	-0.0404168	0.0878074	138	< 40	138	< 40	60
ENSG00000188177	LOFTEE-HC;SpliceAI-0.8;AlphaMissense-0.564	0.01	0.750538	0.645309	0.782427	-0.0404168	0.0878074	138	< 40	138	< 40	60
ENSG00000188219	AlphaMissense-0.564	0.0001	0.227409	0.310372	0.141538	0.0664976	0.0655509	229	< 40	228	< 40	50
ENSG00000188219	AlphaMissense-0.564	0.001	0.419683	0.543234	0.278854	0.0330099	0.0542988	342	< 40	341	< 40	50
ENSG00000188219	AlphaMissense-0.564	0.01	0.504236	0.733608	0.344045	-0.011724	0.0344491	869	< 40	868	< 40	50
ENSG00000188219	LOFTEE-HC;SpliceAI-0.8	0.0001	0.804999	0.687615	1	-0.0402844	0.100187	110	< 40	110	< 40	42
ENSG00000188219	LOFTEE-HC;SpliceAI-0.8	0.001	0.705203	0.5168	0.992198	-0.0402747	0.0621249	285	< 40	285	< 40	42
ENSG00000188219	LOFTEE-HC;SpliceAI-0.8	0.01	0.705203	0.5168	0.992198	-0.0402747	0.0621249	285	< 40	285	< 40	42
ENSG00000188219	LOFTEE-HC;SpliceAI-0.8;AlphaMissense-0.564	0.0001	0.586406	0.527082	0.40356	0.0349289	0.0552265	336	< 40	335	< 40	92
ENSG00000188219	LOFTEE-HC;SpliceAI-0.8;AlphaMissense-0.564	0.001	1	0.980243	0.796217	0.00123138	0.0497243	624	< 40	623	< 40	92
ENSG00000188219	LOFTEE-HC;SpliceAI-0.8;AlphaMissense-0.564	0.01	0.736148	0.539466	0.583264	-0.0185274	0.0301936	1151	< 40	1150	< 40	92
ENSG00000188282	AlphaMissense-0.564	0.0001	0.830195	0.73744	1	-0.0402719	0.120126	73	< 40	73	< 40	< 40
ENSG00000188282	AlphaMissense-0.564	0.001	0.689924	0.549474	0.892627	-0.0404939	0.0676534	228	< 40	228	< 40	< 40
ENSG00000188282	AlphaMissense-0.564	0.01	0.689924	0.549474	0.892627	-0.0404939	0.0676534	228	< 40	228	< 40	< 40
ENSG00000188282	LOFTEE-HC;SpliceAI-0.8	0.0001	0.805048	0.70032	1	-0.040294	0.10469	100	< 40	100	< 40	< 40
ENSG00000188282	LOFTEE-HC;SpliceAI-0.8	0.001	0.690559	0.519709	0.960891	-0.0403629	0.0626953	283	< 40	283	< 40	< 40
ENSG00000188282	LOFTEE-HC;SpliceAI-0.8	0.01	0.690559	0.519709	0.960891	-0.0403629	0.0626953	283	< 40	283	< 40	< 40
ENSG00000188282	LOFTEE-HC;SpliceAI-0.8;AlphaMissense-0.564	0.0001	0.735994	0.60949	0.836451	-0.04047	0.0792284	173	< 40	173	< 40	59
ENSG00000188282	LOFTEE-HC;SpliceAI-0.8;AlphaMissense-0.564	0.001	0.546642	0.378878	0.958676	-0.0404865	0.0460093	511	< 40	511	< 40	59
ENSG00000188282	LOFTEE-HC;SpliceAI-0.8;AlphaMissense-0.564	0.01	0.546642	0.378878	0.958676	-0.0404865	0.0460093	511	< 40	511	< 40	59
ENSG00000188389	AlphaMissense-0.564	0.0001	0.901941	0.901941	0.901941	-0.040111	0.325551	< 40	< 40	< 40	< 40	< 40
ENSG00000188389	AlphaMissense-0.564	0.001	0.901941	0.901941	0.901941	-0.040111	0.325551	< 40	< 40	< 40	< 40	< 40
ENSG00000188389	AlphaMissense-0.564	0.01	0.901941	0.901941	0.901941	-0.040111	0.325551	< 40	< 40	< 40	< 40	< 40
ENSG00000188389	LOFTEE-HC;SpliceAI-0.8	0.0001	0.869428	0.869428	0.869428	-0.0401234	0.244081	< 40	< 40	< 40	< 40	< 40
ENSG00000188389	LOFTEE-HC;SpliceAI-0.8	0.001	0.869428	0.869428	0.869428	-0.0401234	0.244081	< 40	< 40	< 40	< 40	< 40
ENSG00000188389	LOFTEE-HC;SpliceAI-0.8	0.01	0.869428	0.869428	0.869428	-0.0401234	0.244081	< 40	< 40	< 40	< 40	< 40
ENSG00000188389	LOFTEE-HC;SpliceAI-0.8;AlphaMissense-0.564	0.0001	0.837224	0.837224	0.837224	-0.0401617	0.195486	< 40	< 40	< 40	< 40	< 40
ENSG00000188389	LOFTEE-HC;SpliceAI-0.8;AlphaMissense-0.564	0.001	0.837224	0.837224	0.837224	-0.0401617	0.195486	< 40	< 40	< 40	< 40	< 40
ENSG00000188389	LOFTEE-HC;SpliceAI-0.8;AlphaMissense-0.564	0.01	0.837224	0.837224	0.837224	-0.0401617	0.195486	< 40	< 40	< 40	< 40	< 40
ENSG00000188452	AlphaMissense-0.564	0.0001	1	0.836834	1	-0.040122	0.194819	< 40	< 40	< 40	< 40	< 40
ENSG00000188452	AlphaMissense-0.564	0.001	1	0.836834	1	-0.040122	0.194819	< 40	< 40	< 40	< 40	< 40
ENSG00000188452	AlphaMissense-0.564	0.01	1	0.836834	1	-0.040122	0.194819	< 40	< 40	< 40	< 40	< 40
ENSG00000188452	LOFTEE-HC;SpliceAI-0.8	0.0001	0.757461	0.66053	0.753257	-0.0404241	0.0920442	122	< 40	122	< 40	57
ENSG00000188452	LOFTEE-HC;SpliceAI-0.8	0.001	0.624423	0.486353	0.808655	-0.0405932	0.0583135	319	< 40	319	< 40	57
ENSG00000188452	LOFTEE-HC;SpliceAI-0.8	0.01	0.624423	0.486353	0.808655	-0.0405932	0.0583135	319	< 40	319	< 40	57
ENSG00000188452	LOFTEE-HC;SpliceAI-0.8;AlphaMissense-0.564	0.0001	0.744553	0.627319	0.78275	-0.0404541	0.0833239	152	< 40	152	< 40	66
ENSG00000188452	LOFTEE-HC;SpliceAI-0.8;AlphaMissense-0.564	0.001	0.60664	0.46764	0.81961	-0.040593	0.0558882	349	< 40	349	< 40	66
ENSG00000188452	LOFTEE-HC;SpliceAI-0.8;AlphaMissense-0.564	0.01	0.60664	0.46764	0.81961	-0.040593	0.0558882	349	< 40	349	< 40	66
ENSG00000188542	AlphaMissense-0.564	0.0001	0.1399	0.166466	0.0972387	0.107222	0.0774925	177	< 40	176	< 40	46
ENSG00000188542	AlphaMissense-0.564	0.001	0.1399	0.166466	0.0972387	0.107222	0.0774925	177	< 40	176	< 40	46
ENSG00000188542	AlphaMissense-0.564	0.01	0.1399	0.166466	0.0972387	0.107222	0.0774925	177	< 40	176	< 40	46
ENSG00000188542	LOFTEE-HC;SpliceAI-0.8	0.0001	0.0315953	0.0621399	0.0226335	0.159708	0.0856206	80	< 40	79	< 40	< 40
ENSG00000188542	LOFTEE-HC;SpliceAI-0.8	0.001	0.0315953	0.0621399	0.0226335	0.159708	0.0856206	80	< 40	79	< 40	< 40
ENSG00000188542	LOFTEE-HC;SpliceAI-0.8	0.01	0.0315953	0.0621399	0.0226335	0.159708	0.0856206	80	< 40	79	< 40	< 40
ENSG00000188542	LOFTEE-HC;SpliceAI-0.8;AlphaMissense-0.564	0.0001	0.0164548	0.0402755	0.0132374	0.10733	0.0523328	257	< 40	255	< 40	58
ENSG00000188542	LOFTEE-HC;SpliceAI-0.8;AlphaMissense-0.564	0.001	0.0164548	0.0402755	0.0132374	0.10733	0.0523328	257	< 40	255	< 40	58
ENSG00000188542	LOFTEE-HC;SpliceAI-0.8;AlphaMissense-0.564	0.01	0.0164548	0.0402755	0.0132374	0.10733	0.0523328	257	< 40	255	< 40	58
ENSG00000188674	AlphaMissense-0.564	0.0001	0.848965	0.848965	0.848965	-0.0401412	0.210782	< 40	< 40	< 40	< 40	< 40
ENSG00000188674	AlphaMissense-0.564	0.001	0.0761186	0.0891367	0.0584247	0.14819	0.087172	133	< 40	132	< 40	< 40
ENSG00000188674	AlphaMissense-0.564	0.01	0.0761186	0.0891367	0.0584247	0.14819	0.087172	133	< 40	132	< 40	< 40
ENSG00000188674	LOFTEE-HC;SpliceAI-0.8	0.0001	0.000480524	0.000480524	0.000480524	0.25253	0.0723295	< 40	< 40	< 40	< 40	< 40
ENSG00000188674	LOFTEE-HC;SpliceAI-0.8	0.001	0.000726361	0.0067929	0.000619492	0.163058	0.0602393	124	< 40	122	< 40	< 40
ENSG00000188674	LOFTEE-HC;SpliceAI-0.8	0.01	0.000726361	0.0067929	0.000619492	0.163058	0.0602393	124	< 40	122	< 40	< 40
ENSG00000188674	LOFTEE-HC;SpliceAI-0.8;AlphaMissense-0.564	0.0001	0.00131646	0.00131646	0.00131646	0.218232	0.0679351	63	< 40	61	< 40	< 40
ENSG00000188674	LOFTEE-HC;SpliceAI-0.8;AlphaMissense-0.564	0.001	0.00244026	0.00338545	0.00236225	0.133402	0.0455239	257	< 40	254	< 40	< 40
ENSG00000188674	LOFTEE-HC;SpliceAI-0.8;AlphaMissense-0.564	0.01	0.00244026	0.00338545	0.00236225	0.133402	0.0455239	257	< 40	254	< 40	< 40
ENSG00000188687	AlphaMissense-0.564	0.0001	0.278151	0.735475	0.194012	0.0152763	0.0452162	469	< 40	468	< 40	152
ENSG00000188687	AlphaMissense-0.564	0.001	0.469545	0.851691	0.32696	-0.00659734	0.0352872	782	< 40	781	< 40	152
ENSG00000188687	AlphaMissense-0.564	0.01	0.469545	0.851691	0.32696	-0.00659734	0.0352872	782	< 40	781	< 40	152
ENSG00000188687	LOFTEE-HC;SpliceAI-0.8	0.0001	0.775495	0.651466	1	-0.0403509	0.0893259	130	< 40	130	< 40	56
ENSG00000188687	LOFTEE-HC;SpliceAI-0.8	0.001	0.75651	0.603597	0.9567	-0.0403219	0.0776565	172	< 40	172	< 40	56
ENSG00000188687	LOFTEE-HC;SpliceAI-0.8	0.01	0.75651	0.603597	0.9567	-0.0403219	0.0776565	172	< 40	172	< 40	56
ENSG00000188687	LOFTEE-HC;SpliceAI-0.8;AlphaMissense-0.564	0.0001	0.29938	0.913061	0.208029	0.00426254	0.039042	599	< 40	598	< 40	208
ENSG00000188687	LOFTEE-HC;SpliceAI-0.8;AlphaMissense-0.564	0.001	0.495831	0.703519	0.341967	-0.012352	0.0324563	954	< 40	953	< 40	208
ENSG00000188687	LOFTEE-HC;SpliceAI-0.8;AlphaMissense-0.564	0.01	0.495831	0.703519	0.341967	-0.012352	0.0324563	954	< 40	953	< 40	208
ENSG00000188738	AlphaMissense-0.564	0.0001	0.0733378	0.163907	0.0483883	0.062698	0.0450401	487	< 40	485	< 40	154
ENSG00000188738	AlphaMissense-0.564	0.001	0.130629	0.184122	0.076839	0.0445142	0.0335155	911	< 40	908	< 40	154
ENSG00000188738	AlphaMissense-0.564	0.01	0.0366061	0.0236295	0.0514084	0.053441	0.0236141	1859	< 40	1852	< 40	154
ENSG00000188738	LOFTEE-HC;SpliceAI-0.8	0.0001	1	0.850289	1	-0.00719296	0.0381085	815	< 40	814	< 40	293
ENSG00000188738	LOFTEE-HC;SpliceAI-0.8	0.001	0.746356	0.557906	0.999919	-0.0181757	0.031019	1167	< 40	1166	< 40	293
ENSG00000188738	LOFTEE-HC;SpliceAI-0.8	0.01	0.746356	0.557906	0.999919	-0.0181757	0.031019	1167	< 40	1166	< 40	293
ENSG00000188738	LOFTEE-HC;SpliceAI-0.8;AlphaMissense-0.564	0.0001	0.316909	0.458567	0.209621	0.022419	0.0302465	1296	< 40	1293	< 40	447
ENSG00000188738	LOFTEE-HC;SpliceAI-0.8;AlphaMissense-0.564	0.001	0.532066	0.653125	0.341086	0.0105052	0.0233748	2072	< 40	2068	< 40	447
ENSG00000188738	LOFTEE-HC;SpliceAI-0.8;AlphaMissense-0.564	0.01	0.21506	0.145796	0.152028	0.0278236	0.0191288	3020	< 40	3012	< 40	447
ENSG00000188760	AlphaMissense-0.564	0.0001	0.844999	0.723405	1	-0.0402112	0.113619	84	< 40	84	< 40	< 40
ENSG00000188760	AlphaMissense-0.564	0.001	0.844999	0.723405	1	-0.0402112	0.113619	84	< 40	84	< 40	< 40
ENSG00000188760	AlphaMissense-0.564	0.01	0.844999	0.723405	1	-0.0402112	0.113619	84	< 40	84	< 40	< 40
ENSG00000188760	LOFTEE-HC;SpliceAI-0.8	0.0001	1	0.770902	0.978552	-0.0401607	0.137917	56	< 40	56	< 40	< 40
ENSG00000188760	LOFTEE-HC;SpliceAI-0.8	0.001	1	0.770902	0.978552	-0.0401607	0.137917	56	< 40	56	< 40	< 40
ENSG00000188760	LOFTEE-HC;SpliceAI-0.8	0.01	1	0.770902	0.978552	-0.0401607	0.137917	56	< 40	56	< 40	< 40
ENSG00000188760	LOFTEE-HC;SpliceAI-0.8;AlphaMissense-0.564	0.0001	0.794583	0.646329	0.9726	-0.0402684	0.0877558	140	< 40	140	< 40	51
ENSG00000188760	LOFTEE-HC;SpliceAI-0.8;AlphaMissense-0.564	0.001	0.794583	0.646329	0.9726	-0.0402684	0.0877558	140	< 40	140	< 40	51
ENSG00000188760	LOFTEE-HC;SpliceAI-0.8;AlphaMissense-0.564	0.01	0.794583	0.646329	0.9726	-0.0402684	0.0877558	140	< 40	140	< 40	51
ENSG00000188886	AlphaMissense-0.564	0.0001	0.848317	0.675942	0.99855	-0.0401729	0.0961057	115	< 40	115	< 40	< 40
ENSG00000188886	AlphaMissense-0.564	0.001	0.848317	0.675942	0.99855	-0.0401729	0.0961057	115	< 40	115	< 40	< 40
ENSG00000188886	AlphaMissense-0.564	0.01	0.848317	0.675942	0.99855	-0.0401729	0.0961057	115	< 40	115	< 40	< 40
ENSG00000188886	LOFTEE-HC;SpliceAI-0.8	0.0001	0.788077	0.788077	0.788077	-0.0402377	0.149689	44	< 40	44	< 40	< 40
ENSG00000188886	LOFTEE-HC;SpliceAI-0.8	0.001	0.814319	0.688699	0.928692	-0.04026	0.100494	93	< 40	93	< 40	< 40
ENSG00000188886	LOFTEE-HC;SpliceAI-0.8	0.01	0.814319	0.688699	0.928692	-0.04026	0.100494	93	< 40	93	< 40	< 40
ENSG00000188886	LOFTEE-HC;SpliceAI-0.8;AlphaMissense-0.564	0.0001	0.792404	0.619068	0.987315	-0.0402711	0.0810003	159	< 40	159	< 40	< 40
ENSG00000188886	LOFTEE-HC;SpliceAI-0.8;AlphaMissense-0.564	0.001	0.749726	0.562178	0.994286	-0.040273	0.069483	208	< 40	208	< 40	< 40
ENSG00000188886	LOFTEE-HC;SpliceAI-0.8;AlphaMissense-0.564	0.01	0.749726	0.562178	0.994286	-0.040273	0.069483	208	< 40	208	< 40	< 40
ENSG00000189292	AlphaMissense-0.564	0.0001	0.827341	0.827341	0.827341	-0.0401915	0.184269	< 40	< 40	< 40	< 40	< 40
ENSG00000189292	AlphaMissense-0.564	0.001	0.827341	0.827341	0.827341	-0.0401915	0.184269	< 40	< 40	< 40	< 40	< 40
ENSG00000189292	AlphaMissense-0.564	0.01	0.827341	0.827341	0.827341	-0.0401915	0.184269	< 40	< 40	< 40	< 40	< 40
ENSG00000189292	LOFTEE-HC;SpliceAI-0.8	0.0001	0.836458	0.836458	0.836458	-0.0401846	0.194668	< 40	< 40	< 40	< 40	< 40
ENSG00000189292	LOFTEE-HC;SpliceAI-0.8	0.001	0.836458	0.836458	0.836458	-0.0401846	0.194668	< 40	< 40	< 40	< 40	< 40
ENSG00000189292	LOFTEE-HC;SpliceAI-0.8	0.01	0.836458	0.836458	0.836458	-0.0401846	0.194668	< 40	< 40	< 40	< 40	< 40
ENSG00000189292	LOFTEE-HC;SpliceAI-0.8;AlphaMissense-0.564	0.0001	0.763919	0.763919	0.763919	-0.0402751	0.134099	54	< 40	54	< 40	< 40
ENSG00000189292	LOFTEE-HC;SpliceAI-0.8;AlphaMissense-0.564	0.001	0.763919	0.763919	0.763919	-0.0402751	0.134099	54	< 40	54	< 40	< 40
ENSG00000189292	LOFTEE-HC;SpliceAI-0.8;AlphaMissense-0.564	0.01	0.763919	0.763919	0.763919	-0.0402751	0.134099	54	< 40	54	< 40	< 40
ENSG00000189350	AlphaMissense-0.564	0.0001	0.780447	0.673017	0.902266	-0.0403587	0.0956342	134	< 40	134	< 40	< 40
ENSG00000189350	AlphaMissense-0.564	0.001	0.0193825	0.0530544	0.0142279	0.0973375	0.0503172	309	< 40	307	< 40	< 40
ENSG00000189350	AlphaMissense-0.564	0.01	0.0193825	0.0530544	0.0142279	0.0973375	0.0503172	309	< 40	307	< 40	< 40
ENSG00000189350	LOFTEE-HC;SpliceAI-0.8	0.0001	0.107807	0.321616	0.063959	0.0597698	0.0603039	239	< 40	238	< 40	54
ENSG00000189350	LOFTEE-HC;SpliceAI-0.8	0.001	0.338622	0.653983	0.207862	0.0211589	0.0472047	418	< 40	417	< 40	54
ENSG00000189350	LOFTEE-HC;SpliceAI-0.8	0.01	0.610231	0.454215	0.446937	-0.0168029	0.0224516	2301	< 40	2299	< 40	54
ENSG00000189350	LOFTEE-HC;SpliceAI-0.8;AlphaMissense-0.564	0.0001	0.237268	0.536917	0.148094	0.0315721	0.0511304	373	< 40	372	< 40	91
ENSG00000189350	LOFTEE-HC;SpliceAI-0.8;AlphaMissense-0.564	0.001	0.0235616	0.097429	0.0134468	0.0571216	0.0344636	727	< 40	724	< 40	91
ENSG00000189350	LOFTEE-HC;SpliceAI-0.8;AlphaMissense-0.564	0.01	0.285034	0.91306	0.179974	0.00216684	0.0198467	2610	< 40	2606	< 40	91
ENSG00000189362	AlphaMissense-0.564	0.0001	0.0187612	0.0187612	0.0187612	0.237388	0.101006	41	< 40	40	< 40	< 40
ENSG00000189362	AlphaMissense-0.564	0.001	0.0187612	0.0187612	0.0187612	0.237388	0.101006	41	< 40	40	< 40	< 40
ENSG00000189362	AlphaMissense-0.564	0.01	0.0187612	0.0187612	0.0187612	0.237388	0.101006	41	< 40	40	< 40	< 40
ENSG00000189362	LOFTEE-HC;SpliceAI-0.8	0.0001	0.771259	0.771259	0.771259	-0.0402459	0.138431	53	< 40	53	< 40	< 40
ENSG00000189362	LOFTEE-HC;SpliceAI-0.8	0.001	0.771259	0.771259	0.771259	-0.0402459	0.138431	53	< 40	53	< 40	< 40
ENSG00000189362	LOFTEE-HC;SpliceAI-0.8	0.01	0.771259	0.771259	0.771259	-0.0402459	0.138431	53	< 40	53	< 40	< 40
ENSG00000189362	LOFTEE-HC;SpliceAI-0.8;AlphaMissense-0.564	0.0001	0.0513045	0.0513045	0.0513045	0.180139	0.09243	94	< 40	93	< 40	47
ENSG00000189362	LOFTEE-HC;SpliceAI-0.8;AlphaMissense-0.564	0.001	0.0513045	0.0513045	0.0513045	0.180139	0.09243	94	< 40	93	< 40	47
ENSG00000189362	LOFTEE-HC;SpliceAI-0.8;AlphaMissense-0.564	0.01	0.0513045	0.0513045	0.0513045	0.180139	0.09243	94	< 40	93	< 40	47
ENSG00000196141	AlphaMissense-0.564	0.0001	0.771275	0.66247	0.871017	-0.0403775	0.0925016	126	< 40	126	< 40	53
ENSG00000196141	AlphaMissense-0.564	0.001	0.771275	0.66247	0.871017	-0.0403775	0.0925016	126	< 40	126	< 40	53
ENSG00000196141	AlphaMissense-0.564	0.01	0.771275	0.66247	0.871017	-0.0403775	0.0925016	126	< 40	126	< 40	53
ENSG00000196141	LOFTEE-HC;SpliceAI-0.8	0.0001	0.846005	0.846005	0.846005	-0.0401554	0.206755	< 40	< 40	< 40	< 40	< 40
ENSG00000196141	LOFTEE-HC;SpliceAI-0.8	0.001	0.790695	0.677192	1	-0.0403377	0.0968963	109	< 40	109	< 40	< 40
ENSG00000196141	LOFTEE-HC;SpliceAI-0.8	0.01	0.790695	0.677192	1	-0.0403377	0.0968963	109	< 40	109	< 40	< 40
ENSG00000196141	LOFTEE-HC;SpliceAI-0.8;AlphaMissense-0.564	0.0001	0.742375	0.632748	0.781151	-0.0404531	0.0846542	151	< 40	151	< 40	71
ENSG00000196141	LOFTEE-HC;SpliceAI-0.8;AlphaMissense-0.564	0.001	0.6923	0.546242	0.920483	-0.0404291	0.0670021	235	< 40	235	< 40	71
ENSG00000196141	LOFTEE-HC;SpliceAI-0.8;AlphaMissense-0.564	0.01	0.6923	0.546242	0.920483	-0.0404291	0.0670021	235	< 40	235	< 40	71
ENSG00000196151	AlphaMissense-0.564	0.0001	0.815136	0.647459	0.992093	-0.0402403	0.0879963	142	< 40	142	< 40	< 40
ENSG00000196151	AlphaMissense-0.564	0.001	0.732786	0.634361	0.57266	0.0245131	0.0515417	409	< 40	408	< 40	< 40
ENSG00000196151	AlphaMissense-0.564	0.01	0.590368	0.432103	0.677157	0.029893	0.0380513	759	< 40	757	< 40	< 40
ENSG00000196151	LOFTEE-HC;SpliceAI-0.8	0.0001	0.81877	0.692374	1	-0.0402605	0.101761	101	< 40	101	< 40	41
ENSG00000196151	LOFTEE-HC;SpliceAI-0.8	0.001	0.659071	0.508278	0.868319	-0.0405092	0.0612364	270	< 40	270	< 40	41
ENSG00000196151	LOFTEE-HC;SpliceAI-0.8	0.01	0.659071	0.508278	0.868319	-0.0405092	0.0612364	270	< 40	270	< 40	41
ENSG00000196151	LOFTEE-HC;SpliceAI-0.8;AlphaMissense-0.564	0.0001	0.727791	0.54496	0.976558	-0.0404016	0.0667431	243	< 40	243	< 40	78
ENSG00000196151	LOFTEE-HC;SpliceAI-0.8;AlphaMissense-0.564	0.001	1	0.952722	0.770819	-0.00242981	0.0409828	679	< 40	678	< 40	78
ENSG00000196151	LOFTEE-HC;SpliceAI-0.8;AlphaMissense-0.564	0.01	0.900258	0.750007	0.809122	0.0103221	0.0323952	1029	< 40	1027	< 40	78
ENSG00000196208	AlphaMissense-0.564	0.0001	0.119062	0.232969	0.0746396	0.0481156	0.0403402	550	< 40	548	< 40	185
ENSG00000196208	AlphaMissense-0.564	0.001	0.131406	0.278071	0.0809504	0.0422627	0.0389639	594	< 40	592	< 40	185
ENSG00000196208	AlphaMissense-0.564	0.01	0.131406	0.278071	0.0809504	0.0422627	0.0389639	594	< 40	592	< 40	185
ENSG00000196208	LOFTEE-HC;SpliceAI-0.8	0.0001	0.0990071	0.107811	0.0759576	0.135435	0.0842199	150	< 40	149	< 40	70
ENSG00000196208	LOFTEE-HC;SpliceAI-0.8	0.001	0.151177	0.19492	0.100153	0.0961534	0.0741832	193	< 40	192	< 40	70
ENSG00000196208	LOFTEE-HC;SpliceAI-0.8	0.01	0.151177	0.19492	0.100153	0.0961534	0.0741832	193	< 40	192	< 40	70
ENSG00000196208	LOFTEE-HC;SpliceAI-0.8;AlphaMissense-0.564	0.0001	0.120559	0.0768642	0.156925	0.0649494	0.0367116	699	< 40	696	< 40	255
ENSG00000196208	LOFTEE-HC;SpliceAI-0.8;AlphaMissense-0.564	0.001	0.192682	0.118979	0.17857	0.0542436	0.0347922	786	< 40	783	< 40	255
ENSG00000196208	LOFTEE-HC;SpliceAI-0.8;AlphaMissense-0.564	0.01	0.192682	0.118979	0.17857	0.0542436	0.0347922	786	< 40	783	< 40	255
ENSG00000196228	AlphaMissense-0.564	0.0001	1	0.794767	1	-0.0401481	0.154341	45	< 40	45	< 40	< 40
ENSG00000196228	AlphaMissense-0.564	0.001	0.826698	0.687349	1	-0.0402194	0.099935	101	< 40	101	< 40	< 40
ENSG00000196228	AlphaMissense-0.564	0.01	0.826698	0.687349	1	-0.0402194	0.099935	101	< 40	101	< 40	< 40
ENSG00000196228	LOFTEE-HC;SpliceAI-0.8	0.0001	0.89098	0.759831	0.991342	-0.0401452	0.131321	72	< 40	72	< 40	< 40
ENSG00000196228	LOFTEE-HC;SpliceAI-0.8	0.001	0.89098	0.759831	0.991342	-0.0401452	0.131321	72	< 40	72	< 40	< 40
ENSG00000196228	LOFTEE-HC;SpliceAI-0.8	0.01	0.89098	0.759831	0.991342	-0.0401452	0.131321	72	< 40	72	< 40	< 40
ENSG00000196228	LOFTEE-HC;SpliceAI-0.8;AlphaMissense-0.564	0.0001	0.84566	0.687704	0.994942	-0.0401786	0.0999537	117	< 40	117	< 40	< 40
ENSG00000196228	LOFTEE-HC;SpliceAI-0.8;AlphaMissense-0.564	0.001	0.795497	0.61287	0.996145	-0.0402126	0.0794744	173	< 40	173	< 40	< 40
ENSG00000196228	LOFTEE-HC;SpliceAI-0.8;AlphaMissense-0.564	0.01	0.795497	0.61287	0.996145	-0.0402126	0.0794744	173	< 40	173	< 40	< 40
ENSG00000196290	AlphaMissense-0.564	0.0001	0.82526	0.728005	1	-0.040286	0.115838	81	< 40	81	< 40	< 40
ENSG00000196290	AlphaMissense-0.564	0.001	0.800312	0.659159	1	-0.0402705	0.0913007	136	< 40	136	< 40	< 40
ENSG00000196290	AlphaMissense-0.564	0.01	0.800312	0.659159	1	-0.0402705	0.0913007	136	< 40	136	< 40	< 40
ENSG00000196290	LOFTEE-HC;SpliceAI-0.8	0.0001	0.769083	0.584574	0.991792	-0.0402888	0.0736924	201	< 40	201	< 40	< 40
ENSG00000196290	LOFTEE-HC;SpliceAI-0.8	0.001	0.769083	0.584574	0.991792	-0.0402888	0.0736924	201	< 40	201	< 40	< 40
ENSG00000196290	LOFTEE-HC;SpliceAI-0.8	0.01	0.769083	0.584574	0.991792	-0.0402888	0.0736924	201	< 40	201	< 40	< 40
ENSG00000196290	LOFTEE-HC;SpliceAI-0.8;AlphaMissense-0.564	0.0001	0.701178	0.517033	0.966784	-0.0404411	0.0624163	281	< 40	281	< 40	67
ENSG00000196290	LOFTEE-HC;SpliceAI-0.8;AlphaMissense-0.564	0.001	0.677144	0.482242	0.985361	-0.0404116	0.0575088	336	< 40	336	< 40	67
ENSG00000196290	LOFTEE-HC;SpliceAI-0.8;AlphaMissense-0.564	0.01	0.677144	0.482242	0.985361	-0.0404116	0.0575088	336	< 40	336	< 40	67
ENSG00000196460	LOFTEE-HC;SpliceAI-0.8	0.0001	0.799575	0.61634	0.995187	-0.0402426	0.0803174	192	< 40	192	< 40	< 40
ENSG00000196460	LOFTEE-HC;SpliceAI-0.8	0.001	0.715184	0.516451	0.998489	-0.0400375	0.0617077	290	< 40	290	< 40	< 40
ENSG00000196460	LOFTEE-HC;SpliceAI-0.8	0.01	0.715184	0.516451	0.998489	-0.0400375	0.0617077	290	< 40	290	< 40	< 40
ENSG00000196460	LOFTEE-HC;SpliceAI-0.8;AlphaMissense-0.564	0.0001	0.799575	0.61634	0.995187	-0.0402426	0.0803174	192	< 40	192	< 40	< 40
ENSG00000196460	LOFTEE-HC;SpliceAI-0.8;AlphaMissense-0.564	0.001	0.715184	0.516451	0.998489	-0.0400375	0.0617077	290	< 40	290	< 40	< 40
ENSG00000196460	LOFTEE-HC;SpliceAI-0.8;AlphaMissense-0.564	0.01	0.715184	0.516451	0.998489	-0.0400375	0.0617077	290	< 40	290	< 40	< 40
ENSG00000196504	LOFTEE-HC;SpliceAI-0.8	0.0001	0.864896	0.864896	0.864896	-0.0401342	0.235882	< 40	< 40	< 40	< 40	< 40
ENSG00000196504	LOFTEE-HC;SpliceAI-0.8	0.001	0.864896	0.864896	0.864896	-0.0401342	0.235882	< 40	< 40	< 40	< 40	< 40
ENSG00000196504	LOFTEE-HC;SpliceAI-0.8	0.01	0.864896	0.864896	0.864896	-0.0401342	0.235882	< 40	< 40	< 40	< 40	< 40
ENSG00000196504	LOFTEE-HC;SpliceAI-0.8;AlphaMissense-0.564	0.0001	0.864896	0.864896	0.864896	-0.0401342	0.235882	< 40	< 40	< 40	< 40	< 40
ENSG00000196504	LOFTEE-HC;SpliceAI-0.8;AlphaMissense-0.564	0.001	0.864896	0.864896	0.864896	-0.0401342	0.235882	< 40	< 40	< 40	< 40	< 40
ENSG00000196504	LOFTEE-HC;SpliceAI-0.8;AlphaMissense-0.564	0.01	0.864896	0.864896	0.864896	-0.0401342	0.235882	< 40	< 40	< 40	< 40	< 40
ENSG00000196604	AlphaMissense-0.564	0.0001	0.164264	0.221991	0.105771	0.0870128	0.071249	221	< 40	220	< 40	61
ENSG00000196604	AlphaMissense-0.564	0.001	0.254998	0.178341	0.168239	0.0602804	0.0447888	529	< 40	527	< 40	61
ENSG00000196604	AlphaMissense-0.564	0.01	0.254998	0.178341	0.168239	0.0602804	0.0447888	529	< 40	527	< 40	61
ENSG00000196604	LOFTEE-HC;SpliceAI-0.8	0.0001	0.743053	0.589352	0.932921	-0.0397321	0.0736086	206	< 40	206	< 40	55
ENSG00000196604	LOFTEE-HC;SpliceAI-0.8	0.001	0.73752	0.555411	0.970905	-0.0398069	0.0675069	240	< 40	240	< 40	55
ENSG00000196604	LOFTEE-HC;SpliceAI-0.8	0.01	0.73752	0.555411	0.970905	-0.0398069	0.0675069	240	< 40	240	< 40	55
ENSG00000196604	LOFTEE-HC;SpliceAI-0.8;AlphaMissense-0.564	0.0001	0.748088	0.61745	0.572901	0.0257622	0.0515793	426	< 40	425	< 40	116
ENSG00000196604	LOFTEE-HC;SpliceAI-0.8;AlphaMissense-0.564	0.001	0.623178	0.427128	0.529598	0.0297502	0.0374633	768	< 40	766	< 40	116
ENSG00000196604	LOFTEE-HC;SpliceAI-0.8;AlphaMissense-0.564	0.01	0.623178	0.427128	0.529598	0.0297502	0.0374633	768	< 40	766	< 40	116
ENSG00000196659	AlphaMissense-0.564	0.0001	0.751127	0.570017	0.980364	-0.0403429	0.0710228	201	< 40	201	< 40	67
ENSG00000196659	AlphaMissense-0.564	0.001	0.593568	0.405195	0.997814	-0.0403656	0.0484943	471	< 40	471	< 40	67
ENSG00000196659	AlphaMissense-0.564	0.01	0.399278	0.253842	0.892799	-0.0408038	0.0357593	810	< 40	810	< 40	67
ENSG00000196659	LOFTEE-HC;SpliceAI-0.8	0.0001	0.0316245	0.11173	0.0190674	0.122421	0.0769721	106	< 40	105	< 40	< 40
ENSG00000196659	LOFTEE-HC;SpliceAI-0.8	0.001	0.0316245	0.11173	0.0190674	0.122421	0.0769721	106	< 40	105	< 40	< 40
ENSG00000196659	LOFTEE-HC;SpliceAI-0.8	0.01	0.0316245	0.11173	0.0190674	0.122421	0.0769721	106	< 40	105	< 40	< 40
ENSG00000196659	LOFTEE-HC;SpliceAI-0.8;AlphaMissense-0.564	0.0001	0.197839	0.505475	0.124121	0.0348246	0.052297	307	< 40	306	< 40	99
ENSG00000196659	LOFTEE-HC;SpliceAI-0.8;AlphaMissense-0.564	0.001	0.455122	0.882786	0.290952	0.00600941	0.0407586	577	< 40	576	< 40	99
ENSG00000196659	LOFTEE-HC;SpliceAI-0.8;AlphaMissense-0.564	0.01	0.602446	0.715883	0.410294	-0.0118048	0.0324339	916	< 40	915	< 40	99
ENSG00000196811	AlphaMissense-0.564	0.0001	0.712436	0.58453	0.768391	-0.0405114	0.074091	180	< 40	180	< 40	62
ENSG00000196811	AlphaMissense-0.564	0.001	0.676468	0.498383	0.945441	-0.0404237	0.0597069	290	< 40	290	< 40	62
ENSG00000196811	AlphaMissense-0.564	0.01	0.676468	0.498383	0.945441	-0.0404237	0.0597069	290	< 40	290	< 40	62
ENSG00000196811	LOFTEE-HC;SpliceAI-0.8	0.0001	0.796147	0.626107	0.986447	-0.0402705	0.0826548	159	< 40	159	< 40	50
ENSG00000196811	LOFTEE-HC;SpliceAI-0.8	0.001	0.0804011	0.38336	0.0482238	0.0320025	0.0367118	685	< 40	683	< 40	50
ENSG00000196811	LOFTEE-HC;SpliceAI-0.8	0.01	0.0804011	0.38336	0.0482238	0.0320025	0.0367118	685	< 40	683	< 40	50
ENSG00000196811	LOFTEE-HC;SpliceAI-0.8;AlphaMissense-0.564	0.0001	0.629253	0.463548	0.817238	-0.0406719	0.0554857	339	< 40	339	< 40	112
ENSG00000196811	LOFTEE-HC;SpliceAI-0.8;AlphaMissense-0.564	0.001	0.152474	0.697959	0.0900214	0.0121113	0.0312086	975	< 40	973	< 40	112
ENSG00000196811	LOFTEE-HC;SpliceAI-0.8;AlphaMissense-0.564	0.01	0.152474	0.697959	0.0900214	0.0121113	0.0312086	975	< 40	973	< 40	112
ENSG00000196834	AlphaMissense-0.564	0.0001	0.684361	0.488878	0.979628	-0.0399676	0.0577488	286	< 40	286	< 40	62
ENSG00000196834	AlphaMissense-0.564	0.001	0.348044	0.220451	0.937573	-0.0404219	0.0329886	889	< 40	889	< 40	62
ENSG00000196834	AlphaMissense-0.564	0.01	0.504788	0.333029	0.984721	-0.0250355	0.0258623	1455	< 40	1454	< 40	62
ENSG00000196834	LOFTEE-HC;SpliceAI-0.8	0.0001	0.160721	0.161284	0.118108	0.108047	0.077134	175	< 40	174	< 40	52
ENSG00000196834	LOFTEE-HC;SpliceAI-0.8	0.001	0.224574	0.250199	0.149145	0.0797682	0.0693718	214	< 40	213	< 40	52
ENSG00000196834	LOFTEE-HC;SpliceAI-0.8	0.01	0.675382	0.748803	0.506767	0.0103515	0.0323265	1080	< 40	1078	< 40	52
ENSG00000196834	LOFTEE-HC;SpliceAI-0.8;AlphaMissense-0.564	0.0001	0.883942	0.763642	0.790284	0.0142621	0.0474294	450	< 40	449	< 40	114
ENSG00000196834	LOFTEE-HC;SpliceAI-0.8;AlphaMissense-0.564	0.001	0.737577	0.543914	0.910898	-0.0183303	0.0302029	1092	< 40	1091	< 40	114
ENSG00000196834	LOFTEE-HC;SpliceAI-0.8;AlphaMissense-0.564	0.01	0.78394	0.581529	0.963193	-0.0111947	0.0203114	2524	< 40	2521	< 40	114
ENSG00000196843	AlphaMissense-0.564	0.0001	0.800007	0.800007	0.800007	-0.0402107	0.158723	45	< 40	45	< 40	< 40
ENSG00000196843	AlphaMissense-0.564	0.001	0.800007	0.800007	0.800007	-0.0402107	0.158723	45	< 40	45	< 40	< 40
ENSG00000196843	AlphaMissense-0.564	0.01	0.800007	0.800007	0.800007	-0.0402107	0.158723	45	< 40	45	< 40	< 40
ENSG00000196843	LOFTEE-HC;SpliceAI-0.8	0.0001	0.928042	0.928042	0.928042	-0.0400733	0.44374	< 40	< 40	< 40	< 40	< 40
ENSG00000196843	LOFTEE-HC;SpliceAI-0.8	0.001	0.928042	0.928042	0.928042	-0.0400733	0.44374	< 40	< 40	< 40	< 40	< 40
ENSG00000196843	LOFTEE-HC;SpliceAI-0.8	0.01	0.928042	0.928042	0.928042	-0.0400733	0.44374	< 40	< 40	< 40	< 40	< 40
ENSG00000196843	LOFTEE-HC;SpliceAI-0.8;AlphaMissense-0.564	0.0001	0.791218	0.791218	0.791218	-0.0402293	0.151964	52	< 40	52	< 40	< 40
ENSG00000196843	LOFTEE-HC;SpliceAI-0.8;AlphaMissense-0.564	0.001	0.791218	0.791218	0.791218	-0.0402293	0.151964	52	< 40	52	< 40	< 40
ENSG00000196843	LOFTEE-HC;SpliceAI-0.8;AlphaMissense-0.564	0.01	0.791218	0.791218	0.791218	-0.0402293	0.151964	52	< 40	52	< 40	< 40
ENSG00000196862	AlphaMissense-0.564	0.0001	0.724941	0.522609	0.997245	-0.0398397	0.0623148	277	< 40	277	< 40	56
ENSG00000196862	AlphaMissense-0.564	0.001	0.655805	0.440939	0.999838	-0.0399519	0.0518446	397	< 40	397	< 40	56
ENSG00000196862	AlphaMissense-0.564	0.01	0.133502	0.0825088	0.218453	-0.0300906	0.0173302	4197	< 40	4195	< 40	56
ENSG00000196862	LOFTEE-HC;SpliceAI-0.8	0.0001	0.602611	0.421994	0.913968	-0.0404195	0.0503377	392	< 40	392	< 40	103
ENSG00000196862	LOFTEE-HC;SpliceAI-0.8	0.001	0.375678	0.242583	0.958805	-0.0405927	0.0347375	856	< 40	856	< 40	103
ENSG00000196862	LOFTEE-HC;SpliceAI-0.8	0.01	0.484284	0.315408	0.531001	-0.0172238	0.0171562	4216	< 40	4212	< 40	103
ENSG00000196862	LOFTEE-HC;SpliceAI-0.8;AlphaMissense-0.564	0.0001	0.467609	0.3064	0.907133	-0.0404926	0.0395897	665	< 40	665	< 40	159
ENSG00000196862	LOFTEE-HC;SpliceAI-0.8;AlphaMissense-0.564	0.001	0.290078	0.175797	0.984202	-0.0405591	0.0299592	1249	< 40	1249	< 40	159
ENSG00000196862	LOFTEE-HC;SpliceAI-0.8;AlphaMissense-0.564	0.01	0.148287	0.0928887	0.323983	-0.0235959	0.0140422	8409	< 40	8403	< 40	159
ENSG00000196872	AlphaMissense-0.564	0.0001	0.715949	0.596803	0.774687	-0.0404978	0.0765549	169	< 40	169	< 40	72
ENSG00000196872	AlphaMissense-0.564	0.001	0.715949	0.596803	0.774687	-0.0404978	0.0765549	169	< 40	169	< 40	72
ENSG00000196872	AlphaMissense-0.564	0.01	0.482093	0.353793	0.61878	-0.0409451	0.0441571	549	< 40	549	< 40	72
ENSG00000196872	LOFTEE-HC;SpliceAI-0.8	0.0001	0.824581	0.824581	0.824581	-0.0402012	0.181367	< 40	< 40	< 40	< 40	< 40
ENSG00000196872	LOFTEE-HC;SpliceAI-0.8	0.001	0.824581	0.824581	0.824581	-0.0402012	0.181367	< 40	< 40	< 40	< 40	< 40
ENSG00000196872	LOFTEE-HC;SpliceAI-0.8	0.01	0.824581	0.824581	0.824581	-0.0402012	0.181367	< 40	< 40	< 40	< 40	< 40
ENSG00000196872	LOFTEE-HC;SpliceAI-0.8;AlphaMissense-0.564	0.0001	0.683925	0.566151	0.703098	-0.0405891	0.070746	196	< 40	196	< 40	90
ENSG00000196872	LOFTEE-HC;SpliceAI-0.8;AlphaMissense-0.564	0.001	0.683925	0.566151	0.703098	-0.0405891	0.070746	196	< 40	196	< 40	90
ENSG00000196872	LOFTEE-HC;SpliceAI-0.8;AlphaMissense-0.564	0.01	0.465266	0.340624	0.641607	-0.0409547	0.0429775	576	< 40	576	< 40	90
ENSG00000196912	AlphaMissense-0.564	0.0001	1	0.787726	0.9762	-0.0401651	0.149166	43	< 40	43	< 40	< 40
ENSG00000196912	AlphaMissense-0.564	0.001	1	0.787726	0.9762	-0.0401651	0.149166	43	< 40	43	< 40	< 40
ENSG00000196912	AlphaMissense-0.564	0.01	1	0.787726	0.9762	-0.0401651	0.149166	43	< 40	43	< 40	< 40
ENSG00000196912	LOFTEE-HC;SpliceAI-0.8	0.0001	0.856827	0.757441	1	-0.0391898	0.126892	70	< 40	70	< 40	< 40
ENSG00000196912	LOFTEE-HC;SpliceAI-0.8	0.001	0.856827	0.757441	1	-0.0391898	0.126892	70	< 40	70	< 40	< 40
ENSG00000196912	LOFTEE-HC;SpliceAI-0.8	0.01	0.856827	0.757441	1	-0.0391898	0.126892	70	< 40	70	< 40	< 40
ENSG00000196912	LOFTEE-HC;SpliceAI-0.8;AlphaMissense-0.564	0.0001	0.820586	0.681646	1	-0.0396517	0.09666	113	< 40	113	< 40	41
ENSG00000196912	LOFTEE-HC;SpliceAI-0.8;AlphaMissense-0.564	0.001	0.820586	0.681646	1	-0.0396517	0.09666	113	< 40	113	< 40	41
ENSG00000196912	LOFTEE-HC;SpliceAI-0.8;AlphaMissense-0.564	0.01	0.820586	0.681646	1	-0.0396517	0.09666	113	< 40	113	< 40	41
ENSG00000196950	AlphaMissense-0.564	0.0001	0.841286	0.70292	0.989591	-0.0402086	0.105429	101	< 40	101	< 40	40
ENSG00000196950	AlphaMissense-0.564	0.001	0.841286	0.70292	0.989591	-0.0402086	0.105429	101	< 40	101	< 40	40
ENSG00000196950	AlphaMissense-0.564	0.01	0.841286	0.70292	0.989591	-0.0402086	0.105429	101	< 40	101	< 40	40
ENSG00000196950	LOFTEE-HC;SpliceAI-0.8	0.0001	0.92992	0.92992	0.92992	-0.0400689	0.455611	< 40	< 40	< 40	< 40	< 40
ENSG00000196950	LOFTEE-HC;SpliceAI-0.8	0.001	0.92992	0.92992	0.92992	-0.0400689	0.455611	< 40	< 40	< 40	< 40	< 40
ENSG00000196950	LOFTEE-HC;SpliceAI-0.8	0.01	0.92992	0.92992	0.92992	-0.0400689	0.455611	< 40	< 40	< 40	< 40	< 40
ENSG00000196950	LOFTEE-HC;SpliceAI-0.8;AlphaMissense-0.564	0.0001	0.833727	0.695481	0.986825	-0.0402234	0.102761	108	< 40	108	< 40	46
ENSG00000196950	LOFTEE-HC;SpliceAI-0.8;AlphaMissense-0.564	0.001	0.833727	0.695481	0.986825	-0.0402234	0.102761	108	< 40	108	< 40	46
ENSG00000196950	LOFTEE-HC;SpliceAI-0.8;AlphaMissense-0.564	0.01	0.833727	0.695481	0.986825	-0.0402234	0.102761	108	< 40	108	< 40	46
ENSG00000196975	LOFTEE-HC;SpliceAI-0.8	0.0001	1	0.773699	1	-0.0401785	0.139732	56	< 40	56	< 40	< 40
ENSG00000196975	LOFTEE-HC;SpliceAI-0.8	0.001	1	0.773699	1	-0.0401785	0.139732	56	< 40	56	< 40	< 40
ENSG00000196975	LOFTEE-HC;SpliceAI-0.8	0.01	1	0.773699	1	-0.0401785	0.139732	56	< 40	56	< 40	< 40
ENSG00000196975	LOFTEE-HC;SpliceAI-0.8;AlphaMissense-0.564	0.0001	1	0.773699	1	-0.0401785	0.139732	56	< 40	56	< 40	< 40
ENSG00000196975	LOFTEE-HC;SpliceAI-0.8;AlphaMissense-0.564	0.001	1	0.773699	1	-0.0401785	0.139732	56	< 40	56	< 40	< 40
ENSG00000196975	LOFTEE-HC;SpliceAI-0.8;AlphaMissense-0.564	0.01	1	0.773699	1	-0.0401785	0.139732	56	< 40	56	< 40	< 40
ENSG00000197121	AlphaMissense-0.564	0.0001	0.745821	0.578122	0.953499	-0.0403736	0.0725973	189	< 40	189	< 40	76
ENSG00000197121	AlphaMissense-0.564	0.001	0.745821	0.578122	0.953499	-0.0403736	0.0725973	189	< 40	189	< 40	76
ENSG00000197121	AlphaMissense-0.564	0.01	1	1	0.930485	0.000128973	inf	629	< 40	628	< 40	76
ENSG00000197121	LOFTEE-HC;SpliceAI-0.8	0.0001	0.653336	0.653336	0.653336	-0.0404974	0.0901682	134	< 40	134	< 40	66
ENSG00000197121	LOFTEE-HC;SpliceAI-0.8	0.001	0.653336	0.653336	0.653336	-0.0404974	0.0901682	134	< 40	134	< 40	66
ENSG00000197121	LOFTEE-HC;SpliceAI-0.8	0.01	0.653336	0.653336	0.653336	-0.0404974	0.0901682	134	< 40	134	< 40	66
ENSG00000197121	LOFTEE-HC;SpliceAI-0.8;AlphaMissense-0.564	0.0001	0.624891	0.474427	0.722766	-0.0407444	0.0569617	323	< 40	323	< 40	142
ENSG00000197121	LOFTEE-HC;SpliceAI-0.8;AlphaMissense-0.564	0.001	0.624891	0.474427	0.722766	-0.0407444	0.0569617	323	< 40	323	< 40	142
ENSG00000197121	LOFTEE-HC;SpliceAI-0.8;AlphaMissense-0.564	0.01	1	0.856908	0.859057	-0.00682468	0.0378495	763	< 40	762	< 40	142
ENSG00000197223	AlphaMissense-0.564	0.0001	1	0.826944	0.989117	-0.0401218	0.183521	< 40	< 40	< 40	< 40	< 40
ENSG00000197223	AlphaMissense-0.564	0.001	0.707959	0.578699	0.762127	-0.0405707	0.0730626	219	< 40	219	< 40	< 40
ENSG00000197223	AlphaMissense-0.564	0.01	0.707959	0.578699	0.762127	-0.0405707	0.0730626	219	< 40	219	< 40	< 40
ENSG00000197223	LOFTEE-HC;SpliceAI-0.8	0.0001	1	0.781152	1	-0.0401862	0.144649	48	< 40	48	< 40	< 40
ENSG00000197223	LOFTEE-HC;SpliceAI-0.8	0.001	1	0.781152	1	-0.0401862	0.144649	48	< 40	48	< 40	< 40
ENSG00000197223	LOFTEE-HC;SpliceAI-0.8	0.01	1	0.781152	1	-0.0401862	0.144649	48	< 40	48	< 40	< 40
ENSG00000197223	LOFTEE-HC;SpliceAI-0.8;AlphaMissense-0.564	0.0001	0.845559	0.723266	1	-0.0402158	0.113573	84	< 40	84	< 40	< 40
ENSG00000197223	LOFTEE-HC;SpliceAI-0.8;AlphaMissense-0.564	0.001	0.684363	0.534481	0.8784	-0.0405105	0.0652153	267	< 40	267	< 40	< 40
ENSG00000197223	LOFTEE-HC;SpliceAI-0.8;AlphaMissense-0.564	0.01	0.684363	0.534481	0.8784	-0.0405105	0.0652153	267	< 40	267	< 40	< 40
ENSG00000197329	AlphaMissense-0.564	0.0001	0.0521544	0.0521544	0.0521544	0.184838	0.0951862	114	< 40	113	< 40	65
ENSG00000197329	AlphaMissense-0.564	0.001	0.0521544	0.0521544	0.0521544	0.184838	0.0951862	114	< 40	113	< 40	65
ENSG00000197329	AlphaMissense-0.564	0.01	0.0521544	0.0521544	0.0521544	0.184838	0.0951862	114	< 40	113	< 40	65
ENSG00000197329	LOFTEE-HC;SpliceAI-0.8	0.0001	0.885123	0.885123	0.885123	-0.0401146	0.277653	< 40	< 40	< 40	< 40	< 40
ENSG00000197329	LOFTEE-HC;SpliceAI-0.8	0.001	0.885123	0.885123	0.885123	-0.0401146	0.277653	< 40	< 40	< 40	< 40	< 40
ENSG00000197329	LOFTEE-HC;SpliceAI-0.8	0.01	0.885123	0.885123	0.885123	-0.0401146	0.277653	< 40	< 40	< 40	< 40	< 40
ENSG00000197329	LOFTEE-HC;SpliceAI-0.8;AlphaMissense-0.564	0.0001	0.0731548	0.0731548	0.0731548	0.161639	0.0902071	128	< 40	127	< 40	75
ENSG00000197329	LOFTEE-HC;SpliceAI-0.8;AlphaMissense-0.564	0.001	0.0731548	0.0731548	0.0731548	0.161639	0.0902071	128	< 40	127	< 40	75
ENSG00000197329	LOFTEE-HC;SpliceAI-0.8;AlphaMissense-0.564	0.01	0.0731548	0.0731548	0.0731548	0.161639	0.0902071	128	< 40	127	< 40	75
ENSG00000197557	AlphaMissense-0.564	0.0001	0.1468	0.37062	0.0929098	0.0543159	0.060667	247	< 40	246	< 40	59
ENSG00000197557	AlphaMissense-0.564	0.001	0.1468	0.37062	0.0929098	0.0543159	0.060667	247	< 40	246	< 40	59
ENSG00000197557	AlphaMissense-0.564	0.01	0.1468	0.37062	0.0929098	0.0543159	0.060667	247	< 40	246	< 40	59
ENSG00000197557	LOFTEE-HC;SpliceAI-0.8	0.0001	0.762402	0.762402	0.762402	-0.0402735	0.133211	66	< 40	66	< 40	< 40
ENSG00000197557	LOFTEE-HC;SpliceAI-0.8	0.001	0.762402	0.762402	0.762402	-0.0402735	0.133211	66	< 40	66	< 40	< 40
ENSG00000197557	LOFTEE-HC;SpliceAI-0.8	0.01	0.762402	0.762402	0.762402	-0.0402735	0.133211	66	< 40	66	< 40	< 40
ENSG00000197557	LOFTEE-HC;SpliceAI-0.8;AlphaMissense-0.564	0.0001	0.204291	0.477703	0.132844	0.039333	0.0553985	313	< 40	312	< 40	88
ENSG00000197557	LOFTEE-HC;SpliceAI-0.8;AlphaMissense-0.564	0.001	0.204291	0.477703	0.132844	0.039333	0.0553985	313	< 40	312	< 40	88
ENSG00000197557	LOFTEE-HC;SpliceAI-0.8;AlphaMissense-0.564	0.01	0.204291	0.477703	0.132844	0.039333	0.0553985	313	< 40	312	< 40	88
ENSG00000197635	AlphaMissense-0.564	0.0001	0.0840162	0.0929235	0.0658362	0.145556	0.0866314	144	< 40	143	< 40	72
ENSG00000197635	AlphaMissense-0.564	0.001	0.0454089	0.0278844	0.0992916	0.091151	0.0414528	581	< 40	578	< 40	72
ENSG00000197635	AlphaMissense-0.564	0.01	0.0454089	0.0278844	0.0992916	0.091151	0.0414528	581	< 40	578	< 40	72
ENSG00000197635	LOFTEE-HC;SpliceAI-0.8	0.0001	0.754828	0.549246	0.999103	-0.0402726	0.0672453	206	< 40	206	< 40	59
ENSG00000197635	LOFTEE-HC;SpliceAI-0.8	0.001	0.706931	0.501473	0.999521	-0.0402724	0.0599137	270	< 40	270	< 40	59
ENSG00000197635	LOFTEE-HC;SpliceAI-0.8	0.01	0.706931	0.501473	0.999521	-0.0402724	0.0599137	270	< 40	270	< 40	59
ENSG00000197635	LOFTEE-HC;SpliceAI-0.8;AlphaMissense-0.564	0.0001	0.66757	0.579706	0.47473	0.0295297	0.0533207	350	< 40	349	< 40	131
ENSG00000197635	LOFTEE-HC;SpliceAI-0.8;AlphaMissense-0.564	0.001	0.251072	0.152396	0.283258	0.0490806	0.0342952	851	< 40	848	< 40	131
ENSG00000197635	LOFTEE-HC;SpliceAI-0.8;AlphaMissense-0.564	0.01	0.251072	0.152396	0.283258	0.0490806	0.0342952	851	< 40	848	< 40	131
ENSG00000197713	AlphaMissense-0.564	0.0001	0.776324	0.638431	1	-0.0403476	0.0858653	144	< 40	144	< 40	55
ENSG00000197713	AlphaMissense-0.564	0.001	0.745237	0.581807	0.96845	-0.0403212	0.0732119	196	< 40	196	< 40	55
ENSG00000197713	AlphaMissense-0.564	0.01	0.528361	0.370731	0.779784	-0.0408384	0.0456241	536	< 40	536	< 40	55
ENSG00000197713	LOFTEE-HC;SpliceAI-0.8	0.0001	1	0.832722	1	-0.0401258	0.189978	50	< 40	50	< 40	< 40
ENSG00000197713	LOFTEE-HC;SpliceAI-0.8	0.001	0.865811	0.732464	1	-0.0401842	0.117549	98	< 40	98	< 40	< 40
ENSG00000197713	LOFTEE-HC;SpliceAI-0.8	0.01	0.865811	0.732464	1	-0.0401842	0.117549	98	< 40	98	< 40	< 40
ENSG00000197713	LOFTEE-HC;SpliceAI-0.8;AlphaMissense-0.564	0.0001	0.805868	0.65811	0.932247	-0.0403518	0.0911856	194	< 40	194	< 40	69
ENSG00000197713	LOFTEE-HC;SpliceAI-0.8;AlphaMissense-0.564	0.001	0.752253	0.556827	0.987961	-0.0403137	0.068612	294	< 40	294	< 40	69
ENSG00000197713	LOFTEE-HC;SpliceAI-0.8;AlphaMissense-0.564	0.01	0.545016	0.363489	0.875621	-0.0407499	0.0448424	634	< 40	634	< 40	69
ENSG00000197756	AlphaMissense-0.564	0.0001	0.822325	0.822325	0.822325	-0.0401833	0.178945	< 40	< 40	< 40	< 40	< 40
ENSG00000197756	AlphaMissense-0.564	0.001	0.822325	0.822325	0.822325	-0.0401833	0.178945	< 40	< 40	< 40	< 40	< 40
ENSG00000197756	AlphaMissense-0.564	0.01	0.822325	0.822325	0.822325	-0.0401833	0.178945	< 40	< 40	< 40	< 40	< 40
ENSG00000197756	LOFTEE-HC;SpliceAI-0.8	0.0001	1	0.862691	1	-0.0401154	0.231948	< 40	< 40	< 40	< 40	< 40
ENSG00000197756	LOFTEE-HC;SpliceAI-0.8	0.001	1	0.862691	1	-0.0401154	0.231948	< 40	< 40	< 40	< 40	< 40
ENSG00000197756	LOFTEE-HC;SpliceAI-0.8	0.01	1	0.862691	1	-0.0401154	0.231948	< 40	< 40	< 40	< 40	< 40
ENSG00000197756	LOFTEE-HC;SpliceAI-0.8;AlphaMissense-0.564	0.0001	1	0.776896	1	-0.0401772	0.141786	56	< 40	56	< 40	< 40
ENSG00000197756	LOFTEE-HC;SpliceAI-0.8;AlphaMissense-0.564	0.001	1	0.776896	1	-0.0401772	0.141786	56	< 40	56	< 40	< 40
ENSG00000197756	LOFTEE-HC;SpliceAI-0.8;AlphaMissense-0.564	0.01	1	0.776896	1	-0.0401772	0.141786	56	< 40	56	< 40	< 40
ENSG00000197872	AlphaMissense-0.564	0.0001	0.826783	0.826783	0.826783	-0.0401805	0.183615	< 40	< 40	< 40	< 40	< 40
ENSG00000197872	AlphaMissense-0.564	0.001	0.826783	0.826783	0.826783	-0.0401805	0.183615	< 40	< 40	< 40	< 40	< 40
ENSG00000197872	AlphaMissense-0.564	0.01	0.826783	0.826783	0.826783	-0.0401805	0.183615	< 40	< 40	< 40	< 40	< 40
ENSG00000197872	LOFTEE-HC;SpliceAI-0.8	0.0001	0.872512	0.872512	0.872512	-0.0401433	0.250162	< 40	< 40	< 40	< 40	< 40
ENSG00000197872	LOFTEE-HC;SpliceAI-0.8	0.001	0.872512	0.872512	0.872512	-0.0401433	0.250162	< 40	< 40	< 40	< 40	< 40
ENSG00000197872	LOFTEE-HC;SpliceAI-0.8	0.01	0.872512	0.872512	0.872512	-0.0401433	0.250162	< 40	< 40	< 40	< 40	< 40
ENSG00000197872	LOFTEE-HC;SpliceAI-0.8;AlphaMissense-0.564	0.0001	0.786094	0.786094	0.786094	-0.0402467	0.1483	55	< 40	55	< 40	< 40
ENSG00000197872	LOFTEE-HC;SpliceAI-0.8;AlphaMissense-0.564	0.001	0.786094	0.786094	0.786094	-0.0402467	0.1483	55	< 40	55	< 40	< 40
ENSG00000197872	LOFTEE-HC;SpliceAI-0.8;AlphaMissense-0.564	0.01	0.786094	0.786094	0.786094	-0.0402467	0.1483	55	< 40	55	< 40	< 40
ENSG00000198075	AlphaMissense-0.564	0.0001	0.0322778	0.106542	0.0196772	0.125324	0.0776511	119	< 40	118	< 40	< 40
ENSG00000198075	AlphaMissense-0.564	0.001	0.045953	0.174485	0.0269599	0.0954267	0.0702736	166	< 40	165	< 40	< 40
ENSG00000198075	AlphaMissense-0.564	0.01	0.045953	0.174485	0.0269599	0.0954267	0.0702736	166	< 40	165	< 40	< 40
ENSG00000198075	LOFTEE-HC;SpliceAI-0.8	0.0001	0.879848	0.738526	0.990259	-0.0401526	0.120287	78	< 40	78	< 40	< 40
ENSG00000198075	LOFTEE-HC;SpliceAI-0.8	0.001	0.879848	0.738526	0.990259	-0.0401526	0.120287	78	< 40	78	< 40	< 40
ENSG00000198075	LOFTEE-HC;SpliceAI-0.8	0.01	0.735265	0.642793	0.726045	-0.0112625	0.0242833	2603	< 40	2600	< 40	< 40
ENSG00000198075	LOFTEE-HC;SpliceAI-0.8;AlphaMissense-0.564	0.0001	0.0706558	0.239967	0.0427988	0.0766467	0.0652274	197	< 40	196	< 40	50
ENSG00000198075	LOFTEE-HC;SpliceAI-0.8;AlphaMissense-0.564	0.001	0.0929261	0.315356	0.0553347	0.0609076	0.0606622	244	< 40	243	< 40	50
ENSG00000198075	LOFTEE-HC;SpliceAI-0.8;AlphaMissense-0.564	0.01	0.681528	0.987879	0.548087	0.000113837	0.00749323	2769	< 40	2765	< 40	50
ENSG00000198130	AlphaMissense-0.564	0.0001	0.833496	0.72976	1	-0.040239	0.116485	74	< 40	74	< 40	< 40
ENSG00000198130	AlphaMissense-0.564	0.001	0.833496	0.72976	1	-0.040239	0.116485	74	< 40	74	< 40	< 40
ENSG00000198130	AlphaMissense-0.564	0.01	0.833496	0.72976	1	-0.040239	0.116485	74	< 40	74	< 40	< 40
ENSG00000198130	LOFTEE-HC;SpliceAI-0.8	0.0001	0.807215	0.619818	0.998484	-0.0402094	0.0810498	162	< 40	162	< 40	< 40
ENSG00000198130	LOFTEE-HC;SpliceAI-0.8	0.001	0.807215	0.619818	0.998484	-0.0402094	0.0810498	162	< 40	162	< 40	< 40
ENSG00000198130	LOFTEE-HC;SpliceAI-0.8	0.01	0.807215	0.619818	0.998484	-0.0402094	0.0810498	162	< 40	162	< 40	< 40
ENSG00000198130	LOFTEE-HC;SpliceAI-0.8;AlphaMissense-0.564	0.0001	0.739062	0.545124	0.992323	-0.0403228	0.0666401	236	< 40	236	< 40	69
ENSG00000198130	LOFTEE-HC;SpliceAI-0.8;AlphaMissense-0.564	0.001	0.739062	0.545124	0.992323	-0.0403228	0.0666401	236	< 40	236	< 40	69
ENSG00000198130	LOFTEE-HC;SpliceAI-0.8;AlphaMissense-0.564	0.01	0.739062	0.545124	0.992323	-0.0403228	0.0666401	236	< 40	236	< 40	69
ENSG00000198142	AlphaMissense-0.564	0.0001	0.0349819	0.0349819	0.0349819	0.200956	0.0953045	72	< 40	71	< 40	41
ENSG00000198142	AlphaMissense-0.564	0.001	0.0349819	0.0349819	0.0349819	0.200956	0.0953045	72	< 40	71	< 40	41
ENSG00000198142	AlphaMissense-0.564	0.01	0.0349819	0.0349819	0.0349819	0.200956	0.0953045	72	< 40	71	< 40	41
ENSG00000198142	LOFTEE-HC;SpliceAI-0.8	0.0001	0.856965	0.856965	0.856965	-0.0401354	0.222679	< 40	< 40	< 40	< 40	< 40
ENSG00000198142	LOFTEE-HC;SpliceAI-0.8	0.001	0.856965	0.856965	0.856965	-0.0401354	0.222679	< 40	< 40	< 40	< 40	< 40
ENSG00000198142	LOFTEE-HC;SpliceAI-0.8	0.01	0.856965	0.856965	0.856965	-0.0401354	0.222679	< 40	< 40	< 40	< 40	< 40
ENSG00000198142	LOFTEE-HC;SpliceAI-0.8;AlphaMissense-0.564	0.0001	0.0479965	0.0479965	0.0479965	0.183751	0.0929257	97	< 40	96	< 40	60
ENSG00000198142	LOFTEE-HC;SpliceAI-0.8;AlphaMissense-0.564	0.001	0.0479965	0.0479965	0.0479965	0.183751	0.0929257	97	< 40	96	< 40	60
ENSG00000198142	LOFTEE-HC;SpliceAI-0.8;AlphaMissense-0.564	0.01	0.0479965	0.0479965	0.0479965	0.183751	0.0929257	97	< 40	96	< 40	60
ENSG00000198203	AlphaMissense-0.564	0.0001	0.8415	0.694225	0.991832	-0.0402003	0.102258	104	< 40	104	< 40	< 40
ENSG00000198203	AlphaMissense-0.564	0.001	0.8415	0.694225	0.991832	-0.0402003	0.102258	104	< 40	104	< 40	< 40
ENSG00000198203	AlphaMissense-0.564	0.01	0.550352	0.3894	0.394313	-0.0190345	0.022115	2367	< 40	2365	< 40	< 40
ENSG00000198203	LOFTEE-HC;SpliceAI-0.8	0.0001	0.824737	0.679063	1	-0.0402415	0.0972622	101	< 40	101	< 40	< 40
ENSG00000198203	LOFTEE-HC;SpliceAI-0.8	0.001	0.824737	0.679063	1	-0.0402415	0.0972622	101	< 40	101	< 40	< 40
ENSG00000198203	LOFTEE-HC;SpliceAI-0.8	0.01	0.824737	0.679063	1	-0.0402415	0.0972622	101	< 40	101	< 40	< 40
ENSG00000198203	LOFTEE-HC;SpliceAI-0.8;AlphaMissense-0.564	0.0001	0.757557	0.569804	0.989373	-0.0403167	0.0709377	203	< 40	203	< 40	60
ENSG00000198203	LOFTEE-HC;SpliceAI-0.8;AlphaMissense-0.564	0.001	0.757557	0.569804	0.989373	-0.0403167	0.0709377	203	< 40	203	< 40	60
ENSG00000198203	LOFTEE-HC;SpliceAI-0.8;AlphaMissense-0.564	0.01	0.5107	0.352238	0.416734	-0.0200669	0.0215714	2466	< 40	2464	< 40	60
ENSG00000198369	AlphaMissense-0.564	0.0001	0.132881	0.216653	0.0842967	0.0864208	0.0699494	200	< 40	199	< 40	58
ENSG00000198369	AlphaMissense-0.564	0.001	0.28266	0.436351	0.182153	0.0445834	0.0572779	278	< 40	277	< 40	58
ENSG00000198369	AlphaMissense-0.564	0.01	0.28266	0.436351	0.182153	0.0445834	0.0572779	278	< 40	277	< 40	58
ENSG00000198369	LOFTEE-HC;SpliceAI-0.8	0.0001	0.748748	0.748748	0.748748	-0.0402866	0.125781	63	< 40	63	< 40	< 40
ENSG00000198369	LOFTEE-HC;SpliceAI-0.8	0.001	0.748748	0.748748	0.748748	-0.0402866	0.125781	63	< 40	63	< 40	< 40
ENSG00000198369	LOFTEE-HC;SpliceAI-0.8	0.01	0.748748	0.748748	0.748748	-0.0402866	0.125781	63	< 40	63	< 40	< 40
ENSG00000198369	LOFTEE-HC;SpliceAI-0.8;AlphaMissense-0.564	0.0001	0.308829	0.329524	0.202159	0.0630726	0.0646851	262	< 40	261	< 40	97
ENSG00000198369	LOFTEE-HC;SpliceAI-0.8;AlphaMissense-0.564	0.001	0.494191	0.550429	0.340132	0.0324103	0.0542781	340	< 40	339	< 40	97
ENSG00000198369	LOFTEE-HC;SpliceAI-0.8;AlphaMissense-0.564	0.01	0.494191	0.550429	0.340132	0.0324103	0.0542781	340	< 40	339	< 40	97
ENSG00000198380	AlphaMissense-0.564	0.0001	0.756862	0.756862	0.756862	-0.0402778	0.130094	66	< 40	66	< 40	47
ENSG00000198380	AlphaMissense-0.564	0.001	0.756862	0.756862	0.756862	-0.0402778	0.130094	66	< 40	66	< 40	47
ENSG00000198380	AlphaMissense-0.564	0.01	0.756862	0.756862	0.756862	-0.0402778	0.130094	66	< 40	66	< 40	47
ENSG00000198380	LOFTEE-HC;SpliceAI-0.8	0.0001	0.788222	0.788222	0.788222	-0.0402394	0.1498	47	< 40	47	< 40	< 40
ENSG00000198380	LOFTEE-HC;SpliceAI-0.8	0.001	0.788222	0.788222	0.788222	-0.0402394	0.1498	47	< 40	47	< 40	< 40
ENSG00000198380	LOFTEE-HC;SpliceAI-0.8	0.01	0.788222	0.788222	0.788222	-0.0402394	0.1498	47	< 40	47	< 40	< 40
ENSG00000198380	LOFTEE-HC;SpliceAI-0.8;AlphaMissense-0.564	0.0001	0.681839	0.681839	0.681839	-0.0404346	0.0986317	113	< 40	113	< 40	76
ENSG00000198380	LOFTEE-HC;SpliceAI-0.8;AlphaMissense-0.564	0.001	0.681839	0.681839	0.681839	-0.0404346	0.0986317	113	< 40	113	< 40	76
ENSG00000198380	LOFTEE-HC;SpliceAI-0.8;AlphaMissense-0.564	0.01	0.681839	0.681839	0.681839	-0.0404346	0.0986317	113	< 40	113	< 40	76
ENSG00000198399	AlphaMissense-0.564	0.0001	1	0.928435	0.980023	0.00395152	0.0439968	612	< 40	611	< 40	194
ENSG00000198399	AlphaMissense-0.564	0.001	1	0.838864	0.997681	-0.00756439	0.0371994	799	< 40	798	< 40	194
ENSG00000198399	AlphaMissense-0.564	0.01	1	0.838864	0.997681	-0.00756439	0.0371994	799	< 40	798	< 40	194
ENSG00000198399	LOFTEE-HC;SpliceAI-0.8	0.0001	0.684894	0.548081	0.768645	-0.0406152	0.0676201	242	< 40	242	< 40	106
ENSG00000198399	LOFTEE-HC;SpliceAI-0.8	0.001	0.684894	0.548081	0.768645	-0.0406152	0.0676201	242	< 40	242	< 40	106
ENSG00000198399	LOFTEE-HC;SpliceAI-0.8	0.01	0.253447	0.181759	0.286768	-0.0425889	0.0318932	1212	< 40	1212	< 40	106
ENSG00000198399	LOFTEE-HC;SpliceAI-0.8;AlphaMissense-0.564	0.0001	1	0.806479	1	-0.00905641	0.0369694	854	< 40	853	< 40	300
ENSG00000198399	LOFTEE-HC;SpliceAI-0.8;AlphaMissense-0.564	0.001	0.809064	0.638264	1	-0.0154334	0.0328281	1041	< 40	1040	< 40	300
ENSG00000198399	LOFTEE-HC;SpliceAI-0.8;AlphaMissense-0.564	0.01	0.371879	0.249713	0.577365	-0.0279443	0.0242773	2011	< 40	2010	< 40	300
ENSG00000198522	AlphaMissense-0.564	0.0001	0.782586	0.606815	0.986889	-0.0402694	0.0782499	170	< 40	170	< 40	40
ENSG00000198522	AlphaMissense-0.564	0.001	0.718481	0.520005	0.997896	-0.040278	0.0626079	251	< 40	251	< 40	40
ENSG00000198522	AlphaMissense-0.564	0.01	0.263862	0.180897	0.309875	-0.0420046	0.0313936	1064	< 40	1064	< 40	40
ENSG00000198522	LOFTEE-HC;SpliceAI-0.8	0.0001	1	0.789585	1	-0.0401595	0.150495	46	< 40	46	< 40	< 40
ENSG00000198522	LOFTEE-HC;SpliceAI-0.8	0.001	1	0.789585	1	-0.0401595	0.150495	46	< 40	46	< 40	< 40
ENSG00000198522	LOFTEE-HC;SpliceAI-0.8	0.01	1	0.789585	1	-0.0401595	0.150495	46	< 40	46	< 40	< 40
ENSG00000198522	LOFTEE-HC;SpliceAI-0.8;AlphaMissense-0.564	0.0001	0.744134	0.561771	0.981441	-0.0403351	0.0695176	216	< 40	216	< 40	63
ENSG00000198522	LOFTEE-HC;SpliceAI-0.8;AlphaMissense-0.564	0.001	0.687882	0.485835	0.996874	-0.0403223	0.0578555	297	< 40	297	< 40	63
ENSG00000198522	LOFTEE-HC;SpliceAI-0.8;AlphaMissense-0.564	0.01	0.255366	0.172336	0.324619	-0.0419459	0.0307355	1110	< 40	1110	< 40	63
ENSG00000198586	AlphaMissense-0.564	0.0001	0.798236	0.701037	0.889389	-0.040313	0.105003	98	< 40	98	< 40	61
ENSG00000198586	AlphaMissense-0.564	0.001	0.783559	0.645351	1	-0.040284	0.0875302	142	< 40	142	< 40	61
ENSG00000198586	AlphaMissense-0.564	0.01	0.783559	0.645351	1	-0.040284	0.0875302	142	< 40	142	< 40	61
ENSG00000198586	LOFTEE-HC;SpliceAI-0.8	0.0001	0.861189	0.861189	0.861189	-0.0401379	0.229541	< 40	< 40	< 40	< 40	< 40
ENSG00000198586	LOFTEE-HC;SpliceAI-0.8	0.001	0.861189	0.861189	0.861189	-0.0401379	0.229541	< 40	< 40	< 40	< 40	< 40
ENSG00000198586	LOFTEE-HC;SpliceAI-0.8	0.01	0.861189	0.861189	0.861189	-0.0401379	0.229541	< 40	< 40	< 40	< 40	< 40
ENSG00000198586	LOFTEE-HC;SpliceAI-0.8;AlphaMissense-0.564	0.0001	0.772153	0.673056	0.800655	-0.0403832	0.0957042	121	< 40	121	< 40	80
ENSG00000198586	LOFTEE-HC;SpliceAI-0.8;AlphaMissense-0.564	0.001	0.760695	0.622413	1	-0.0403389	0.0819176	165	< 40	165	< 40	80
ENSG00000198586	LOFTEE-HC;SpliceAI-0.8;AlphaMissense-0.564	0.01	0.760695	0.622413	1	-0.0403389	0.0819176	165	< 40	165	< 40	80
ENSG00000198612	AlphaMissense-0.564	0.0001	0.88446	0.755984	1	-0.0401807	0.129299	56	< 40	56	< 40	< 40
ENSG00000198612	AlphaMissense-0.564	0.001	0.88446	0.755984	1	-0.0401807	0.129299	56	< 40	56	< 40	< 40
ENSG00000198612	AlphaMissense-0.564	0.01	0.88446	0.755984	1	-0.0401807	0.129299	56	< 40	56	< 40	< 40
ENSG00000198612	LOFTEE-HC;SpliceAI-0.8	0.0001	0.911096	0.911096	0.911096	-0.0401267	0.359379	< 40	< 40	< 40	< 40	< 40
ENSG00000198612	LOFTEE-HC;SpliceAI-0.8	0.001	0.911096	0.911096	0.911096	-0.0401267	0.359379	< 40	< 40	< 40	< 40	< 40
ENSG00000198612	LOFTEE-HC;SpliceAI-0.8	0.01	0.911096	0.911096	0.911096	-0.0401267	0.359379	< 40	< 40	< 40	< 40	< 40
ENSG00000198612	LOFTEE-HC;SpliceAI-0.8;AlphaMissense-0.564	0.0001	0.869135	0.741182	1	-0.0401974	0.121704	63	< 40	63	< 40	< 40
ENSG00000198612	LOFTEE-HC;SpliceAI-0.8;AlphaMissense-0.564	0.001	0.869135	0.741182	1	-0.0401974	0.121704	63	< 40	63	< 40	< 40
ENSG00000198612	LOFTEE-HC;SpliceAI-0.8;AlphaMissense-0.564	0.01	0.869135	0.741182	1	-0.0401974	0.121704	63	< 40	63	< 40	< 40
ENSG00000198648	AlphaMissense-0.564	0.0001	0.00430298	0.00739428	0.00390501	0.16104	0.0601223	126	< 40	124	< 40	50
ENSG00000198648	AlphaMissense-0.564	0.001	0.00703832	0.0356595	0.00503666	0.108559	0.0516756	210	< 40	208	< 40	50
ENSG00000198648	AlphaMissense-0.564	0.01	0.00703832	0.0356595	0.00503666	0.108559	0.0516756	210	< 40	208	< 40	50
ENSG00000198648	LOFTEE-HC;SpliceAI-0.8	0.0001	0.85479	0.85479	0.85479	-0.0401381	0.219321	< 40	< 40	< 40	< 40	< 40
ENSG00000198648	LOFTEE-HC;SpliceAI-0.8	0.001	0.85479	0.85479	0.85479	-0.0401381	0.219321	< 40	< 40	< 40	< 40	< 40
ENSG00000198648	LOFTEE-HC;SpliceAI-0.8	0.01	0.85479	0.85479	0.85479	-0.0401381	0.219321	< 40	< 40	< 40	< 40	< 40
ENSG00000198648	LOFTEE-HC;SpliceAI-0.8;AlphaMissense-0.564	0.0001	0.0065386	0.0104335	0.00591758	0.150318	0.0586923	152	< 40	150	< 40	69
ENSG00000198648	LOFTEE-HC;SpliceAI-0.8;AlphaMissense-0.564	0.001	0.0105165	0.0437036	0.00751629	0.102377	0.0507592	236	< 40	234	< 40	69
ENSG00000198648	LOFTEE-HC;SpliceAI-0.8;AlphaMissense-0.564	0.01	0.0105165	0.0437036	0.00751629	0.102377	0.0507592	236	< 40	234	< 40	69
ENSG00000198885	AlphaMissense-0.564	0.0001	0.80258	0.607193	0.999747	-0.0401845	0.0781671	182	< 40	182	< 40	< 40
ENSG00000198885	AlphaMissense-0.564	0.001	0.732642	0.527153	0.999939	-0.0402005	0.0635724	274	< 40	274	< 40	< 40
ENSG00000198885	AlphaMissense-0.564	0.01	0.732642	0.527153	0.999939	-0.0402005	0.0635724	274	< 40	274	< 40	< 40
ENSG00000198885	LOFTEE-HC;SpliceAI-0.8	0.0001	0.837429	0.724385	1	-0.0402352	0.114109	87	< 40	87	< 40	< 40
ENSG00000198885	LOFTEE-HC;SpliceAI-0.8	0.001	0.747081	0.59975	0.952347	-0.0404006	0.0769886	170	< 40	170	< 40	< 40
ENSG00000198885	LOFTEE-HC;SpliceAI-0.8	0.01	0.747081	0.59975	0.952347	-0.0404006	0.0769886	170	< 40	170	< 40	< 40
ENSG00000198885	LOFTEE-HC;SpliceAI-0.8;AlphaMissense-0.564	0.0001	0.737344	0.532651	0.998818	-0.04029	0.064571	269	< 40	269	< 40	65
ENSG00000198885	LOFTEE-HC;SpliceAI-0.8;AlphaMissense-0.564	0.001	0.607299	0.410769	0.999749	-0.0403334	0.0490352	444	< 40	444	< 40	65
ENSG00000198885	LOFTEE-HC;SpliceAI-0.8;AlphaMissense-0.564	0.01	0.607299	0.410769	0.999749	-0.0403334	0.0490352	444	< 40	444	< 40	65
ENSG00000198914	AlphaMissense-0.564	0.0001	0.801794	0.801794	0.801794	-0.0402151	0.160203	46	< 40	46	< 40	< 40
ENSG00000198914	AlphaMissense-0.564	0.001	0.801794	0.801794	0.801794	-0.0402151	0.160203	46	< 40	46	< 40	< 40
ENSG00000198914	AlphaMissense-0.564	0.01	0.801794	0.801794	0.801794	-0.0402151	0.160203	46	< 40	46	< 40	< 40
ENSG00000198914	LOFTEE-HC;SpliceAI-0.8;AlphaMissense-0.564	0.0001	0.801794	0.801794	0.801794	-0.0402151	0.160203	46	< 40	46	< 40	< 40
ENSG00000198914	LOFTEE-HC;SpliceAI-0.8;AlphaMissense-0.564	0.001	0.801794	0.801794	0.801794	-0.0402151	0.160203	46	< 40	46	< 40	< 40
ENSG00000198914	LOFTEE-HC;SpliceAI-0.8;AlphaMissense-0.564	0.01	0.801794	0.801794	0.801794	-0.0402151	0.160203	46	< 40	46	< 40	< 40
ENSG00000198925	AlphaMissense-0.564	0.0001	0.254538	0.293056	0.163711	0.0703587	0.0669165	255	< 40	254	< 40	88
ENSG00000198925	AlphaMissense-0.564	0.001	0.274088	0.182173	0.309238	0.0604584	0.0453179	548	< 40	546	< 40	88
ENSG00000198925	AlphaMissense-0.564	0.01	0.274088	0.182173	0.309238	0.0604584	0.0453179	548	< 40	546	< 40	88
ENSG00000198925	LOFTEE-HC;SpliceAI-0.8	0.0001	0.853059	0.853059	0.853059	-0.0401478	0.216761	< 40	< 40	< 40	< 40	< 40
ENSG00000198925	LOFTEE-HC;SpliceAI-0.8	0.001	0.853059	0.853059	0.853059	-0.0401478	0.216761	< 40	< 40	< 40	< 40	< 40
ENSG00000198925	LOFTEE-HC;SpliceAI-0.8	0.01	0.853059	0.853059	0.853059	-0.0401478	0.216761	< 40	< 40	< 40	< 40	< 40
ENSG00000198925	LOFTEE-HC;SpliceAI-0.8;AlphaMissense-0.564	0.0001	0.336961	0.341895	0.22163	0.0608971	0.0640734	279	< 40	278	< 40	108
ENSG00000198925	LOFTEE-HC;SpliceAI-0.8;AlphaMissense-0.564	0.001	0.303776	0.204742	0.355365	0.0563077	0.0444012	572	< 40	570	< 40	108
ENSG00000198925	LOFTEE-HC;SpliceAI-0.8;AlphaMissense-0.564	0.01	0.303776	0.204742	0.355365	0.0563077	0.0444012	572	< 40	570	< 40	108
ENSG00000204099	AlphaMissense-0.564	0.0001	0.731265	0.544014	0.98386	-0.0401423	0.066159	241	< 40	241	< 40	60
ENSG00000204099	AlphaMissense-0.564	0.001	0.799812	0.79707	0.623494	0.0118554	0.0461047	510	< 40	509	< 40	60
ENSG00000204099	AlphaMissense-0.564	0.01	0.799812	0.79707	0.623494	0.0118554	0.0461047	510	< 40	509	< 40	60
ENSG00000204099	LOFTEE-HC;SpliceAI-0.8	0.0001	0.844089	0.844089	0.844089	-0.0401564	0.204186	< 40	< 40	< 40	< 40	< 40
ENSG00000204099	LOFTEE-HC;SpliceAI-0.8	0.001	0.588751	0.450215	0.817187	-0.0405678	0.0537281	358	< 40	358	< 40	< 40
ENSG00000204099	LOFTEE-HC;SpliceAI-0.8	0.01	0.588751	0.450215	0.817187	-0.0405678	0.0537281	358	< 40	358	< 40	< 40
ENSG00000204099	LOFTEE-HC;SpliceAI-0.8;AlphaMissense-0.564	0.0001	0.707182	0.523501	0.966451	-0.0402248	0.0630524	265	< 40	265	< 40	74
ENSG00000204099	LOFTEE-HC;SpliceAI-0.8;AlphaMissense-0.564	0.001	0.916797	0.767124	0.817867	-0.0103807	0.0350536	868	< 40	867	< 40	74
ENSG00000204099	LOFTEE-HC;SpliceAI-0.8;AlphaMissense-0.564	0.01	0.916797	0.767124	0.817867	-0.0103807	0.0350536	868	< 40	867	< 40	74
ENSG00000204104	AlphaMissense-0.564	0.0001	0.790107	0.61343	0.992004	-0.0402755	0.0797247	181	< 40	181	< 40	49
ENSG00000204104	AlphaMissense-0.564	0.001	0.682915	0.507619	0.985175	-0.0403601	0.0609163	303	< 40	303	< 40	49
ENSG00000204104	AlphaMissense-0.564	0.01	0.682915	0.507619	0.985175	-0.0403601	0.0609163	303	< 40	303	< 40	49
ENSG00000204104	LOFTEE-HC;SpliceAI-0.8	0.0001	0.778515	0.651261	1	-0.0403293	0.0892219	128	< 40	128	< 40	59
ENSG00000204104	LOFTEE-HC;SpliceAI-0.8	0.001	0.778515	0.651261	1	-0.0403293	0.0892219	128	< 40	128	< 40	59
ENSG00000204104	LOFTEE-HC;SpliceAI-0.8	0.01	0.778515	0.651261	1	-0.0403293	0.0892219	128	< 40	128	< 40	59
ENSG00000204104	LOFTEE-HC;SpliceAI-0.8;AlphaMissense-0.564	0.0001	0.67575	0.497452	0.937743	-0.0405034	0.0596952	309	< 40	309	< 40	108
ENSG00000204104	LOFTEE-HC;SpliceAI-0.8;AlphaMissense-0.564	0.001	0.589752	0.422146	0.959445	-0.0404965	0.0504501	431	< 40	431	< 40	108
ENSG00000204104	LOFTEE-HC;SpliceAI-0.8;AlphaMissense-0.564	0.01	0.589752	0.422146	0.959445	-0.0404965	0.0504501	431	< 40	431	< 40	108
ENSG00000204120	AlphaMissense-0.564	0.0001	0.244429	0.25971	0.16372	0.0776604	0.0689043	225	< 40	224	< 40	100
ENSG00000204120	AlphaMissense-0.564	0.001	0.513832	0.572287	0.350256	0.0300453	0.053207	365	< 40	364	< 40	100
ENSG00000204120	AlphaMissense-0.564	0.01	0.854726	0.717439	0.742052	0.0120026	0.0331669	1048	< 40	1046	< 40	100
ENSG00000204120	LOFTEE-HC;SpliceAI-0.8	0.0001	0.00559036	0.00515094	0.00647188	0.252683	0.0903265	51	< 40	49	< 40	< 40
ENSG00000204120	LOFTEE-HC;SpliceAI-0.8	0.001	0.00559036	0.00515094	0.00647188	0.252683	0.0903265	51	< 40	49	< 40	< 40
ENSG00000204120	LOFTEE-HC;SpliceAI-0.8	0.01	0.00559036	0.00515094	0.00647188	0.252683	0.0903265	51	< 40	49	< 40	< 40
ENSG00000204120	LOFTEE-HC;SpliceAI-0.8;AlphaMissense-0.564	0.0001	0.00675994	0.00569655	0.0089318	0.13884	0.0502178	276	< 40	273	< 40	119
ENSG00000204120	LOFTEE-HC;SpliceAI-0.8;AlphaMissense-0.564	0.001	0.0122076	0.0217003	0.0090223	0.101402	0.0441731	416	< 40	413	< 40	119
ENSG00000204120	LOFTEE-HC;SpliceAI-0.8;AlphaMissense-0.564	0.01	0.123383	0.0902933	0.0896178	0.0518503	0.0306109	1099	< 40	1095	< 40	119
ENSG00000204128	AlphaMissense-0.564	0.0001	0.0816858	0.112381	0.060866	0.132427	0.0834145	128	< 40	127	< 40	40
ENSG00000204128	AlphaMissense-0.564	0.001	0.13244	0.209791	0.0859559	0.0906265	0.0722619	163	< 40	162	< 40	40
ENSG00000204128	AlphaMissense-0.564	0.01	0.13244	0.209791	0.0859559	0.0906265	0.0722619	163	< 40	162	< 40	40
ENSG00000204128	LOFTEE-HC;SpliceAI-0.8	0.0001	0.0512646	0.108242	0.0346073	0.125781	0.0783122	116	< 40	115	< 40	< 40
ENSG00000204128	LOFTEE-HC;SpliceAI-0.8	0.001	0.0512646	0.108242	0.0346073	0.125781	0.0783122	116	< 40	115	< 40	< 40
ENSG00000204128	LOFTEE-HC;SpliceAI-0.8	0.01	0.0512646	0.108242	0.0346073	0.125781	0.0783122	116	< 40	115	< 40	< 40
ENSG00000204128	LOFTEE-HC;SpliceAI-0.8;AlphaMissense-0.564	0.0001	0.012467	0.0383876	0.00992765	0.109067	0.0526718	244	< 40	242	< 40	60
ENSG00000204128	LOFTEE-HC;SpliceAI-0.8;AlphaMissense-0.564	0.001	0.0150202	0.0633495	0.0109892	0.0918857	0.0494879	279	< 40	277	< 40	60
ENSG00000204128	LOFTEE-HC;SpliceAI-0.8;AlphaMissense-0.564	0.01	0.0150202	0.0633495	0.0109892	0.0918857	0.0494879	279	< 40	277	< 40	60
ENSG00000204186	AlphaMissense-0.564	0.0001	0.778925	0.778925	0.778925	-0.0402397	0.143344	55	< 40	55	< 40	< 40
ENSG00000204186	AlphaMissense-0.564	0.001	0.778925	0.778925	0.778925	-0.0402397	0.143344	55	< 40	55	< 40	< 40
ENSG00000204186	AlphaMissense-0.564	0.01	0.778925	0.778925	0.778925	-0.0402397	0.143344	55	< 40	55	< 40	< 40
ENSG00000204186	LOFTEE-HC;SpliceAI-0.8	0.0001	0.899233	0.899233	0.899233	-0.0400988	0.316659	< 40	< 40	< 40	< 40	< 40
ENSG00000204186	LOFTEE-HC;SpliceAI-0.8	0.001	0.899233	0.899233	0.899233	-0.0400988	0.316659	< 40	< 40	< 40	< 40	< 40
ENSG00000204186	LOFTEE-HC;SpliceAI-0.8	0.01	0.899233	0.899233	0.899233	-0.0400988	0.316659	< 40	< 40	< 40	< 40	< 40
ENSG00000204186	LOFTEE-HC;SpliceAI-0.8;AlphaMissense-0.564	0.0001	0.758095	0.758095	0.758095	-0.0402903	0.130819	72	< 40	72	< 40	< 40
ENSG00000204186	LOFTEE-HC;SpliceAI-0.8;AlphaMissense-0.564	0.001	0.758095	0.758095	0.758095	-0.0402903	0.130819	72	< 40	72	< 40	< 40
ENSG00000204186	LOFTEE-HC;SpliceAI-0.8;AlphaMissense-0.564	0.01	0.758095	0.758095	0.758095	-0.0402903	0.130819	72	< 40	72	< 40	< 40
ENSG00000204217	AlphaMissense-0.564	0.0001	0.737559	0.55578	0.980124	-0.0403755	0.0685351	233	< 40	233	< 40	69
ENSG00000204217	AlphaMissense-0.564	0.001	0.737559	0.55578	0.980124	-0.0403755	0.0685351	233	< 40	233	< 40	69
ENSG00000204217	AlphaMissense-0.564	0.01	0.737559	0.55578	0.980124	-0.0403755	0.0685351	233	< 40	233	< 40	69
ENSG00000204217	LOFTEE-HC;SpliceAI-0.8	0.0001	0.917009	0.917009	0.917009	-0.0401061	0.384889	< 40	< 40	< 40	< 40	< 40
ENSG00000204217	LOFTEE-HC;SpliceAI-0.8	0.001	0.917009	0.917009	0.917009	-0.0401061	0.384889	< 40	< 40	< 40	< 40	< 40
ENSG00000204217	LOFTEE-HC;SpliceAI-0.8	0.01	0.917009	0.917009	0.917009	-0.0401061	0.384889	< 40	< 40	< 40	< 40	< 40
ENSG00000204217	LOFTEE-HC;SpliceAI-0.8;AlphaMissense-0.564	0.0001	0.730409	0.549636	0.975046	-0.0403947	0.0675152	240	< 40	240	< 40	76
ENSG00000204217	LOFTEE-HC;SpliceAI-0.8;AlphaMissense-0.564	0.001	0.730409	0.549636	0.975046	-0.0403947	0.0675152	240	< 40	240	< 40	76
ENSG00000204217	LOFTEE-HC;SpliceAI-0.8;AlphaMissense-0.564	0.01	0.730409	0.549636	0.975046	-0.0403947	0.0675152	240	< 40	240	< 40	76
ENSG00000204262	AlphaMissense-0.564	0.0001	0.598303	0.449069	0.686158	-0.0407866	0.0538815	346	< 40	346	< 40	127
ENSG00000204262	AlphaMissense-0.564	0.001	0.58892	0.425224	0.775964	-0.0407285	0.0510772	380	< 40	380	< 40	127
ENSG00000204262	AlphaMissense-0.564	0.01	0.58892	0.425224	0.775964	-0.0407285	0.0510772	380	< 40	380	< 40	127
ENSG00000204262	LOFTEE-HC;SpliceAI-0.8	0.0001	0.862765	0.862765	0.862765	-0.0401515	0.232283	< 40	< 40	< 40	< 40	< 40
ENSG00000204262	LOFTEE-HC;SpliceAI-0.8	0.001	0.862765	0.862765	0.862765	-0.0401515	0.232283	< 40	< 40	< 40	< 40	< 40
ENSG00000204262	LOFTEE-HC;SpliceAI-0.8	0.01	0.862765	0.862765	0.862765	-0.0401515	0.232283	< 40	< 40	< 40	< 40	< 40
ENSG00000204262	LOFTEE-HC;SpliceAI-0.8;AlphaMissense-0.564	0.0001	0.583224	0.437434	0.65257	-0.0408392	0.0525916	363	< 40	363	< 40	135
ENSG00000204262	LOFTEE-HC;SpliceAI-0.8;AlphaMissense-0.564	0.001	0.574567	0.414503	0.740821	-0.0407784	0.0499739	397	< 40	397	< 40	135
ENSG00000204262	LOFTEE-HC;SpliceAI-0.8;AlphaMissense-0.564	0.01	0.574567	0.414503	0.740821	-0.0407784	0.0499739	397	< 40	397	< 40	135
ENSG00000204311	AlphaMissense-0.564	0.0001	0.683793	0.683793	0.683793	-0.0404135	0.0992247	98	< 40	98	< 40	58
ENSG00000204311	AlphaMissense-0.564	0.001	0.683793	0.683793	0.683793	-0.0404135	0.0992247	98	< 40	98	< 40	58
ENSG00000204311	AlphaMissense-0.564	0.01	0.769547	0.666357	0.92556	-0.0147704	0.034258	761	< 40	760	< 40	58
ENSG00000204311	LOFTEE-HC;SpliceAI-0.8	0.0001	0.767388	0.767388	0.767388	-0.040248	0.136068	54	< 40	54	< 40	< 40
ENSG00000204311	LOFTEE-HC;SpliceAI-0.8	0.001	0.823396	0.700692	0.950353	-0.0402278	0.104655	95	< 40	95	< 40	< 40
ENSG00000204311	LOFTEE-HC;SpliceAI-0.8	0.01	0.823396	0.700692	0.950353	-0.0402278	0.104655	95	< 40	95	< 40	< 40
ENSG00000204311	LOFTEE-HC;SpliceAI-0.8;AlphaMissense-0.564	0.0001	0.614602	0.614602	0.614602	-0.0405822	0.0805978	152	< 40	152	< 40	82
ENSG00000204311	LOFTEE-HC;SpliceAI-0.8;AlphaMissense-0.564	0.001	0.699896	0.575215	0.775882	-0.040507	0.0722838	193	< 40	193	< 40	82
ENSG00000204311	LOFTEE-HC;SpliceAI-0.8;AlphaMissense-0.564	0.01	0.724059	0.596731	1	-0.0172364	0.0325764	856	< 40	855	< 40	82
ENSG00000204334	LOFTEE-HC;SpliceAI-0.8	0.0001	0.732906	0.732906	0.732906	-0.0403158	0.118137	78	< 40	78	< 40	< 40
ENSG00000204334	LOFTEE-HC;SpliceAI-0.8	0.001	0.732906	0.732906	0.732906	-0.0403158	0.118137	78	< 40	78	< 40	< 40
ENSG00000204334	LOFTEE-HC;SpliceAI-0.8	0.01	0.732906	0.732906	0.732906	-0.0403158	0.118137	78	< 40	78	< 40	< 40
ENSG00000204334	LOFTEE-HC;SpliceAI-0.8;AlphaMissense-0.564	0.0001	0.732906	0.732906	0.732906	-0.0403158	0.118137	78	< 40	78	< 40	< 40
ENSG00000204334	LOFTEE-HC;SpliceAI-0.8;AlphaMissense-0.564	0.001	0.732906	0.732906	0.732906	-0.0403158	0.118137	78	< 40	78	< 40	< 40
ENSG00000204334	LOFTEE-HC;SpliceAI-0.8;AlphaMissense-0.564	0.01	0.732906	0.732906	0.732906	-0.0403158	0.118137	78	< 40	78	< 40	< 40
ENSG00000204335	AlphaMissense-0.564	0.0001	0.733092	0.614673	0.684123	-0.0405494	0.0805488	168	< 40	168	< 40	88
ENSG00000204335	AlphaMissense-0.564	0.001	0.638139	0.500045	0.834391	-0.0405316	0.0600986	304	< 40	304	< 40	88
ENSG00000204335	AlphaMissense-0.564	0.01	0.638139	0.500045	0.834391	-0.0405316	0.0600986	304	< 40	304	< 40	88
ENSG00000204335	LOFTEE-HC;SpliceAI-0.8	0.0001	0.85188	0.85188	0.85188	-0.0401626	0.215095	< 40	< 40	< 40	< 40	< 40
ENSG00000204335	LOFTEE-HC;SpliceAI-0.8	0.001	0.85188	0.85188	0.85188	-0.0401626	0.215095	< 40	< 40	< 40	< 40	< 40
ENSG00000204335	LOFTEE-HC;SpliceAI-0.8	0.01	0.85188	0.85188	0.85188	-0.0401626	0.215095	< 40	< 40	< 40	< 40	< 40
ENSG00000204335	LOFTEE-HC;SpliceAI-0.8;AlphaMissense-0.564	0.0001	0.688651	0.591252	0.648054	-0.0406199	0.0756391	189	< 40	189	< 40	103
ENSG00000204335	LOFTEE-HC;SpliceAI-0.8;AlphaMissense-0.564	0.001	0.621485	0.483986	0.816091	-0.0405743	0.057971	325	< 40	325	< 40	103
ENSG00000204335	LOFTEE-HC;SpliceAI-0.8;AlphaMissense-0.564	0.01	0.621485	0.483986	0.816091	-0.0405743	0.057971	325	< 40	325	< 40	103
ENSG00000204406	AlphaMissense-0.564	0.0001	0.726011	0.539593	0.975256	-0.0403868	0.0658379	253	< 40	253	< 40	73
ENSG00000204406	AlphaMissense-0.564	0.001	0.595533	0.427829	0.962583	-0.0405427	0.0511314	459	< 40	459	< 40	73
ENSG00000204406	AlphaMissense-0.564	0.01	0.409711	0.269523	0.816949	-0.0407016	0.036862	845	< 40	845	< 40	73
ENSG00000204406	LOFTEE-HC;SpliceAI-0.8	0.0001	0.846874	0.846874	0.846874	-0.0401458	0.207892	< 40	< 40	< 40	< 40	< 40
ENSG00000204406	LOFTEE-HC;SpliceAI-0.8	0.001	0.846874	0.846874	0.846874	-0.0401458	0.207892	< 40	< 40	< 40	< 40	< 40
ENSG00000204406	LOFTEE-HC;SpliceAI-0.8	0.01	0.846874	0.846874	0.846874	-0.0401458	0.207892	< 40	< 40	< 40	< 40	< 40
ENSG00000204406	LOFTEE-HC;SpliceAI-0.8;AlphaMissense-0.564	0.0001	0.703171	0.520083	0.955194	-0.0404523	0.0628907	279	< 40	279	< 40	97
ENSG00000204406	LOFTEE-HC;SpliceAI-0.8;AlphaMissense-0.564	0.001	0.577115	0.414368	0.950802	-0.0405752	0.0497104	485	< 40	485	< 40	97
ENSG00000204406	LOFTEE-HC;SpliceAI-0.8;AlphaMissense-0.564	0.01	0.399217	0.26225	0.815194	-0.0407143	0.0363168	871	< 40	871	< 40	97
ENSG00000204634	AlphaMissense-0.564	0.0001	0.0160094	0.03585	0.0117906	0.193704	0.0923002	66	< 40	65	< 40	< 40
ENSG00000204634	AlphaMissense-0.564	0.001	0.0160094	0.03585	0.0117906	0.193704	0.0923002	66	< 40	65	< 40	< 40
ENSG00000204634	AlphaMissense-0.564	0.01	0.0160094	0.03585	0.0117906	0.193704	0.0923002	66	< 40	65	< 40	< 40
ENSG00000204634	LOFTEE-HC;SpliceAI-0.8	0.0001	0.760093	0.610825	0.942267	-0.0403604	0.0793097	180	< 40	180	< 40	53
ENSG00000204634	LOFTEE-HC;SpliceAI-0.8	0.001	0.682889	0.515784	0.960812	-0.0404305	0.0622143	318	< 40	318	< 40	53
ENSG00000204634	LOFTEE-HC;SpliceAI-0.8	0.01	0.682889	0.515784	0.960812	-0.0404305	0.0622143	318	< 40	318	< 40	53
ENSG00000204634	LOFTEE-HC;SpliceAI-0.8;AlphaMissense-0.564	0.0001	0.134376	0.324757	0.0857822	0.0592839	0.0602033	246	< 40	245	< 40	68
ENSG00000204634	LOFTEE-HC;SpliceAI-0.8;AlphaMissense-0.564	0.001	0.239449	0.52443	0.150723	0.0328261	0.0515702	384	< 40	383	< 40	68
ENSG00000204634	LOFTEE-HC;SpliceAI-0.8;AlphaMissense-0.564	0.01	0.239449	0.52443	0.150723	0.0328261	0.0515702	384	< 40	383	< 40	68
ENSG00000204640	AlphaMissense-0.564	0.0001	0.898645	0.898645	0.898645	-0.0401504	0.315218	< 40	< 40	< 40	< 40	< 40
ENSG00000204640	AlphaMissense-0.564	0.001	0.898645	0.898645	0.898645	-0.0401504	0.315218	< 40	< 40	< 40	< 40	< 40
ENSG00000204640	AlphaMissense-0.564	0.01	0.898645	0.898645	0.898645	-0.0401504	0.315218	< 40	< 40	< 40	< 40	< 40
ENSG00000204640	LOFTEE-HC;SpliceAI-0.8	0.0001	0.881473	0.728338	0.999207	-0.0401463	0.115583	164	< 40	164	< 40	< 40
ENSG00000204640	LOFTEE-HC;SpliceAI-0.8	0.001	0.856931	0.686088	0.999707	-0.0401567	0.0993561	202	< 40	202	< 40	< 40
ENSG00000204640	LOFTEE-HC;SpliceAI-0.8	0.01	0.856931	0.686088	0.999707	-0.0401567	0.0993561	202	< 40	202	< 40	< 40
ENSG00000204640	LOFTEE-HC;SpliceAI-0.8;AlphaMissense-0.564	0.0001	0.87324	0.715228	0.998853	-0.0401611	0.110078	175	< 40	175	< 40	< 40
ENSG00000204640	LOFTEE-HC;SpliceAI-0.8;AlphaMissense-0.564	0.001	0.848655	0.67434	0.999595	-0.0401684	0.0955938	213	< 40	213	< 40	< 40
ENSG00000204640	LOFTEE-HC;SpliceAI-0.8;AlphaMissense-0.564	0.01	0.848655	0.67434	0.999595	-0.0401684	0.0955938	213	< 40	213	< 40	< 40
ENSG00000204822	AlphaMissense-0.564	0.0001	1	0.788563	0.966344	-0.0401606	0.149754	42	< 40	42	< 40	< 40
ENSG00000204822	AlphaMissense-0.564	0.001	0.833717	0.689709	1	-0.0402133	0.100722	97	< 40	97	< 40	< 40
ENSG00000204822	AlphaMissense-0.564	0.01	0.833717	0.689709	1	-0.0402133	0.100722	97	< 40	97	< 40	< 40
ENSG00000204822	LOFTEE-HC;SpliceAI-0.8	0.0001	0.934103	0.934103	0.934103	-0.040088	0.484834	< 40	< 40	< 40	< 40	< 40
ENSG00000204822	LOFTEE-HC;SpliceAI-0.8	0.001	0.934103	0.934103	0.934103	-0.040088	0.484834	< 40	< 40	< 40	< 40	< 40
ENSG00000204822	LOFTEE-HC;SpliceAI-0.8	0.01	0.934103	0.934103	0.934103	-0.040088	0.484834	< 40	< 40	< 40	< 40	< 40
ENSG00000204822	LOFTEE-HC;SpliceAI-0.8;AlphaMissense-0.564	0.0001	1	0.778984	0.963113	-0.0401662	0.143122	46	< 40	46	< 40	< 40
ENSG00000204822	LOFTEE-HC;SpliceAI-0.8;AlphaMissense-0.564	0.001	0.830672	0.683482	1	-0.0402138	0.0986318	101	< 40	101	< 40	< 40
ENSG00000204822	LOFTEE-HC;SpliceAI-0.8;AlphaMissense-0.564	0.01	0.830672	0.683482	1	-0.0402138	0.0986318	101	< 40	101	< 40	< 40
ENSG00000204843	AlphaMissense-0.564	0.0001	0.289126	0.260112	0.215174	0.0781157	0.0693667	214	< 40	213	< 40	108
ENSG00000204843	AlphaMissense-0.564	0.001	0.369537	0.344387	0.256515	0.0604941	0.0639789	255	< 40	254	< 40	108
ENSG00000204843	AlphaMissense-0.564	0.01	0.369537	0.344387	0.256515	0.0604941	0.0639789	255	< 40	254	< 40	108
ENSG00000204843	LOFTEE-HC;SpliceAI-0.8	0.0001	0.846339	0.756616	1	-0.0402212	0.129776	64	< 40	64	< 40	< 40
ENSG00000204843	LOFTEE-HC;SpliceAI-0.8	0.001	0.846339	0.756616	1	-0.0402212	0.129776	64	< 40	64	< 40	< 40
ENSG00000204843	LOFTEE-HC;SpliceAI-0.8	0.01	0.846339	0.756616	1	-0.0402212	0.129776	64	< 40	64	< 40	< 40
ENSG00000204843	LOFTEE-HC;SpliceAI-0.8;AlphaMissense-0.564	0.0001	0.465895	0.395345	0.349869	0.0522869	0.0615166	277	< 40	276	< 40	140
ENSG00000204843	LOFTEE-HC;SpliceAI-0.8;AlphaMissense-0.564	0.001	0.560408	0.476035	0.409659	0.0410979	0.0576656	318	< 40	317	< 40	140
ENSG00000204843	LOFTEE-HC;SpliceAI-0.8;AlphaMissense-0.564	0.01	0.560408	0.476035	0.409659	0.0410979	0.0576656	318	< 40	317	< 40	140
ENSG00000204923	AlphaMissense-0.564	0.0001	0.872678	0.872678	0.872678	-0.0401284	0.2504	< 40	< 40	< 40	< 40	< 40
ENSG00000204923	AlphaMissense-0.564	0.001	0.845671	0.745566	1	-0.0402321	0.123985	58	< 40	58	< 40	< 40
ENSG00000204923	AlphaMissense-0.564	0.01	0.845671	0.745566	1	-0.0402321	0.123985	58	< 40	58	< 40	< 40
ENSG00000204923	LOFTEE-HC;SpliceAI-0.8	0.0001	1	0.788751	1	-0.0401571	0.149878	49	< 40	49	< 40	< 40
ENSG00000204923	LOFTEE-HC;SpliceAI-0.8	0.001	1	0.788751	1	-0.0401571	0.149878	49	< 40	49	< 40	< 40
ENSG00000204923	LOFTEE-HC;SpliceAI-0.8	0.01	1	0.788751	1	-0.0401571	0.149878	49	< 40	49	< 40	< 40
ENSG00000204923	LOFTEE-HC;SpliceAI-0.8;AlphaMissense-0.564	0.0001	0.852994	0.754782	1	-0.0402006	0.128708	65	< 40	65	< 40	< 40
ENSG00000204923	LOFTEE-HC;SpliceAI-0.8;AlphaMissense-0.564	0.001	0.817018	0.673676	1	-0.0402298	0.0955332	107	< 40	107	< 40	< 40
ENSG00000204923	LOFTEE-HC;SpliceAI-0.8;AlphaMissense-0.564	0.01	0.817018	0.673676	1	-0.0402298	0.0955332	107	< 40	107	< 40	< 40
ENSG00000205111	AlphaMissense-0.564	0.0001	0.866565	0.738335	1	-0.0401763	0.120267	78	< 40	78	< 40	< 40
ENSG00000205111	AlphaMissense-0.564	0.001	0.866565	0.738335	1	-0.0401763	0.120267	78	< 40	78	< 40	< 40
ENSG00000205111	AlphaMissense-0.564	0.01	0.506514	0.384765	0.507213	-0.0412398	0.0474483	491	< 40	491	< 40	< 40
ENSG00000205111	LOFTEE-HC;SpliceAI-0.8	0.0001	0.839449	0.701091	1	-0.0402163	0.104771	98	< 40	98	< 40	< 40
ENSG00000205111	LOFTEE-HC;SpliceAI-0.8	0.001	0.770379	0.583966	0.992252	-0.0403255	0.0736404	240	< 40	240	< 40	< 40
ENSG00000205111	LOFTEE-HC;SpliceAI-0.8	0.01	0.770379	0.583966	0.992252	-0.0403255	0.0736404	240	< 40	240	< 40	< 40
ENSG00000205111	LOFTEE-HC;SpliceAI-0.8;AlphaMissense-0.564	0.0001	0.788062	0.611294	0.989182	-0.0402701	0.0792364	175	< 40	175	< 40	52
ENSG00000205111	LOFTEE-HC;SpliceAI-0.8;AlphaMissense-0.564	0.001	0.717365	0.522867	0.996915	-0.0403295	0.06312	317	< 40	317	< 40	52
ENSG00000205111	LOFTEE-HC;SpliceAI-0.8;AlphaMissense-0.564	0.01	0.469127	0.306641	0.790193	-0.0409523	0.0400592	730	< 40	730	< 40	52
ENSG00000205221	AlphaMissense-0.564	0.0001	0.000795429	0.000795429	0.000795429	0.23225	0.0692377	45	< 40	43	< 40	< 40
ENSG00000205221	AlphaMissense-0.564	0.001	0.000971956	0.00275298	0.00088041	0.190886	0.0637549	89	< 40	87	< 40	< 40
ENSG00000205221	AlphaMissense-0.564	0.01	0.000971956	0.00275298	0.00088041	0.190886	0.0637549	89	< 40	87	< 40	< 40
ENSG00000205221	LOFTEE-HC;SpliceAI-0.8	0.0001	0.774416	0.637686	1	-0.040343	0.0856656	141	< 40	141	< 40	52
ENSG00000205221	LOFTEE-HC;SpliceAI-0.8	0.001	0.764308	0.603774	0.966742	-0.0403169	0.0776847	177	< 40	177	< 40	52
ENSG00000205221	LOFTEE-HC;SpliceAI-0.8	0.01	0.764308	0.603774	0.966742	-0.0403169	0.0776847	177	< 40	177	< 40	52
ENSG00000205221	LOFTEE-HC;SpliceAI-0.8;AlphaMissense-0.564	0.0001	0.0094284	0.0159485	0.00835475	0.13627	0.0565412	186	< 40	184	< 40	69
ENSG00000205221	LOFTEE-HC;SpliceAI-0.8;AlphaMissense-0.564	0.001	0.0124159	0.0412225	0.00963232	0.104709	0.0512955	266	< 40	264	< 40	69
ENSG00000205221	LOFTEE-HC;SpliceAI-0.8;AlphaMissense-0.564	0.01	0.0124159	0.0412225	0.00963232	0.104709	0.0512955	266	< 40	264	< 40	69
ENSG00000205639	AlphaMissense-0.564	0.0001	0.791417	0.625993	0.982183	-0.0402801	0.0826471	155	< 40	155	< 40	45
ENSG00000205639	AlphaMissense-0.564	0.001	0.77942	0.595653	0.993668	-0.0402659	0.0758786	196	< 40	196	< 40	45
ENSG00000205639	AlphaMissense-0.564	0.01	0.77942	0.595653	0.993668	-0.0402659	0.0758786	196	< 40	196	< 40	45
ENSG00000205639	LOFTEE-HC;SpliceAI-0.8	0.0001	0.806086	0.71354	0.882432	-0.0403256	0.109847	94	< 40	94	< 40	41
ENSG00000205639	LOFTEE-HC;SpliceAI-0.8	0.001	0.687148	0.546803	0.883285	-0.0406274	0.0674249	200	< 40	200	< 40	41
ENSG00000205639	LOFTEE-HC;SpliceAI-0.8	0.01	0.687148	0.546803	0.883285	-0.0406274	0.0674249	200	< 40	200	< 40	41
ENSG00000205639	LOFTEE-HC;SpliceAI-0.8;AlphaMissense-0.564	0.0001	0.70771	0.54213	0.912752	-0.040487	0.0664162	247	< 40	247	< 40	86
ENSG00000205639	LOFTEE-HC;SpliceAI-0.8;AlphaMissense-0.564	0.001	0.586445	0.422148	0.957397	-0.0405795	0.0505537	394	< 40	394	< 40	86
ENSG00000205639	LOFTEE-HC;SpliceAI-0.8;AlphaMissense-0.564	0.01	0.586445	0.422148	0.957397	-0.0405795	0.0505537	394	< 40	394	< 40	86
ENSG00000205795	AlphaMissense-0.564	0.0001	1	0.811697	1	-0.0401535	0.168544	< 40	< 40	< 40	< 40	< 40
ENSG00000205795	AlphaMissense-0.564	0.001	0.846342	0.718043	1	-0.0402064	0.111352	83	< 40	83	< 40	< 40
ENSG00000205795	AlphaMissense-0.564	0.01	0.846342	0.718043	1	-0.0402064	0.111352	83	< 40	83	< 40	< 40
ENSG00000205795	LOFTEE-HC;SpliceAI-0.8	0.0001	0.846649	0.761476	1	-0.0402195	0.132501	65	< 40	65	< 40	< 40
ENSG00000205795	LOFTEE-HC;SpliceAI-0.8	0.001	0.846649	0.761476	1	-0.0402195	0.132501	65	< 40	65	< 40	< 40
ENSG00000205795	LOFTEE-HC;SpliceAI-0.8	0.01	0.846649	0.761476	1	-0.0402195	0.132501	65	< 40	65	< 40	< 40
ENSG00000205795	LOFTEE-HC;SpliceAI-0.8;AlphaMissense-0.564	0.0001	0.826867	0.699468	1	-0.0402266	0.104203	104	< 40	104	< 40	< 40
ENSG00000205795	LOFTEE-HC;SpliceAI-0.8;AlphaMissense-0.564	0.001	0.797669	0.636952	0.985864	-0.0402335	0.0852468	148	< 40	148	< 40	< 40
ENSG00000205795	LOFTEE-HC;SpliceAI-0.8;AlphaMissense-0.564	0.01	0.797669	0.636952	0.985864	-0.0402335	0.0852468	148	< 40	148	< 40	< 40
ENSG00000211460	AlphaMissense-0.564	0.0001	0.873751	0.873751	0.873751	-0.040173	0.252826	< 40	< 40	< 40	< 40	< 40
ENSG00000211460	AlphaMissense-0.564	0.001	0.873751	0.873751	0.873751	-0.040173	0.252826	< 40	< 40	< 40	< 40	< 40
ENSG00000211460	AlphaMissense-0.564	0.01	0.873751	0.873751	0.873751	-0.040173	0.252826	< 40	< 40	< 40	< 40	< 40
ENSG00000211460	LOFTEE-HC;SpliceAI-0.8	0.0001	0.936478	0.936478	0.936478	-0.040081	0.502914	< 40	< 40	< 40	< 40	< 40
ENSG00000211460	LOFTEE-HC;SpliceAI-0.8	0.001	0.936478	0.936478	0.936478	-0.040081	0.502914	< 40	< 40	< 40	< 40	< 40
ENSG00000211460	LOFTEE-HC;SpliceAI-0.8	0.01	0.936478	0.936478	0.936478	-0.040081	0.502914	< 40	< 40	< 40	< 40	< 40
ENSG00000211460	LOFTEE-HC;SpliceAI-0.8;AlphaMissense-0.564	0.0001	0.85891	0.85891	0.85891	-0.0401708	0.225981	< 40	< 40	< 40	< 40	< 40
ENSG00000211460	LOFTEE-HC;SpliceAI-0.8;AlphaMissense-0.564	0.001	0.85891	0.85891	0.85891	-0.0401708	0.225981	< 40	< 40	< 40	< 40	< 40
ENSG00000211460	LOFTEE-HC;SpliceAI-0.8;AlphaMissense-0.564	0.01	0.85891	0.85891	0.85891	-0.0401708	0.225981	< 40	< 40	< 40	< 40	< 40
ENSG00000213160	AlphaMissense-0.564	0.0001	0.789235	0.670115	1	-0.0403099	0.0946263	125	< 40	125	< 40	45
ENSG00000213160	AlphaMissense-0.564	0.001	0.742346	0.586432	0.975013	-0.0403641	0.0741968	181	< 40	181	< 40	45
ENSG00000213160	AlphaMissense-0.564	0.01	0.742346	0.586432	0.975013	-0.0403641	0.0741968	181	< 40	181	< 40	45
ENSG00000213160	LOFTEE-HC;SpliceAI-0.8	0.0001	0.843801	0.843801	0.843801	-0.040154	0.203792	< 40	< 40	< 40	< 40	< 40
ENSG00000213160	LOFTEE-HC;SpliceAI-0.8	0.001	0.843801	0.843801	0.843801	-0.040154	0.203792	< 40	< 40	< 40	< 40	< 40
ENSG00000213160	LOFTEE-HC;SpliceAI-0.8	0.01	0.843801	0.843801	0.843801	-0.040154	0.203792	< 40	< 40	< 40	< 40	< 40
ENSG00000213160	LOFTEE-HC;SpliceAI-0.8;AlphaMissense-0.564	0.0001	0.758812	0.638731	0.914798	-0.040396	0.0860452	157	< 40	157	< 40	58
ENSG00000213160	LOFTEE-HC;SpliceAI-0.8;AlphaMissense-0.564	0.001	0.718367	0.562809	0.98173	-0.0404147	0.0698402	213	< 40	213	< 40	58
ENSG00000213160	LOFTEE-HC;SpliceAI-0.8;AlphaMissense-0.564	0.01	0.718367	0.562809	0.98173	-0.0404147	0.0698402	213	< 40	213	< 40	58
ENSG00000213337	AlphaMissense-0.564	0.0001	0.749991	0.749991	0.749991	-0.040289	0.126436	67	< 40	67	< 40	< 40
ENSG00000213337	AlphaMissense-0.564	0.001	0.749991	0.749991	0.749991	-0.040289	0.126436	67	< 40	67	< 40	< 40
ENSG00000213337	AlphaMissense-0.564	0.01	0.749991	0.749991	0.749991	-0.040289	0.126436	67	< 40	67	< 40	< 40
ENSG00000213337	LOFTEE-HC;SpliceAI-0.8	0.0001	0.893706	0.893706	0.893706	-0.0401067	0.300163	< 40	< 40	< 40	< 40	< 40
ENSG00000213337	LOFTEE-HC;SpliceAI-0.8	0.001	0.893706	0.893706	0.893706	-0.0401067	0.300163	< 40	< 40	< 40	< 40	< 40
ENSG00000213337	LOFTEE-HC;SpliceAI-0.8	0.01	0.893706	0.893706	0.893706	-0.0401067	0.300163	< 40	< 40	< 40	< 40	< 40
ENSG00000213337	LOFTEE-HC;SpliceAI-0.8;AlphaMissense-0.564	0.0001	0.729676	0.729676	0.729676	-0.0403264	0.1167	79	< 40	79	< 40	40
ENSG00000213337	LOFTEE-HC;SpliceAI-0.8;AlphaMissense-0.564	0.001	0.729676	0.729676	0.729676	-0.0403264	0.1167	79	< 40	79	< 40	40
ENSG00000213337	LOFTEE-HC;SpliceAI-0.8;AlphaMissense-0.564	0.01	0.729676	0.729676	0.729676	-0.0403264	0.1167	79	< 40	79	< 40	40
ENSG00000213626	AlphaMissense-0.564	0.0001	1	0.852714	1	-0.0401089	0.216038	< 40	< 40	< 40	< 40	< 40
ENSG00000213626	AlphaMissense-0.564	0.001	0.794044	0.675438	1	-0.0403175	0.0962928	114	< 40	114	< 40	< 40
ENSG00000213626	AlphaMissense-0.564	0.01	0.794044	0.675438	1	-0.0403175	0.0962928	114	< 40	114	< 40	< 40
ENSG00000213626	LOFTEE-HC;SpliceAI-0.8	0.0001	0.876862	0.876862	0.876862	-0.0401398	0.259052	< 40	< 40	< 40	< 40	< 40
ENSG00000213626	LOFTEE-HC;SpliceAI-0.8	0.001	0.876862	0.876862	0.876862	-0.0401398	0.259052	< 40	< 40	< 40	< 40	< 40
ENSG00000213626	LOFTEE-HC;SpliceAI-0.8	0.01	0.876862	0.876862	0.876862	-0.0401398	0.259052	< 40	< 40	< 40	< 40	< 40
ENSG00000213626	LOFTEE-HC;SpliceAI-0.8;AlphaMissense-0.564	0.0001	1	0.808903	1	-0.0401432	0.16599	< 40	< 40	< 40	< 40	< 40
ENSG00000213626	LOFTEE-HC;SpliceAI-0.8;AlphaMissense-0.564	0.001	0.789791	0.655343	1	-0.0403025	0.090293	127	< 40	127	< 40	< 40
ENSG00000213626	LOFTEE-HC;SpliceAI-0.8;AlphaMissense-0.564	0.01	0.789791	0.655343	1	-0.0403025	0.090293	127	< 40	127	< 40	< 40
ENSG00000213639	AlphaMissense-0.564	0.0001	0.910718	0.910718	0.910718	-0.0400881	0.357506	< 40	< 40	< 40	< 40	< 40
ENSG00000213639	AlphaMissense-0.564	0.001	0.910718	0.910718	0.910718	-0.0400881	0.357506	< 40	< 40	< 40	< 40	< 40
ENSG00000213639	AlphaMissense-0.564	0.01	0.910718	0.910718	0.910718	-0.0400881	0.357506	< 40	< 40	< 40	< 40	< 40
ENSG00000213639	LOFTEE-HC;SpliceAI-0.8	0.0001	0.948625	0.948625	0.948625	-0.0400824	0.622079	< 40	< 40	< 40	< 40	< 40
ENSG00000213639	LOFTEE-HC;SpliceAI-0.8	0.001	0.948625	0.948625	0.948625	-0.0400824	0.622079	< 40	< 40	< 40	< 40	< 40
ENSG00000213639	LOFTEE-HC;SpliceAI-0.8	0.01	0.948625	0.948625	0.948625	-0.0400824	0.622079	< 40	< 40	< 40	< 40	< 40
ENSG00000213639	LOFTEE-HC;SpliceAI-0.8;AlphaMissense-0.564	0.0001	0.897098	0.897098	0.897098	-0.0401013	0.310075	< 40	< 40	< 40	< 40	< 40
ENSG00000213639	LOFTEE-HC;SpliceAI-0.8;AlphaMissense-0.564	0.001	0.897098	0.897098	0.897098	-0.0401013	0.310075	< 40	< 40	< 40	< 40	< 40
ENSG00000213639	LOFTEE-HC;SpliceAI-0.8;AlphaMissense-0.564	0.01	0.897098	0.897098	0.897098	-0.0401013	0.310075	< 40	< 40	< 40	< 40	< 40
ENSG00000213699	AlphaMissense-0.564	0.0001	0.790424	0.675866	1	-0.0403113	0.0964128	113	< 40	113	< 40	47
ENSG00000213699	AlphaMissense-0.564	0.001	0.790424	0.675866	1	-0.0403113	0.0964128	113	< 40	113	< 40	47
ENSG00000213699	AlphaMissense-0.564	0.01	0.790424	0.675866	1	-0.0403113	0.0964128	113	< 40	113	< 40	47
ENSG00000213699	LOFTEE-HC;SpliceAI-0.8	0.0001	0.856879	0.856879	0.856879	-0.0401489	0.222619	< 40	< 40	< 40	< 40	< 40
ENSG00000213699	LOFTEE-HC;SpliceAI-0.8	0.001	0.856879	0.856879	0.856879	-0.0401489	0.222619	< 40	< 40	< 40	< 40	< 40
ENSG00000213699	LOFTEE-HC;SpliceAI-0.8	0.01	0.856879	0.856879	0.856879	-0.0401489	0.222619	< 40	< 40	< 40	< 40	< 40
ENSG00000213699	LOFTEE-HC;SpliceAI-0.8;AlphaMissense-0.564	0.0001	0.764437	0.648789	0.902983	-0.040374	0.0886474	135	< 40	135	< 40	61
ENSG00000213699	LOFTEE-HC;SpliceAI-0.8;AlphaMissense-0.564	0.001	0.764437	0.648789	0.902983	-0.040374	0.0886474	135	< 40	135	< 40	61
ENSG00000213699	LOFTEE-HC;SpliceAI-0.8;AlphaMissense-0.564	0.01	0.764437	0.648789	0.902983	-0.040374	0.0886474	135	< 40	135	< 40	61
ENSG00000213901	AlphaMissense-0.564	0.0001	0.804401	0.804401	0.804401	-0.0402056	0.162345	< 40	< 40	< 40	< 40	< 40
ENSG00000213901	AlphaMissense-0.564	0.001	0.769542	0.644236	0.960854	-0.040419	0.0875278	147	< 40	147	< 40	< 40
ENSG00000213901	AlphaMissense-0.564	0.01	0.769542	0.644236	0.960854	-0.040419	0.0875278	147	< 40	147	< 40	< 40
ENSG00000213901	LOFTEE-HC;SpliceAI-0.8	0.0001	0.0225534	0.0225534	0.0225534	0.226375	0.0992476	52	< 40	51	< 40	< 40
ENSG00000213901	LOFTEE-HC;SpliceAI-0.8	0.001	0.0225534	0.0225534	0.0225534	0.226375	0.0992476	52	< 40	51	< 40	< 40
ENSG00000213901	LOFTEE-HC;SpliceAI-0.8	0.01	0.0225534	0.0225534	0.0225534	0.226375	0.0992476	52	< 40	51	< 40	< 40
ENSG00000213901	LOFTEE-HC;SpliceAI-0.8;AlphaMissense-0.564	0.0001	0.0461875	0.0461875	0.0461875	0.185757	0.093173	91	< 40	90	< 40	57
ENSG00000213901	LOFTEE-HC;SpliceAI-0.8;AlphaMissense-0.564	0.001	0.151115	0.220903	0.103532	0.0848322	0.0693	199	< 40	198	< 40	57
ENSG00000213901	LOFTEE-HC;SpliceAI-0.8;AlphaMissense-0.564	0.01	0.151115	0.220903	0.103532	0.0848322	0.0693	199	< 40	198	< 40	57
ENSG00000214336	AlphaMissense-0.564	0.0001	0.791698	0.627284	0.980121	-0.0402862	0.0829697	157	< 40	157	< 40	46
ENSG00000214336	AlphaMissense-0.564	0.001	0.722093	0.548197	0.986101	-0.0403103	0.0671319	246	< 40	246	< 40	46
ENSG00000214336	AlphaMissense-0.564	0.01	0.722093	0.548197	0.986101	-0.0403103	0.0671319	246	< 40	246	< 40	46
ENSG00000214336	LOFTEE-HC;SpliceAI-0.8	0.0001	0.879357	0.879357	0.879357	-0.0401329	0.264408	< 40	< 40	< 40	< 40	< 40
ENSG00000214336	LOFTEE-HC;SpliceAI-0.8	0.001	0.879357	0.879357	0.879357	-0.0401329	0.264408	< 40	< 40	< 40	< 40	< 40
ENSG00000214336	LOFTEE-HC;SpliceAI-0.8	0.01	0.879357	0.879357	0.879357	-0.0401329	0.264408	< 40	< 40	< 40	< 40	< 40
ENSG00000214336	LOFTEE-HC;SpliceAI-0.8;AlphaMissense-0.564	0.0001	0.774597	0.610892	0.967402	-0.0403285	0.0792617	173	< 40	173	< 40	52
ENSG00000214336	LOFTEE-HC;SpliceAI-0.8;AlphaMissense-0.564	0.001	0.708111	0.53565	0.980515	-0.040337	0.0651223	262	< 40	262	< 40	52
ENSG00000214336	LOFTEE-HC;SpliceAI-0.8;AlphaMissense-0.564	0.01	0.708111	0.53565	0.980515	-0.040337	0.0651223	262	< 40	262	< 40	52
ENSG00000214513	AlphaMissense-0.564	0.0001	0.800882	0.643856	0.982875	-0.040246	0.0870534	147	< 40	147	< 40	< 40
ENSG00000214513	AlphaMissense-0.564	0.001	0.800882	0.643856	0.982875	-0.040246	0.0870534	147	< 40	147	< 40	< 40
ENSG00000214513	AlphaMissense-0.564	0.01	0.800882	0.643856	0.982875	-0.040246	0.0870534	147	< 40	147	< 40	< 40
ENSG00000214513	LOFTEE-HC;SpliceAI-0.8	0.0001	1	0.806418	1	-0.0401714	0.163932	< 40	< 40	< 40	< 40	< 40
ENSG00000214513	LOFTEE-HC;SpliceAI-0.8	0.001	1	0.806418	1	-0.0401714	0.163932	< 40	< 40	< 40	< 40	< 40
ENSG00000214513	LOFTEE-HC;SpliceAI-0.8	0.01	1	0.806418	1	-0.0401714	0.163932	< 40	< 40	< 40	< 40	< 40
ENSG00000214513	LOFTEE-HC;SpliceAI-0.8;AlphaMissense-0.564	0.0001	0.774277	0.600431	0.980959	-0.0403003	0.0769412	185	< 40	185	< 40	< 40
ENSG00000214513	LOFTEE-HC;SpliceAI-0.8;AlphaMissense-0.564	0.001	0.774277	0.600431	0.980959	-0.0403003	0.0769412	185	< 40	185	< 40	< 40
ENSG00000214513	LOFTEE-HC;SpliceAI-0.8;AlphaMissense-0.564	0.01	0.774277	0.600431	0.980959	-0.0403003	0.0769412	185	< 40	185	< 40	< 40
ENSG00000214595	AlphaMissense-0.564	0.0001	0.710407	0.908773	0.547956	0.00345426	0.0301454	1202	< 40	1200	< 40	433
ENSG00000214595	AlphaMissense-0.564	0.001	1	0.789307	0.827964	-0.00584886	0.0218886	2183	< 40	2180	< 40	433
ENSG00000214595	AlphaMissense-0.564	0.01	0.860557	0.676884	0.803092	-0.00704971	0.0169172	3814	< 40	3809	< 40	433
ENSG00000214595	LOFTEE-HC;SpliceAI-0.8	0.0001	0.675508	0.578399	0.631927	-0.0406784	0.0731988	215	< 40	215	< 40	130
ENSG00000214595	LOFTEE-HC;SpliceAI-0.8	0.001	0.675508	0.578399	0.631927	-0.0406784	0.0731988	215	< 40	215	< 40	130
ENSG00000214595	LOFTEE-HC;SpliceAI-0.8	0.01	0.675508	0.578399	0.631927	-0.0406784	0.0731988	215	< 40	215	< 40	130
ENSG00000214595	LOFTEE-HC;SpliceAI-0.8;AlphaMissense-0.564	0.0001	0.647383	0.931764	0.48723	-0.00241135	0.0281615	1412	< 40	1410	< 40	563
ENSG00000214595	LOFTEE-HC;SpliceAI-0.8;AlphaMissense-0.564	0.001	0.859702	0.686598	0.77324	-0.00854062	0.0211676	2393	< 40	2390	< 40	563
ENSG00000214595	LOFTEE-HC;SpliceAI-0.8;AlphaMissense-0.564	0.01	0.798545	0.600906	0.776263	-0.00867303	0.0165801	4024	< 40	4019	< 40	563
ENSG00000214694	LOFTEE-HC;SpliceAI-0.8	0.0001	0.836003	0.731005	1	-0.0402362	0.117037	81	< 40	81	< 40	< 40
ENSG00000214694	LOFTEE-HC;SpliceAI-0.8	0.001	0.744966	0.596575	1	-0.0403445	0.0762176	191	< 40	191	< 40	< 40
ENSG00000214694	LOFTEE-HC;SpliceAI-0.8	0.01	0.744966	0.596575	1	-0.0403445	0.0762176	191	< 40	191	< 40	< 40
ENSG00000214694	LOFTEE-HC;SpliceAI-0.8;AlphaMissense-0.564	0.0001	0.836003	0.731005	1	-0.0402362	0.117037	81	< 40	81	< 40	< 40
ENSG00000214694	LOFTEE-HC;SpliceAI-0.8;AlphaMissense-0.564	0.001	0.744966	0.596575	1	-0.0403445	0.0762176	191	< 40	191	< 40	< 40
ENSG00000214694	LOFTEE-HC;SpliceAI-0.8;AlphaMissense-0.564	0.01	0.744966	0.596575	1	-0.0403445	0.0762176	191	< 40	191	< 40	< 40
ENSG00000214711	AlphaMissense-0.564	0.0001	0.783033	0.645421	1	-0.0402849	0.0875505	123	< 40	123	< 40	< 40
ENSG00000214711	AlphaMissense-0.564	0.001	0.720632	0.556396	0.965883	-0.0403351	0.0685735	194	< 40	194	< 40	< 40
ENSG00000214711	AlphaMissense-0.564	0.01	0.720632	0.556396	0.965883	-0.0403351	0.0685735	194	< 40	194	< 40	< 40
ENSG00000214711	LOFTEE-HC;SpliceAI-0.8	0.0001	0.738563	0.582525	0.93247	-0.0403777	0.073454	176	< 40	176	< 40	52
ENSG00000214711	LOFTEE-HC;SpliceAI-0.8	0.001	0.620096	0.446563	0.968929	-0.0404347	0.0531226	373	< 40	373	< 40	52
ENSG00000214711	LOFTEE-HC;SpliceAI-0.8	0.01	0.620096	0.446563	0.968929	-0.0404347	0.0531226	373	< 40	373	< 40	52
ENSG00000214711	LOFTEE-HC;SpliceAI-0.8;AlphaMissense-0.564	0.0001	0.650588	0.473825	0.89851	-0.0405369	0.0565945	298	< 40	298	< 40	87
ENSG00000214711	LOFTEE-HC;SpliceAI-0.8;AlphaMissense-0.564	0.001	0.506716	0.337464	0.978265	-0.0405072	0.0422308	566	< 40	566	< 40	87
ENSG00000214711	LOFTEE-HC;SpliceAI-0.8;AlphaMissense-0.564	0.01	0.506716	0.337464	0.978265	-0.0405072	0.0422308	566	< 40	566	< 40	87
ENSG00000214842	AlphaMissense-0.564	0.0001	0.825969	0.825969	0.825969	-0.0401818	0.182748	< 40	< 40	< 40	< 40	< 40
ENSG00000214842	AlphaMissense-0.564	0.001	0.817417	0.699156	1	-0.0402746	0.104214	99	< 40	99	< 40	< 40
ENSG00000214842	AlphaMissense-0.564	0.01	0.817417	0.699156	1	-0.0402746	0.104214	99	< 40	99	< 40	< 40
ENSG00000214842	LOFTEE-HC;SpliceAI-0.8	0.0001	0.31537	0.336916	0.204335	0.061667	0.0642179	254	< 40	253	< 40	73
ENSG00000214842	LOFTEE-HC;SpliceAI-0.8	0.001	0.489583	0.507541	0.316694	0.0370439	0.0559008	333	< 40	332	< 40	73
ENSG00000214842	LOFTEE-HC;SpliceAI-0.8	0.01	0.489583	0.507541	0.316694	0.0370439	0.0559008	333	< 40	332	< 40	73
ENSG00000214842	LOFTEE-HC;SpliceAI-0.8;AlphaMissense-0.564	0.0001	0.431365	0.404522	0.290686	0.0506243	0.0607317	280	< 40	279	< 40	85
ENSG00000214842	LOFTEE-HC;SpliceAI-0.8;AlphaMissense-0.564	0.001	0.744424	0.690595	0.543717	0.0197154	0.0495304	432	< 40	431	< 40	85
ENSG00000214842	LOFTEE-HC;SpliceAI-0.8;AlphaMissense-0.564	0.01	0.744424	0.690595	0.543717	0.0197154	0.0495304	432	< 40	431	< 40	85
ENSG00000214866	AlphaMissense-0.564	0.0001	0.83824	0.714743	1	-0.040224	0.110054	89	< 40	89	< 40	< 40
ENSG00000214866	AlphaMissense-0.564	0.001	0.699346	0.51858	0.970744	-0.0403757	0.0625461	267	< 40	267	< 40	< 40
ENSG00000214866	AlphaMissense-0.564	0.01	0.628763	0.478703	0.643867	-0.0141832	0.0200218	3797	< 40	3793	< 40	< 40
ENSG00000214866	LOFTEE-HC;SpliceAI-0.8	0.0001	0.782034	0.613377	0.979789	-0.0402798	0.0797212	155	< 40	155	< 40	< 40
ENSG00000214866	LOFTEE-HC;SpliceAI-0.8	0.001	0.520727	0.346361	0.94858	-0.0405506	0.0430624	534	< 40	534	< 40	< 40
ENSG00000214866	LOFTEE-HC;SpliceAI-0.8	0.01	0.520727	0.346361	0.94858	-0.0405506	0.0430624	534	< 40	534	< 40	< 40
ENSG00000214866	LOFTEE-HC;SpliceAI-0.8;AlphaMissense-0.564	0.0001	0.71526	0.533601	0.968166	-0.0403985	0.0648953	243	< 40	243	< 40	62
ENSG00000214866	LOFTEE-HC;SpliceAI-0.8;AlphaMissense-0.564	0.001	0.402857	0.253714	0.984669	-0.0405366	0.0355156	800	< 40	800	< 40	62
ENSG00000214866	LOFTEE-HC;SpliceAI-0.8;AlphaMissense-0.564	0.01	0.448274	0.29794	0.774631	-0.018886	0.0181446	4330	< 40	4326	< 40	62
ENSG00000216921	AlphaMissense-0.564	0.0001	0.865006	0.736626	1	-0.0401723	0.119445	78	< 40	78	< 40	< 40
ENSG00000216921	AlphaMissense-0.564	0.001	0.865006	0.736626	1	-0.0401723	0.119445	78	< 40	78	< 40	< 40
ENSG00000216921	AlphaMissense-0.564	0.01	0.865006	0.736626	1	-0.0401723	0.119445	78	< 40	78	< 40	< 40
ENSG00000216921	LOFTEE-HC;SpliceAI-0.8	0.0001	0.819342	0.819342	0.819342	-0.040194	0.175988	< 40	< 40	< 40	< 40	< 40
ENSG00000216921	LOFTEE-HC;SpliceAI-0.8	0.001	0.819342	0.819342	0.819342	-0.040194	0.175988	< 40	< 40	< 40	< 40	< 40
ENSG00000216921	LOFTEE-HC;SpliceAI-0.8	0.01	0.819342	0.819342	0.819342	-0.040194	0.175988	< 40	< 40	< 40	< 40	< 40
ENSG00000216921	LOFTEE-HC;SpliceAI-0.8;AlphaMissense-0.564	0.0001	0.813707	0.684218	1	-0.0402468	0.0989558	108	< 40	108	< 40	< 40
ENSG00000216921	LOFTEE-HC;SpliceAI-0.8;AlphaMissense-0.564	0.001	0.813707	0.684218	1	-0.0402468	0.0989558	108	< 40	108	< 40	< 40
ENSG00000216921	LOFTEE-HC;SpliceAI-0.8;AlphaMissense-0.564	0.01	0.813707	0.684218	1	-0.0402468	0.0989558	108	< 40	108	< 40	< 40
ENSG00000217236	AlphaMissense-0.564	0.0001	0.834273	0.693805	0.987743	-0.0402143	0.102145	114	< 40	114	< 40	40
ENSG00000217236	AlphaMissense-0.564	0.001	0.813707	0.64026	0.995375	-0.0402125	0.0860464	161	< 40	161	< 40	40
ENSG00000217236	AlphaMissense-0.564	0.01	0.813707	0.64026	0.995375	-0.0402125	0.0860464	161	< 40	161	< 40	40
ENSG00000217236	LOFTEE-HC;SpliceAI-0.8	0.0001	0.0074731	0.0074731	0.0074731	0.295856	0.110601	< 40	< 40	< 40	< 40	< 40
ENSG00000217236	LOFTEE-HC;SpliceAI-0.8	0.001	0.0074731	0.0074731	0.0074731	0.295856	0.110601	< 40	< 40	< 40	< 40	< 40
ENSG00000217236	LOFTEE-HC;SpliceAI-0.8	0.01	0.0074731	0.0074731	0.0074731	0.295856	0.110601	< 40	< 40	< 40	< 40	< 40
ENSG00000217236	LOFTEE-HC;SpliceAI-0.8;AlphaMissense-0.564	0.0001	0.0699983	0.100383	0.0503597	0.133507	0.0812583	132	< 40	131	< 40	54
ENSG00000217236	LOFTEE-HC;SpliceAI-0.8;AlphaMissense-0.564	0.001	0.102335	0.176989	0.0661032	0.0977355	0.0723922	179	< 40	178	< 40	54
ENSG00000217236	LOFTEE-HC;SpliceAI-0.8;AlphaMissense-0.564	0.01	0.102335	0.176989	0.0661032	0.0977355	0.0723922	179	< 40	178	< 40	54
ENSG00000218739	AlphaMissense-0.564	0.0001	0.810235	0.810235	0.810235	-0.0402056	0.167438	41	< 40	41	< 40	< 40
ENSG00000218739	AlphaMissense-0.564	0.001	0.810235	0.810235	0.810235	-0.0402056	0.167438	41	< 40	41	< 40	< 40
ENSG00000218739	AlphaMissense-0.564	0.01	0.810235	0.810235	0.810235	-0.0402056	0.167438	41	< 40	41	< 40	< 40
ENSG00000218739	LOFTEE-HC;SpliceAI-0.8	0.0001	0.857583	0.704525	0.995769	-0.0401648	0.105914	89	< 40	89	< 40	< 40
ENSG00000218739	LOFTEE-HC;SpliceAI-0.8	0.001	0.809248	0.629876	0.996616	-0.0402006	0.0834207	144	< 40	144	< 40	< 40
ENSG00000218739	LOFTEE-HC;SpliceAI-0.8	0.01	0.809248	0.629876	0.996616	-0.0402006	0.0834207	144	< 40	144	< 40	< 40
ENSG00000218739	LOFTEE-HC;SpliceAI-0.8;AlphaMissense-0.564	0.0001	0.809245	0.654687	0.986306	-0.0402243	0.0899349	129	< 40	129	< 40	< 40
ENSG00000218739	LOFTEE-HC;SpliceAI-0.8;AlphaMissense-0.564	0.001	0.771599	0.591215	0.993457	-0.040235	0.074915	184	< 40	184	< 40	< 40
ENSG00000218739	LOFTEE-HC;SpliceAI-0.8;AlphaMissense-0.564	0.01	0.771599	0.591215	0.993457	-0.040235	0.074915	184	< 40	184	< 40	< 40
ENSG00000218819	AlphaMissense-0.564	0.0001	0.778382	0.583461	0.99843	-0.0402133	0.0733369	194	< 40	194	< 40	< 40
ENSG00000218819	AlphaMissense-0.564	0.001	0.778382	0.583461	0.99843	-0.0402133	0.0733369	194	< 40	194	< 40	< 40
ENSG00000218819	AlphaMissense-0.564	0.01	0.778382	0.583461	0.99843	-0.0402133	0.0733369	194	< 40	194	< 40	< 40
ENSG00000218819	LOFTEE-HC;SpliceAI-0.8	0.0001	0.975922	0.975922	0.975922	-0.0400356	1.3265	< 40	< 40	< 40	< 40	< 40
ENSG00000218819	LOFTEE-HC;SpliceAI-0.8	0.001	0.975922	0.975922	0.975922	-0.0400356	1.3265	< 40	< 40	< 40	< 40	< 40
ENSG00000218819	LOFTEE-HC;SpliceAI-0.8	0.01	0.975922	0.975922	0.975922	-0.0400356	1.3265	< 40	< 40	< 40	< 40	< 40
ENSG00000218819	LOFTEE-HC;SpliceAI-0.8;AlphaMissense-0.564	0.0001	0.777855	0.58289	0.998392	-0.0402144	0.0732278	195	< 40	195	< 40	< 40
ENSG00000218819	LOFTEE-HC;SpliceAI-0.8;AlphaMissense-0.564	0.001	0.777855	0.58289	0.998392	-0.0402144	0.0732278	195	< 40	195	< 40	< 40
ENSG00000218819	LOFTEE-HC;SpliceAI-0.8;AlphaMissense-0.564	0.01	0.777855	0.58289	0.998392	-0.0402144	0.0732278	195	< 40	195	< 40	< 40
ENSG00000219626	AlphaMissense-0.564	0.0001	0.859319	0.859319	0.859319	-0.0401477	0.226514	< 40	< 40	< 40	< 40	< 40
ENSG00000219626	AlphaMissense-0.564	0.001	0.854558	0.749465	1	-0.0401989	0.125879	67	< 40	67	< 40	< 40
ENSG00000219626	AlphaMissense-0.564	0.01	0.854558	0.749465	1	-0.0401989	0.125879	67	< 40	67	< 40	< 40
ENSG00000219626	LOFTEE-HC;SpliceAI-0.8	0.0001	0.836438	0.718594	0.989687	-0.0402472	0.111693	83	< 40	83	< 40	< 40
ENSG00000219626	LOFTEE-HC;SpliceAI-0.8	0.001	0.704466	0.526868	0.969119	-0.0403799	0.063812	261	< 40	261	< 40	< 40
ENSG00000219626	LOFTEE-HC;SpliceAI-0.8	0.01	0.704466	0.526868	0.969119	-0.0403799	0.063812	261	< 40	261	< 40	< 40
ENSG00000219626	LOFTEE-HC;SpliceAI-0.8;AlphaMissense-0.564	0.0001	0.806986	0.687934	1	-0.0402971	0.100326	104	< 40	104	< 40	< 40
ENSG00000219626	LOFTEE-HC;SpliceAI-0.8;AlphaMissense-0.564	0.001	0.667727	0.478176	0.985383	-0.0403653	0.0569135	328	< 40	328	< 40	< 40
ENSG00000219626	LOFTEE-HC;SpliceAI-0.8;AlphaMissense-0.564	0.01	0.667727	0.478176	0.985383	-0.0403653	0.0569135	328	< 40	328	< 40	< 40
ENSG00000221823	AlphaMissense-0.564	0.0001	0.913764	0.913764	0.913764	-0.0401071	0.370361	< 40	< 40	< 40	< 40	< 40
ENSG00000221823	AlphaMissense-0.564	0.001	0.913764	0.913764	0.913764	-0.0401071	0.370361	< 40	< 40	< 40	< 40	< 40
ENSG00000221823	AlphaMissense-0.564	0.01	0.913764	0.913764	0.913764	-0.0401071	0.370361	< 40	< 40	< 40	< 40	< 40
ENSG00000221823	LOFTEE-HC;SpliceAI-0.8;AlphaMissense-0.564	0.0001	0.913764	0.913764	0.913764	-0.0401071	0.370361	< 40	< 40	< 40	< 40	< 40
ENSG00000221823	LOFTEE-HC;SpliceAI-0.8;AlphaMissense-0.564	0.001	0.913764	0.913764	0.913764	-0.0401071	0.370361	< 40	< 40	< 40	< 40	< 40
ENSG00000221823	LOFTEE-HC;SpliceAI-0.8;AlphaMissense-0.564	0.01	0.913764	0.913764	0.913764	-0.0401071	0.370361	< 40	< 40	< 40	< 40	< 40
ENSG00000221843	LOFTEE-HC;SpliceAI-0.8	0.0001	0.833738	0.833738	0.833738	-0.0401824	0.191427	< 40	< 40	< 40	< 40	< 40
ENSG00000221843	LOFTEE-HC;SpliceAI-0.8	0.001	0.833738	0.833738	0.833738	-0.0401824	0.191427	< 40	< 40	< 40	< 40	< 40
ENSG00000221843	LOFTEE-HC;SpliceAI-0.8	0.01	0.833738	0.833738	0.833738	-0.0401824	0.191427	< 40	< 40	< 40	< 40	< 40
ENSG00000221843	LOFTEE-HC;SpliceAI-0.8;AlphaMissense-0.564	0.0001	0.833738	0.833738	0.833738	-0.0401824	0.191427	< 40	< 40	< 40	< 40	< 40
ENSG00000221843	LOFTEE-HC;SpliceAI-0.8;AlphaMissense-0.564	0.001	0.833738	0.833738	0.833738	-0.0401824	0.191427	< 40	< 40	< 40	< 40	< 40
ENSG00000221843	LOFTEE-HC;SpliceAI-0.8;AlphaMissense-0.564	0.01	0.833738	0.833738	0.833738	-0.0401824	0.191427	< 40	< 40	< 40	< 40	< 40
ENSG00000221944	AlphaMissense-0.564	0.0001	0.886048	0.886048	0.886048	-0.0401151	0.279925	< 40	< 40	< 40	< 40	< 40
ENSG00000221944	AlphaMissense-0.564	0.001	0.786554	0.68549	0.868353	-0.0405058	0.100018	86	< 40	86	< 40	< 40
ENSG00000221944	AlphaMissense-0.564	0.01	0.786554	0.68549	0.868353	-0.0405058	0.100018	86	< 40	86	< 40	< 40
ENSG00000221944	LOFTEE-HC;SpliceAI-0.8	0.0001	0.77968	0.636491	0.953615	-0.0403206	0.0853147	146	< 40	146	< 40	< 40
ENSG00000221944	LOFTEE-HC;SpliceAI-0.8	0.001	0.774362	0.599899	0.98263	-0.0402936	0.0768162	182	< 40	182	< 40	< 40
ENSG00000221944	LOFTEE-HC;SpliceAI-0.8	0.01	0.774362	0.599899	0.98263	-0.0402936	0.0768162	182	< 40	182	< 40	< 40
ENSG00000221944	LOFTEE-HC;SpliceAI-0.8;AlphaMissense-0.564	0.0001	0.764377	0.621358	0.9354	-0.0403607	0.0817139	161	< 40	161	< 40	43
ENSG00000221944	LOFTEE-HC;SpliceAI-0.8;AlphaMissense-0.564	0.001	0.68699	0.507427	0.983084	-0.0404045	0.0609557	268	< 40	268	< 40	43
ENSG00000221944	LOFTEE-HC;SpliceAI-0.8;AlphaMissense-0.564	0.01	0.68699	0.507427	0.983084	-0.0404045	0.0609557	268	< 40	268	< 40	43
ENSG00000222014	AlphaMissense-0.564	0.0001	0.892819	0.892819	0.892819	-0.0401221	0.297779	< 40	< 40	< 40	< 40	< 40
ENSG00000222014	AlphaMissense-0.564	0.001	0.892819	0.892819	0.892819	-0.0401221	0.297779	< 40	< 40	< 40	< 40	< 40
ENSG00000222014	AlphaMissense-0.564	0.01	0.892819	0.892819	0.892819	-0.0401221	0.297779	< 40	< 40	< 40	< 40	< 40
ENSG00000222014	LOFTEE-HC;SpliceAI-0.8	0.0001	1	0.776091	0.993933	-0.0401306	0.141098	52	< 40	52	< 40	< 40
ENSG00000222014	LOFTEE-HC;SpliceAI-0.8	0.001	1	0.776091	0.993933	-0.0401306	0.141098	52	< 40	52	< 40	< 40
ENSG00000222014	LOFTEE-HC;SpliceAI-0.8	0.01	1	0.776091	0.993933	-0.0401306	0.141098	52	< 40	52	< 40	< 40
ENSG00000222014	LOFTEE-HC;SpliceAI-0.8;AlphaMissense-0.564	0.0001	0.900159	0.753055	0.998699	-0.0401291	0.12755	64	< 40	64	< 40	< 40
ENSG00000222014	LOFTEE-HC;SpliceAI-0.8;AlphaMissense-0.564	0.001	0.900159	0.753055	0.998699	-0.0401291	0.12755	64	< 40	64	< 40	< 40
ENSG00000222014	LOFTEE-HC;SpliceAI-0.8;AlphaMissense-0.564	0.01	0.900159	0.753055	0.998699	-0.0401291	0.12755	64	< 40	64	< 40	< 40
ENSG00000222038	AlphaMissense-0.564	0.0001	1	0.773368	1	-0.0307323	0.10672	71	< 40	71	< 40	< 40
ENSG00000222038	AlphaMissense-0.564	0.001	1	0.773368	1	-0.0307323	0.10672	71	< 40	71	< 40	< 40
ENSG00000222038	AlphaMissense-0.564	0.01	1	0.773368	1	-0.0307323	0.10672	71	< 40	71	< 40	< 40
ENSG00000222038	LOFTEE-HC;SpliceAI-0.8	0.0001	0.778275	0.653926	1	-0.0323544	0.0721688	139	< 40	139	< 40	41
ENSG00000222038	LOFTEE-HC;SpliceAI-0.8	0.001	0.778275	0.653926	1	-0.0323544	0.0721688	139	< 40	139	< 40	41
ENSG00000222038	LOFTEE-HC;SpliceAI-0.8	0.01	0.778275	0.653926	1	-0.0323544	0.0721688	139	< 40	139	< 40	41
ENSG00000222038	LOFTEE-HC;SpliceAI-0.8;AlphaMissense-0.564	0.0001	0.733764	0.59396	0.868865	-0.0319841	0.0599956	210	< 40	210	< 40	68
ENSG00000222038	LOFTEE-HC;SpliceAI-0.8;AlphaMissense-0.564	0.001	0.733764	0.59396	0.868865	-0.0319841	0.0599956	210	< 40	210	< 40	68
ENSG00000222038	LOFTEE-HC;SpliceAI-0.8;AlphaMissense-0.564	0.01	0.733764	0.59396	0.868865	-0.0319841	0.0599956	210	< 40	210	< 40	68
ENSG00000223658	AlphaMissense-0.564	0.0001	0.837623	0.837623	0.837623	-0.0401616	0.195972	< 40	< 40	< 40	< 40	< 40
ENSG00000223658	AlphaMissense-0.564	0.001	0.837623	0.837623	0.837623	-0.0401616	0.195972	< 40	< 40	< 40	< 40	< 40
ENSG00000223658	AlphaMissense-0.564	0.01	0.837623	0.837623	0.837623	-0.0401616	0.195972	< 40	< 40	< 40	< 40	< 40
ENSG00000223658	LOFTEE-HC;SpliceAI-0.8	0.0001	0.958879	0.958879	0.958879	-0.0400542	0.776839	< 40	< 40	< 40	< 40	< 40
ENSG00000223658	LOFTEE-HC;SpliceAI-0.8	0.001	0.958879	0.958879	0.958879	-0.0400542	0.776839	< 40	< 40	< 40	< 40	< 40
ENSG00000223658	LOFTEE-HC;SpliceAI-0.8	0.01	0.958879	0.958879	0.958879	-0.0400542	0.776839	< 40	< 40	< 40	< 40	< 40
ENSG00000223658	LOFTEE-HC;SpliceAI-0.8;AlphaMissense-0.564	0.0001	0.832635	0.832635	0.832635	-0.0401687	0.190081	< 40	< 40	< 40	< 40	< 40
ENSG00000223658	LOFTEE-HC;SpliceAI-0.8;AlphaMissense-0.564	0.001	0.832635	0.832635	0.832635	-0.0401687	0.190081	< 40	< 40	< 40	< 40	< 40
ENSG00000223658	LOFTEE-HC;SpliceAI-0.8;AlphaMissense-0.564	0.01	0.832635	0.832635	0.832635	-0.0401687	0.190081	< 40	< 40	< 40	< 40	< 40
ENSG00000226124	AlphaMissense-0.564	0.0001	0.875484	0.875484	0.875484	-0.040146	0.256202	< 40	< 40	< 40	< 40	< 40
ENSG00000226124	AlphaMissense-0.564	0.001	0.875484	0.875484	0.875484	-0.040146	0.256202	< 40	< 40	< 40	< 40	< 40
ENSG00000226124	AlphaMissense-0.564	0.01	0.875484	0.875484	0.875484	-0.040146	0.256202	< 40	< 40	< 40	< 40	< 40
ENSG00000226124	LOFTEE-HC;SpliceAI-0.8	0.0001	0.8579	0.8579	0.8579	-0.0401401	0.224186	< 40	< 40	< 40	< 40	< 40
ENSG00000226124	LOFTEE-HC;SpliceAI-0.8	0.001	0.8579	0.8579	0.8579	-0.0401401	0.224186	< 40	< 40	< 40	< 40	< 40
ENSG00000226124	LOFTEE-HC;SpliceAI-0.8	0.01	0.8579	0.8579	0.8579	-0.0401401	0.224186	< 40	< 40	< 40	< 40	< 40
ENSG00000226124	LOFTEE-HC;SpliceAI-0.8;AlphaMissense-0.564	0.0001	0.811921	0.811921	0.811921	-0.0401986	0.168938	< 40	< 40	< 40	< 40	< 40
ENSG00000226124	LOFTEE-HC;SpliceAI-0.8;AlphaMissense-0.564	0.001	0.811921	0.811921	0.811921	-0.0401986	0.168938	< 40	< 40	< 40	< 40	< 40
ENSG00000226124	LOFTEE-HC;SpliceAI-0.8;AlphaMissense-0.564	0.01	0.811921	0.811921	0.811921	-0.0401986	0.168938	< 40	< 40	< 40	< 40	< 40
ENSG00000226321	LOFTEE-HC;SpliceAI-0.8	0.0001	0.65028	0.500846	0.732525	-0.0407167	0.0604859	300	< 40	300	< 40	119
ENSG00000226321	LOFTEE-HC;SpliceAI-0.8	0.001	0.388364	0.251095	0.933984	-0.0407127	0.0354735	878	< 40	878	< 40	119
ENSG00000226321	LOFTEE-HC;SpliceAI-0.8	0.01	0.388364	0.251095	0.933984	-0.0407127	0.0354735	878	< 40	878	< 40	119
ENSG00000226321	LOFTEE-HC;SpliceAI-0.8;AlphaMissense-0.564	0.0001	0.65028	0.500846	0.732525	-0.0407167	0.0604859	300	< 40	300	< 40	119
ENSG00000226321	LOFTEE-HC;SpliceAI-0.8;AlphaMissense-0.564	0.001	0.388364	0.251095	0.933984	-0.0407127	0.0354735	878	< 40	878	< 40	119
ENSG00000226321	LOFTEE-HC;SpliceAI-0.8;AlphaMissense-0.564	0.01	0.388364	0.251095	0.933984	-0.0407127	0.0354735	878	< 40	878	< 40	119
ENSG00000226479	AlphaMissense-0.564	0.0001	0.731095	0.731095	0.731095	-0.0403124	0.1173	70	< 40	70	< 40	< 40
ENSG00000226479	AlphaMissense-0.564	0.001	0.631944	0.47334	0.896841	-0.0404326	0.0563871	313	< 40	313	< 40	< 40
ENSG00000226479	AlphaMissense-0.564	0.01	0.631944	0.47334	0.896841	-0.0404326	0.0563871	313	< 40	313	< 40	< 40
ENSG00000226479	LOFTEE-HC;SpliceAI-0.8	0.0001	1	0.774514	0.966784	-0.0401641	0.140201	51	< 40	51	< 40	< 40
ENSG00000226479	LOFTEE-HC;SpliceAI-0.8	0.001	1	0.774514	0.966784	-0.0401641	0.140201	51	< 40	51	< 40	< 40
ENSG00000226479	LOFTEE-HC;SpliceAI-0.8	0.01	1	0.774514	0.966784	-0.0401641	0.140201	51	< 40	51	< 40	< 40
ENSG00000226479	LOFTEE-HC;SpliceAI-0.8;AlphaMissense-0.564	0.0001	0.772629	0.654401	0.971905	-0.0403323	0.0900966	121	< 40	121	< 40	43
ENSG00000226479	LOFTEE-HC;SpliceAI-0.8;AlphaMissense-0.564	0.001	0.603015	0.439739	0.892509	-0.0404226	0.0523179	364	< 40	364	< 40	43
ENSG00000226479	LOFTEE-HC;SpliceAI-0.8;AlphaMissense-0.564	0.01	0.603015	0.439739	0.892509	-0.0404226	0.0523179	364	< 40	364	< 40	43
ENSG00000228474	AlphaMissense-0.564	0.0001	0.881549	0.881549	0.881549	-0.0401212	0.269258	< 40	< 40	< 40	< 40	< 40
ENSG00000228474	AlphaMissense-0.564	0.001	0.881549	0.881549	0.881549	-0.0401212	0.269258	< 40	< 40	< 40	< 40	< 40
ENSG00000228474	AlphaMissense-0.564	0.01	0.881549	0.881549	0.881549	-0.0401212	0.269258	< 40	< 40	< 40	< 40	< 40
ENSG00000228474	LOFTEE-HC;SpliceAI-0.8	0.0001	1	0.862235	1	-0.0401087	0.231134	< 40	< 40	< 40	< 40	< 40
ENSG00000228474	LOFTEE-HC;SpliceAI-0.8	0.001	1	0.862235	1	-0.0401087	0.231134	< 40	< 40	< 40	< 40	< 40
ENSG00000228474	LOFTEE-HC;SpliceAI-0.8	0.01	1	0.862235	1	-0.0401087	0.231134	< 40	< 40	< 40	< 40	< 40
ENSG00000228474	LOFTEE-HC;SpliceAI-0.8;AlphaMissense-0.564	0.0001	1	0.819119	1	-0.0401336	0.175502	< 40	< 40	< 40	< 40	< 40
ENSG00000228474	LOFTEE-HC;SpliceAI-0.8;AlphaMissense-0.564	0.001	1	0.819119	1	-0.0401336	0.175502	< 40	< 40	< 40	< 40	< 40
ENSG00000228474	LOFTEE-HC;SpliceAI-0.8;AlphaMissense-0.564	0.01	1	0.819119	1	-0.0401336	0.175502	< 40	< 40	< 40	< 40	< 40
ENSG00000228486	AlphaMissense-0.564	0.0001	0.880999	0.880999	0.880999	-0.0401153	0.267966	< 40	< 40	< 40	< 40	< 40
ENSG00000228486	AlphaMissense-0.564	0.001	0.880999	0.880999	0.880999	-0.0401153	0.267966	< 40	< 40	< 40	< 40	< 40
ENSG00000228486	AlphaMissense-0.564	0.01	0.880999	0.880999	0.880999	-0.0401153	0.267966	< 40	< 40	< 40	< 40	< 40
ENSG00000228486	LOFTEE-HC;SpliceAI-0.8	0.0001	0.0156645	0.0221261	0.0134567	0.225167	0.0984039	44	< 40	43	< 40	< 40
ENSG00000228486	LOFTEE-HC;SpliceAI-0.8	0.001	0.10425	0.22554	0.0682696	0.0804071	0.0663465	174	< 40	173	< 40	< 40
ENSG00000228486	LOFTEE-HC;SpliceAI-0.8	0.01	0.10425	0.22554	0.0682696	0.0804071	0.0663465	174	< 40	173	< 40	< 40
ENSG00000228486	LOFTEE-HC;SpliceAI-0.8;AlphaMissense-0.564	0.0001	0.0252305	0.0323025	0.0215022	0.202181	0.0944487	62	< 40	61	< 40	< 40
ENSG00000228486	LOFTEE-HC;SpliceAI-0.8;AlphaMissense-0.564	0.001	0.129085	0.249855	0.0853095	0.0748989	0.0650898	192	< 40	191	< 40	< 40
ENSG00000228486	LOFTEE-HC;SpliceAI-0.8;AlphaMissense-0.564	0.01	0.129085	0.249855	0.0853095	0.0748989	0.0650898	192	< 40	191	< 40	< 40
ENSG00000232125	AlphaMissense-0.564	0.0001	1	0.807566	1	-0.0401672	0.164912	47	< 40	47	< 40	< 40
ENSG00000232125	AlphaMissense-0.564	0.001	0.596348	0.479866	0.577874	-0.0408855	0.057869	305	< 40	305	< 40	< 40
ENSG00000232125	AlphaMissense-0.564	0.01	0.596348	0.479866	0.577874	-0.0408855	0.057869	305	< 40	305	< 40	< 40
ENSG00000232125	LOFTEE-HC;SpliceAI-0.8	0.0001	0.00947107	0.00571623	0.0146449	0.169827	0.0614506	131	< 40	129	< 40	< 40
ENSG00000232125	LOFTEE-HC;SpliceAI-0.8	0.001	0.0128777	0.0103225	0.0128487	0.151349	0.0590091	172	< 40	170	< 40	< 40
ENSG00000232125	LOFTEE-HC;SpliceAI-0.8	0.01	0.161814	0.830835	0.113653	0.00632859	0.029624	1205	< 40	1203	< 40	< 40
ENSG00000232125	LOFTEE-HC;SpliceAI-0.8;AlphaMissense-0.564	0.0001	0.0164692	0.0101374	0.0220676	0.152146	0.0591753	178	< 40	176	< 40	54
ENSG00000232125	LOFTEE-HC;SpliceAI-0.8;AlphaMissense-0.564	0.001	0.135821	0.171243	0.0846922	0.0600282	0.0438731	477	< 40	475	< 40	54
ENSG00000232125	LOFTEE-HC;SpliceAI-0.8;AlphaMissense-0.564	0.01	0.218293	0.881749	0.142347	-0.0039127	0.0263035	1510	< 40	1508	< 40	54
ENSG00000233087	AlphaMissense-0.564	0.0001	0.947762	0.947762	0.947762	-0.0401309	0.612524	< 40	< 40	< 40	< 40	< 40
ENSG00000233087	AlphaMissense-0.564	0.001	1	0.775881	0.874334	-0.0402271	0.141301	53	< 40	53	< 40	< 40
ENSG00000233087	AlphaMissense-0.564	0.01	1	0.775881	0.874334	-0.0402271	0.141301	53	< 40	53	< 40	< 40
ENSG00000233087	LOFTEE-HC;SpliceAI-0.8	0.0001	1	0.795418	1	-0.0401585	0.154884	42	< 40	42	< 40	< 40
ENSG00000233087	LOFTEE-HC;SpliceAI-0.8	0.001	0.762377	0.597937	0.979685	-0.0402656	0.0763517	162	< 40	162	< 40	< 40
ENSG00000233087	LOFTEE-HC;SpliceAI-0.8	0.01	0.762377	0.597937	0.979685	-0.0402656	0.0763517	162	< 40	162	< 40	< 40
ENSG00000233087	LOFTEE-HC;SpliceAI-0.8;AlphaMissense-0.564	0.0001	1	0.78911	1	-0.0401669	0.150175	44	< 40	44	< 40	< 40
ENSG00000233087	LOFTEE-HC;SpliceAI-0.8;AlphaMissense-0.564	0.001	0.736829	0.552853	0.991995	-0.0402589	0.0678341	215	< 40	215	< 40	< 40
ENSG00000233087	LOFTEE-HC;SpliceAI-0.8;AlphaMissense-0.564	0.01	0.736829	0.552853	0.991995	-0.0402589	0.0678341	215	< 40	215	< 40	< 40
ENSG00000233608	AlphaMissense-0.564	0.0001	1	0.817747	0.980007	-0.0401217	0.174106	41	< 40	41	< 40	< 40
ENSG00000233608	AlphaMissense-0.564	0.001	1	0.817747	0.980007	-0.0401217	0.174106	41	< 40	41	< 40	< 40
ENSG00000233608	AlphaMissense-0.564	0.01	1	0.817747	0.980007	-0.0401217	0.174106	41	< 40	41	< 40	< 40
ENSG00000233608	LOFTEE-HC;SpliceAI-0.8	0.0001	0.954619	0.954619	0.954619	-0.0400873	0.704438	< 40	< 40	< 40	< 40	< 40
ENSG00000233608	LOFTEE-HC;SpliceAI-0.8	0.001	0.954619	0.954619	0.954619	-0.0400873	0.704438	< 40	< 40	< 40	< 40	< 40
ENSG00000233608	LOFTEE-HC;SpliceAI-0.8	0.01	0.954619	0.954619	0.954619	-0.0400873	0.704438	< 40	< 40	< 40	< 40	< 40
ENSG00000233608	LOFTEE-HC;SpliceAI-0.8;AlphaMissense-0.564	0.0001	1	0.812374	0.972223	-0.040126	0.169048	43	< 40	43	< 40	< 40
ENSG00000233608	LOFTEE-HC;SpliceAI-0.8;AlphaMissense-0.564	0.001	1	0.812374	0.972223	-0.040126	0.169048	43	< 40	43	< 40	< 40
ENSG00000233608	LOFTEE-HC;SpliceAI-0.8;AlphaMissense-0.564	0.01	1	0.812374	0.972223	-0.040126	0.169048	43	< 40	43	< 40	< 40
ENSG00000233757	AlphaMissense-0.564	0.0001	0.730669	0.574704	0.940716	-0.0403883	0.0719757	188	< 40	188	< 40	50
ENSG00000233757	AlphaMissense-0.564	0.001	0.703241	0.520748	0.973793	-0.040362	0.0628502	249	< 40	249	< 40	50
ENSG00000233757	AlphaMissense-0.564	0.01	0.703241	0.520748	0.973793	-0.040362	0.0628502	249	< 40	249	< 40	50
ENSG00000233757	LOFTEE-HC;SpliceAI-0.8	0.0001	0.817708	0.71407	1	-0.0402636	0.109891	89	< 40	89	< 40	< 40
ENSG00000233757	LOFTEE-HC;SpliceAI-0.8	0.001	0.817708	0.71407	1	-0.0402636	0.109891	89	< 40	89	< 40	< 40
ENSG00000233757	LOFTEE-HC;SpliceAI-0.8	0.01	0.817708	0.71407	1	-0.0402636	0.109891	89	< 40	89	< 40	< 40
ENSG00000233757	LOFTEE-HC;SpliceAI-0.8;AlphaMissense-0.564	0.0001	0.67091	0.502452	0.888095	-0.0405409	0.0604513	277	< 40	277	< 40	76
ENSG00000233757	LOFTEE-HC;SpliceAI-0.8;AlphaMissense-0.564	0.001	0.642385	0.45937	0.944103	-0.0404935	0.0547295	338	< 40	338	< 40	76
ENSG00000233757	LOFTEE-HC;SpliceAI-0.8;AlphaMissense-0.564	0.01	0.642385	0.45937	0.944103	-0.0404935	0.0547295	338	< 40	338	< 40	76
ENSG00000235118	AlphaMissense-0.564	0.0001	0.849661	0.732197	0.95947	-0.0402635	0.117659	62	< 40	62	< 40	< 40
ENSG00000235118	AlphaMissense-0.564	0.001	0.849661	0.732197	0.95947	-0.0402635	0.117659	62	< 40	62	< 40	< 40
ENSG00000235118	AlphaMissense-0.564	0.01	0.849661	0.732197	0.95947	-0.0402635	0.117659	62	< 40	62	< 40	< 40
ENSG00000235118	LOFTEE-HC;SpliceAI-0.8	0.0001	1	0.803945	1	-0.0401385	0.161689	44	< 40	44	< 40	< 40
ENSG00000235118	LOFTEE-HC;SpliceAI-0.8	0.001	0.0511313	0.0812597	0.0366719	0.144847	0.0830822	117	< 40	116	< 40	< 40
ENSG00000235118	LOFTEE-HC;SpliceAI-0.8	0.01	0.0511313	0.0812597	0.0366719	0.144847	0.0830822	117	< 40	116	< 40	< 40
ENSG00000235118	LOFTEE-HC;SpliceAI-0.8;AlphaMissense-0.564	0.0001	0.824707	0.672196	0.978436	-0.0402455	0.0951123	106	< 40	106	< 40	< 40
ENSG00000235118	LOFTEE-HC;SpliceAI-0.8;AlphaMissense-0.564	0.001	0.105749	0.220341	0.0650861	0.0831182	0.0678171	179	< 40	178	< 40	< 40
ENSG00000235118	LOFTEE-HC;SpliceAI-0.8;AlphaMissense-0.564	0.01	0.105749	0.220341	0.0650861	0.0831182	0.0678171	179	< 40	178	< 40	< 40
ENSG00000237412	AlphaMissense-0.564	0.0001	0.681463	0.681463	0.681463	-0.0404222	0.0984784	108	< 40	108	< 40	59
ENSG00000237412	AlphaMissense-0.564	0.001	0.681463	0.681463	0.681463	-0.0404222	0.0984784	108	< 40	108	< 40	59
ENSG00000237412	AlphaMissense-0.564	0.01	0.681463	0.681463	0.681463	-0.0404222	0.0984784	108	< 40	108	< 40	59
ENSG00000237412	LOFTEE-HC;SpliceAI-0.8	0.0001	0.83029	0.694706	1	-0.0402387	0.102525	93	< 40	93	< 40	< 40
ENSG00000237412	LOFTEE-HC;SpliceAI-0.8	0.001	0.713107	0.527203	0.987049	-0.0403042	0.063744	254	< 40	254	< 40	< 40
ENSG00000237412	LOFTEE-HC;SpliceAI-0.8	0.01	0.713107	0.527203	0.987049	-0.0403042	0.063744	254	< 40	254	< 40	< 40
ENSG00000237412	LOFTEE-HC;SpliceAI-0.8;AlphaMissense-0.564	0.0001	0.704837	0.569884	0.861979	-0.0405055	0.0712846	201	< 40	201	< 40	92
ENSG00000237412	LOFTEE-HC;SpliceAI-0.8;AlphaMissense-0.564	0.001	0.629281	0.450728	0.954978	-0.0404361	0.0536145	362	< 40	362	< 40	92
ENSG00000237412	LOFTEE-HC;SpliceAI-0.8;AlphaMissense-0.564	0.01	0.629281	0.450728	0.954978	-0.0404361	0.0536145	362	< 40	362	< 40	92
ENSG00000237524	AlphaMissense-0.564	0.0001	0.932959	0.932959	0.932959	-0.0400801	0.476445	< 40	< 40	< 40	< 40	< 40
ENSG00000237524	AlphaMissense-0.564	0.001	0.932959	0.932959	0.932959	-0.0400801	0.476445	< 40	< 40	< 40	< 40	< 40
ENSG00000237524	AlphaMissense-0.564	0.01	0.932959	0.932959	0.932959	-0.0400801	0.476445	< 40	< 40	< 40	< 40	< 40
ENSG00000237524	LOFTEE-HC;SpliceAI-0.8	0.0001	0.816898	0.816898	0.816898	-0.0401813	0.173542	< 40	< 40	< 40	< 40	< 40
ENSG00000237524	LOFTEE-HC;SpliceAI-0.8	0.001	0.816898	0.816898	0.816898	-0.0401813	0.173542	< 40	< 40	< 40	< 40	< 40
ENSG00000237524	LOFTEE-HC;SpliceAI-0.8	0.01	0.816898	0.816898	0.816898	-0.0401813	0.173542	< 40	< 40	< 40	< 40	< 40
ENSG00000237524	LOFTEE-HC;SpliceAI-0.8;AlphaMissense-0.564	0.0001	0.805409	0.805409	0.805409	-0.0401969	0.163168	40	< 40	40	< 40	< 40
ENSG00000237524	LOFTEE-HC;SpliceAI-0.8;AlphaMissense-0.564	0.001	0.805409	0.805409	0.805409	-0.0401969	0.163168	40	< 40	40	< 40	< 40
ENSG00000237524	LOFTEE-HC;SpliceAI-0.8;AlphaMissense-0.564	0.01	0.805409	0.805409	0.805409	-0.0401969	0.163168	40	< 40	40	< 40	< 40
ENSG00000237651	LOFTEE-HC;SpliceAI-0.8	0.0001	0.824051	0.719293	1	-0.0402572	0.112011	86	< 40	86	< 40	< 40
ENSG00000237651	LOFTEE-HC;SpliceAI-0.8	0.001	0.824051	0.719293	1	-0.0402572	0.112011	86	< 40	86	< 40	< 40
ENSG00000237651	LOFTEE-HC;SpliceAI-0.8	0.01	0.824051	0.719293	1	-0.0402572	0.112011	86	< 40	86	< 40	< 40
ENSG00000237651	LOFTEE-HC;SpliceAI-0.8;AlphaMissense-0.564	0.0001	0.824051	0.719293	1	-0.0402572	0.112011	86	< 40	86	< 40	< 40
ENSG00000237651	LOFTEE-HC;SpliceAI-0.8;AlphaMissense-0.564	0.001	0.824051	0.719293	1	-0.0402572	0.112011	86	< 40	86	< 40	< 40
ENSG00000237651	LOFTEE-HC;SpliceAI-0.8;AlphaMissense-0.564	0.01	0.824051	0.719293	1	-0.0402572	0.112011	86	< 40	86	< 40	< 40
ENSG00000239305	AlphaMissense-0.564	0.0001	0.685314	0.685314	0.685314	-0.0404143	0.0997336	107	< 40	107	< 40	57
ENSG00000239305	AlphaMissense-0.564	0.001	0.685314	0.685314	0.685314	-0.0404143	0.0997336	107	< 40	107	< 40	57
ENSG00000239305	AlphaMissense-0.564	0.01	0.685314	0.685314	0.685314	-0.0404143	0.0997336	107	< 40	107	< 40	57
ENSG00000239305	LOFTEE-HC;SpliceAI-0.8	0.0001	0.867764	0.867764	0.867764	-0.0401496	0.241141	< 40	< 40	< 40	< 40	< 40
ENSG00000239305	LOFTEE-HC;SpliceAI-0.8	0.001	0.811248	0.706246	1	-0.0402908	0.1069	91	< 40	91	< 40	< 40
ENSG00000239305	LOFTEE-HC;SpliceAI-0.8	0.01	0.811248	0.706246	1	-0.0402908	0.1069	91	< 40	91	< 40	< 40
ENSG00000239305	LOFTEE-HC;SpliceAI-0.8;AlphaMissense-0.564	0.0001	0.661287	0.661287	0.661287	-0.0404713	0.0923715	124	< 40	124	< 40	73
ENSG00000239305	LOFTEE-HC;SpliceAI-0.8;AlphaMissense-0.564	0.001	0.714581	0.579966	0.864632	-0.0404165	0.0730285	198	< 40	198	< 40	73
ENSG00000239305	LOFTEE-HC;SpliceAI-0.8;AlphaMissense-0.564	0.01	0.714581	0.579966	0.864632	-0.0404165	0.0730285	198	< 40	198	< 40	73
ENSG00000239474	AlphaMissense-0.564	0.0001	0.662335	0.507193	0.841598	-0.0405455	0.0611348	254	< 40	254	< 40	86
ENSG00000239474	AlphaMissense-0.564	0.001	0.662335	0.507193	0.841598	-0.0405455	0.0611348	254	< 40	254	< 40	86
ENSG00000239474	AlphaMissense-0.564	0.01	0.607259	0.484591	0.73931	-0.0159671	0.0228448	2940	< 40	2937	< 40	86
ENSG00000239474	LOFTEE-HC;SpliceAI-0.8	0.0001	0.858009	0.72349	1	-0.0401852	0.113582	84	< 40	84	< 40	< 40
ENSG00000239474	LOFTEE-HC;SpliceAI-0.8	0.001	0.858009	0.72349	1	-0.0401852	0.113582	84	< 40	84	< 40	< 40
ENSG00000239474	LOFTEE-HC;SpliceAI-0.8	0.01	0.858009	0.72349	1	-0.0401852	0.113582	84	< 40	84	< 40	< 40
ENSG00000239474	LOFTEE-HC;SpliceAI-0.8;AlphaMissense-0.564	0.0001	0.625314	0.452181	0.859744	-0.0406165	0.0540269	337	< 40	337	< 40	115
ENSG00000239474	LOFTEE-HC;SpliceAI-0.8;AlphaMissense-0.564	0.001	0.625314	0.452181	0.859744	-0.0406165	0.0540269	337	< 40	337	< 40	115
ENSG00000239474	LOFTEE-HC;SpliceAI-0.8;AlphaMissense-0.564	0.01	0.578613	0.450708	0.758044	-0.0169028	0.0224105	3023	< 40	3020	< 40	115
ENSG00000239605	AlphaMissense-0.564	0.0001	0.809932	0.809932	0.809932	-0.0401985	0.167135	< 40	< 40	< 40	< 40	< 40
ENSG00000239605	AlphaMissense-0.564	0.001	0.809932	0.809932	0.809932	-0.0401985	0.167135	< 40	< 40	< 40	< 40	< 40
ENSG00000239605	AlphaMissense-0.564	0.01	0.0682757	0.073119	0.0619035	0.0600002	0.0334806	1145	< 40	1141	< 40	< 40
ENSG00000239605	LOFTEE-HC;SpliceAI-0.8	0.0001	0.846406	0.73796	1	-0.0402107	0.120191	62	< 40	62	< 40	< 40
ENSG00000239605	LOFTEE-HC;SpliceAI-0.8	0.001	0.824917	0.675226	1	-0.040212	0.0959747	103	< 40	103	< 40	< 40
ENSG00000239605	LOFTEE-HC;SpliceAI-0.8	0.01	0.824917	0.675226	1	-0.040212	0.0959747	103	< 40	103	< 40	< 40
ENSG00000239605	LOFTEE-HC;SpliceAI-0.8;AlphaMissense-0.564	0.0001	0.791806	0.680193	1	-0.0403041	0.0977781	101	< 40	101	< 40	< 40
ENSG00000239605	LOFTEE-HC;SpliceAI-0.8;AlphaMissense-0.564	0.001	0.779132	0.628916	1	-0.0402796	0.0833509	142	< 40	142	< 40	< 40
ENSG00000239605	LOFTEE-HC;SpliceAI-0.8;AlphaMissense-0.564	0.01	0.0854144	0.119905	0.0665543	0.0491251	0.0315882	1248	< 40	1244	< 40	< 40
ENSG00000239779	AlphaMissense-0.564	0.0001	0.851189	0.736645	1	-0.040202	0.119542	77	< 40	77	< 40	< 40
ENSG00000239779	AlphaMissense-0.564	0.001	0.851189	0.736645	1	-0.040202	0.119542	77	< 40	77	< 40	< 40
ENSG00000239779	AlphaMissense-0.564	0.01	0.851189	0.736645	1	-0.040202	0.119542	77	< 40	77	< 40	< 40
ENSG00000239779	LOFTEE-HC;SpliceAI-0.8	0.0001	0.860686	0.705986	0.996324	-0.0401659	0.106469	95	< 40	95	< 40	< 40
ENSG00000239779	LOFTEE-HC;SpliceAI-0.8	0.001	0.794652	0.60468	0.99931	-0.0401864	0.0776274	174	< 40	174	< 40	< 40
ENSG00000239779	LOFTEE-HC;SpliceAI-0.8	0.01	0.794652	0.60468	0.99931	-0.0401864	0.0776274	174	< 40	174	< 40	< 40
ENSG00000239779	LOFTEE-HC;SpliceAI-0.8;AlphaMissense-0.564	0.0001	0.793813	0.612855	0.995393	-0.0402461	0.0795374	172	< 40	172	< 40	43
ENSG00000239779	LOFTEE-HC;SpliceAI-0.8;AlphaMissense-0.564	0.001	0.739053	0.53664	0.999358	-0.0402341	0.0651141	251	< 40	251	< 40	43
ENSG00000239779	LOFTEE-HC;SpliceAI-0.8;AlphaMissense-0.564	0.01	0.739053	0.53664	0.999358	-0.0402341	0.0651141	251	< 40	251	< 40	43
ENSG00000240344	AlphaMissense-0.564	0.0001	0.86159	0.723865	0.99448	-0.0401861	0.113746	91	< 40	91	< 40	< 40
ENSG00000240344	AlphaMissense-0.564	0.001	0.86159	0.723865	0.99448	-0.0401861	0.113746	91	< 40	91	< 40	< 40
ENSG00000240344	AlphaMissense-0.564	0.01	0.86159	0.723865	0.99448	-0.0401861	0.113746	91	< 40	91	< 40	< 40
ENSG00000240344	LOFTEE-HC;SpliceAI-0.8	0.0001	0.0171005	0.0171005	0.0171005	0.24303	0.101919	< 40	< 40	< 40	< 40	< 40
ENSG00000240344	LOFTEE-HC;SpliceAI-0.8	0.001	0.0171005	0.0171005	0.0171005	0.24303	0.101919	< 40	< 40	< 40	< 40	< 40
ENSG00000240344	LOFTEE-HC;SpliceAI-0.8	0.01	0.0171005	0.0171005	0.0171005	0.24303	0.101919	< 40	< 40	< 40	< 40	< 40
ENSG00000240344	LOFTEE-HC;SpliceAI-0.8;AlphaMissense-0.564	0.0001	0.0719198	0.0992276	0.051448	0.134514	0.0815924	125	< 40	124	< 40	40
ENSG00000240344	LOFTEE-HC;SpliceAI-0.8;AlphaMissense-0.564	0.001	0.0719198	0.0992276	0.051448	0.134514	0.0815924	125	< 40	124	< 40	40
ENSG00000240344	LOFTEE-HC;SpliceAI-0.8;AlphaMissense-0.564	0.01	0.0719198	0.0992276	0.051448	0.134514	0.0815924	125	< 40	124	< 40	40
ENSG00000240857	AlphaMissense-0.564	0.0001	0.751215	0.588285	0.943928	-0.0403897	0.0746128	185	< 40	185	< 40	50
ENSG00000240857	AlphaMissense-0.564	0.001	0.666596	0.500374	0.962922	-0.040192	0.0596407	310	< 40	310	< 40	50
ENSG00000240857	AlphaMissense-0.564	0.01	0.324475	0.217753	0.449124	-0.0416645	0.0338042	991	< 40	991	< 40	50
ENSG00000240857	LOFTEE-HC;SpliceAI-0.8	0.0001	0.88101	0.726209	0.997885	-0.0401468	0.114648	87	< 40	87	< 40	< 40
ENSG00000240857	LOFTEE-HC;SpliceAI-0.8	0.001	0.88101	0.726209	0.997885	-0.0401468	0.114648	87	< 40	87	< 40	< 40
ENSG00000240857	LOFTEE-HC;SpliceAI-0.8	0.01	0.88101	0.726209	0.997885	-0.0401468	0.114648	87	< 40	87	< 40	< 40
ENSG00000240857	LOFTEE-HC;SpliceAI-0.8;AlphaMissense-0.564	0.0001	0.710779	0.518675	0.986035	-0.0403936	0.062588	272	< 40	272	< 40	68
ENSG00000240857	LOFTEE-HC;SpliceAI-0.8;AlphaMissense-0.564	0.001	0.628199	0.447137	0.989458	-0.0402367	0.0529293	397	< 40	397	< 40	68
ENSG00000240857	LOFTEE-HC;SpliceAI-0.8;AlphaMissense-0.564	0.01	0.306339	0.200282	0.494025	-0.041564	0.0324529	1078	< 40	1078	< 40	68
ENSG00000241119	AlphaMissense-0.564	0.0001	0.813594	0.718962	1	-0.0402948	0.111978	91	< 40	91	< 40	< 40
ENSG00000241119	AlphaMissense-0.564	0.001	0.775619	0.611071	0.981883	-0.0402665	0.0791799	185	< 40	185	< 40	< 40
ENSG00000241119	AlphaMissense-0.564	0.01	0.775619	0.611071	0.981883	-0.0402665	0.0791799	185	< 40	185	< 40	< 40
ENSG00000241119	LOFTEE-HC;SpliceAI-0.8	0.0001	0.855088	0.728831	1	-0.040213	0.115994	106	< 40	106	< 40	< 40
ENSG00000241119	LOFTEE-HC;SpliceAI-0.8	0.001	0.855088	0.728831	1	-0.040213	0.115994	106	< 40	106	< 40	< 40
ENSG00000241119	LOFTEE-HC;SpliceAI-0.8	0.01	0.855088	0.728831	1	-0.040213	0.115994	106	< 40	106	< 40	< 40
ENSG00000241119	LOFTEE-HC;SpliceAI-0.8;AlphaMissense-0.564	0.0001	0.762821	0.618968	0.904501	-0.0404133	0.0812633	197	< 40	197	< 40	52
ENSG00000241119	LOFTEE-HC;SpliceAI-0.8;AlphaMissense-0.564	0.001	0.731054	0.539706	0.982059	-0.0403569	0.0658073	291	< 40	291	< 40	52
ENSG00000241119	LOFTEE-HC;SpliceAI-0.8;AlphaMissense-0.564	0.01	0.731054	0.539706	0.982059	-0.0403569	0.0658073	291	< 40	291	< 40	52
ENSG00000241399	AlphaMissense-0.564	0.0001	1	0.792522	1	-0.0401285	0.152559	47	< 40	47	< 40	< 40
ENSG00000241399	AlphaMissense-0.564	0.001	1	0.792522	1	-0.0401285	0.152559	47	< 40	47	< 40	< 40
ENSG00000241399	AlphaMissense-0.564	0.01	1	0.792522	1	-0.0401285	0.152559	47	< 40	47	< 40	< 40
ENSG00000241399	LOFTEE-HC;SpliceAI-0.8	0.0001	0.820592	0.710557	1	-0.0402581	0.108481	90	< 40	90	< 40	< 40
ENSG00000241399	LOFTEE-HC;SpliceAI-0.8	0.001	0.808548	0.658834	1	-0.0402498	0.0911611	124	< 40	124	< 40	< 40
ENSG00000241399	LOFTEE-HC;SpliceAI-0.8	0.01	0.808548	0.658834	1	-0.0402498	0.0911611	124	< 40	124	< 40	< 40
ENSG00000241399	LOFTEE-HC;SpliceAI-0.8;AlphaMissense-0.564	0.0001	0.792958	0.648759	0.968095	-0.0402831	0.0884395	137	< 40	137	< 40	40
ENSG00000241399	LOFTEE-HC;SpliceAI-0.8;AlphaMissense-0.564	0.001	0.783231	0.606833	0.988568	-0.0402715	0.078258	171	< 40	171	< 40	40
ENSG00000241399	LOFTEE-HC;SpliceAI-0.8;AlphaMissense-0.564	0.01	0.783231	0.606833	0.988568	-0.0402715	0.078258	171	< 40	171	< 40	40
ENSG00000241635	AlphaMissense-0.564	0.0001	0.769448	0.769448	0.769448	-0.040267	0.137385	63	< 40	63	< 40	< 40
ENSG00000241635	AlphaMissense-0.564	0.001	0.769448	0.769448	0.769448	-0.040267	0.137385	63	< 40	63	< 40	< 40
ENSG00000241635	AlphaMissense-0.564	0.01	0.769448	0.769448	0.769448	-0.040267	0.137385	63	< 40	63	< 40	< 40
ENSG00000241635	LOFTEE-HC;SpliceAI-0.8	0.0001	0.859096	0.859096	0.859096	-0.0401397	0.226107	< 40	< 40	< 40	< 40	< 40
ENSG00000241635	LOFTEE-HC;SpliceAI-0.8	0.001	0.859096	0.859096	0.859096	-0.0401397	0.226107	< 40	< 40	< 40	< 40	< 40
ENSG00000241635	LOFTEE-HC;SpliceAI-0.8	0.01	0.859096	0.859096	0.859096	-0.0401397	0.226107	< 40	< 40	< 40	< 40	< 40
ENSG00000241635	LOFTEE-HC;SpliceAI-0.8;AlphaMissense-0.564	0.0001	0.731824	0.731824	0.731824	-0.0403453	0.117727	89	< 40	89	< 40	< 40
ENSG00000241635	LOFTEE-HC;SpliceAI-0.8;AlphaMissense-0.564	0.001	0.731824	0.731824	0.731824	-0.0403453	0.117727	89	< 40	89	< 40	< 40
ENSG00000241635	LOFTEE-HC;SpliceAI-0.8;AlphaMissense-0.564	0.01	0.731824	0.731824	0.731824	-0.0403453	0.117727	89	< 40	89	< 40	< 40
ENSG00000242366	AlphaMissense-0.564	0.0001	0.836827	0.718521	1	-0.0402322	0.111621	82	< 40	82	< 40	< 40
ENSG00000242366	AlphaMissense-0.564	0.001	0.836827	0.718521	1	-0.0402322	0.111621	82	< 40	82	< 40	< 40
ENSG00000242366	AlphaMissense-0.564	0.01	0.836827	0.718521	1	-0.0402322	0.111621	82	< 40	82	< 40	< 40
ENSG00000242366	LOFTEE-HC;SpliceAI-0.8	0.0001	0.787944	0.787944	0.787944	-0.0402325	0.149574	53	< 40	53	< 40	< 40
ENSG00000242366	LOFTEE-HC;SpliceAI-0.8	0.001	0.787944	0.787944	0.787944	-0.0402325	0.149574	53	< 40	53	< 40	< 40
ENSG00000242366	LOFTEE-HC;SpliceAI-0.8	0.01	0.787944	0.787944	0.787944	-0.0402325	0.149574	53	< 40	53	< 40	< 40
ENSG00000242366	LOFTEE-HC;SpliceAI-0.8;AlphaMissense-0.564	0.0001	0.774437	0.652741	1	-0.0403693	0.0897179	135	< 40	135	< 40	51
ENSG00000242366	LOFTEE-HC;SpliceAI-0.8;AlphaMissense-0.564	0.001	0.774437	0.652741	1	-0.0403693	0.0897179	135	< 40	135	< 40	51
ENSG00000242366	LOFTEE-HC;SpliceAI-0.8;AlphaMissense-0.564	0.01	0.774437	0.652741	1	-0.0403693	0.0897179	135	< 40	135	< 40	51
ENSG00000242441	AlphaMissense-0.564	0.0001	0.850213	0.741755	0.995235	-0.0401991	0.121989	77	< 40	77	< 40	< 40
ENSG00000242441	AlphaMissense-0.564	0.001	0.850213	0.741755	0.995235	-0.0401991	0.121989	77	< 40	77	< 40	< 40
ENSG00000242441	AlphaMissense-0.564	0.01	0.850213	0.741755	0.995235	-0.0401991	0.121989	77	< 40	77	< 40	< 40
ENSG00000242441	LOFTEE-HC;SpliceAI-0.8	0.0001	0.784823	0.784823	0.784823	-0.0402298	0.147341	50	< 40	50	< 40	< 40
ENSG00000242441	LOFTEE-HC;SpliceAI-0.8	0.001	0.837087	0.716197	0.946806	-0.0402238	0.110643	94	< 40	94	< 40	< 40
ENSG00000242441	LOFTEE-HC;SpliceAI-0.8	0.01	0.837087	0.716197	0.946806	-0.0402238	0.110643	94	< 40	94	< 40	< 40
ENSG00000242441	LOFTEE-HC;SpliceAI-0.8;AlphaMissense-0.564	0.0001	0.783106	0.668936	1	-0.0403273	0.0943086	127	< 40	127	< 40	48
ENSG00000242441	LOFTEE-HC;SpliceAI-0.8;AlphaMissense-0.564	0.001	0.775499	0.623743	1	-0.0403016	0.0821555	171	< 40	171	< 40	48
ENSG00000242441	LOFTEE-HC;SpliceAI-0.8;AlphaMissense-0.564	0.01	0.775499	0.623743	1	-0.0403016	0.0821555	171	< 40	171	< 40	48
ENSG00000242515	AlphaMissense-0.564	0.0001	0.0493906	0.0595574	0.0399787	0.166252	0.0882413	93	< 40	92	< 40	< 40
ENSG00000242515	AlphaMissense-0.564	0.001	0.396979	0.715135	0.267554	0.01696	0.0464697	437	< 40	436	< 40	< 40
ENSG00000242515	AlphaMissense-0.564	0.01	0.396979	0.715135	0.267554	0.01696	0.0464697	437	< 40	436	< 40	< 40
ENSG00000242515	LOFTEE-HC;SpliceAI-0.8	0.0001	0.841791	0.748753	1	-0.040223	0.125586	67	< 40	67	< 40	< 40
ENSG00000242515	LOFTEE-HC;SpliceAI-0.8	0.001	0.596816	0.466169	0.639787	-0.0407887	0.0559725	327	< 40	327	< 40	< 40
ENSG00000242515	LOFTEE-HC;SpliceAI-0.8	0.01	0.596816	0.466169	0.639787	-0.0407887	0.0559725	327	< 40	327	< 40	< 40
ENSG00000242515	LOFTEE-HC;SpliceAI-0.8;AlphaMissense-0.564	0.0001	0.112623	0.12648	0.0825116	0.12473	0.0816226	160	< 40	159	< 40	54
ENSG00000242515	LOFTEE-HC;SpliceAI-0.8;AlphaMissense-0.564	0.001	0.67916	0.845236	0.496762	-0.00716552	0.0367086	764	< 40	763	< 40	54
ENSG00000242515	LOFTEE-HC;SpliceAI-0.8;AlphaMissense-0.564	0.01	0.67916	0.845236	0.496762	-0.00716552	0.0367086	764	< 40	763	< 40	54
ENSG00000243147	AlphaMissense-0.564	0.0001	0.895226	0.895226	0.895226	-0.0401367	0.304771	< 40	< 40	< 40	< 40	< 40
ENSG00000243147	AlphaMissense-0.564	0.001	0.895226	0.895226	0.895226	-0.0401367	0.304771	< 40	< 40	< 40	< 40	< 40
ENSG00000243147	AlphaMissense-0.564	0.01	0.895226	0.895226	0.895226	-0.0401367	0.304771	< 40	< 40	< 40	< 40	< 40
ENSG00000243147	LOFTEE-HC;SpliceAI-0.8	0.0001	1	0.821753	1	-0.0401294	0.178123	40	< 40	40	< 40	< 40
ENSG00000243147	LOFTEE-HC;SpliceAI-0.8	0.001	1	0.821753	1	-0.0401294	0.178123	40	< 40	40	< 40	< 40
ENSG00000243147	LOFTEE-HC;SpliceAI-0.8	0.01	1	0.821753	1	-0.0401294	0.178123	40	< 40	40	< 40	< 40
ENSG00000243147	LOFTEE-HC;SpliceAI-0.8;AlphaMissense-0.564	0.0001	1	0.794008	1	-0.0401675	0.153834	50	< 40	50	< 40	< 40
ENSG00000243147	LOFTEE-HC;SpliceAI-0.8;AlphaMissense-0.564	0.001	1	0.794008	1	-0.0401675	0.153834	50	< 40	50	< 40	< 40
ENSG00000243147	LOFTEE-HC;SpliceAI-0.8;AlphaMissense-0.564	0.01	1	0.794008	1	-0.0401675	0.153834	50	< 40	50	< 40	< 40
ENSG00000243244	AlphaMissense-0.564	0.0001	0.638892	0.638892	0.638892	-0.0405469	0.0864081	149	< 40	149	< 40	63
ENSG00000243244	AlphaMissense-0.564	0.001	0.814935	0.796365	0.689212	0.0120165	0.0465659	524	< 40	523	< 40	63
ENSG00000243244	AlphaMissense-0.564	0.01	0.814935	0.796365	0.689212	0.0120165	0.0465659	524	< 40	523	< 40	63
ENSG00000243244	LOFTEE-HC;SpliceAI-0.8	0.0001	0.0661253	0.0921641	0.0478831	0.138741	0.0823834	125	< 40	124	< 40	< 40
ENSG00000243244	LOFTEE-HC;SpliceAI-0.8	0.001	0.291668	0.470626	0.188516	0.039732	0.0550716	289	< 40	288	< 40	< 40
ENSG00000243244	LOFTEE-HC;SpliceAI-0.8	0.01	0.291668	0.470626	0.188516	0.039732	0.0550716	289	< 40	288	< 40	< 40
ENSG00000243244	LOFTEE-HC;SpliceAI-0.8;AlphaMissense-0.564	0.0001	0.395214	0.339974	0.29465	0.0615063	0.0644573	274	< 40	273	< 40	100
ENSG00000243244	LOFTEE-HC;SpliceAI-0.8;AlphaMissense-0.564	0.001	0.687127	0.500708	0.662051	0.0245607	0.0364739	813	< 40	811	< 40	100
ENSG00000243244	LOFTEE-HC;SpliceAI-0.8;AlphaMissense-0.564	0.01	0.687127	0.500708	0.662051	0.0245607	0.0364739	813	< 40	811	< 40	100
ENSG00000243667	AlphaMissense-0.564	0.0001	0.786037	0.641204	0.960681	-0.0403103	0.0864999	136	< 40	136	< 40	46
ENSG00000243667	AlphaMissense-0.564	0.001	0.748726	0.557472	0.994454	-0.0402724	0.068654	221	< 40	221	< 40	46
ENSG00000243667	AlphaMissense-0.564	0.01	0.748726	0.557472	0.994454	-0.0402724	0.068654	221	< 40	221	< 40	46
ENSG00000243667	LOFTEE-HC;SpliceAI-0.8	0.0001	1	0.811702	1	-0.0401568	0.168562	< 40	< 40	< 40	< 40	< 40
ENSG00000243667	LOFTEE-HC;SpliceAI-0.8	0.001	1	0.811702	1	-0.0401568	0.168562	< 40	< 40	< 40	< 40	< 40
ENSG00000243667	LOFTEE-HC;SpliceAI-0.8	0.01	1	0.811702	1	-0.0401568	0.168562	< 40	< 40	< 40	< 40	< 40
ENSG00000243667	LOFTEE-HC;SpliceAI-0.8;AlphaMissense-0.564	0.0001	0.763596	0.600358	0.956397	-0.0403709	0.0770605	175	< 40	175	< 40	65
ENSG00000243667	LOFTEE-HC;SpliceAI-0.8;AlphaMissense-0.564	0.001	0.721148	0.526339	0.993087	-0.0403191	0.0636344	260	< 40	260	< 40	65
ENSG00000243667	LOFTEE-HC;SpliceAI-0.8;AlphaMissense-0.564	0.01	0.721148	0.526339	0.993087	-0.0403191	0.0636344	260	< 40	260	< 40	65
ENSG00000243910	LOFTEE-HC;SpliceAI-0.8	0.0001	0.843807	0.6939	0.982869	-0.040201	0.102145	90	< 40	90	< 40	< 40
ENSG00000243910	LOFTEE-HC;SpliceAI-0.8	0.001	0.843807	0.6939	0.982869	-0.040201	0.102145	90	< 40	90	< 40	< 40
ENSG00000243910	LOFTEE-HC;SpliceAI-0.8	0.01	0.843807	0.6939	0.982869	-0.040201	0.102145	90	< 40	90	< 40	< 40
ENSG00000243910	LOFTEE-HC;SpliceAI-0.8;AlphaMissense-0.564	0.0001	0.843807	0.6939	0.982869	-0.040201	0.102145	90	< 40	90	< 40	< 40
ENSG00000243910	LOFTEE-HC;SpliceAI-0.8;AlphaMissense-0.564	0.001	0.843807	0.6939	0.982869	-0.040201	0.102145	90	< 40	90	< 40	< 40
ENSG00000243910	LOFTEE-HC;SpliceAI-0.8;AlphaMissense-0.564	0.01	0.843807	0.6939	0.982869	-0.040201	0.102145	90	< 40	90	< 40	< 40
ENSG00000243943	AlphaMissense-0.564	0.0001	1	0.819975	1	-0.040132	0.176344	< 40	< 40	< 40	< 40	< 40
ENSG00000243943	AlphaMissense-0.564	0.001	1	0.819975	1	-0.040132	0.176344	< 40	< 40	< 40	< 40	< 40
ENSG00000243943	AlphaMissense-0.564	0.01	1	0.819975	1	-0.040132	0.176344	< 40	< 40	< 40	< 40	< 40
ENSG00000243943	LOFTEE-HC;SpliceAI-0.8	0.0001	0.884811	0.884811	0.884811	-0.040116	0.276903	< 40	< 40	< 40	< 40	< 40
ENSG00000243943	LOFTEE-HC;SpliceAI-0.8	0.001	0.884811	0.884811	0.884811	-0.040116	0.276903	< 40	< 40	< 40	< 40	< 40
ENSG00000243943	LOFTEE-HC;SpliceAI-0.8	0.01	0.884811	0.884811	0.884811	-0.040116	0.276903	< 40	< 40	< 40	< 40	< 40
ENSG00000243943	LOFTEE-HC;SpliceAI-0.8;AlphaMissense-0.564	0.0001	1	0.790848	1	-0.040161	0.151431	43	< 40	43	< 40	< 40
ENSG00000243943	LOFTEE-HC;SpliceAI-0.8;AlphaMissense-0.564	0.001	1	0.790848	1	-0.040161	0.151431	43	< 40	43	< 40	< 40
ENSG00000243943	LOFTEE-HC;SpliceAI-0.8;AlphaMissense-0.564	0.01	1	0.790848	1	-0.040161	0.151431	43	< 40	43	< 40	< 40
ENSG00000244122	AlphaMissense-0.564	0.0001	0.840807	0.667947	0.998029	-0.0401799	0.0936664	125	< 40	125	< 40	< 40
ENSG00000244122	AlphaMissense-0.564	0.001	0.342575	0.490224	0.212838	0.038952	0.0564562	324	< 40	323	< 40	< 40
ENSG00000244122	AlphaMissense-0.564	0.01	0.680406	0.88514	0.522077	-0.00409369	0.0283385	1475	< 40	1473	< 40	< 40
ENSG00000244122	LOFTEE-HC;SpliceAI-0.8	0.0001	0.789197	0.789197	0.789197	-0.0402307	0.150477	51	< 40	51	< 40	< 40
ENSG00000244122	LOFTEE-HC;SpliceAI-0.8	0.001	0.827941	0.675084	0.97948	-0.0402121	0.0959303	126	< 40	126	< 40	< 40
ENSG00000244122	LOFTEE-HC;SpliceAI-0.8	0.01	0.827941	0.675084	0.97948	-0.0402121	0.0959303	126	< 40	126	< 40	< 40
ENSG00000244122	LOFTEE-HC;SpliceAI-0.8;AlphaMissense-0.564	0.0001	0.786209	0.613075	0.985153	-0.0402831	0.0796598	176	< 40	176	< 40	41
ENSG00000244122	LOFTEE-HC;SpliceAI-0.8;AlphaMissense-0.564	0.001	0.560618	0.703484	0.373281	0.0185591	0.0487601	450	< 40	449	< 40	41
ENSG00000244122	LOFTEE-HC;SpliceAI-0.8;AlphaMissense-0.564	0.01	0.748432	0.797006	0.584458	-0.00702562	0.0273133	1601	< 40	1599	< 40	41
ENSG00000244474	AlphaMissense-0.564	0.0001	0.809896	0.636234	0.993009	-0.0402356	0.0850701	154	< 40	154	< 40	< 40
ENSG00000244474	AlphaMissense-0.564	0.001	0.748695	0.563433	0.995164	-0.0402566	0.0696783	222	< 40	222	< 40	< 40
ENSG00000244474	AlphaMissense-0.564	0.01	0.748695	0.563433	0.995164	-0.0402566	0.0696783	222	< 40	222	< 40	< 40
ENSG00000244474	LOFTEE-HC;SpliceAI-0.8	0.0001	0.870435	0.743899	1	-0.0401619	0.122934	78	< 40	78	< 40	< 40
ENSG00000244474	LOFTEE-HC;SpliceAI-0.8	0.001	0.768935	0.5845	0.990165	-0.0402665	0.0736372	207	< 40	207	< 40	< 40
ENSG00000244474	LOFTEE-HC;SpliceAI-0.8	0.01	0.768935	0.5845	0.990165	-0.0402665	0.0736372	207	< 40	207	< 40	< 40
ENSG00000244474	LOFTEE-HC;SpliceAI-0.8;AlphaMissense-0.564	0.0001	0.757814	0.564957	0.995224	-0.0402847	0.0700003	232	< 40	232	< 40	41
ENSG00000244474	LOFTEE-HC;SpliceAI-0.8;AlphaMissense-0.564	0.001	0.619679	0.425813	0.999174	-0.0402996	0.0506036	429	< 40	429	< 40	41
ENSG00000244474	LOFTEE-HC;SpliceAI-0.8;AlphaMissense-0.564	0.01	0.619679	0.425813	0.999174	-0.0402996	0.0506036	429	< 40	429	< 40	41
ENSG00000244617	LOFTEE-HC;SpliceAI-0.8	0.0001	0.00649045	0.0138449	0.00538524	0.255395	0.103766	< 40	< 40	< 40	< 40	< 40
ENSG00000244617	LOFTEE-HC;SpliceAI-0.8	0.001	0.00649045	0.0138449	0.00538524	0.255395	0.103766	< 40	< 40	< 40	< 40	< 40
ENSG00000244617	LOFTEE-HC;SpliceAI-0.8	0.01	0.00649045	0.0138449	0.00538524	0.255395	0.103766	< 40	< 40	< 40	< 40	< 40
ENSG00000244617	LOFTEE-HC;SpliceAI-0.8;AlphaMissense-0.564	0.0001	0.00649045	0.0138449	0.00538524	0.255395	0.103766	< 40	< 40	< 40	< 40	< 40
ENSG00000244617	LOFTEE-HC;SpliceAI-0.8;AlphaMissense-0.564	0.001	0.00649045	0.0138449	0.00538524	0.255395	0.103766	< 40	< 40	< 40	< 40	< 40
ENSG00000244617	LOFTEE-HC;SpliceAI-0.8;AlphaMissense-0.564	0.01	0.00649045	0.0138449	0.00538524	0.255395	0.103766	< 40	< 40	< 40	< 40	< 40
ENSG00000247626	AlphaMissense-0.564	0.0001	0.702125	0.569412	0.780041	-0.0405554	0.0712853	218	< 40	218	< 40	80
ENSG00000247626	AlphaMissense-0.564	0.001	0.702125	0.569412	0.780041	-0.0405554	0.0712853	218	< 40	218	< 40	80
ENSG00000247626	AlphaMissense-0.564	0.01	0.702125	0.569412	0.780041	-0.0405554	0.0712853	218	< 40	218	< 40	80
ENSG00000247626	LOFTEE-HC;SpliceAI-0.8	0.0001	0.769473	0.769473	0.769473	-0.0402689	0.137407	55	< 40	55	< 40	< 40
ENSG00000247626	LOFTEE-HC;SpliceAI-0.8	0.001	0.769473	0.769473	0.769473	-0.0402689	0.137407	55	< 40	55	< 40	< 40
ENSG00000247626	LOFTEE-HC;SpliceAI-0.8	0.01	0.769473	0.769473	0.769473	-0.0402689	0.137407	55	< 40	55	< 40	< 40
ENSG00000247626	LOFTEE-HC;SpliceAI-0.8;AlphaMissense-0.564	0.0001	0.650238	0.522572	0.665747	-0.0407235	0.0636916	272	< 40	272	< 40	110
ENSG00000247626	LOFTEE-HC;SpliceAI-0.8;AlphaMissense-0.564	0.001	0.650238	0.522572	0.665747	-0.0407235	0.0636916	272	< 40	272	< 40	110
ENSG00000247626	LOFTEE-HC;SpliceAI-0.8;AlphaMissense-0.564	0.01	0.650238	0.522572	0.665747	-0.0407235	0.0636916	272	< 40	272	< 40	110
ENSG00000249715	AlphaMissense-0.564	0.0001	0.661081	0.477817	0.937117	-0.0405276	0.0570957	325	< 40	325	< 40	105
ENSG00000249715	AlphaMissense-0.564	0.001	0.514811	0.340976	0.988284	-0.0404966	0.0425278	558	< 40	558	< 40	105
ENSG00000249715	AlphaMissense-0.564	0.01	0.514811	0.340976	0.988284	-0.0404966	0.0425278	558	< 40	558	< 40	105
ENSG00000249715	LOFTEE-HC;SpliceAI-0.8	0.0001	0.686666	0.572212	0.538351	0.0304571	0.0539257	364	< 40	363	< 40	136
ENSG00000249715	LOFTEE-HC;SpliceAI-0.8	0.001	0.686666	0.572212	0.538351	0.0304571	0.0539257	364	< 40	363	< 40	136
ENSG00000249715	LOFTEE-HC;SpliceAI-0.8	0.01	0.686666	0.572212	0.538351	0.0304571	0.0539257	364	< 40	363	< 40	136
ENSG00000249715	LOFTEE-HC;SpliceAI-0.8;AlphaMissense-0.564	0.0001	1	0.938756	0.998996	-0.00317291	0.0412961	689	< 40	688	< 40	241
ENSG00000249715	LOFTEE-HC;SpliceAI-0.8;AlphaMissense-0.564	0.001	0.851056	0.686979	0.999648	-0.0136241	0.0338103	922	< 40	921	< 40	241
ENSG00000249715	LOFTEE-HC;SpliceAI-0.8;AlphaMissense-0.564	0.01	0.851056	0.686979	0.999648	-0.0136241	0.0338103	922	< 40	921	< 40	241
ENSG00000250565	AlphaMissense-0.564	0.0001	0.798704	0.798704	0.798704	-0.04021	0.157671	43	< 40	43	< 40	< 40
ENSG00000250565	AlphaMissense-0.564	0.001	0.822995	0.699276	0.938612	-0.0402495	0.104193	98	< 40	98	< 40	< 40
ENSG00000250565	AlphaMissense-0.564	0.01	0.333992	0.253135	0.314848	-0.042372	0.0370784	894	< 40	894	< 40	< 40
ENSG00000250565	LOFTEE-HC;SpliceAI-0.8	0.0001	1	0.854793	1	-0.040104	0.21914	< 40	< 40	< 40	< 40	< 40
ENSG00000250565	LOFTEE-HC;SpliceAI-0.8	0.001	1	0.854793	1	-0.040104	0.21914	< 40	< 40	< 40	< 40	< 40
ENSG00000250565	LOFTEE-HC;SpliceAI-0.8	0.01	1	0.854793	1	-0.040104	0.21914	< 40	< 40	< 40	< 40	< 40
ENSG00000250565	LOFTEE-HC;SpliceAI-0.8;AlphaMissense-0.564	0.0001	0.840952	0.753291	1	-0.0402297	0.127997	68	< 40	68	< 40	< 40
ENSG00000250565	LOFTEE-HC;SpliceAI-0.8;AlphaMissense-0.564	0.001	0.804985	0.668666	0.979496	-0.0402528	0.0940531	123	< 40	123	< 40	< 40
ENSG00000250565	LOFTEE-HC;SpliceAI-0.8;AlphaMissense-0.564	0.01	0.333539	0.247003	0.323243	-0.0423131	0.0365506	919	< 40	919	< 40	< 40
ENSG00000254126	AlphaMissense-0.564	0.0001	0.837097	0.837097	0.837097	-0.0401594	0.195319	< 40	< 40	< 40	< 40	< 40
ENSG00000254126	AlphaMissense-0.564	0.001	0.837097	0.837097	0.837097	-0.0401594	0.195319	< 40	< 40	< 40	< 40	< 40
ENSG00000254126	AlphaMissense-0.564	0.01	0.837097	0.837097	0.837097	-0.0401594	0.195319	< 40	< 40	< 40	< 40	< 40
ENSG00000254126	LOFTEE-HC;SpliceAI-0.8	0.0001	0.0059446	0.00969048	0.00526638	0.278647	0.107724	< 40	< 40	< 40	< 40	< 40
ENSG00000254126	LOFTEE-HC;SpliceAI-0.8	0.001	0.0111423	0.0408851	0.00750345	0.18524	0.0905956	65	< 40	64	< 40	< 40
ENSG00000254126	LOFTEE-HC;SpliceAI-0.8	0.01	0.0111423	0.0408851	0.00750345	0.18524	0.0905956	65	< 40	64	< 40	< 40
ENSG00000254126	LOFTEE-HC;SpliceAI-0.8;AlphaMissense-0.564	0.0001	0.0217831	0.0273239	0.0189705	0.212558	0.0963171	56	< 40	55	< 40	< 40
ENSG00000254126	LOFTEE-HC;SpliceAI-0.8;AlphaMissense-0.564	0.001	0.0362772	0.0736159	0.0250234	0.149058	0.0833195	92	< 40	91	< 40	< 40
ENSG00000254126	LOFTEE-HC;SpliceAI-0.8;AlphaMissense-0.564	0.01	0.0362772	0.0736159	0.0250234	0.149058	0.0833195	92	< 40	91	< 40	< 40
ENSG00000259916	AlphaMissense-0.564	0.0001	0.969534	0.969534	0.969534	-0.0400576	1.04883	< 40	< 40	< 40	< 40	< 40
ENSG00000259916	AlphaMissense-0.564	0.001	0.969534	0.969534	0.969534	-0.0400576	1.04883	< 40	< 40	< 40	< 40	< 40
ENSG00000259916	AlphaMissense-0.564	0.01	0.969534	0.969534	0.969534	-0.0400576	1.04883	< 40	< 40	< 40	< 40	< 40
ENSG00000259916	LOFTEE-HC;SpliceAI-0.8	0.0001	0.865642	0.723646	0.994844	-0.040169	0.113603	112	< 40	112	< 40	< 40
ENSG00000259916	LOFTEE-HC;SpliceAI-0.8	0.001	0.834934	0.66136	0.997585	-0.040186	0.0917415	158	< 40	158	< 40	< 40
ENSG00000259916	LOFTEE-HC;SpliceAI-0.8	0.01	0.834934	0.66136	0.997585	-0.040186	0.0917415	158	< 40	158	< 40	< 40
ENSG00000259916	LOFTEE-HC;SpliceAI-0.8;AlphaMissense-0.564	0.0001	0.864359	0.722193	0.994611	-0.0401708	0.112989	113	< 40	113	< 40	< 40
ENSG00000259916	LOFTEE-HC;SpliceAI-0.8;AlphaMissense-0.564	0.001	0.833977	0.660195	0.99751	-0.0401872	0.0914085	159	< 40	159	< 40	< 40
ENSG00000259916	LOFTEE-HC;SpliceAI-0.8;AlphaMissense-0.564	0.01	0.833977	0.660195	0.99751	-0.0401872	0.0914085	159	< 40	159	< 40	< 40
ENSG00000273045	LOFTEE-HC;SpliceAI-0.8	0.0001	0.893112	0.893112	0.893112	-0.0401079	0.298495	< 40	< 40	< 40	< 40	< 40
ENSG00000273045	LOFTEE-HC;SpliceAI-0.8	0.001	0.893112	0.893112	0.893112	-0.0401079	0.298495	< 40	< 40	< 40	< 40	< 40
ENSG00000273045	LOFTEE-HC;SpliceAI-0.8	0.01	0.893112	0.893112	0.893112	-0.0401079	0.298495	< 40	< 40	< 40	< 40	< 40
ENSG00000273045	LOFTEE-HC;SpliceAI-0.8;AlphaMissense-0.564	0.0001	0.893112	0.893112	0.893112	-0.0401079	0.298495	< 40	< 40	< 40	< 40	< 40
ENSG00000273045	LOFTEE-HC;SpliceAI-0.8;AlphaMissense-0.564	0.001	0.893112	0.893112	0.893112	-0.0401079	0.298495	< 40	< 40	< 40	< 40	< 40
ENSG00000273045	LOFTEE-HC;SpliceAI-0.8;AlphaMissense-0.564	0.01	0.893112	0.893112	0.893112	-0.0401079	0.298495	< 40	< 40	< 40	< 40	< 40
ENSG00000274286	AlphaMissense-0.564	0.0001	0.718255	0.568139	0.896111	-0.0404501	0.0708663	204	< 40	204	< 40	67
ENSG00000274286	AlphaMissense-0.564	0.001	0.671276	0.470237	0.990326	-0.040361	0.0558943	333	< 40	333	< 40	67
ENSG00000274286	AlphaMissense-0.564	0.01	0.671276	0.470237	0.990326	-0.040361	0.0558943	333	< 40	333	< 40	67
ENSG00000274286	LOFTEE-HC;SpliceAI-0.8	0.0001	0.856355	0.856355	0.856355	-0.0401496	0.221801	< 40	< 40	< 40	< 40	< 40
ENSG00000274286	LOFTEE-HC;SpliceAI-0.8	0.001	0.02383	0.0359159	0.019151	0.194707	0.0928113	69	< 40	68	< 40	< 40
ENSG00000274286	LOFTEE-HC;SpliceAI-0.8	0.01	0.02383	0.0359159	0.019151	0.194707	0.0928113	69	< 40	68	< 40	< 40
ENSG00000274286	LOFTEE-HC;SpliceAI-0.8;AlphaMissense-0.564	0.0001	0.697884	0.54925	0.860111	-0.0405118	0.0676454	228	< 40	228	< 40	78
ENSG00000274286	LOFTEE-HC;SpliceAI-0.8;AlphaMissense-0.564	0.001	0.340254	0.641295	0.213049	0.0222849	0.0478331	402	< 40	401	< 40	78
ENSG00000274286	LOFTEE-HC;SpliceAI-0.8;AlphaMissense-0.564	0.01	0.340254	0.641295	0.213049	0.0222849	0.0478331	402	< 40	401	< 40	78
ENSG00000275052	AlphaMissense-0.564	0.0001	0.608995	0.506091	0.567794	-0.0408965	0.0615043	302	< 40	302	< 40	145
ENSG00000275052	AlphaMissense-0.564	0.001	0.79873	1	0.625755	-0.000242527	inf	607	< 40	606	< 40	145
ENSG00000275052	AlphaMissense-0.564	0.01	0.0795746	0.111737	0.0521335	0.0390043	0.0245243	2075	< 40	2069	< 40	145
ENSG00000275052	LOFTEE-HC;SpliceAI-0.8	0.0001	0.854652	0.725658	1	-0.0402235	0.114627	69	< 40	69	< 40	< 40
ENSG00000275052	LOFTEE-HC;SpliceAI-0.8	0.001	0.854652	0.725658	1	-0.0402235	0.114627	69	< 40	69	< 40	< 40
ENSG00000275052	LOFTEE-HC;SpliceAI-0.8	0.01	0.854652	0.725658	1	-0.0402235	0.114627	69	< 40	69	< 40	< 40
ENSG00000275052	LOFTEE-HC;SpliceAI-0.8;AlphaMissense-0.564	0.0001	0.587457	0.45209	0.636641	-0.0409063	0.0544013	370	< 40	370	< 40	169
ENSG00000275052	LOFTEE-HC;SpliceAI-0.8;AlphaMissense-0.564	0.001	0.827895	0.904189	0.655977	-0.00463334	0.0384921	675	< 40	674	< 40	169
ENSG00000275052	LOFTEE-HC;SpliceAI-0.8;AlphaMissense-0.564	0.01	0.083875	0.137531	0.0539185	0.0356185	0.0239848	2143	< 40	2137	< 40	169
ENSG00000275111	AlphaMissense-0.564	0.0001	0.780851	0.659486	1	-0.0403605	0.0915989	138	< 40	138	< 40	50
ENSG00000275111	AlphaMissense-0.564	0.001	0.780851	0.659486	1	-0.0403605	0.0915989	138	< 40	138	< 40	50
ENSG00000275111	AlphaMissense-0.564	0.01	0.780851	0.659486	1	-0.0403605	0.0915989	138	< 40	138	< 40	50
ENSG00000275111	LOFTEE-HC;SpliceAI-0.8	0.0001	0.853954	0.853954	0.853954	-0.0401437	0.218083	< 40	< 40	< 40	< 40	< 40
ENSG00000275111	LOFTEE-HC;SpliceAI-0.8	0.001	0.853954	0.853954	0.853954	-0.0401437	0.218083	< 40	< 40	< 40	< 40	< 40
ENSG00000275111	LOFTEE-HC;SpliceAI-0.8	0.01	0.853954	0.853954	0.853954	-0.0401437	0.218083	< 40	< 40	< 40	< 40	< 40
ENSG00000275111	LOFTEE-HC;SpliceAI-0.8;AlphaMissense-0.564	0.0001	0.755106	0.632921	0.867893	-0.0404294	0.0846477	161	< 40	161	< 40	63
ENSG00000275111	LOFTEE-HC;SpliceAI-0.8;AlphaMissense-0.564	0.001	0.755106	0.632921	0.867893	-0.0404294	0.0846477	161	< 40	161	< 40	63
ENSG00000275111	LOFTEE-HC;SpliceAI-0.8;AlphaMissense-0.564	0.01	0.755106	0.632921	0.867893	-0.0404294	0.0846477	161	< 40	161	< 40	63
ENSG00000277893	AlphaMissense-0.564	0.0001	0.786504	0.590923	0.999248	-0.0402264	0.07484	169	< 40	169	< 40	< 40
ENSG00000277893	AlphaMissense-0.564	0.001	0.669463	0.468447	0.999079	-0.0402965	0.0555808	331	< 40	331	< 40	< 40
ENSG00000277893	AlphaMissense-0.564	0.01	0.669463	0.468447	0.999079	-0.0402965	0.0555808	331	< 40	331	< 40	< 40
ENSG00000277893	LOFTEE-HC;SpliceAI-0.8	0.0001	0.887481	0.749689	0.991328	-0.0401434	0.125822	64	< 40	64	< 40	< 40
ENSG00000277893	LOFTEE-HC;SpliceAI-0.8	0.001	0.887481	0.749689	0.991328	-0.0401434	0.125822	64	< 40	64	< 40	< 40
ENSG00000277893	LOFTEE-HC;SpliceAI-0.8	0.01	0.887481	0.749689	0.991328	-0.0401434	0.125822	64	< 40	64	< 40	< 40
ENSG00000277893	LOFTEE-HC;SpliceAI-0.8;AlphaMissense-0.564	0.0001	0.742158	0.531481	0.999669	-0.0402476	0.0643193	233	< 40	233	< 40	47
ENSG00000277893	LOFTEE-HC;SpliceAI-0.8;AlphaMissense-0.564	0.001	0.626648	0.427902	0.999692	-0.0402984	0.0508313	395	< 40	395	< 40	47
ENSG00000277893	LOFTEE-HC;SpliceAI-0.8;AlphaMissense-0.564	0.01	0.626648	0.427902	0.999692	-0.0402984	0.0508313	395	< 40	395	< 40	47
ENSG00000283428	AlphaMissense-0.564	0.0001	0.940119	0.940119	0.940119	-0.0400708	0.533419	< 40	< 40	< 40	< 40	< 40
ENSG00000283428	AlphaMissense-0.564	0.001	0.940119	0.940119	0.940119	-0.0400708	0.533419	< 40	< 40	< 40	< 40	< 40
ENSG00000283428	AlphaMissense-0.564	0.01	0.940119	0.940119	0.940119	-0.0400708	0.533419	< 40	< 40	< 40	< 40	< 40
ENSG00000283428	LOFTEE-HC;SpliceAI-0.8	0.0001	0.910443	0.910443	0.910443	-0.0400971	0.356484	< 40	< 40	< 40	< 40	< 40
ENSG00000283428	LOFTEE-HC;SpliceAI-0.8	0.001	0.910443	0.910443	0.910443	-0.0400971	0.356484	< 40	< 40	< 40	< 40	< 40
ENSG00000283428	LOFTEE-HC;SpliceAI-0.8	0.01	0.60477	0.535845	0.531882	0.0346367	0.0559461	431	< 40	430	< 40	< 40
ENSG00000283428	LOFTEE-HC;SpliceAI-0.8;AlphaMissense-0.564	0.0001	0.892404	0.892404	0.892404	-0.0401108	0.29654	< 40	< 40	< 40	< 40	< 40
ENSG00000283428	LOFTEE-HC;SpliceAI-0.8;AlphaMissense-0.564	0.001	0.892404	0.892404	0.892404	-0.0401108	0.29654	< 40	< 40	< 40	< 40	< 40
ENSG00000283428	LOFTEE-HC;SpliceAI-0.8;AlphaMissense-0.564	0.01	0.620204	0.543219	0.537593	0.0338256	0.0556385	436	< 40	435	< 40	< 40
ENSG00000284308	LOFTEE-HC;SpliceAI-0.8	0.0001	1	0.871698	1	-0.0401007	0.248299	< 40	< 40	< 40	< 40	< 40
ENSG00000284308	LOFTEE-HC;SpliceAI-0.8	0.001	1	0.871698	1	-0.0401007	0.248299	< 40	< 40	< 40	< 40	< 40
ENSG00000284308	LOFTEE-HC;SpliceAI-0.8	0.01	1	0.871698	1	-0.0401007	0.248299	< 40	< 40	< 40	< 40	< 40
ENSG00000284308	LOFTEE-HC;SpliceAI-0.8;AlphaMissense-0.564	0.0001	1	0.871698	1	-0.0401007	0.248299	< 40	< 40	< 40	< 40	< 40
ENSG00000284308	LOFTEE-HC;SpliceAI-0.8;AlphaMissense-0.564	0.001	1	0.871698	1	-0.0401007	0.248299	< 40	< 40	< 40	< 40	< 40
ENSG00000284308	LOFTEE-HC;SpliceAI-0.8;AlphaMissense-0.564	0.01	1	0.871698	1	-0.0401007	0.248299	< 40	< 40	< 40	< 40	< 40
ENSG00000284479	AlphaMissense-0.564	0.0001	0.885891	0.885891	0.885891	-0.0401275	0.279623	< 40	< 40	< 40	< 40	< 40
ENSG00000284479	AlphaMissense-0.564	0.001	0.885891	0.885891	0.885891	-0.0401275	0.279623	< 40	< 40	< 40	< 40	< 40
ENSG00000284479	AlphaMissense-0.564	0.01	0.885891	0.885891	0.885891	-0.0401275	0.279623	< 40	< 40	< 40	< 40	< 40
ENSG00000284479	LOFTEE-HC;SpliceAI-0.8	0.0001	1	0.791468	0.970924	-0.0401655	0.151909	45	< 40	45	< 40	< 40
ENSG00000284479	LOFTEE-HC;SpliceAI-0.8	0.001	1	0.791468	0.970924	-0.0401655	0.151909	45	< 40	45	< 40	< 40
ENSG00000284479	LOFTEE-HC;SpliceAI-0.8	0.01	1	0.791468	0.970924	-0.0401655	0.151909	45	< 40	45	< 40	< 40
ENSG00000284479	LOFTEE-HC;SpliceAI-0.8;AlphaMissense-0.564	0.0001	0.873263	0.763496	0.98399	-0.0401862	0.133557	56	< 40	56	< 40	< 40
ENSG00000284479	LOFTEE-HC;SpliceAI-0.8;AlphaMissense-0.564	0.001	0.873263	0.763496	0.98399	-0.0401862	0.133557	56	< 40	56	< 40	< 40
ENSG00000284479	LOFTEE-HC;SpliceAI-0.8;AlphaMissense-0.564	0.01	0.873263	0.763496	0.98399	-0.0401862	0.133557	56	< 40	56	< 40	< 40
ENSG00000284629	AlphaMissense-0.564	0.0001	0.844199	0.844199	0.844199	-0.0401493	0.204296	< 40	< 40	< 40	< 40	< 40
ENSG00000284629	AlphaMissense-0.564	0.001	0.855559	0.744545	1	-0.0402023	0.12338	63	< 40	63	< 40	< 40
ENSG00000284629	AlphaMissense-0.564	0.01	0.855559	0.744545	1	-0.0402023	0.12338	63	< 40	63	< 40	< 40
ENSG00000284629	LOFTEE-HC;SpliceAI-0.8	0.0001	0.955222	0.955222	0.955222	-0.0400627	0.713494	< 40	< 40	< 40	< 40	< 40
ENSG00000284629	LOFTEE-HC;SpliceAI-0.8	0.001	0.955222	0.955222	0.955222	-0.0400627	0.713494	< 40	< 40	< 40	< 40	< 40
ENSG00000284629	LOFTEE-HC;SpliceAI-0.8	0.01	0.955222	0.955222	0.955222	-0.0400627	0.713494	< 40	< 40	< 40	< 40	< 40
ENSG00000284629	LOFTEE-HC;SpliceAI-0.8;AlphaMissense-0.564	0.0001	0.838046	0.838046	0.838046	-0.0401581	0.196474	< 40	< 40	< 40	< 40	< 40
ENSG00000284629	LOFTEE-HC;SpliceAI-0.8;AlphaMissense-0.564	0.001	0.854069	0.740921	1	-0.0402042	0.121597	66	< 40	66	< 40	< 40
ENSG00000284629	LOFTEE-HC;SpliceAI-0.8;AlphaMissense-0.564	0.01	0.854069	0.740921	1	-0.0402042	0.121597	66	< 40	66	< 40	< 40
ENSG00000284631	AlphaMissense-0.564	0.0001	1	0.798544	1	-0.0401508	0.157311	45	< 40	45	< 40	< 40
ENSG00000284631	AlphaMissense-0.564	0.001	0.703421	0.566787	0.817459	-0.0405895	0.0708627	191	< 40	191	< 40	< 40
ENSG00000284631	AlphaMissense-0.564	0.01	0.441773	0.318785	0.602515	-0.0413396	0.0414657	689	< 40	689	< 40	< 40
ENSG00000284631	LOFTEE-HC;SpliceAI-0.8	0.0001	0.881603	0.881603	0.881603	-0.0401317	0.269454	< 40	< 40	< 40	< 40	< 40
ENSG00000284631	LOFTEE-HC;SpliceAI-0.8	0.001	0.881603	0.881603	0.881603	-0.0401317	0.269454	< 40	< 40	< 40	< 40	< 40
ENSG00000284631	LOFTEE-HC;SpliceAI-0.8	0.01	0.881603	0.881603	0.881603	-0.0401317	0.269454	< 40	< 40	< 40	< 40	< 40
ENSG00000284631	LOFTEE-HC;SpliceAI-0.8;AlphaMissense-0.564	0.0001	0.865888	0.767498	1	-0.0401883	0.135932	58	< 40	58	< 40	< 40
ENSG00000284631	LOFTEE-HC;SpliceAI-0.8;AlphaMissense-0.564	0.001	0.695077	0.553962	0.875803	-0.0405709	0.0685511	204	< 40	204	< 40	< 40
ENSG00000284631	LOFTEE-HC;SpliceAI-0.8;AlphaMissense-0.564	0.01	0.438903	0.313411	0.618443	-0.0413157	0.0409841	702	< 40	702	< 40	< 40
ENSG00000284635	AlphaMissense-0.564	0.0001	1	0.827564	1	-0.0401201	0.184184	< 40	< 40	< 40	< 40	< 40
ENSG00000284635	AlphaMissense-0.564	0.001	0.888522	0.760303	1	-0.0401465	0.131592	70	< 40	70	< 40	< 40
ENSG00000284635	AlphaMissense-0.564	0.01	0.888522	0.760303	1	-0.0401465	0.131592	70	< 40	70	< 40	< 40
ENSG00000284635	LOFTEE-HC;SpliceAI-0.8	0.0001	0.87795	0.87795	0.87795	-0.0401198	0.261251	< 40	< 40	< 40	< 40	< 40
ENSG00000284635	LOFTEE-HC;SpliceAI-0.8	0.001	0.87795	0.87795	0.87795	-0.0401198	0.261251	< 40	< 40	< 40	< 40	< 40
ENSG00000284635	LOFTEE-HC;SpliceAI-0.8	0.01	0.87795	0.87795	0.87795	-0.0401198	0.261251	< 40	< 40	< 40	< 40	< 40
ENSG00000284635	LOFTEE-HC;SpliceAI-0.8;AlphaMissense-0.564	0.0001	1	0.789711	1	-0.040159	0.150586	49	< 40	49	< 40	< 40
ENSG00000284635	LOFTEE-HC;SpliceAI-0.8;AlphaMissense-0.564	0.001	0.867936	0.732666	0.986539	-0.0401649	0.117585	83	< 40	83	< 40	< 40
ENSG00000284635	LOFTEE-HC;SpliceAI-0.8;AlphaMissense-0.564	0.01	0.867936	0.732666	0.986539	-0.0401649	0.117585	83	< 40	83	< 40	< 40
ENSG00000284643	AlphaMissense-0.564	0.0001	1	0.791745	1	-0.0401781	0.152164	43	< 40	43	< 40	< 40
ENSG00000284643	AlphaMissense-0.564	0.001	0.848009	0.710298	1	-0.0402025	0.108229	91	< 40	91	< 40	< 40
ENSG00000284643	AlphaMissense-0.564	0.01	0.848009	0.710298	1	-0.0402025	0.108229	91	< 40	91	< 40	< 40
ENSG00000284643	LOFTEE-HC;SpliceAI-0.8	0.0001	0.898429	0.898429	0.898429	-0.0401015	0.314161	< 40	< 40	< 40	< 40	< 40
ENSG00000284643	LOFTEE-HC;SpliceAI-0.8	0.001	0.898429	0.898429	0.898429	-0.0401015	0.314161	< 40	< 40	< 40	< 40	< 40
ENSG00000284643	LOFTEE-HC;SpliceAI-0.8	0.01	0.898429	0.898429	0.898429	-0.0401015	0.314161	< 40	< 40	< 40	< 40	< 40
ENSG00000284643	LOFTEE-HC;SpliceAI-0.8;AlphaMissense-0.564	0.0001	1	0.773315	0.987338	-0.0401802	0.139494	56	< 40	56	< 40	< 40
ENSG00000284643	LOFTEE-HC;SpliceAI-0.8;AlphaMissense-0.564	0.001	0.844719	0.697331	0.982428	-0.0402015	0.103365	104	< 40	104	< 40	< 40
ENSG00000284643	LOFTEE-HC;SpliceAI-0.8;AlphaMissense-0.564	0.01	0.844719	0.697331	0.982428	-0.0402015	0.103365	104	< 40	104	< 40	< 40
ENSG00000284667	AlphaMissense-0.564	0.0001	0.841038	0.841038	0.841038	-0.040164	0.200253	< 40	< 40	< 40	< 40	< 40
ENSG00000284667	AlphaMissense-0.564	0.001	0.771002	0.651977	1	-0.040371	0.0895109	200	< 40	200	< 40	< 40
ENSG00000284667	AlphaMissense-0.564	0.01	0.327392	0.353638	0.241768	0.0239587	0.0258299	1944	< 40	1939	< 40	< 40
ENSG00000284667	LOFTEE-HC;SpliceAI-0.8	0.0001	0.900733	0.900733	0.900733	-0.0402024	0.3223	< 40	< 40	< 40	< 40	< 40
ENSG00000284667	LOFTEE-HC;SpliceAI-0.8	0.001	0.900733	0.900733	0.900733	-0.0402024	0.3223	< 40	< 40	< 40	< 40	< 40
ENSG00000284667	LOFTEE-HC;SpliceAI-0.8	0.01	0.900733	0.900733	0.900733	-0.0402024	0.3223	< 40	< 40	< 40	< 40	< 40
ENSG00000284667	LOFTEE-HC;SpliceAI-0.8;AlphaMissense-0.564	0.0001	0.813259	0.813259	0.813259	-0.0402138	0.170236	< 40	< 40	< 40	< 40	< 40
ENSG00000284667	LOFTEE-HC;SpliceAI-0.8;AlphaMissense-0.564	0.001	0.763509	0.641182	1	-0.0403697	0.0866214	204	< 40	204	< 40	< 40
ENSG00000284667	LOFTEE-HC;SpliceAI-0.8;AlphaMissense-0.564	0.01	0.330241	0.359853	0.242883	0.0235745	0.0257463	1948	< 40	1943	< 40	< 40
ENSG00000284701	AlphaMissense-0.564	0.0001	0.829324	0.829324	0.829324	-0.0401741	0.186363	< 40	< 40	< 40	< 40	< 40
ENSG00000284701	AlphaMissense-0.564	0.001	0.828783	0.71197	1	-0.040245	0.109003	92	< 40	92	< 40	< 40
ENSG00000284701	AlphaMissense-0.564	0.01	0.828783	0.71197	1	-0.040245	0.109003	92	< 40	92	< 40	< 40
ENSG00000284701	LOFTEE-HC;SpliceAI-0.8	0.0001	0.784243	0.784243	0.784243	-0.0402447	0.146989	51	< 40	51	< 40	< 40
ENSG00000284701	LOFTEE-HC;SpliceAI-0.8	0.001	0.801381	0.674229	0.927104	-0.0403534	0.0959994	137	< 40	137	< 40	< 40
ENSG00000284701	LOFTEE-HC;SpliceAI-0.8	0.01	0.801381	0.674229	0.927104	-0.0403534	0.0959994	137	< 40	137	< 40	< 40
ENSG00000284701	LOFTEE-HC;SpliceAI-0.8;AlphaMissense-0.564	0.0001	0.727456	0.727456	0.727456	-0.0403355	0.115737	80	< 40	80	< 40	< 40
ENSG00000284701	LOFTEE-HC;SpliceAI-0.8;AlphaMissense-0.564	0.001	0.74079	0.575589	0.956066	-0.0403519	0.0720776	229	< 40	229	< 40	< 40
ENSG00000284701	LOFTEE-HC;SpliceAI-0.8;AlphaMissense-0.564	0.01	0.74079	0.575589	0.956066	-0.0403519	0.0720776	229	< 40	229	< 40	< 40
ENSG00000284704	AlphaMissense-0.564	0.0001	0.861766	0.861766	0.861766	-0.040149	0.230573	< 40	< 40	< 40	< 40	< 40
ENSG00000284704	AlphaMissense-0.564	0.001	0.861766	0.861766	0.861766	-0.040149	0.230573	< 40	< 40	< 40	< 40	< 40
ENSG00000284704	AlphaMissense-0.564	0.01	0.861766	0.861766	0.861766	-0.040149	0.230573	< 40	< 40	< 40	< 40	< 40
ENSG00000284704	LOFTEE-HC;SpliceAI-0.8	0.0001	1	0.875113	1	-0.0400958	0.255115	< 40	< 40	< 40	< 40	< 40
ENSG00000284704	LOFTEE-HC;SpliceAI-0.8	0.001	1	0.875113	1	-0.0400958	0.255115	< 40	< 40	< 40	< 40	< 40
ENSG00000284704	LOFTEE-HC;SpliceAI-0.8	0.01	1	0.875113	1	-0.0400958	0.255115	< 40	< 40	< 40	< 40	< 40
ENSG00000284704	LOFTEE-HC;SpliceAI-0.8;AlphaMissense-0.564	0.0001	1	0.814627	1	-0.0401419	0.171209	< 40	< 40	< 40	< 40	< 40
ENSG00000284704	LOFTEE-HC;SpliceAI-0.8;AlphaMissense-0.564	0.001	1	0.814627	1	-0.0401419	0.171209	< 40	< 40	< 40	< 40	< 40
ENSG00000284704	LOFTEE-HC;SpliceAI-0.8;AlphaMissense-0.564	0.01	1	0.814627	1	-0.0401419	0.171209	< 40	< 40	< 40	< 40	< 40
ENSG00000284718	AlphaMissense-0.564	0.0001	0.850272	0.742323	1	-0.0402076	0.122294	75	< 40	75	< 40	< 40
ENSG00000284718	AlphaMissense-0.564	0.001	0.676132	0.429316	0.743062	-0.0402693	0.0509504	414	< 40	414	< 40	< 40
ENSG00000284718	AlphaMissense-0.564	0.01	0.676132	0.429316	0.743062	-0.0402693	0.0509504	414	< 40	414	< 40	< 40
ENSG00000284718	LOFTEE-HC;SpliceAI-0.8	0.0001	1	0.794425	1	-0.0401336	0.154023	42	< 40	42	< 40	< 40
ENSG00000284718	LOFTEE-HC;SpliceAI-0.8	0.001	1	0.794425	1	-0.0401336	0.154023	42	< 40	42	< 40	< 40
ENSG00000284718	LOFTEE-HC;SpliceAI-0.8	0.01	1	0.794425	1	-0.0401336	0.154023	42	< 40	42	< 40	< 40
ENSG00000284718	LOFTEE-HC;SpliceAI-0.8;AlphaMissense-0.564	0.0001	0.833054	0.674501	0.99269	-0.040196	0.0957098	117	< 40	117	< 40	< 40
ENSG00000284718	LOFTEE-HC;SpliceAI-0.8;AlphaMissense-0.564	0.001	0.575285	0.405045	0.827328	-0.0402603	0.0483523	456	< 40	456	< 40	< 40
ENSG00000284718	LOFTEE-HC;SpliceAI-0.8;AlphaMissense-0.564	0.01	0.575285	0.405045	0.827328	-0.0402603	0.0483523	456	< 40	456	< 40	< 40
ENSG00000284725	AlphaMissense-0.564	0.0001	0.847924	0.702825	1	-0.0401945	0.105356	106	< 40	106	< 40	< 40
ENSG00000284725	AlphaMissense-0.564	0.001	0.847924	0.702825	1	-0.0401945	0.105356	106	< 40	106	< 40	< 40
ENSG00000284725	AlphaMissense-0.564	0.01	0.847924	0.702825	1	-0.0401945	0.105356	106	< 40	106	< 40	< 40
ENSG00000284725	LOFTEE-HC;SpliceAI-0.8	0.0001	0.848453	0.848453	0.848453	-0.0401576	0.210147	< 40	< 40	< 40	< 40	< 40
ENSG00000284725	LOFTEE-HC;SpliceAI-0.8	0.001	0.848453	0.848453	0.848453	-0.0401576	0.210147	< 40	< 40	< 40	< 40	< 40
ENSG00000284725	LOFTEE-HC;SpliceAI-0.8	0.01	0.848453	0.848453	0.848453	-0.0401576	0.210147	< 40	< 40	< 40	< 40	< 40
ENSG00000284725	LOFTEE-HC;SpliceAI-0.8;AlphaMissense-0.564	0.0001	0.81494	0.669543	1	-0.0402432	0.0942959	126	< 40	126	< 40	< 40
ENSG00000284725	LOFTEE-HC;SpliceAI-0.8;AlphaMissense-0.564	0.001	0.81494	0.669543	1	-0.0402432	0.0942959	126	< 40	126	< 40	< 40
ENSG00000284725	LOFTEE-HC;SpliceAI-0.8;AlphaMissense-0.564	0.01	0.81494	0.669543	1	-0.0402432	0.0942959	126	< 40	126	< 40	< 40
ENSG00000286053	AlphaMissense-0.564	0.0001	0.825729	0.825729	0.825729	-0.0401761	0.182467	< 40	< 40	< 40	< 40	< 40
ENSG00000286053	AlphaMissense-0.564	0.001	0.825729	0.825729	0.825729	-0.0401761	0.182467	< 40	< 40	< 40	< 40	< 40
ENSG00000286053	AlphaMissense-0.564	0.01	0.825729	0.825729	0.825729	-0.0401761	0.182467	< 40	< 40	< 40	< 40	< 40
ENSG00000286053	LOFTEE-HC;SpliceAI-0.8	0.0001	0.885065	0.885065	0.885065	-0.0401108	0.277484	< 40	< 40	< 40	< 40	< 40
ENSG00000286053	LOFTEE-HC;SpliceAI-0.8	0.001	0.885065	0.885065	0.885065	-0.0401108	0.277484	< 40	< 40	< 40	< 40	< 40
ENSG00000286053	LOFTEE-HC;SpliceAI-0.8	0.01	0.885065	0.885065	0.885065	-0.0401108	0.277484	< 40	< 40	< 40	< 40	< 40
ENSG00000286053	LOFTEE-HC;SpliceAI-0.8;AlphaMissense-0.564	0.0001	0.792233	0.792233	0.792233	-0.0402189	0.152685	45	< 40	45	< 40	< 40
ENSG00000286053	LOFTEE-HC;SpliceAI-0.8;AlphaMissense-0.564	0.001	0.792233	0.792233	0.792233	-0.0402189	0.152685	45	< 40	45	< 40	< 40
ENSG00000286053	LOFTEE-HC;SpliceAI-0.8;AlphaMissense-0.564	0.01	0.792233	0.792233	0.792233	-0.0402189	0.152685	45	< 40	45	< 40	< 40
ENSG00000286095	AlphaMissense-0.564	0.0001	0.858016	0.725413	1	-0.0401974	0.114446	80	< 40	80	< 40	< 40
ENSG00000286095	AlphaMissense-0.564	0.001	0.858016	0.725413	1	-0.0401974	0.114446	80	< 40	80	< 40	< 40
ENSG00000286095	AlphaMissense-0.564	0.01	0.858016	0.725413	1	-0.0401974	0.114446	80	< 40	80	< 40	< 40
ENSG00000286095	LOFTEE-HC;SpliceAI-0.8	0.0001	0.897109	0.897109	0.897109	-0.0401017	0.310109	< 40	< 40	< 40	< 40	< 40
ENSG00000286095	LOFTEE-HC;SpliceAI-0.8	0.001	0.897109	0.897109	0.897109	-0.0401017	0.310109	< 40	< 40	< 40	< 40	< 40
ENSG00000286095	LOFTEE-HC;SpliceAI-0.8	0.01	0.897109	0.897109	0.897109	-0.0401017	0.310109	< 40	< 40	< 40	< 40	< 40
ENSG00000286095	LOFTEE-HC;SpliceAI-0.8;AlphaMissense-0.564	0.0001	0.840531	0.70813	1	-0.0402239	0.107445	92	< 40	92	< 40	< 40
ENSG00000286095	LOFTEE-HC;SpliceAI-0.8;AlphaMissense-0.564	0.001	0.840531	0.70813	1	-0.0402239	0.107445	92	< 40	92	< 40	< 40
ENSG00000286095	LOFTEE-HC;SpliceAI-0.8;AlphaMissense-0.564	0.01	0.840531	0.70813	1	-0.0402239	0.107445	92	< 40	92	< 40	< 40
ENSG00000288658	LOFTEE-HC;SpliceAI-0.8	0.0001	0.875068	0.875068	0.875068	-0.0401282	0.255228	< 40	< 40	< 40	< 40	< 40
ENSG00000288658	LOFTEE-HC;SpliceAI-0.8	0.001	0.875068	0.875068	0.875068	-0.0401282	0.255228	< 40	< 40	< 40	< 40	< 40
ENSG00000288658	LOFTEE-HC;SpliceAI-0.8	0.01	0.875068	0.875068	0.875068	-0.0401282	0.255228	< 40	< 40	< 40	< 40	< 40
ENSG00000288658	LOFTEE-HC;SpliceAI-0.8;AlphaMissense-0.564	0.0001	0.875068	0.875068	0.875068	-0.0401282	0.255228	< 40	< 40	< 40	< 40	< 40
ENSG00000288658	LOFTEE-HC;SpliceAI-0.8;AlphaMissense-0.564	0.001	0.875068	0.875068	0.875068	-0.0401282	0.255228	< 40	< 40	< 40	< 40	< 40
ENSG00000288658	LOFTEE-HC;SpliceAI-0.8;AlphaMissense-0.564	0.01	0.875068	0.875068	0.875068	-0.0401282	0.255228	< 40	< 40	< 40	< 40	< 40
ENSG00000288702	AlphaMissense-0.564	0.0001	0.82853	0.641546	0.999659	-0.0401753	0.0862986	141	< 40	141	< 40	< 40
ENSG00000288702	AlphaMissense-0.564	0.001	0.745257	0.542134	0.999868	-0.0402005	0.0659469	241	< 40	241	< 40	< 40
ENSG00000288702	AlphaMissense-0.564	0.01	0.745257	0.542134	0.999868	-0.0402005	0.0659469	241	< 40	241	< 40	< 40
ENSG00000288702	LOFTEE-HC;SpliceAI-0.8	0.0001	0.81428	0.647724	0.991228	-0.0402084	0.0879976	135	< 40	135	< 40	< 40
ENSG00000288702	LOFTEE-HC;SpliceAI-0.8	0.001	0.561093	0.393381	0.948464	-0.0406171	0.0475887	434	< 40	434	< 40	< 40
ENSG00000288702	LOFTEE-HC;SpliceAI-0.8	0.01	0.561093	0.393381	0.948464	-0.0406171	0.0475887	434	< 40	434	< 40	< 40
ENSG00000288702	LOFTEE-HC;SpliceAI-0.8;AlphaMissense-0.564	0.0001	0.728543	0.513692	0.999715	-0.0402531	0.061634	276	< 40	276	< 40	51
ENSG00000288702	LOFTEE-HC;SpliceAI-0.8;AlphaMissense-0.564	0.001	0.459274	0.293616	0.998127	-0.0404994	0.0385627	675	< 40	675	< 40	51
ENSG00000288702	LOFTEE-HC;SpliceAI-0.8;AlphaMissense-0.564	0.01	0.459274	0.293616	0.998127	-0.0404994	0.0385627	675	< 40	675	< 40	51
ENSG00000288705	AlphaMissense-0.564	0.0001	0.831225	0.740015	1	-0.040262	0.121332	66	< 40	66	< 40	< 40
ENSG00000288705	AlphaMissense-0.564	0.001	0.831225	0.740015	1	-0.040262	0.121332	66	< 40	66	< 40	< 40
ENSG00000288705	AlphaMissense-0.564	0.01	0.831225	0.740015	1	-0.040262	0.121332	66	< 40	66	< 40	< 40
ENSG00000288705	LOFTEE-HC;SpliceAI-0.8	0.0001	0.850619	0.748221	1	-0.0402251	0.125317	55	< 40	55	< 40	< 40
ENSG00000288705	LOFTEE-HC;SpliceAI-0.8	0.001	0.663652	0.495357	0.931807	-0.0404553	0.0593349	289	< 40	289	< 40	< 40
ENSG00000288705	LOFTEE-HC;SpliceAI-0.8	0.01	0.663652	0.495357	0.931807	-0.0404553	0.0593349	289	< 40	289	< 40	< 40
ENSG00000288705	LOFTEE-HC;SpliceAI-0.8;AlphaMissense-0.564	0.0001	0.769706	0.643948	1	-0.0403716	0.0873492	121	< 40	121	< 40	40
ENSG00000288705	LOFTEE-HC;SpliceAI-0.8;AlphaMissense-0.564	0.001	0.618232	0.447943	0.942414	-0.0404659	0.0533254	355	< 40	355	< 40	40
ENSG00000288705	LOFTEE-HC;SpliceAI-0.8;AlphaMissense-0.564	0.01	0.618232	0.447943	0.942414	-0.0404659	0.0533254	355	< 40	355	< 40	40
ENSG00000002549	AlphaMissense-0.564	0.0001	0.702979	0.550657	0.875227	-0.0404819	0.0678344	231	< 40	231	< 40	73
ENSG00000002549	AlphaMissense-0.564	0.001	0.55834	0.371575	0.995749	-0.0399523	0.044713	493	< 40	493	< 40	73
ENSG00000002549	AlphaMissense-0.564	0.01	0.55834	0.371575	0.995749	-0.0399523	0.044713	493	< 40	493	< 40	73
ENSG00000002549	LOFTEE-HC;SpliceAI-0.8	0.0001	0.81683	0.696005	1	-0.0402613	0.103044	93	< 40	93	< 40	< 40
ENSG00000002549	LOFTEE-HC;SpliceAI-0.8	0.001	0.81683	0.696005	1	-0.0402613	0.103044	93	< 40	93	< 40	< 40
ENSG00000002549	LOFTEE-HC;SpliceAI-0.8	0.01	0.81683	0.696005	1	-0.0402613	0.103044	93	< 40	93	< 40	< 40
ENSG00000002549	LOFTEE-HC;SpliceAI-0.8;AlphaMissense-0.564	0.0001	0.640458	0.475286	0.820019	-0.0406401	0.0569265	324	< 40	324	< 40	111
ENSG00000002549	LOFTEE-HC;SpliceAI-0.8;AlphaMissense-0.564	0.001	0.508935	0.329174	0.989923	-0.0401167	0.0411125	586	< 40	586	< 40	111
ENSG00000002549	LOFTEE-HC;SpliceAI-0.8;AlphaMissense-0.564	0.01	0.508935	0.329174	0.989923	-0.0401167	0.0411125	586	< 40	586	< 40	111
ENSG00000002587	AlphaMissense-0.564	0.0001	0.803709	0.654192	1	-0.0402741	0.0899085	116	< 40	116	< 40	44
ENSG00000002587	AlphaMissense-0.564	0.001	0.803709	0.654192	1	-0.0402741	0.0899085	116	< 40	116	< 40	44
ENSG00000002587	AlphaMissense-0.564	0.01	0.803709	0.654192	1	-0.0402741	0.0899085	116	< 40	116	< 40	44
ENSG00000002587	LOFTEE-HC;SpliceAI-0.8	0.0001	0.893816	0.893816	0.893816	-0.0401271	0.300629	< 40	< 40	< 40	< 40	< 40
ENSG00000002587	LOFTEE-HC;SpliceAI-0.8	0.001	0.893816	0.893816	0.893816	-0.0401271	0.300629	< 40	< 40	< 40	< 40	< 40
ENSG00000002587	LOFTEE-HC;SpliceAI-0.8	0.01	0.893816	0.893816	0.893816	-0.0401271	0.300629	< 40	< 40	< 40	< 40	< 40
ENSG00000002587	LOFTEE-HC;SpliceAI-0.8;AlphaMissense-0.564	0.0001	0.782321	0.640155	1	-0.0402974	0.086201	125	< 40	125	< 40	54
ENSG00000002587	LOFTEE-HC;SpliceAI-0.8;AlphaMissense-0.564	0.001	0.782321	0.640155	1	-0.0402974	0.086201	125	< 40	125	< 40	54
ENSG00000002587	LOFTEE-HC;SpliceAI-0.8;AlphaMissense-0.564	0.01	0.782321	0.640155	1	-0.0402974	0.086201	125	< 40	125	< 40	54
ENSG00000004468	AlphaMissense-0.564	0.0001	0.791898	0.791898	0.791898	-0.040235	0.152494	< 40	< 40	< 40	< 40	< 40
ENSG00000004468	AlphaMissense-0.564	0.001	0.791898	0.791898	0.791898	-0.040235	0.152494	< 40	< 40	< 40	< 40	< 40
ENSG00000004468	AlphaMissense-0.564	0.01	0.791898	0.791898	0.791898	-0.040235	0.152494	< 40	< 40	< 40	< 40	< 40
ENSG00000004468	LOFTEE-HC;SpliceAI-0.8	0.0001	0.0253948	0.0326444	0.0216012	0.201462	0.0942987	59	< 40	58	< 40	< 40
ENSG00000004468	LOFTEE-HC;SpliceAI-0.8	0.001	0.00603946	0.0034996	0.0102104	0.185398	0.0634912	99	< 40	97	< 40	< 40
ENSG00000004468	LOFTEE-HC;SpliceAI-0.8	0.01	0.00603946	0.0034996	0.0102104	0.185398	0.0634912	99	< 40	97	< 40	< 40
ENSG00000004468	LOFTEE-HC;SpliceAI-0.8;AlphaMissense-0.564	0.0001	0.0598561	0.065939	0.0499679	0.162059	0.0881311	98	< 40	97	< 40	40
ENSG00000004468	LOFTEE-HC;SpliceAI-0.8;AlphaMissense-0.564	0.001	0.0128891	0.0077884	0.022806	0.160205	0.0602022	138	< 40	136	< 40	40
ENSG00000004468	LOFTEE-HC;SpliceAI-0.8;AlphaMissense-0.564	0.01	0.0128891	0.0077884	0.022806	0.160205	0.0602022	138	< 40	136	< 40	40
ENSG00000005059	AlphaMissense-0.564	0.0001	1	0.774037	1	-0.0401724	0.139926	53	< 40	53	< 40	< 40
ENSG00000005059	AlphaMissense-0.564	0.001	0.734928	0.592401	1	-0.0404856	0.0756232	149	< 40	149	< 40	< 40
ENSG00000005059	AlphaMissense-0.564	0.01	0.511814	0.371714	0.719646	-0.0409152	0.0458041	485	< 40	485	< 40	< 40
ENSG00000005059	LOFTEE-HC;SpliceAI-0.8	0.0001	0.745241	0.745241	0.745241	-0.0403086	0.124057	79	< 40	79	< 40	< 40
ENSG00000005059	LOFTEE-HC;SpliceAI-0.8	0.001	0.745241	0.745241	0.745241	-0.0403086	0.124057	79	< 40	79	< 40	< 40
ENSG00000005059	LOFTEE-HC;SpliceAI-0.8	0.01	0.745241	0.745241	0.745241	-0.0403086	0.124057	79	< 40	79	< 40	< 40
ENSG00000005059	LOFTEE-HC;SpliceAI-0.8;AlphaMissense-0.564	0.0001	0.770978	0.664373	0.850579	-0.0403843	0.0930765	132	< 40	132	< 40	47
ENSG00000005059	LOFTEE-HC;SpliceAI-0.8;AlphaMissense-0.564	0.001	0.674421	0.531138	0.888154	-0.0405039	0.0646748	228	< 40	228	< 40	47
ENSG00000005059	LOFTEE-HC;SpliceAI-0.8;AlphaMissense-0.564	0.01	0.490016	0.341708	0.769513	-0.0408723	0.0429875	564	< 40	564	< 40	47
ENSG00000007062	AlphaMissense-0.564	0.0001	0.78133	0.651217	1	-0.0403467	0.0892483	143	< 40	143	< 40	47
ENSG00000007062	AlphaMissense-0.564	0.001	0.754631	0.597547	0.964962	-0.0403362	0.0764042	178	< 40	178	< 40	47
ENSG00000007062	AlphaMissense-0.564	0.01	0.754631	0.597547	0.964962	-0.0403362	0.0764042	178	< 40	178	< 40	47
ENSG00000007062	LOFTEE-HC;SpliceAI-0.8	0.0001	0.776093	0.596463	0.992836	-0.0403029	0.0761158	196	< 40	196	< 40	55
ENSG00000007062	LOFTEE-HC;SpliceAI-0.8	0.001	0.617969	0.429148	0.997114	-0.0403364	0.0510168	418	< 40	418	< 40	55
ENSG00000007062	LOFTEE-HC;SpliceAI-0.8	0.01	0.617969	0.429148	0.997114	-0.0403364	0.0510168	418	< 40	418	< 40	55
ENSG00000007062	LOFTEE-HC;SpliceAI-0.8;AlphaMissense-0.564	0.0001	0.666487	0.485861	0.945333	-0.0405498	0.0581853	339	< 40	339	< 40	102
ENSG00000007062	LOFTEE-HC;SpliceAI-0.8;AlphaMissense-0.564	0.001	0.519492	0.341262	0.995048	-0.040459	0.0425135	596	< 40	596	< 40	102
ENSG00000007062	LOFTEE-HC;SpliceAI-0.8;AlphaMissense-0.564	0.01	0.519492	0.341262	0.995048	-0.040459	0.0425135	596	< 40	596	< 40	102
ENSG00000013288	AlphaMissense-0.564	0.0001	0.676627	0.496377	0.944524	-0.0405321	0.0595883	312	< 40	312	< 40	85
ENSG00000013288	AlphaMissense-0.564	0.001	1	0.869704	0.815056	-0.00618069	0.0376793	762	< 40	761	< 40	85
ENSG00000013288	AlphaMissense-0.564	0.01	1	0.844141	0.87139	-0.00403583	0.0205282	2528	< 40	2524	< 40	85
ENSG00000013288	LOFTEE-HC;SpliceAI-0.8	0.0001	0.201395	0.43244	0.128697	0.0433758	0.0552542	250	< 40	249	< 40	69
ENSG00000013288	LOFTEE-HC;SpliceAI-0.8	0.001	0.385615	0.763583	0.255911	0.0132812	0.044156	451	< 40	450	< 40	69
ENSG00000013288	LOFTEE-HC;SpliceAI-0.8	0.01	0.385615	0.763583	0.255911	0.0132812	0.044156	451	< 40	450	< 40	69
ENSG00000013288	LOFTEE-HC;SpliceAI-0.8;AlphaMissense-0.564	0.0001	0.372772	0.90342	0.241691	0.00485192	0.0399854	560	< 40	559	< 40	154
ENSG00000013288	LOFTEE-HC;SpliceAI-0.8;AlphaMissense-0.564	0.001	0.686076	0.940042	0.481966	0.00214578	0.0285279	1211	< 40	1209	< 40	154
ENSG00000013288	LOFTEE-HC;SpliceAI-0.8;AlphaMissense-0.564	0.01	0.895587	0.964324	0.748184	-0.000887591	0.0198441	2977	< 40	2972	< 40	154
ENSG00000013810	AlphaMissense-0.564	0.0001	0.810857	0.701385	1	-0.0402789	0.105043	100	< 40	100	< 40	< 40
ENSG00000013810	AlphaMissense-0.564	0.001	0.646197	0.579311	0.505666	0.0295104	0.0532302	336	< 40	335	< 40	< 40
ENSG00000013810	AlphaMissense-0.564	0.01	0.646197	0.579311	0.505666	0.0295104	0.0532302	336	< 40	335	< 40	< 40
ENSG00000013810	LOFTEE-HC;SpliceAI-0.8	0.0001	0.0762524	0.172157	0.0483849	0.0977892	0.0716243	152	< 40	151	< 40	40
ENSG00000013810	LOFTEE-HC;SpliceAI-0.8	0.001	0.0762524	0.172157	0.0483849	0.0977892	0.0716243	152	< 40	151	< 40	40
ENSG00000013810	LOFTEE-HC;SpliceAI-0.8	0.01	0.0762524	0.172157	0.0483849	0.0977892	0.0716243	152	< 40	151	< 40	40
ENSG00000013810	LOFTEE-HC;SpliceAI-0.8;AlphaMissense-0.564	0.0001	0.23718	0.319287	0.147221	0.0648915	0.0651571	252	< 40	251	< 40	78
ENSG00000013810	LOFTEE-HC;SpliceAI-0.8;AlphaMissense-0.564	0.001	0.2881	0.187994	0.28717	0.0590065	0.0448195	488	< 40	486	< 40	78
ENSG00000013810	LOFTEE-HC;SpliceAI-0.8;AlphaMissense-0.564	0.01	0.2881	0.187994	0.28717	0.0590065	0.0448195	488	< 40	486	< 40	78
ENSG00000014824	AlphaMissense-0.564	0.0001	0.0675518	0.0794679	0.0530362	0.150164	0.0856231	123	< 40	122	< 40	55
ENSG00000014824	AlphaMissense-0.564	0.001	0.0675518	0.0794679	0.0530362	0.150164	0.0856231	123	< 40	122	< 40	55
ENSG00000014824	AlphaMissense-0.564	0.01	0.0675518	0.0794679	0.0530362	0.150164	0.0856231	123	< 40	122	< 40	55
ENSG00000014824	LOFTEE-HC;SpliceAI-0.8	0.0001	0.819913	0.723385	1	-0.0402663	0.113766	79	< 40	79	< 40	< 40
ENSG00000014824	LOFTEE-HC;SpliceAI-0.8	0.001	0.819913	0.723385	1	-0.0402663	0.113766	79	< 40	79	< 40	< 40
ENSG00000014824	LOFTEE-HC;SpliceAI-0.8	0.01	0.819913	0.723385	1	-0.0402663	0.113766	79	< 40	79	< 40	< 40
ENSG00000014824	LOFTEE-HC;SpliceAI-0.8;AlphaMissense-0.564	0.0001	0.208109	0.201832	0.150183	0.0942492	0.0738429	202	< 40	201	< 40	90
ENSG00000014824	LOFTEE-HC;SpliceAI-0.8;AlphaMissense-0.564	0.001	0.208109	0.201832	0.150183	0.0942492	0.0738429	202	< 40	201	< 40	90
ENSG00000014824	LOFTEE-HC;SpliceAI-0.8;AlphaMissense-0.564	0.01	0.208109	0.201832	0.150183	0.0942492	0.0738429	202	< 40	201	< 40	90
ENSG00000018189	AlphaMissense-0.564	0.0001	0.0177469	0.0578039	0.0112418	0.163461	0.0861599	83	< 40	82	< 40	47
ENSG00000018189	AlphaMissense-0.564	0.001	0.0177469	0.0578039	0.0112418	0.163461	0.0861599	83	< 40	82	< 40	47
ENSG00000018189	AlphaMissense-0.564	0.01	0.0177469	0.0578039	0.0112418	0.163461	0.0861599	83	< 40	82	< 40	47
ENSG00000018189	LOFTEE-HC;SpliceAI-0.8	0.0001	0.0382487	0.0561308	0.029275	0.16739	0.0876377	72	< 40	71	< 40	< 40
ENSG00000018189	LOFTEE-HC;SpliceAI-0.8	0.001	0.0382487	0.0561308	0.029275	0.16739	0.0876377	72	< 40	71	< 40	< 40
ENSG00000018189	LOFTEE-HC;SpliceAI-0.8	0.01	0.0382487	0.0561308	0.029275	0.16739	0.0876377	72	< 40	71	< 40	< 40
ENSG00000018189	LOFTEE-HC;SpliceAI-0.8;AlphaMissense-0.564	0.0001	0.014804	0.00919337	0.0209615	0.15511	0.0595483	154	< 40	152	< 40	76
ENSG00000018189	LOFTEE-HC;SpliceAI-0.8;AlphaMissense-0.564	0.001	0.014804	0.00919337	0.0209615	0.15511	0.0595483	154	< 40	152	< 40	76
ENSG00000018189	LOFTEE-HC;SpliceAI-0.8;AlphaMissense-0.564	0.01	0.014804	0.00919337	0.0209615	0.15511	0.0595483	154	< 40	152	< 40	76
ENSG00000029559	AlphaMissense-0.564	0.0001	1	0.832934	1	-0.0401203	0.190198	< 40	< 40	< 40	< 40	< 40
ENSG00000029559	AlphaMissense-0.564	0.001	1	0.832934	1	-0.0401203	0.190198	< 40	< 40	< 40	< 40	< 40
ENSG00000029559	AlphaMissense-0.564	0.01	0.81009	0.731341	0.808	-0.0124226	0.0361814	960	< 40	959	< 40	< 40
ENSG00000029559	LOFTEE-HC;SpliceAI-0.8	0.0001	0.861399	0.701237	0.998304	-0.040166	0.104694	100	< 40	100	< 40	< 40
ENSG00000029559	LOFTEE-HC;SpliceAI-0.8	0.001	0.861399	0.701237	0.998304	-0.040166	0.104694	100	< 40	100	< 40	< 40
ENSG00000029559	LOFTEE-HC;SpliceAI-0.8	0.01	0.861399	0.701237	0.998304	-0.040166	0.104694	100	< 40	100	< 40	< 40
ENSG00000029559	LOFTEE-HC;SpliceAI-0.8;AlphaMissense-0.564	0.0001	0.832498	0.661072	0.998199	-0.0402001	0.0916902	132	< 40	132	< 40	< 40
ENSG00000029559	LOFTEE-HC;SpliceAI-0.8;AlphaMissense-0.564	0.001	0.832498	0.661072	0.998199	-0.0402001	0.0916902	132	< 40	132	< 40	< 40
ENSG00000029559	LOFTEE-HC;SpliceAI-0.8;AlphaMissense-0.564	0.01	0.77052	0.652544	0.941879	-0.0153923	0.0341875	1060	< 40	1059	< 40	< 40
ENSG00000033178	AlphaMissense-0.564	0.0001	0.103664	0.103664	0.103664	0.13845	0.085077	150	< 40	149	< 40	88
ENSG00000033178	AlphaMissense-0.564	0.001	0.103664	0.103664	0.103664	0.13845	0.085077	150	< 40	149	< 40	88
ENSG00000033178	AlphaMissense-0.564	0.01	0.103664	0.103664	0.103664	0.13845	0.085077	150	< 40	149	< 40	88
ENSG00000033178	LOFTEE-HC;SpliceAI-0.8	0.0001	0.751352	0.751352	0.751352	-0.0402873	0.127147	69	< 40	69	< 40	42
ENSG00000033178	LOFTEE-HC;SpliceAI-0.8	0.001	0.751352	0.751352	0.751352	-0.0402873	0.127147	69	< 40	69	< 40	42
ENSG00000033178	LOFTEE-HC;SpliceAI-0.8	0.01	0.751352	0.751352	0.751352	-0.0402873	0.127147	69	< 40	69	< 40	42
ENSG00000033178	LOFTEE-HC;SpliceAI-0.8;AlphaMissense-0.564	0.0001	0.238092	0.238092	0.238092	0.0840114	0.0712099	219	< 40	218	< 40	130
ENSG00000033178	LOFTEE-HC;SpliceAI-0.8;AlphaMissense-0.564	0.001	0.238092	0.238092	0.238092	0.0840114	0.0712099	219	< 40	218	< 40	130
ENSG00000033178	LOFTEE-HC;SpliceAI-0.8;AlphaMissense-0.564	0.01	0.238092	0.238092	0.238092	0.0840114	0.0712099	219	< 40	218	< 40	130
ENSG00000035720	AlphaMissense-0.564	0.0001	0.773848	0.773848	0.773848	-0.040253	0.140086	50	< 40	50	< 40	< 40
ENSG00000035720	AlphaMissense-0.564	0.001	0.672339	0.508682	1	-0.0405118	0.0612987	318	< 40	318	< 40	< 40
ENSG00000035720	AlphaMissense-0.564	0.01	0.672339	0.508682	1	-0.0405118	0.0612987	318	< 40	318	< 40	< 40
ENSG00000035720	LOFTEE-HC;SpliceAI-0.8	0.0001	0.877822	0.739851	0.9967	-0.0401541	0.120928	79	< 40	79	< 40	< 40
ENSG00000035720	LOFTEE-HC;SpliceAI-0.8	0.001	0.877822	0.739851	0.9967	-0.0401541	0.120928	79	< 40	79	< 40	< 40
ENSG00000035720	LOFTEE-HC;SpliceAI-0.8	0.01	0.877822	0.739851	0.9967	-0.0401541	0.120928	79	< 40	79	< 40	< 40
ENSG00000035720	LOFTEE-HC;SpliceAI-0.8;AlphaMissense-0.564	0.0001	0.798113	0.661758	0.964173	-0.0402806	0.0920728	128	< 40	128	< 40	41
ENSG00000035720	LOFTEE-HC;SpliceAI-0.8;AlphaMissense-0.564	0.001	0.638178	0.459823	0.958656	-0.0404694	0.0547521	396	< 40	396	< 40	41
ENSG00000035720	LOFTEE-HC;SpliceAI-0.8;AlphaMissense-0.564	0.01	0.638178	0.459823	0.958656	-0.0404694	0.0547521	396	< 40	396	< 40	41
ENSG00000035928	AlphaMissense-0.564	0.0001	0.805194	0.805194	0.805194	-0.0402082	0.16303	42	< 40	42	< 40	< 40
ENSG00000035928	AlphaMissense-0.564	0.001	0.805194	0.805194	0.805194	-0.0402082	0.16303	42	< 40	42	< 40	< 40
ENSG00000035928	AlphaMissense-0.564	0.01	0.805194	0.805194	0.805194	-0.0402082	0.16303	42	< 40	42	< 40	< 40
ENSG00000035928	LOFTEE-HC;SpliceAI-0.8	0.0001	0.810767	0.810767	0.810767	-0.0402059	0.167919	< 40	< 40	< 40	< 40	< 40
ENSG00000035928	LOFTEE-HC;SpliceAI-0.8	0.001	0.844023	0.724059	0.944417	-0.0402147	0.11391	80	< 40	80	< 40	< 40
ENSG00000035928	LOFTEE-HC;SpliceAI-0.8	0.01	0.844023	0.724059	0.944417	-0.0402147	0.11391	80	< 40	80	< 40	< 40
ENSG00000035928	LOFTEE-HC;SpliceAI-0.8;AlphaMissense-0.564	0.0001	0.731013	0.731013	0.731013	-0.040325	0.117299	75	< 40	75	< 40	41
ENSG00000035928	LOFTEE-HC;SpliceAI-0.8;AlphaMissense-0.564	0.001	0.792928	0.666659	0.949708	-0.0402874	0.093531	122	< 40	122	< 40	41
ENSG00000035928	LOFTEE-HC;SpliceAI-0.8;AlphaMissense-0.564	0.01	0.792928	0.666659	0.949708	-0.0402874	0.093531	122	< 40	122	< 40	41
ENSG00000038002	AlphaMissense-0.564	0.0001	0.806288	0.685946	1	-0.0402999	0.0996628	113	< 40	113	< 40	40
ENSG00000038002	AlphaMissense-0.564	0.001	0.789844	0.641027	0.974329	-0.0402726	0.0863731	148	< 40	148	< 40	40
ENSG00000038002	AlphaMissense-0.564	0.01	0.789844	0.641027	0.974329	-0.0402726	0.0863731	148	< 40	148	< 40	40
ENSG00000038002	LOFTEE-HC;SpliceAI-0.8	0.0001	0.775788	0.775788	0.775788	-0.0402489	0.141317	54	< 40	54	< 40	< 40
ENSG00000038002	LOFTEE-HC;SpliceAI-0.8	0.001	0.775788	0.775788	0.775788	-0.0402489	0.141317	54	< 40	54	< 40	< 40
ENSG00000038002	LOFTEE-HC;SpliceAI-0.8	0.01	0.775788	0.775788	0.775788	-0.0402489	0.141317	54	< 40	54	< 40	< 40
ENSG00000038002	LOFTEE-HC;SpliceAI-0.8;AlphaMissense-0.564	0.0001	0.743438	0.620728	0.822815	-0.0404584	0.081764	167	< 40	167	< 40	67
ENSG00000038002	LOFTEE-HC;SpliceAI-0.8;AlphaMissense-0.564	0.001	0.731593	0.584656	0.913742	-0.0404094	0.073929	202	< 40	202	< 40	67
ENSG00000038002	LOFTEE-HC;SpliceAI-0.8;AlphaMissense-0.564	0.01	0.731593	0.584656	0.913742	-0.0404094	0.073929	202	< 40	202	< 40	67
ENSG00000038210	AlphaMissense-0.564	0.0001	0.782081	0.642132	0.948909	-0.0403372	0.0867991	140	< 40	140	< 40	44
ENSG00000038210	AlphaMissense-0.564	0.001	0.782081	0.642132	0.948909	-0.0403372	0.0867991	140	< 40	140	< 40	44
ENSG00000038210	AlphaMissense-0.564	0.01	0.852988	0.775164	0.740304	0.0135408	0.0474074	488	< 40	487	< 40	44
ENSG00000038210	LOFTEE-HC;SpliceAI-0.8	0.0001	0.780167	0.780167	0.780167	-0.0402359	0.144163	47	< 40	47	< 40	< 40
ENSG00000038210	LOFTEE-HC;SpliceAI-0.8	0.001	0.780167	0.780167	0.780167	-0.0402359	0.144163	47	< 40	47	< 40	< 40
ENSG00000038210	LOFTEE-HC;SpliceAI-0.8	0.01	0.780167	0.780167	0.780167	-0.0402359	0.144163	47	< 40	47	< 40	< 40
ENSG00000038210	LOFTEE-HC;SpliceAI-0.8;AlphaMissense-0.564	0.0001	0.726674	0.587587	0.857295	-0.0404777	0.0746358	187	< 40	187	< 40	72
ENSG00000038210	LOFTEE-HC;SpliceAI-0.8;AlphaMissense-0.564	0.001	0.726674	0.587587	0.857295	-0.0404777	0.0746358	187	< 40	187	< 40	72
ENSG00000038210	LOFTEE-HC;SpliceAI-0.8;AlphaMissense-0.564	0.01	0.861598	0.852509	0.74552	0.00839822	0.0451717	535	< 40	534	< 40	72
ENSG00000038219	AlphaMissense-0.564	0.0001	0.648411	0.481894	0.810259	-0.0406659	0.0578249	329	< 40	329	< 40	121
ENSG00000038219	AlphaMissense-0.564	0.001	0.637273	0.46152	0.876795	-0.0406221	0.055167	365	< 40	365	< 40	121
ENSG00000038219	AlphaMissense-0.564	0.01	0.637273	0.46152	0.876795	-0.0406221	0.055167	365	< 40	365	< 40	121
ENSG00000038219	LOFTEE-HC;SpliceAI-0.8	0.0001	0.806895	0.682331	1	-0.040282	0.0984207	115	< 40	115	< 40	57
ENSG00000038219	LOFTEE-HC;SpliceAI-0.8	0.001	0.806895	0.682331	1	-0.040282	0.0984207	115	< 40	115	< 40	57
ENSG00000038219	LOFTEE-HC;SpliceAI-0.8	0.01	0.806895	0.682331	1	-0.040282	0.0984207	115	< 40	115	< 40	57
ENSG00000038219	LOFTEE-HC;SpliceAI-0.8;AlphaMissense-0.564	0.0001	0.575449	0.41547	0.733899	-0.0408555	0.0501722	444	< 40	444	< 40	178
ENSG00000038219	LOFTEE-HC;SpliceAI-0.8;AlphaMissense-0.564	0.001	0.566719	0.399174	0.800263	-0.0408086	0.0484032	480	< 40	480	< 40	178
ENSG00000038219	LOFTEE-HC;SpliceAI-0.8;AlphaMissense-0.564	0.01	0.566719	0.399174	0.800263	-0.0408086	0.0484032	480	< 40	480	< 40	178
ENSG00000038295	AlphaMissense-0.564	0.0001	0.626739	0.486845	0.691721	-0.0407823	0.0586512	319	< 40	319	< 40	136
ENSG00000038295	AlphaMissense-0.564	0.001	0.507736	0.801302	0.349196	0.0115118	0.0457429	537	< 40	536	< 40	136
ENSG00000038295	AlphaMissense-0.564	0.01	0.507736	0.801302	0.349196	0.0115118	0.0457429	537	< 40	536	< 40	136
ENSG00000038295	LOFTEE-HC;SpliceAI-0.8	0.0001	0.831486	0.831486	0.831486	-0.0401797	0.188818	< 40	< 40	< 40	< 40	< 40
ENSG00000038295	LOFTEE-HC;SpliceAI-0.8	0.001	0.831486	0.831486	0.831486	-0.0401797	0.188818	< 40	< 40	< 40	< 40	< 40
ENSG00000038295	LOFTEE-HC;SpliceAI-0.8	0.01	0.831486	0.831486	0.831486	-0.0401797	0.188818	< 40	< 40	< 40	< 40	< 40
ENSG00000038295	LOFTEE-HC;SpliceAI-0.8;AlphaMissense-0.564	0.0001	0.602981	0.467039	0.640706	-0.0408706	0.0561945	347	< 40	347	< 40	162
ENSG00000038295	LOFTEE-HC;SpliceAI-0.8;AlphaMissense-0.564	0.001	0.507928	0.844053	0.349935	0.00874418	0.0444517	565	< 40	564	< 40	162
ENSG00000038295	LOFTEE-HC;SpliceAI-0.8;AlphaMissense-0.564	0.01	0.507928	0.844053	0.349935	0.00874418	0.0444517	565	< 40	564	< 40	162
ENSG00000047315	AlphaMissense-0.564	0.0001	0.0733508	0.0759779	0.0627468	0.156078	0.0879554	126	< 40	125	< 40	70
ENSG00000047315	AlphaMissense-0.564	0.001	0.0733508	0.0759779	0.0627468	0.156078	0.0879554	126	< 40	125	< 40	70
ENSG00000047315	AlphaMissense-0.564	0.01	0.0733508	0.0759779	0.0627468	0.156078	0.0879554	126	< 40	125	< 40	70
ENSG00000047315	LOFTEE-HC;SpliceAI-0.8	0.0001	0.802732	0.802732	0.802732	-0.040214	0.160977	45	< 40	45	< 40	< 40
ENSG00000047315	LOFTEE-HC;SpliceAI-0.8	0.001	0.802732	0.802732	0.802732	-0.040214	0.160977	45	< 40	45	< 40	< 40
ENSG00000047315	LOFTEE-HC;SpliceAI-0.8	0.01	0.802732	0.802732	0.802732	-0.040214	0.160977	45	< 40	45	< 40	< 40
ENSG00000047315	LOFTEE-HC;SpliceAI-0.8;AlphaMissense-0.564	0.0001	0.137236	0.131681	0.116311	0.122389	0.0811864	171	< 40	170	< 40	102
ENSG00000047315	LOFTEE-HC;SpliceAI-0.8;AlphaMissense-0.564	0.001	0.137236	0.131681	0.116311	0.122389	0.0811864	171	< 40	170	< 40	102
ENSG00000047315	LOFTEE-HC;SpliceAI-0.8;AlphaMissense-0.564	0.01	0.137236	0.131681	0.116311	0.122389	0.0811864	171	< 40	170	< 40	102
ENSG00000047365	AlphaMissense-0.564	0.0001	0.530118	0.368973	0.75943	-0.0409236	0.0455517	543	< 40	543	< 40	176
ENSG00000047365	AlphaMissense-0.564	0.001	0.787609	0.740126	0.579977	-0.0111414	0.0335901	944	< 40	943	< 40	176
ENSG00000047365	AlphaMissense-0.564	0.01	0.701643	0.512782	0.683628	-0.0153524	0.0234563	2132	< 40	2130	< 40	176
ENSG00000047365	LOFTEE-HC;SpliceAI-0.8	0.0001	0.684142	0.54228	0.795909	-0.0405718	0.06658	237	< 40	237	< 40	100
ENSG00000047365	LOFTEE-HC;SpliceAI-0.8	0.001	0.684142	0.54228	0.795909	-0.0405718	0.06658	237	< 40	237	< 40	100
ENSG00000047365	LOFTEE-HC;SpliceAI-0.8	0.01	0.684142	0.54228	0.795909	-0.0405718	0.06658	237	< 40	237	< 40	100
ENSG00000047365	LOFTEE-HC;SpliceAI-0.8;AlphaMissense-0.564	0.0001	0.407248	0.278411	0.521362	-0.0413805	0.0381775	776	< 40	776	< 40	276
ENSG00000047365	LOFTEE-HC;SpliceAI-0.8;AlphaMissense-0.564	0.001	0.691645	0.574067	0.482113	-0.0170081	0.0302596	1177	< 40	1176	< 40	276
ENSG00000047365	LOFTEE-HC;SpliceAI-0.8;AlphaMissense-0.564	0.01	0.593575	0.416223	0.639349	-0.0180839	0.0222437	2365	< 40	2363	< 40	276
ENSG00000047662	AlphaMissense-0.564	0.0001	0.765527	0.664102	0.795438	-0.0403975	0.0930267	123	< 40	123	< 40	52
ENSG00000047662	AlphaMissense-0.564	0.001	0.765527	0.664102	0.795438	-0.0403975	0.0930267	123	< 40	123	< 40	52
ENSG00000047662	AlphaMissense-0.564	0.01	0.660776	0.618239	0.556617	0.0129348	0.0259554	2054	< 40	2050	< 40	52
ENSG00000047662	LOFTEE-HC;SpliceAI-0.8	0.0001	0.0768237	0.0644294	0.0554699	0.1049	0.0567273	313	< 40	311	< 40	92
ENSG00000047662	LOFTEE-HC;SpliceAI-0.8	0.001	0.111654	0.103455	0.0701471	0.0849841	0.052191	374	< 40	372	< 40	92
ENSG00000047662	LOFTEE-HC;SpliceAI-0.8	0.01	0.111654	0.103455	0.0701471	0.0849841	0.052191	374	< 40	372	< 40	92
ENSG00000047662	LOFTEE-HC;SpliceAI-0.8;AlphaMissense-0.564	0.0001	0.229563	0.150845	0.166256	0.0701575	0.0488374	436	< 40	434	< 40	144
ENSG00000047662	LOFTEE-HC;SpliceAI-0.8;AlphaMissense-0.564	0.001	0.304409	0.204338	0.194548	0.0581752	0.0458329	497	< 40	495	< 40	144
ENSG00000047662	LOFTEE-HC;SpliceAI-0.8;AlphaMissense-0.564	0.01	0.318538	0.216449	0.465137	0.0287657	0.0232728	2428	< 40	2422	< 40	144
ENSG00000048342	AlphaMissense-0.564	0.0001	0.662549	0.481061	0.943525	-0.0405155	0.0575016	311	< 40	311	< 40	97
ENSG00000048342	AlphaMissense-0.564	0.001	0.626624	0.438518	0.972754	-0.0404858	0.0522601	362	< 40	362	< 40	97
ENSG00000048342	AlphaMissense-0.564	0.01	0.688738	0.506077	0.943024	-0.0197022	0.0296292	1196	< 40	1195	< 40	97
ENSG00000048342	LOFTEE-HC;SpliceAI-0.8	0.0001	0.665328	0.500941	0.848834	-0.0406166	0.0603506	309	< 40	309	< 40	120
ENSG00000048342	LOFTEE-HC;SpliceAI-0.8	0.001	0.565906	0.382229	0.976143	-0.0405115	0.0463626	513	< 40	513	< 40	120
ENSG00000048342	LOFTEE-HC;SpliceAI-0.8	0.01	0.565906	0.382229	0.976143	-0.0405115	0.0463626	513	< 40	513	< 40	120
ENSG00000048342	LOFTEE-HC;SpliceAI-0.8;AlphaMissense-0.564	0.0001	0.483438	0.329343	0.722792	-0.0410143	0.0420471	620	< 40	620	< 40	217
ENSG00000048342	LOFTEE-HC;SpliceAI-0.8;AlphaMissense-0.564	0.001	0.390641	0.242252	0.941127	-0.0408104	0.0348993	875	< 40	875	< 40	217
ENSG00000048342	LOFTEE-HC;SpliceAI-0.8;AlphaMissense-0.564	0.01	0.460878	0.302033	0.959292	-0.0257981	0.0249962	1709	< 40	1708	< 40	217
ENSG00000050730	AlphaMissense-0.564	0.0001	0.830934	0.830934	0.830934	-0.0401637	0.188117	< 40	< 40	< 40	< 40	< 40
ENSG00000050730	AlphaMissense-0.564	0.001	0.830934	0.830934	0.830934	-0.0401637	0.188117	< 40	< 40	< 40	< 40	< 40
ENSG00000050730	AlphaMissense-0.564	0.01	0.830934	0.830934	0.830934	-0.0401637	0.188117	< 40	< 40	< 40	< 40	< 40
ENSG00000050730	LOFTEE-HC;SpliceAI-0.8	0.0001	0.78882	0.78882	0.78882	-0.0402257	0.150184	47	< 40	47	< 40	< 40
ENSG00000050730	LOFTEE-HC;SpliceAI-0.8	0.001	0.78882	0.78882	0.78882	-0.0402257	0.150184	47	< 40	47	< 40	< 40
ENSG00000050730	LOFTEE-HC;SpliceAI-0.8	0.01	0.78882	0.78882	0.78882	-0.0402257	0.150184	47	< 40	47	< 40	< 40
ENSG00000050730	LOFTEE-HC;SpliceAI-0.8;AlphaMissense-0.564	0.0001	0.731931	0.731931	0.731931	-0.0403158	0.117691	77	< 40	77	< 40	44
ENSG00000050730	LOFTEE-HC;SpliceAI-0.8;AlphaMissense-0.564	0.001	0.731931	0.731931	0.731931	-0.0403158	0.117691	77	< 40	77	< 40	44
ENSG00000050730	LOFTEE-HC;SpliceAI-0.8;AlphaMissense-0.564	0.01	0.731931	0.731931	0.731931	-0.0403158	0.117691	77	< 40	77	< 40	44
ENSG00000052795	AlphaMissense-0.564	0.0001	0.0599581	0.186645	0.0377141	0.0915076	0.069294	140	< 40	139	< 40	62
ENSG00000052795	AlphaMissense-0.564	0.001	0.10417	0.317593	0.0630152	0.0605426	0.060578	199	< 40	198	< 40	62
ENSG00000052795	AlphaMissense-0.564	0.01	0.10417	0.317593	0.0630152	0.0605426	0.060578	199	< 40	198	< 40	62
ENSG00000052795	LOFTEE-HC;SpliceAI-0.8	0.0001	0.844739	0.844739	0.844739	-0.0401772	0.205158	< 40	< 40	< 40	< 40	< 40
ENSG00000052795	LOFTEE-HC;SpliceAI-0.8	0.001	0.844739	0.844739	0.844739	-0.0401772	0.205158	< 40	< 40	< 40	< 40	< 40
ENSG00000052795	LOFTEE-HC;SpliceAI-0.8	0.01	0.844739	0.844739	0.844739	-0.0401772	0.205158	< 40	< 40	< 40	< 40	< 40
ENSG00000052795	LOFTEE-HC;SpliceAI-0.8;AlphaMissense-0.564	0.0001	0.0842427	0.23349	0.0537059	0.0783382	0.0657522	165	< 40	164	< 40	84
ENSG00000052795	LOFTEE-HC;SpliceAI-0.8;AlphaMissense-0.564	0.001	0.132852	0.365456	0.0811867	0.0526387	0.0581632	224	< 40	223	< 40	84
ENSG00000052795	LOFTEE-HC;SpliceAI-0.8;AlphaMissense-0.564	0.01	0.132852	0.365456	0.0811867	0.0526387	0.0581632	224	< 40	223	< 40	84
ENSG00000052802	AlphaMissense-0.564	0.0001	0.772968	0.772968	0.772968	-0.0402519	0.139524	55	< 40	55	< 40	< 40
ENSG00000052802	AlphaMissense-0.564	0.001	0.825831	0.70284	0.942493	-0.0402376	0.105475	89	< 40	89	< 40	< 40
ENSG00000052802	AlphaMissense-0.564	0.01	0.825831	0.70284	0.942493	-0.0402376	0.105475	89	< 40	89	< 40	< 40
ENSG00000052802	LOFTEE-HC;SpliceAI-0.8	0.0001	0.805366	0.805366	0.805366	-0.0401922	0.163113	40	< 40	40	< 40	< 40
ENSG00000052802	LOFTEE-HC;SpliceAI-0.8	0.001	0.805366	0.805366	0.805366	-0.0401922	0.163113	40	< 40	40	< 40	< 40
ENSG00000052802	LOFTEE-HC;SpliceAI-0.8	0.01	0.805366	0.805366	0.805366	-0.0401922	0.163113	40	< 40	40	< 40	< 40
ENSG00000052802	LOFTEE-HC;SpliceAI-0.8;AlphaMissense-0.564	0.0001	0.70435	0.70435	0.70435	-0.0403728	0.106397	95	< 40	95	< 40	59
ENSG00000052802	LOFTEE-HC;SpliceAI-0.8;AlphaMissense-0.564	0.001	0.775116	0.649611	0.966151	-0.0403257	0.0887641	129	< 40	129	< 40	59
ENSG00000052802	LOFTEE-HC;SpliceAI-0.8;AlphaMissense-0.564	0.01	0.775116	0.649611	0.966151	-0.0403257	0.0887641	129	< 40	129	< 40	59
ENSG00000053900	AlphaMissense-0.564	0.0001	0.0888826	0.0912403	0.0739881	0.146865	0.0869596	144	< 40	143	< 40	66
ENSG00000053900	AlphaMissense-0.564	0.001	0.0888826	0.0912403	0.0739881	0.146865	0.0869596	144	< 40	143	< 40	66
ENSG00000053900	AlphaMissense-0.564	0.01	0.0888826	0.0912403	0.0739881	0.146865	0.0869596	144	< 40	143	< 40	66
ENSG00000053900	LOFTEE-HC;SpliceAI-0.8	0.0001	0.832672	0.710943	0.945157	-0.0402722	0.10867	76	< 40	76	< 40	< 40
ENSG00000053900	LOFTEE-HC;SpliceAI-0.8	0.001	0.832672	0.710943	0.945157	-0.0402722	0.10867	76	< 40	76	< 40	< 40
ENSG00000053900	LOFTEE-HC;SpliceAI-0.8	0.01	0.832672	0.710943	0.945157	-0.0402722	0.10867	76	< 40	76	< 40	< 40
ENSG00000053900	LOFTEE-HC;SpliceAI-0.8;AlphaMissense-0.564	0.0001	0.29208	0.277324	0.208007	0.0740179	0.0681344	220	< 40	219	< 40	102
ENSG00000053900	LOFTEE-HC;SpliceAI-0.8;AlphaMissense-0.564	0.001	0.29208	0.277324	0.208007	0.0740179	0.0681344	220	< 40	219	< 40	102
ENSG00000053900	LOFTEE-HC;SpliceAI-0.8;AlphaMissense-0.564	0.01	0.29208	0.277324	0.208007	0.0740179	0.0681344	220	< 40	219	< 40	102
ENSG00000056050	AlphaMissense-0.564	0.0001	0.811695	0.683559	1	-0.0402892	0.0988422	109	< 40	109	< 40	< 40
ENSG00000056050	AlphaMissense-0.564	0.001	0.811695	0.683559	1	-0.0402892	0.0988422	109	< 40	109	< 40	< 40
ENSG00000056050	AlphaMissense-0.564	0.01	0.477411	0.34748	0.481998	0.0254101	0.0270468	1617	< 40	1613	< 40	< 40
ENSG00000056050	LOFTEE-HC;SpliceAI-0.8	0.0001	0.824054	0.709218	1	-0.0402389	0.107906	87	< 40	87	< 40	< 40
ENSG00000056050	LOFTEE-HC;SpliceAI-0.8	0.001	0.824054	0.709218	1	-0.0402389	0.107906	87	< 40	87	< 40	< 40
ENSG00000056050	LOFTEE-HC;SpliceAI-0.8	0.01	1	0.776161	0.788628	0.0134748	0.047392	495	< 40	494	< 40	< 40
ENSG00000056050	LOFTEE-HC;SpliceAI-0.8;AlphaMissense-0.564	0.0001	0.73767	0.580271	0.911793	-0.040435	0.0731208	196	< 40	196	< 40	45
ENSG00000056050	LOFTEE-HC;SpliceAI-0.8;AlphaMissense-0.564	0.001	0.73767	0.580271	0.911793	-0.040435	0.0731208	196	< 40	196	< 40	45
ENSG00000056050	LOFTEE-HC;SpliceAI-0.8;AlphaMissense-0.564	0.01	0.49574	0.337423	0.620533	0.0225197	0.0234759	2112	< 40	2107	< 40	45
ENSG00000056291	LOFTEE-HC;SpliceAI-0.8	0.0001	1	0.789884	0.994193	-0.0401527	0.150688	45	< 40	45	< 40	< 40
ENSG00000056291	LOFTEE-HC;SpliceAI-0.8	0.001	0.626396	0.52132	0.497415	0.0357933	0.0558125	270	< 40	269	< 40	< 40
ENSG00000056291	LOFTEE-HC;SpliceAI-0.8	0.01	0.626396	0.52132	0.497415	0.0357933	0.0558125	270	< 40	269	< 40	< 40
ENSG00000056291	LOFTEE-HC;SpliceAI-0.8;AlphaMissense-0.564	0.0001	1	0.789884	0.994193	-0.0401527	0.150688	45	< 40	45	< 40	< 40
ENSG00000056291	LOFTEE-HC;SpliceAI-0.8;AlphaMissense-0.564	0.001	0.626396	0.52132	0.497415	0.0357933	0.0558125	270	< 40	269	< 40	< 40
ENSG00000056291	LOFTEE-HC;SpliceAI-0.8;AlphaMissense-0.564	0.01	0.626396	0.52132	0.497415	0.0357933	0.0558125	270	< 40	269	< 40	< 40
ENSG00000059691	AlphaMissense-0.564	0.0001	0.725096	0.725096	0.725096	-0.0403274	0.114678	76	< 40	76	< 40	< 40
ENSG00000059691	AlphaMissense-0.564	0.001	0.772691	0.612787	1	-0.0402706	0.0795706	167	< 40	167	< 40	< 40
ENSG00000059691	AlphaMissense-0.564	0.01	0.772691	0.612787	1	-0.0402706	0.0795706	167	< 40	167	< 40	< 40
ENSG00000059691	LOFTEE-HC;SpliceAI-0.8	0.0001	0.79998	0.706039	0.865078	-0.0403157	0.106887	95	< 40	95	< 40	< 40
ENSG00000059691	LOFTEE-HC;SpliceAI-0.8	0.001	0.79998	0.706039	0.865078	-0.0403157	0.106887	95	< 40	95	< 40	< 40
ENSG00000059691	LOFTEE-HC;SpliceAI-0.8	0.01	0.79998	0.706039	0.865078	-0.0403157	0.106887	95	< 40	95	< 40	< 40
ENSG00000059691	LOFTEE-HC;SpliceAI-0.8;AlphaMissense-0.564	0.0001	0.700984	0.605921	0.659708	-0.0405626	0.0786242	171	< 40	171	< 40	70
ENSG00000059691	LOFTEE-HC;SpliceAI-0.8;AlphaMissense-0.564	0.001	0.6895	0.527612	0.906224	-0.0404466	0.0640326	262	< 40	262	< 40	70
ENSG00000059691	LOFTEE-HC;SpliceAI-0.8;AlphaMissense-0.564	0.01	0.6895	0.527612	0.906224	-0.0404466	0.0640326	262	< 40	262	< 40	70
ENSG00000061918	AlphaMissense-0.564	0.0001	0.0964314	0.0977161	0.0802931	0.142308	0.0859331	155	< 40	154	< 40	85
ENSG00000061918	AlphaMissense-0.564	0.001	0.0964314	0.0977161	0.0802931	0.142308	0.0859331	155	< 40	154	< 40	85
ENSG00000061918	AlphaMissense-0.564	0.01	0.0964314	0.0977161	0.0802931	0.142308	0.0859331	155	< 40	154	< 40	85
ENSG00000061918	LOFTEE-HC;SpliceAI-0.8	0.0001	0.867339	0.867339	0.867339	-0.0401714	0.240491	< 40	< 40	< 40	< 40	< 40
ENSG00000061918	LOFTEE-HC;SpliceAI-0.8	0.001	0.867339	0.867339	0.867339	-0.0401714	0.240491	< 40	< 40	< 40	< 40	< 40
ENSG00000061918	LOFTEE-HC;SpliceAI-0.8	0.01	0.867339	0.867339	0.867339	-0.0401714	0.240491	< 40	< 40	< 40	< 40	< 40
ENSG00000061918	LOFTEE-HC;SpliceAI-0.8;AlphaMissense-0.564	0.0001	0.137032	0.132279	0.113906	0.122074	0.0811029	172	< 40	171	< 40	99
ENSG00000061918	LOFTEE-HC;SpliceAI-0.8;AlphaMissense-0.564	0.001	0.137032	0.132279	0.113906	0.122074	0.0811029	172	< 40	171	< 40	99
ENSG00000061918	LOFTEE-HC;SpliceAI-0.8;AlphaMissense-0.564	0.01	0.137032	0.132279	0.113906	0.122074	0.0811029	172	< 40	171	< 40	99
ENSG00000063978	AlphaMissense-0.564	0.0001	0.865801	0.707554	0.996557	-0.0401679	0.107074	93	< 40	93	< 40	< 40
ENSG00000063978	AlphaMissense-0.564	0.001	0.865801	0.707554	0.996557	-0.0401679	0.107074	93	< 40	93	< 40	< 40
ENSG00000063978	AlphaMissense-0.564	0.01	0.865801	0.707554	0.996557	-0.0401679	0.107074	93	< 40	93	< 40	< 40
ENSG00000063978	LOFTEE-HC;SpliceAI-0.8	0.0001	0.905134	0.905134	0.905134	-0.0401581	0.336958	< 40	< 40	< 40	< 40	< 40
ENSG00000063978	LOFTEE-HC;SpliceAI-0.8	0.001	0.905134	0.905134	0.905134	-0.0401581	0.336958	< 40	< 40	< 40	< 40	< 40
ENSG00000063978	LOFTEE-HC;SpliceAI-0.8	0.01	0.905134	0.905134	0.905134	-0.0401581	0.336958	< 40	< 40	< 40	< 40	< 40
ENSG00000063978	LOFTEE-HC;SpliceAI-0.8;AlphaMissense-0.564	0.0001	0.848783	0.693818	0.994679	-0.0401879	0.102083	100	< 40	100	< 40	< 40
ENSG00000063978	LOFTEE-HC;SpliceAI-0.8;AlphaMissense-0.564	0.001	0.848783	0.693818	0.994679	-0.0401879	0.102083	100	< 40	100	< 40	< 40
ENSG00000063978	LOFTEE-HC;SpliceAI-0.8;AlphaMissense-0.564	0.01	0.848783	0.693818	0.994679	-0.0401879	0.102083	100	< 40	100	< 40	< 40
ENSG00000064042	LOFTEE-HC;SpliceAI-0.8	0.0001	0.747661	0.560948	0.986178	-0.0403156	0.0693384	205	< 40	205	< 40	63
ENSG00000064042	LOFTEE-HC;SpliceAI-0.8	0.001	0.747661	0.560948	0.986178	-0.0403156	0.0693384	205	< 40	205	< 40	63
ENSG00000064042	LOFTEE-HC;SpliceAI-0.8	0.01	0.747661	0.560948	0.986178	-0.0403156	0.0693384	205	< 40	205	< 40	63
ENSG00000064042	LOFTEE-HC;SpliceAI-0.8;AlphaMissense-0.564	0.0001	0.747661	0.560948	0.986178	-0.0403156	0.0693384	205	< 40	205	< 40	63
ENSG00000064042	LOFTEE-HC;SpliceAI-0.8;AlphaMissense-0.564	0.001	0.747661	0.560948	0.986178	-0.0403156	0.0693384	205	< 40	205	< 40	63
ENSG00000064042	LOFTEE-HC;SpliceAI-0.8;AlphaMissense-0.564	0.01	0.747661	0.560948	0.986178	-0.0403156	0.0693384	205	< 40	205	< 40	63
ENSG00000065882	AlphaMissense-0.564	0.0001	0.786101	0.611792	0.985643	-0.0402962	0.0793988	188	< 40	188	< 40	53
ENSG00000065882	AlphaMissense-0.564	0.001	0.645557	0.460542	0.985602	-0.0400602	0.0542855	399	< 40	399	< 40	53
ENSG00000065882	AlphaMissense-0.564	0.01	0.645557	0.460542	0.985602	-0.0400602	0.0542855	399	< 40	399	< 40	53
ENSG00000065882	LOFTEE-HC;SpliceAI-0.8	0.0001	0.774638	0.631915	0.945653	-0.0403329	0.0841964	152	< 40	152	< 40	68
ENSG00000065882	LOFTEE-HC;SpliceAI-0.8	0.001	0.756355	0.581781	0.978664	-0.0403146	0.0731948	196	< 40	196	< 40	68
ENSG00000065882	LOFTEE-HC;SpliceAI-0.8	0.01	0.756355	0.581781	0.978664	-0.0403146	0.0731948	196	< 40	196	< 40	68
ENSG00000065882	LOFTEE-HC;SpliceAI-0.8;AlphaMissense-0.564	0.0001	0.669071	0.484791	0.951393	-0.0405301	0.0580146	340	< 40	340	< 40	121
ENSG00000065882	LOFTEE-HC;SpliceAI-0.8;AlphaMissense-0.564	0.001	0.529701	0.356608	0.989087	-0.0402727	0.0436869	595	< 40	595	< 40	121
ENSG00000065882	LOFTEE-HC;SpliceAI-0.8;AlphaMissense-0.564	0.01	0.529701	0.356608	0.989087	-0.0402727	0.0436869	595	< 40	595	< 40	121
ENSG00000068078	AlphaMissense-0.564	0.0001	0.67852	0.521497	0.816627	-0.0405943	0.0633257	268	< 40	268	< 40	95
ENSG00000068078	AlphaMissense-0.564	0.001	0.67852	0.521497	0.816627	-0.0405943	0.0633257	268	< 40	268	< 40	95
ENSG00000068078	AlphaMissense-0.564	0.01	0.67852	0.521497	0.816627	-0.0405943	0.0633257	268	< 40	268	< 40	95
ENSG00000068078	LOFTEE-HC;SpliceAI-0.8	0.0001	1	0.798384	1	-0.0401533	0.157193	42	< 40	42	< 40	< 40
ENSG00000068078	LOFTEE-HC;SpliceAI-0.8	0.001	1	0.798384	1	-0.0401533	0.157193	42	< 40	42	< 40	< 40
ENSG00000068078	LOFTEE-HC;SpliceAI-0.8	0.01	1	0.798384	1	-0.0401533	0.157193	42	< 40	42	< 40	< 40
ENSG00000068078	LOFTEE-HC;SpliceAI-0.8;AlphaMissense-0.564	0.0001	0.651745	0.489865	0.811001	-0.040642	0.0588568	310	< 40	310	< 40	116
ENSG00000068078	LOFTEE-HC;SpliceAI-0.8;AlphaMissense-0.564	0.001	0.651745	0.489865	0.811001	-0.040642	0.0588568	310	< 40	310	< 40	116
ENSG00000068078	LOFTEE-HC;SpliceAI-0.8;AlphaMissense-0.564	0.01	0.651745	0.489865	0.811001	-0.040642	0.0588568	310	< 40	310	< 40	116
ENSG00000070190	AlphaMissense-0.564	0.0001	0.759403	0.759403	0.759403	-0.0402742	0.131501	51	< 40	51	< 40	< 40
ENSG00000070190	AlphaMissense-0.564	0.001	0.759403	0.759403	0.759403	-0.0402742	0.131501	51	< 40	51	< 40	< 40
ENSG00000070190	AlphaMissense-0.564	0.01	0.759403	0.759403	0.759403	-0.0402742	0.131501	51	< 40	51	< 40	< 40
ENSG00000070190	LOFTEE-HC;SpliceAI-0.8	0.0001	1	0.823003	0.986828	-0.0401435	0.179466	< 40	< 40	< 40	< 40	< 40
ENSG00000070190	LOFTEE-HC;SpliceAI-0.8	0.001	1	0.823003	0.986828	-0.0401435	0.179466	< 40	< 40	< 40	< 40	< 40
ENSG00000070190	LOFTEE-HC;SpliceAI-0.8	0.01	1	0.823003	0.986828	-0.0401435	0.179466	< 40	< 40	< 40	< 40	< 40
ENSG00000070190	LOFTEE-HC;SpliceAI-0.8;AlphaMissense-0.564	0.0001	0.809475	0.704255	1	-0.0402861	0.106133	83	< 40	83	< 40	< 40
ENSG00000070190	LOFTEE-HC;SpliceAI-0.8;AlphaMissense-0.564	0.001	0.809475	0.704255	1	-0.0402861	0.106133	83	< 40	83	< 40	< 40
ENSG00000070190	LOFTEE-HC;SpliceAI-0.8;AlphaMissense-0.564	0.01	0.809475	0.704255	1	-0.0402861	0.106133	83	< 40	83	< 40	< 40
ENSG00000071127	AlphaMissense-0.564	0.0001	0.770461	0.669354	0.808121	-0.0403915	0.0945862	126	< 40	126	< 40	60
ENSG00000071127	AlphaMissense-0.564	0.001	0.770461	0.669354	0.808121	-0.0403915	0.0945862	126	< 40	126	< 40	60
ENSG00000071127	AlphaMissense-0.564	0.01	0.770461	0.669354	0.808121	-0.0403915	0.0945862	126	< 40	126	< 40	60
ENSG00000071127	LOFTEE-HC;SpliceAI-0.8	0.0001	1	0.773397	1	-0.0401599	0.139476	57	< 40	57	< 40	< 40
ENSG00000071127	LOFTEE-HC;SpliceAI-0.8	0.001	1	0.773397	1	-0.0401599	0.139476	57	< 40	57	< 40	< 40
ENSG00000071127	LOFTEE-HC;SpliceAI-0.8	0.01	1	0.773397	1	-0.0401599	0.139476	57	< 40	57	< 40	< 40
ENSG00000071127	LOFTEE-HC;SpliceAI-0.8;AlphaMissense-0.564	0.0001	0.756166	0.606276	0.944678	-0.0403594	0.0783074	183	< 40	183	< 40	68
ENSG00000071127	LOFTEE-HC;SpliceAI-0.8;AlphaMissense-0.564	0.001	0.756166	0.606276	0.944678	-0.0403594	0.0783074	183	< 40	183	< 40	68
ENSG00000071127	LOFTEE-HC;SpliceAI-0.8;AlphaMissense-0.564	0.01	0.756166	0.606276	0.944678	-0.0403594	0.0783074	183	< 40	183	< 40	68
ENSG00000071205	AlphaMissense-0.564	0.0001	0.708113	0.605295	0.517908	0.0270664	0.0523729	371	< 40	370	< 40	103
ENSG00000071205	AlphaMissense-0.564	0.001	0.0924637	0.159425	0.0539059	0.0472145	0.0335566	814	< 40	811	< 40	103
ENSG00000071205	AlphaMissense-0.564	0.01	0.0924637	0.159425	0.0539059	0.0472145	0.0335566	814	< 40	811	< 40	103
ENSG00000071205	LOFTEE-HC;SpliceAI-0.8	0.0001	0.736998	0.571379	0.93327	-0.0404208	0.0714122	214	< 40	214	< 40	70
ENSG00000071205	LOFTEE-HC;SpliceAI-0.8	0.001	0.736998	0.571379	0.93327	-0.0404208	0.0714122	214	< 40	214	< 40	70
ENSG00000071205	LOFTEE-HC;SpliceAI-0.8	0.01	0.736998	0.571379	0.93327	-0.0404208	0.0714122	214	< 40	214	< 40	70
ENSG00000071205	LOFTEE-HC;SpliceAI-0.8;AlphaMissense-0.564	0.0001	1	0.938084	0.973284	0.00341649	0.0439829	584	< 40	583	< 40	173
ENSG00000071205	LOFTEE-HC;SpliceAI-0.8;AlphaMissense-0.564	0.001	0.209353	0.300624	0.127096	0.0315542	0.0304843	1027	< 40	1024	< 40	173
ENSG00000071205	LOFTEE-HC;SpliceAI-0.8;AlphaMissense-0.564	0.01	0.209353	0.300624	0.127096	0.0315542	0.0304843	1027	< 40	1024	< 40	173
ENSG00000072201	AlphaMissense-0.564	0.0001	0.77255	0.599529	0.978012	-0.0403255	0.0767991	186	< 40	186	< 40	59
ENSG00000072201	AlphaMissense-0.564	0.001	0.739879	0.551163	0.991046	-0.0403138	0.0676386	224	< 40	224	< 40	59
ENSG00000072201	AlphaMissense-0.564	0.01	0.739879	0.551163	0.991046	-0.0403138	0.0676386	224	< 40	224	< 40	59
ENSG00000072201	LOFTEE-HC;SpliceAI-0.8	0.0001	0.847696	0.745904	1	-0.04021	0.124088	75	< 40	75	< 40	< 40
ENSG00000072201	LOFTEE-HC;SpliceAI-0.8	0.001	0.118021	0.275207	0.0729412	0.0689828	0.0632203	199	< 40	198	< 40	< 40
ENSG00000072201	LOFTEE-HC;SpliceAI-0.8	0.01	0.118021	0.275207	0.0729412	0.0689828	0.0632203	199	< 40	198	< 40	< 40
ENSG00000072201	LOFTEE-HC;SpliceAI-0.8;AlphaMissense-0.564	0.0001	0.716413	0.536879	0.95668	-0.0404443	0.0654926	261	< 40	261	< 40	95
ENSG00000072201	LOFTEE-HC;SpliceAI-0.8;AlphaMissense-0.564	0.001	0.385558	0.695351	0.245441	0.018078	0.0461639	423	< 40	422	< 40	95
ENSG00000072201	LOFTEE-HC;SpliceAI-0.8;AlphaMissense-0.564	0.01	0.385558	0.695351	0.245441	0.018078	0.0461639	423	< 40	422	< 40	95
ENSG00000072832	LOFTEE-HC;SpliceAI-0.8	0.0001	0.880694	0.880694	0.880694	-0.0401269	0.267353	< 40	< 40	< 40	< 40	< 40
ENSG00000072832	LOFTEE-HC;SpliceAI-0.8	0.001	0.880694	0.880694	0.880694	-0.0401269	0.267353	< 40	< 40	< 40	< 40	< 40
ENSG00000072832	LOFTEE-HC;SpliceAI-0.8	0.01	0.880694	0.880694	0.880694	-0.0401269	0.267353	< 40	< 40	< 40	< 40	< 40
ENSG00000072832	LOFTEE-HC;SpliceAI-0.8;AlphaMissense-0.564	0.0001	0.880694	0.880694	0.880694	-0.0401269	0.267353	< 40	< 40	< 40	< 40	< 40
ENSG00000072832	LOFTEE-HC;SpliceAI-0.8;AlphaMissense-0.564	0.001	0.880694	0.880694	0.880694	-0.0401269	0.267353	< 40	< 40	< 40	< 40	< 40
ENSG00000072832	LOFTEE-HC;SpliceAI-0.8;AlphaMissense-0.564	0.01	0.880694	0.880694	0.880694	-0.0401269	0.267353	< 40	< 40	< 40	< 40	< 40
ENSG00000072840	AlphaMissense-0.564	0.0001	0.767625	0.655294	0.887197	-0.0403759	0.0904437	125	< 40	125	< 40	< 40
ENSG00000072840	AlphaMissense-0.564	0.001	0.767625	0.655294	0.887197	-0.0403759	0.0904437	125	< 40	125	< 40	< 40
ENSG00000072840	AlphaMissense-0.564	0.01	0.473267	0.351785	0.395647	-0.0169465	0.0181999	3991	< 40	3987	< 40	< 40
ENSG00000072840	LOFTEE-HC;SpliceAI-0.8	0.0001	0.313492	0.317801	0.208084	0.0653405	0.0654068	241	< 40	240	< 40	86
ENSG00000072840	LOFTEE-HC;SpliceAI-0.8	0.001	0.313492	0.317801	0.208084	0.0653405	0.0654068	241	< 40	240	< 40	86
ENSG00000072840	LOFTEE-HC;SpliceAI-0.8	0.01	0.313492	0.317801	0.208084	0.0653405	0.0654068	241	< 40	240	< 40	86
ENSG00000072840	LOFTEE-HC;SpliceAI-0.8;AlphaMissense-0.564	0.0001	0.710453	0.585053	0.547096	0.0291398	0.0533677	366	< 40	365	< 40	125
ENSG00000072840	LOFTEE-HC;SpliceAI-0.8;AlphaMissense-0.564	0.001	0.710453	0.585053	0.547096	0.0291398	0.0533677	366	< 40	365	< 40	125
ENSG00000072840	LOFTEE-HC;SpliceAI-0.8;AlphaMissense-0.564	0.01	0.54589	0.528009	0.40498	-0.0110646	0.0175337	4232	< 40	4227	< 40	125
ENSG00000073331	AlphaMissense-0.564	0.0001	0.187393	0.444215	0.114347	0.041831	0.0546742	287	< 40	286	< 40	69
ENSG00000073331	AlphaMissense-0.564	0.001	0.406475	0.721706	0.254	0.0161245	0.0452706	438	< 40	437	< 40	69
ENSG00000073331	AlphaMissense-0.564	0.01	0.135952	0.19448	0.0969808	-0.0270161	0.0208226	3304	< 40	3302	< 40	69
ENSG00000073331	LOFTEE-HC;SpliceAI-0.8	0.0001	3.94537e-05	5.47236e-05	3.83773e-05	0.176466	0.0437394	178	< 40	174	< 40	79
ENSG00000073331	LOFTEE-HC;SpliceAI-0.8	0.001	9.19003e-05	0.000522534	8.28558e-05	0.115334	0.0332477	573	< 40	568	< 40	79
ENSG00000073331	LOFTEE-HC;SpliceAI-0.8	0.01	9.19003e-05	0.000522534	8.28558e-05	0.115334	0.0332477	573	< 40	568	< 40	79
ENSG00000073331	LOFTEE-HC;SpliceAI-0.8;AlphaMissense-0.564	0.0001	0.000266996	0.000345062	0.000406174	0.121384	0.0339166	465	< 40	460	< 40	148
ENSG00000073331	LOFTEE-HC;SpliceAI-0.8;AlphaMissense-0.564	0.001	0.000419241	0.00205179	0.000383639	0.0851494	0.0276223	1011	< 40	1005	< 40	148
ENSG00000073331	LOFTEE-HC;SpliceAI-0.8;AlphaMissense-0.564	0.01	0.0157856	0.456351	0.0104495	0.0132849	0.0178353	3877	< 40	3870	< 40	148
ENSG00000074211	AlphaMissense-0.564	0.0001	0.82351	0.717032	1	-0.0402595	0.111083	92	< 40	92	< 40	45
ENSG00000074211	AlphaMissense-0.564	0.001	0.82351	0.717032	1	-0.0402595	0.111083	92	< 40	92	< 40	45
ENSG00000074211	AlphaMissense-0.564	0.01	0.82351	0.717032	1	-0.0402595	0.111083	92	< 40	92	< 40	45
ENSG00000074211	LOFTEE-HC;SpliceAI-0.8	0.0001	1	0.824292	1	-0.0401618	0.180886	< 40	< 40	< 40	< 40	< 40
ENSG00000074211	LOFTEE-HC;SpliceAI-0.8	0.001	1	0.824292	1	-0.0401618	0.180886	< 40	< 40	< 40	< 40	< 40
ENSG00000074211	LOFTEE-HC;SpliceAI-0.8	0.01	1	0.824292	1	-0.0401618	0.180886	< 40	< 40	< 40	< 40	< 40
ENSG00000074211	LOFTEE-HC;SpliceAI-0.8;AlphaMissense-0.564	0.0001	0.813769	0.670704	1	-0.040257	0.0946816	127	< 40	127	< 40	53
ENSG00000074211	LOFTEE-HC;SpliceAI-0.8;AlphaMissense-0.564	0.001	0.813769	0.670704	1	-0.040257	0.0946816	127	< 40	127	< 40	53
ENSG00000074211	LOFTEE-HC;SpliceAI-0.8;AlphaMissense-0.564	0.01	0.813769	0.670704	1	-0.040257	0.0946816	127	< 40	127	< 40	53
ENSG00000074966	AlphaMissense-0.564	0.0001	0.813376	0.717253	1	-0.0402927	0.111265	87	< 40	87	< 40	44
ENSG00000074966	AlphaMissense-0.564	0.001	0.813376	0.717253	1	-0.0402927	0.111265	87	< 40	87	< 40	44
ENSG00000074966	AlphaMissense-0.564	0.01	0.813376	0.717253	1	-0.0402927	0.111265	87	< 40	87	< 40	44
ENSG00000074966	LOFTEE-HC;SpliceAI-0.8	0.0001	0.0772227	0.0991294	0.0563018	0.140924	0.0854555	140	< 40	139	< 40	43
ENSG00000074966	LOFTEE-HC;SpliceAI-0.8	0.001	0.0772227	0.0991294	0.0563018	0.140924	0.0854555	140	< 40	139	< 40	43
ENSG00000074966	LOFTEE-HC;SpliceAI-0.8	0.01	0.0772227	0.0991294	0.0563018	0.140924	0.0854555	140	< 40	139	< 40	43
ENSG00000074966	LOFTEE-HC;SpliceAI-0.8;AlphaMissense-0.564	0.0001	0.302925	0.277457	0.215857	0.073964	0.0681037	227	< 40	226	< 40	87
ENSG00000074966	LOFTEE-HC;SpliceAI-0.8;AlphaMissense-0.564	0.001	0.302925	0.277457	0.215857	0.073964	0.0681037	227	< 40	226	< 40	87
ENSG00000074966	LOFTEE-HC;SpliceAI-0.8;AlphaMissense-0.564	0.01	0.302925	0.277457	0.215857	0.073964	0.0681037	227	< 40	226	< 40	87
ENSG00000075539	AlphaMissense-0.564	0.0001	1	0.968079	0.994241	0.00183395	0.045828	631	< 40	630	< 40	289
ENSG00000075539	AlphaMissense-0.564	0.001	0.541791	0.390982	0.477114	0.0330627	0.0385419	704	< 40	702	< 40	289
ENSG00000075539	AlphaMissense-0.564	0.01	0.541791	0.390982	0.477114	0.0330627	0.0385419	704	< 40	702	< 40	289
ENSG00000075539	LOFTEE-HC;SpliceAI-0.8	0.0001	0.739459	0.739459	0.739459	-0.0403206	0.121239	78	< 40	78	< 40	68
ENSG00000075539	LOFTEE-HC;SpliceAI-0.8	0.001	0.739459	0.739459	0.739459	-0.0403206	0.121239	78	< 40	78	< 40	68
ENSG00000075539	LOFTEE-HC;SpliceAI-0.8	0.01	0.739459	0.739459	0.739459	-0.0403206	0.121239	78	< 40	78	< 40	68
ENSG00000075539	LOFTEE-HC;SpliceAI-0.8;AlphaMissense-0.564	0.0001	1	0.949524	0.999873	-0.0026441	0.0417676	708	< 40	707	< 40	357
ENSG00000075539	LOFTEE-HC;SpliceAI-0.8;AlphaMissense-0.564	0.001	0.623504	0.467926	0.517786	0.0268619	0.0370072	781	< 40	779	< 40	357
ENSG00000075539	LOFTEE-HC;SpliceAI-0.8;AlphaMissense-0.564	0.01	0.623504	0.467926	0.517786	0.0268619	0.0370072	781	< 40	779	< 40	357
ENSG00000077684	AlphaMissense-0.564	0.0001	0.774812	0.774812	0.774812	-0.0402422	0.140665	54	< 40	54	< 40	< 40
ENSG00000077684	AlphaMissense-0.564	0.001	0.774812	0.774812	0.774812	-0.0402422	0.140665	54	< 40	54	< 40	< 40
ENSG00000077684	AlphaMissense-0.564	0.01	0.774812	0.774812	0.774812	-0.0402422	0.140665	54	< 40	54	< 40	< 40
ENSG00000077684	LOFTEE-HC;SpliceAI-0.8	0.0001	0.957442	0.957442	0.957442	-0.0400438	0.750395	< 40	< 40	< 40	< 40	< 40
ENSG00000077684	LOFTEE-HC;SpliceAI-0.8	0.001	0.957442	0.957442	0.957442	-0.0400438	0.750395	< 40	< 40	< 40	< 40	< 40
ENSG00000077684	LOFTEE-HC;SpliceAI-0.8	0.01	0.957442	0.957442	0.957442	-0.0400438	0.750395	< 40	< 40	< 40	< 40	< 40
ENSG00000077684	LOFTEE-HC;SpliceAI-0.8;AlphaMissense-0.564	0.0001	0.771033	0.771033	0.771033	-0.0402504	0.138306	57	< 40	57	< 40	< 40
ENSG00000077684	LOFTEE-HC;SpliceAI-0.8;AlphaMissense-0.564	0.001	0.771033	0.771033	0.771033	-0.0402504	0.138306	57	< 40	57	< 40	< 40
ENSG00000077684	LOFTEE-HC;SpliceAI-0.8;AlphaMissense-0.564	0.01	0.771033	0.771033	0.771033	-0.0402504	0.138306	57	< 40	57	< 40	< 40
ENSG00000078140	AlphaMissense-0.564	0.0001	0.905685	0.905685	0.905685	-0.0401009	0.338451	< 40	< 40	< 40	< 40	< 40
ENSG00000078140	AlphaMissense-0.564	0.001	0.905685	0.905685	0.905685	-0.0401009	0.338451	< 40	< 40	< 40	< 40	< 40
ENSG00000078140	AlphaMissense-0.564	0.01	0.905685	0.905685	0.905685	-0.0401009	0.338451	< 40	< 40	< 40	< 40	< 40
ENSG00000078140	LOFTEE-HC;SpliceAI-0.8	0.0001	0.96679	0.96679	0.96679	-0.0400689	0.962398	< 40	< 40	< 40	< 40	< 40
ENSG00000078140	LOFTEE-HC;SpliceAI-0.8	0.001	0.96679	0.96679	0.96679	-0.0400689	0.962398	< 40	< 40	< 40	< 40	< 40
ENSG00000078140	LOFTEE-HC;SpliceAI-0.8	0.01	0.96679	0.96679	0.96679	-0.0400689	0.962398	< 40	< 40	< 40	< 40	< 40
ENSG00000078140	LOFTEE-HC;SpliceAI-0.8;AlphaMissense-0.564	0.0001	0.900058	0.900058	0.900058	-0.040104	0.319331	< 40	< 40	< 40	< 40	< 40
ENSG00000078140	LOFTEE-HC;SpliceAI-0.8;AlphaMissense-0.564	0.001	0.900058	0.900058	0.900058	-0.040104	0.319331	< 40	< 40	< 40	< 40	< 40
ENSG00000078140	LOFTEE-HC;SpliceAI-0.8;AlphaMissense-0.564	0.01	0.900058	0.900058	0.900058	-0.040104	0.319331	< 40	< 40	< 40	< 40	< 40
ENSG00000078177	AlphaMissense-0.564	0.0001	0.674173	0.467998	0.995882	-0.040388	0.0556508	334	< 40	334	< 40	83
ENSG00000078177	AlphaMissense-0.564	0.001	0.674173	0.467998	0.995882	-0.040388	0.0556508	334	< 40	334	< 40	83
ENSG00000078177	AlphaMissense-0.564	0.01	0.674173	0.467998	0.995882	-0.040388	0.0556508	334	< 40	334	< 40	83
ENSG00000078177	LOFTEE-HC;SpliceAI-0.8	0.0001	0.775059	0.652775	0.819552	-0.0384895	0.0855495	149	< 40	149	< 40	80
ENSG00000078177	LOFTEE-HC;SpliceAI-0.8	0.001	0.775059	0.652775	0.819552	-0.0384895	0.0855495	149	< 40	149	< 40	80
ENSG00000078177	LOFTEE-HC;SpliceAI-0.8	0.01	0.775059	0.652775	0.819552	-0.0384895	0.0855495	149	< 40	149	< 40	80
ENSG00000078177	LOFTEE-HC;SpliceAI-0.8;AlphaMissense-0.564	0.0001	0.58399	0.39895	0.933691	-0.0400205	0.0474459	479	< 40	479	< 40	163
ENSG00000078177	LOFTEE-HC;SpliceAI-0.8;AlphaMissense-0.564	0.001	0.58399	0.39895	0.933691	-0.0400205	0.0474459	479	< 40	479	< 40	163
ENSG00000078177	LOFTEE-HC;SpliceAI-0.8;AlphaMissense-0.564	0.01	0.58399	0.39895	0.933691	-0.0400205	0.0474459	479	< 40	479	< 40	163
ENSG00000079557	AlphaMissense-0.564	0.0001	0.79992	0.63227	0.986479	-0.0402777	0.0841689	146	< 40	146	< 40	< 40
ENSG00000079557	AlphaMissense-0.564	0.001	0.774081	0.587929	0.994991	-0.0402669	0.0743151	187	< 40	187	< 40	< 40
ENSG00000079557	AlphaMissense-0.564	0.01	0.774081	0.587929	0.994991	-0.0402669	0.0743151	187	< 40	187	< 40	< 40
ENSG00000079557	LOFTEE-HC;SpliceAI-0.8	0.0001	0.0820935	0.202248	0.0541016	0.0866848	0.0679788	163	< 40	162	< 40	53
ENSG00000079557	LOFTEE-HC;SpliceAI-0.8	0.001	0.280137	0.628404	0.181033	0.0232888	0.0481199	357	< 40	356	< 40	53
ENSG00000079557	LOFTEE-HC;SpliceAI-0.8	0.01	0.280137	0.628404	0.181033	0.0232888	0.0481199	357	< 40	356	< 40	53
ENSG00000079557	LOFTEE-HC;SpliceAI-0.8;AlphaMissense-0.564	0.0001	0.196875	0.485557	0.127586	0.0369984	0.0530524	309	< 40	308	< 40	92
ENSG00000079557	LOFTEE-HC;SpliceAI-0.8;AlphaMissense-0.564	0.001	0.438121	0.908671	0.28983	0.00457242	0.0398587	544	< 40	543	< 40	92
ENSG00000079557	LOFTEE-HC;SpliceAI-0.8;AlphaMissense-0.564	0.01	0.438121	0.908671	0.28983	0.00457242	0.0398587	544	< 40	543	< 40	92
ENSG00000080493	AlphaMissense-0.564	0.0001	0.717002	0.591639	0.763525	-0.0405186	0.0755294	187	< 40	187	< 40	93
ENSG00000080493	AlphaMissense-0.564	0.001	0.0946096	0.0744339	0.0685875	0.0687026	0.0385118	642	< 40	639	< 40	93
ENSG00000080493	AlphaMissense-0.564	0.01	0.0946096	0.0744339	0.0685875	0.0687026	0.0385118	642	< 40	639	< 40	93
ENSG00000080493	LOFTEE-HC;SpliceAI-0.8	0.0001	0.806104	0.806104	0.806104	-0.0402099	0.163818	47	< 40	47	< 40	< 40
ENSG00000080493	LOFTEE-HC;SpliceAI-0.8	0.001	0.806104	0.806104	0.806104	-0.0402099	0.163818	47	< 40	47	< 40	< 40
ENSG00000080493	LOFTEE-HC;SpliceAI-0.8	0.01	0.806104	0.806104	0.806104	-0.0402099	0.163818	47	< 40	47	< 40	< 40
ENSG00000080493	LOFTEE-HC;SpliceAI-0.8;AlphaMissense-0.564	0.0001	0.677957	0.555121	0.675423	-0.0406575	0.0688988	234	< 40	234	< 40	118
ENSG00000080493	LOFTEE-HC;SpliceAI-0.8;AlphaMissense-0.564	0.001	0.110807	0.0922348	0.0754506	0.0632014	0.0375366	689	< 40	686	< 40	118
ENSG00000080493	LOFTEE-HC;SpliceAI-0.8;AlphaMissense-0.564	0.01	0.110807	0.0922348	0.0754506	0.0632014	0.0375366	689	< 40	686	< 40	118
ENSG00000081041	AlphaMissense-0.564	0.0001	0.880753	0.880753	0.880753	-0.0401313	0.267515	< 40	< 40	< 40	< 40	< 40
ENSG00000081041	AlphaMissense-0.564	0.001	0.880753	0.880753	0.880753	-0.0401313	0.267515	< 40	< 40	< 40	< 40	< 40
ENSG00000081041	AlphaMissense-0.564	0.01	0.880753	0.880753	0.880753	-0.0401313	0.267515	< 40	< 40	< 40	< 40	< 40
ENSG00000081041	LOFTEE-HC;SpliceAI-0.8	0.0001	1	0.813171	1	-0.0401433	0.169856	< 40	< 40	< 40	< 40	< 40
ENSG00000081041	LOFTEE-HC;SpliceAI-0.8	0.001	1	0.813171	1	-0.0401433	0.169856	< 40	< 40	< 40	< 40	< 40
ENSG00000081041	LOFTEE-HC;SpliceAI-0.8	0.01	1	0.813171	1	-0.0401433	0.169856	< 40	< 40	< 40	< 40	< 40
ENSG00000081041	LOFTEE-HC;SpliceAI-0.8;AlphaMissense-0.564	0.0001	1	0.77954	0.98134	-0.0401641	0.143485	51	< 40	51	< 40	< 40
ENSG00000081041	LOFTEE-HC;SpliceAI-0.8;AlphaMissense-0.564	0.001	1	0.77954	0.98134	-0.0401641	0.143485	51	< 40	51	< 40	< 40
ENSG00000081041	LOFTEE-HC;SpliceAI-0.8;AlphaMissense-0.564	0.01	1	0.77954	0.98134	-0.0401641	0.143485	51	< 40	51	< 40	< 40
ENSG00000081051	AlphaMissense-0.564	0.0001	0.890176	0.760631	1	-0.0401436	0.131768	62	< 40	62	< 40	< 40
ENSG00000081051	AlphaMissense-0.564	0.001	0.890176	0.760631	1	-0.0401436	0.131768	62	< 40	62	< 40	< 40
ENSG00000081051	AlphaMissense-0.564	0.01	0.890176	0.760631	1	-0.0401436	0.131768	62	< 40	62	< 40	< 40
ENSG00000081051	LOFTEE-HC;SpliceAI-0.8	0.0001	0.0021028	0.00674425	0.00188694	0.163414	0.0603178	137	< 40	135	< 40	42
ENSG00000081051	LOFTEE-HC;SpliceAI-0.8	0.001	0.0021028	0.00674425	0.00188694	0.163414	0.0603178	137	< 40	135	< 40	42
ENSG00000081051	LOFTEE-HC;SpliceAI-0.8	0.01	0.0021028	0.00674425	0.00188694	0.163414	0.0603178	137	< 40	135	< 40	42
ENSG00000081051	LOFTEE-HC;SpliceAI-0.8;AlphaMissense-0.564	0.0001	0.00505952	0.0189005	0.00420241	0.129644	0.0552269	199	< 40	197	< 40	59
ENSG00000081051	LOFTEE-HC;SpliceAI-0.8;AlphaMissense-0.564	0.001	0.00505952	0.0189005	0.00420241	0.129644	0.0552269	199	< 40	197	< 40	59
ENSG00000081051	LOFTEE-HC;SpliceAI-0.8;AlphaMissense-0.564	0.01	0.00505952	0.0189005	0.00420241	0.129644	0.0552269	199	< 40	197	< 40	59
ENSG00000083857	AlphaMissense-0.564	0.0001	1	0.86783	0.876886	0.00530809	0.0318967	1136	< 40	1134	< 40	389
ENSG00000083857	AlphaMissense-0.564	0.001	0.850258	0.682571	0.993746	-0.0105831	0.0258782	1641	< 40	1639	< 40	389
ENSG00000083857	AlphaMissense-0.564	0.01	0.886677	0.737018	0.999038	-0.00670307	0.0199612	3070	< 40	3066	< 40	389
ENSG00000083857	LOFTEE-HC;SpliceAI-0.8	0.0001	0.0244821	0.016245	0.0487591	0.138302	0.0575453	211	< 40	209	< 40	135
ENSG00000083857	LOFTEE-HC;SpliceAI-0.8	0.001	0.0383973	0.0259795	0.0423388	0.124495	0.0559148	258	< 40	256	< 40	135
ENSG00000083857	LOFTEE-HC;SpliceAI-0.8	0.01	0.0383973	0.0259795	0.0423388	0.124495	0.0559148	258	< 40	256	< 40	135
ENSG00000083857	LOFTEE-HC;SpliceAI-0.8;AlphaMissense-0.564	0.0001	0.284568	0.18937	0.21334	0.0377724	0.0287802	1347	< 40	1343	< 40	524
ENSG00000083857	LOFTEE-HC;SpliceAI-0.8;AlphaMissense-0.564	0.001	0.541303	0.599155	0.353133	0.0125019	0.0237852	1899	< 40	1895	< 40	524
ENSG00000083857	LOFTEE-HC;SpliceAI-0.8;AlphaMissense-0.564	0.01	0.825695	0.688906	0.650743	0.00757614	0.0189242	3328	< 40	3322	< 40	524
ENSG00000083896	AlphaMissense-0.564	0.0001	0.0469473	0.0521988	0.0402681	0.175348	0.0903161	89	< 40	88	< 40	45
ENSG00000083896	AlphaMissense-0.564	0.001	0.0469473	0.0521988	0.0402681	0.175348	0.0903161	89	< 40	88	< 40	45
ENSG00000083896	AlphaMissense-0.564	0.01	0.0469473	0.0521988	0.0402681	0.175348	0.0903161	89	< 40	88	< 40	45
ENSG00000083896	LOFTEE-HC;SpliceAI-0.8	0.0001	0.940149	0.940149	0.940149	-0.0400807	0.533822	< 40	< 40	< 40	< 40	< 40
ENSG00000083896	LOFTEE-HC;SpliceAI-0.8	0.001	0.940149	0.940149	0.940149	-0.0400807	0.533822	< 40	< 40	< 40	< 40	< 40
ENSG00000083896	LOFTEE-HC;SpliceAI-0.8	0.01	0.940149	0.940149	0.940149	-0.0400807	0.533822	< 40	< 40	< 40	< 40	< 40
ENSG00000083896	LOFTEE-HC;SpliceAI-0.8;AlphaMissense-0.564	0.0001	0.0497606	0.0548596	0.0426243	0.17266	0.0899278	93	< 40	92	< 40	48
ENSG00000083896	LOFTEE-HC;SpliceAI-0.8;AlphaMissense-0.564	0.001	0.0497606	0.0548596	0.0426243	0.17266	0.0899278	93	< 40	92	< 40	48
ENSG00000083896	LOFTEE-HC;SpliceAI-0.8;AlphaMissense-0.564	0.01	0.0497606	0.0548596	0.0426243	0.17266	0.0899278	93	< 40	92	< 40	48
ENSG00000084092	AlphaMissense-0.564	0.0001	0.744987	0.575748	0.951478	-0.0403794	0.0721568	199	< 40	199	< 40	57
ENSG00000084092	AlphaMissense-0.564	0.001	0.728085	0.541669	0.979612	-0.0403536	0.066122	248	< 40	248	< 40	57
ENSG00000084092	AlphaMissense-0.564	0.01	0.728085	0.541669	0.979612	-0.0403536	0.066122	248	< 40	248	< 40	57
ENSG00000084092	LOFTEE-HC;SpliceAI-0.8	0.0001	0.798166	0.674118	1	-0.0403213	0.0958881	127	< 40	127	< 40	40
ENSG00000084092	LOFTEE-HC;SpliceAI-0.8	0.001	0.798166	0.674118	1	-0.0403213	0.0958881	127	< 40	127	< 40	40
ENSG00000084092	LOFTEE-HC;SpliceAI-0.8	0.01	0.798166	0.674118	1	-0.0403213	0.0958881	127	< 40	127	< 40	40
ENSG00000084092	LOFTEE-HC;SpliceAI-0.8;AlphaMissense-0.564	0.0001	0.657349	0.485042	0.88455	-0.0406021	0.0581511	326	< 40	326	< 40	97
ENSG00000084092	LOFTEE-HC;SpliceAI-0.8;AlphaMissense-0.564	0.001	0.643589	0.460679	0.936617	-0.0405601	0.0549796	375	< 40	375	< 40	97
ENSG00000084092	LOFTEE-HC;SpliceAI-0.8;AlphaMissense-0.564	0.01	0.643589	0.460679	0.936617	-0.0405601	0.0549796	375	< 40	375	< 40	97
ENSG00000084093	AlphaMissense-0.564	0.0001	0.802597	0.705288	0.919198	-0.0403331	0.106647	108	< 40	108	< 40	56
ENSG00000084093	AlphaMissense-0.564	0.001	0.802597	0.705288	0.919198	-0.0403331	0.106647	108	< 40	108	< 40	56
ENSG00000084093	AlphaMissense-0.564	0.01	0.802597	0.705288	0.919198	-0.0403331	0.106647	108	< 40	108	< 40	56
ENSG00000084093	LOFTEE-HC;SpliceAI-0.8	0.0001	0.947806	0.947806	0.947806	-0.0400593	0.611947	< 40	< 40	< 40	< 40	< 40
ENSG00000084093	LOFTEE-HC;SpliceAI-0.8	0.001	0.947806	0.947806	0.947806	-0.0400593	0.611947	< 40	< 40	< 40	< 40	< 40
ENSG00000084093	LOFTEE-HC;SpliceAI-0.8	0.01	0.947806	0.947806	0.947806	-0.0400593	0.611947	< 40	< 40	< 40	< 40	< 40
ENSG00000084093	LOFTEE-HC;SpliceAI-0.8;AlphaMissense-0.564	0.0001	0.798784	0.701104	0.89812	-0.0403448	0.105111	112	< 40	112	< 40	60
ENSG00000084093	LOFTEE-HC;SpliceAI-0.8;AlphaMissense-0.564	0.001	0.798784	0.701104	0.89812	-0.0403448	0.105111	112	< 40	112	< 40	60
ENSG00000084093	LOFTEE-HC;SpliceAI-0.8;AlphaMissense-0.564	0.01	0.798784	0.701104	0.89812	-0.0403448	0.105111	112	< 40	112	< 40	60
ENSG00000085871	AlphaMissense-0.564	0.0001	0.835543	0.673829	0.994203	-0.0391026	0.0929027	121	< 40	121	< 40	< 40
ENSG00000085871	AlphaMissense-0.564	0.001	0.835543	0.673829	0.994203	-0.0391026	0.0929027	121	< 40	121	< 40	< 40
ENSG00000085871	AlphaMissense-0.564	0.01	0.318036	0.312475	0.262348	0.0229205	0.0226926	3121	< 40	3114	< 40	< 40
ENSG00000085871	LOFTEE-HC;SpliceAI-0.8	0.0001	0.0117604	0.0230911	0.00938816	0.221789	0.0976216	< 40	< 40	< 40	< 40	< 40
ENSG00000085871	LOFTEE-HC;SpliceAI-0.8	0.001	0.0117604	0.0230911	0.00938816	0.221789	0.0976216	< 40	< 40	< 40	< 40	< 40
ENSG00000085871	LOFTEE-HC;SpliceAI-0.8	0.01	0.0117604	0.0230911	0.00938816	0.221789	0.0976216	< 40	< 40	< 40	< 40	< 40
ENSG00000085871	LOFTEE-HC;SpliceAI-0.8;AlphaMissense-0.564	0.0001	0.0565381	0.207402	0.0334302	0.0847634	0.067233	158	< 40	157	< 40	< 40
ENSG00000085871	LOFTEE-HC;SpliceAI-0.8;AlphaMissense-0.564	0.001	0.0565381	0.207402	0.0334302	0.0847634	0.067233	158	< 40	157	< 40	< 40
ENSG00000085871	LOFTEE-HC;SpliceAI-0.8;AlphaMissense-0.564	0.01	0.169817	0.134102	0.217865	0.0331215	0.0221087	3158	< 40	3150	< 40	< 40
ENSG00000087008	AlphaMissense-0.564	0.0001	0.734802	0.585638	0.926735	-0.0403873	0.0740823	185	< 40	185	< 40	60
ENSG00000087008	AlphaMissense-0.564	0.001	0.734802	0.585638	0.926735	-0.0403873	0.0740823	185	< 40	185	< 40	60
ENSG00000087008	AlphaMissense-0.564	0.01	0.734802	0.585638	0.926735	-0.0403873	0.0740823	185	< 40	185	< 40	60
ENSG00000087008	LOFTEE-HC;SpliceAI-0.8	0.0001	0.762093	0.587912	0.972679	-0.0403288	0.074426	185	< 40	185	< 40	61
ENSG00000087008	LOFTEE-HC;SpliceAI-0.8	0.001	0.752388	0.563387	0.988769	-0.0403135	0.0697686	222	< 40	222	< 40	61
ENSG00000087008	LOFTEE-HC;SpliceAI-0.8	0.01	0.752388	0.563387	0.988769	-0.0403135	0.0697686	222	< 40	222	< 40	61
ENSG00000087008	LOFTEE-HC;SpliceAI-0.8;AlphaMissense-0.564	0.0001	0.620814	0.441792	0.90794	-0.040607	0.0527932	369	< 40	369	< 40	121
ENSG00000087008	LOFTEE-HC;SpliceAI-0.8;AlphaMissense-0.564	0.001	0.612033	0.426627	0.941892	-0.0405807	0.0510465	406	< 40	406	< 40	121
ENSG00000087008	LOFTEE-HC;SpliceAI-0.8;AlphaMissense-0.564	0.01	0.612033	0.426627	0.941892	-0.0405807	0.0510465	406	< 40	406	< 40	121
ENSG00000087128	AlphaMissense-0.564	0.0001	0.810972	0.68705	1	-0.0402823	0.0999904	111	< 40	111	< 40	< 40
ENSG00000087128	AlphaMissense-0.564	0.001	0.792019	0.639817	0.978674	-0.0402576	0.0860287	146	< 40	146	< 40	< 40
ENSG00000087128	AlphaMissense-0.564	0.01	0.792019	0.639817	0.978674	-0.0402576	0.0860287	146	< 40	146	< 40	< 40
ENSG00000087128	LOFTEE-HC;SpliceAI-0.8	0.0001	0.849405	0.698225	0.994196	-0.0401749	0.103619	97	< 40	97	< 40	< 40
ENSG00000087128	LOFTEE-HC;SpliceAI-0.8	0.001	0.181089	0.259833	0.11558	0.0777659	0.0690157	231	< 40	230	< 40	< 40
ENSG00000087128	LOFTEE-HC;SpliceAI-0.8	0.01	0.181089	0.259833	0.11558	0.0777659	0.0690157	231	< 40	230	< 40	< 40
ENSG00000087128	LOFTEE-HC;SpliceAI-0.8;AlphaMissense-0.564	0.0001	0.753636	0.575654	0.978054	-0.0403515	0.0720892	208	< 40	208	< 40	63
ENSG00000087128	LOFTEE-HC;SpliceAI-0.8;AlphaMissense-0.564	0.001	0.404255	0.557173	0.268003	0.0316091	0.0538442	377	< 40	376	< 40	63
ENSG00000087128	LOFTEE-HC;SpliceAI-0.8;AlphaMissense-0.564	0.01	0.404255	0.557173	0.268003	0.0316091	0.0538442	377	< 40	376	< 40	63
ENSG00000087266	AlphaMissense-0.564	0.0001	0.761085	0.591161	0.966245	-0.0403568	0.0751308	195	< 40	195	< 40	55
ENSG00000087266	AlphaMissense-0.564	0.001	0.485031	0.334065	0.908081	-0.0405613	0.0419907	617	< 40	617	< 40	55
ENSG00000087266	AlphaMissense-0.564	0.01	0.812628	0.634829	0.94087	-0.0154229	0.0324733	1062	< 40	1061	< 40	55
ENSG00000087266	LOFTEE-HC;SpliceAI-0.8	0.0001	0.79467	0.692427	0.930483	-0.0403334	0.101964	114	< 40	114	< 40	42
ENSG00000087266	LOFTEE-HC;SpliceAI-0.8	0.001	0.671076	0.501699	0.952007	-0.0403879	0.0601172	314	< 40	314	< 40	42
ENSG00000087266	LOFTEE-HC;SpliceAI-0.8	0.01	0.671076	0.501699	0.952007	-0.0403879	0.0601172	314	< 40	314	< 40	42
ENSG00000087266	LOFTEE-HC;SpliceAI-0.8;AlphaMissense-0.564	0.0001	0.674417	0.505176	0.879276	-0.0405826	0.0609012	308	< 40	308	< 40	97
ENSG00000087266	LOFTEE-HC;SpliceAI-0.8;AlphaMissense-0.564	0.001	0.375129	0.238983	0.960016	-0.0405803	0.0344621	930	< 40	930	< 40	97
ENSG00000087266	LOFTEE-HC;SpliceAI-0.8;AlphaMissense-0.564	0.01	0.660194	0.461666	0.973234	-0.0210495	0.0285958	1375	< 40	1374	< 40	97
ENSG00000087269	AlphaMissense-0.564	0.0001	0.771822	0.647655	1	-0.0403682	0.0883287	139	< 40	139	< 40	51
ENSG00000087269	AlphaMissense-0.564	0.001	0.247453	0.390521	0.160348	0.0506808	0.0590223	268	< 40	267	< 40	51
ENSG00000087269	AlphaMissense-0.564	0.01	0.247453	0.390521	0.160348	0.0506808	0.0590223	268	< 40	267	< 40	51
ENSG00000087269	LOFTEE-HC;SpliceAI-0.8	0.0001	0.679089	0.679089	0.679089	-0.0404431	0.097758	113	< 40	113	< 40	50
ENSG00000087269	LOFTEE-HC;SpliceAI-0.8	0.001	0.679089	0.679089	0.679089	-0.0404431	0.097758	113	< 40	113	< 40	50
ENSG00000087269	LOFTEE-HC;SpliceAI-0.8	0.01	0.679089	0.679089	0.679089	-0.0404431	0.097758	113	< 40	113	< 40	50
ENSG00000087269	LOFTEE-HC;SpliceAI-0.8;AlphaMissense-0.564	0.0001	0.656993	0.537392	0.641668	-0.0407132	0.0660112	252	< 40	252	< 40	101
ENSG00000087269	LOFTEE-HC;SpliceAI-0.8;AlphaMissense-0.564	0.001	0.351156	0.598367	0.237091	0.0267054	0.0506984	381	< 40	380	< 40	101
ENSG00000087269	LOFTEE-HC;SpliceAI-0.8;AlphaMissense-0.564	0.01	0.351156	0.598367	0.237091	0.0267054	0.0506984	381	< 40	380	< 40	101
ENSG00000087274	AlphaMissense-0.564	0.0001	0.732565	0.630651	0.72335	-0.0404692	0.0841687	143	< 40	143	< 40	68
ENSG00000087274	AlphaMissense-0.564	0.001	0.732565	0.630651	0.72335	-0.0404692	0.0841687	143	< 40	143	< 40	68
ENSG00000087274	AlphaMissense-0.564	0.01	0.732565	0.630651	0.72335	-0.0404692	0.0841687	143	< 40	143	< 40	68
ENSG00000087274	LOFTEE-HC;SpliceAI-0.8	0.0001	0.837694	0.837694	0.837694	-0.0401612	0.196058	< 40	< 40	< 40	< 40	< 40
ENSG00000087274	LOFTEE-HC;SpliceAI-0.8	0.001	0.792054	0.676346	1	-0.040141	0.0961565	125	< 40	125	< 40	< 40
ENSG00000087274	LOFTEE-HC;SpliceAI-0.8	0.01	0.792054	0.676346	1	-0.040141	0.0961565	125	< 40	125	< 40	< 40
ENSG00000087274	LOFTEE-HC;SpliceAI-0.8;AlphaMissense-0.564	0.0001	0.702019	0.601173	0.672102	-0.0405586	0.0775922	173	< 40	173	< 40	89
ENSG00000087274	LOFTEE-HC;SpliceAI-0.8;AlphaMissense-0.564	0.001	0.666203	0.524148	0.868591	-0.0404181	0.0634542	268	< 40	268	< 40	89
ENSG00000087274	LOFTEE-HC;SpliceAI-0.8;AlphaMissense-0.564	0.01	0.666203	0.524148	0.868591	-0.0404181	0.0634542	268	< 40	268	< 40	89
ENSG00000088926	AlphaMissense-0.564	0.0001	0.066785	0.06937	0.0578656	0.161135	0.0887307	129	< 40	128	< 40	53
ENSG00000088926	AlphaMissense-0.564	0.001	0.066785	0.06937	0.0578656	0.161135	0.0887307	129	< 40	128	< 40	53
ENSG00000088926	AlphaMissense-0.564	0.01	0.285769	0.853805	0.211629	-0.0067655	0.0367161	633	< 40	632	< 40	53
ENSG00000088926	LOFTEE-HC;SpliceAI-0.8	0.0001	0.793	0.608281	0.996151	-0.0402496	0.0785314	180	< 40	180	< 40	< 40
ENSG00000088926	LOFTEE-HC;SpliceAI-0.8	0.001	0.793	0.608281	0.996151	-0.0402496	0.0785314	180	< 40	180	< 40	< 40
ENSG00000088926	LOFTEE-HC;SpliceAI-0.8	0.01	0.417693	0.295061	0.493126	-0.041315	0.0394572	610	< 40	610	< 40	< 40
ENSG00000088926	LOFTEE-HC;SpliceAI-0.8;AlphaMissense-0.564	0.0001	0.415559	0.397675	0.276916	0.0517352	0.0611685	309	< 40	308	< 40	90
ENSG00000088926	LOFTEE-HC;SpliceAI-0.8;AlphaMissense-0.564	0.001	0.415559	0.397675	0.276916	0.0517352	0.0611685	309	< 40	308	< 40	90
ENSG00000088926	LOFTEE-HC;SpliceAI-0.8;AlphaMissense-0.564	0.01	0.523317	0.385081	0.372031	-0.0235662	0.0271321	1243	< 40	1242	< 40	90
ENSG00000090316	AlphaMissense-0.564	0.0001	0.780628	0.681416	0.830692	-0.0403718	0.0983403	117	< 40	117	< 40	54
ENSG00000090316	AlphaMissense-0.564	0.001	0.775083	0.639292	1	-0.0403273	0.0860429	151	< 40	151	< 40	54
ENSG00000090316	AlphaMissense-0.564	0.01	0.775083	0.639292	1	-0.0403273	0.0860429	151	< 40	151	< 40	54
ENSG00000090316	LOFTEE-HC;SpliceAI-0.8	0.0001	0.830899	0.830899	0.830899	-0.0401813	0.18816	< 40	< 40	< 40	< 40	< 40
ENSG00000090316	LOFTEE-HC;SpliceAI-0.8	0.001	0.830899	0.830899	0.830899	-0.0401813	0.18816	< 40	< 40	< 40	< 40	< 40
ENSG00000090316	LOFTEE-HC;SpliceAI-0.8	0.01	0.830899	0.830899	0.830899	-0.0401813	0.18816	< 40	< 40	< 40	< 40	< 40
ENSG00000090316	LOFTEE-HC;SpliceAI-0.8;AlphaMissense-0.564	0.0001	0.744081	0.643481	0.740695	-0.040458	0.0874131	143	< 40	143	< 40	74
ENSG00000090316	LOFTEE-HC;SpliceAI-0.8;AlphaMissense-0.564	0.001	0.742105	0.606443	1	-0.0404042	0.0784309	177	< 40	177	< 40	74
ENSG00000090316	LOFTEE-HC;SpliceAI-0.8;AlphaMissense-0.564	0.01	0.742105	0.606443	1	-0.0404042	0.0784309	177	< 40	177	< 40	74
ENSG00000090989	AlphaMissense-0.564	0.0001	0.690038	0.547457	0.810565	-0.040577	0.0674512	242	< 40	242	< 40	112
ENSG00000090989	AlphaMissense-0.564	0.001	0.690038	0.547457	0.810565	-0.040577	0.0674512	242	< 40	242	< 40	112
ENSG00000090989	AlphaMissense-0.564	0.01	0.570281	0.458588	0.643439	-0.0166502	0.0224647	2905	< 40	2902	< 40	112
ENSG00000090989	LOFTEE-HC;SpliceAI-0.8	0.0001	0.0517637	0.0647633	0.0412811	0.16101	0.0871789	102	< 40	101	< 40	54
ENSG00000090989	LOFTEE-HC;SpliceAI-0.8	0.001	0.0517637	0.0647633	0.0412811	0.16101	0.0871789	102	< 40	101	< 40	54
ENSG00000090989	LOFTEE-HC;SpliceAI-0.8	0.01	0.0517637	0.0647633	0.0412811	0.16101	0.0871789	102	< 40	101	< 40	54
ENSG00000090989	LOFTEE-HC;SpliceAI-0.8;AlphaMissense-0.564	0.0001	0.578586	0.484621	0.428416	0.0401066	0.0573861	342	< 40	341	< 40	166
ENSG00000090989	LOFTEE-HC;SpliceAI-0.8;AlphaMissense-0.564	0.001	0.578586	0.484621	0.428416	0.0401066	0.0573861	342	< 40	341	< 40	166
ENSG00000090989	LOFTEE-HC;SpliceAI-0.8;AlphaMissense-0.564	0.01	0.728456	0.793844	0.611153	-0.00574605	0.0219884	3005	< 40	3001	< 40	166
ENSG00000091490	AlphaMissense-0.564	0.0001	0.0862851	0.0969427	0.0665473	0.14268	0.0859591	145	< 40	144	< 40	68
ENSG00000091490	AlphaMissense-0.564	0.001	0.0862851	0.0969427	0.0665473	0.14268	0.0859591	145	< 40	144	< 40	68
ENSG00000091490	AlphaMissense-0.564	0.01	0.0862851	0.0969427	0.0665473	0.14268	0.0859591	145	< 40	144	< 40	68
ENSG00000091490	LOFTEE-HC;SpliceAI-0.8	0.0001	0.785339	0.687806	0.833728	-0.0403597	0.100439	112	< 40	112	< 40	58
ENSG00000091490	LOFTEE-HC;SpliceAI-0.8	0.001	0.785339	0.687806	0.833728	-0.0403597	0.100439	112	< 40	112	< 40	58
ENSG00000091490	LOFTEE-HC;SpliceAI-0.8	0.01	0.785339	0.687806	0.833728	-0.0403597	0.100439	112	< 40	112	< 40	58
ENSG00000091490	LOFTEE-HC;SpliceAI-0.8;AlphaMissense-0.564	0.0001	0.365016	0.317726	0.275252	0.0657049	0.0657613	257	< 40	256	< 40	126
ENSG00000091490	LOFTEE-HC;SpliceAI-0.8;AlphaMissense-0.564	0.001	0.365016	0.317726	0.275252	0.0657049	0.0657613	257	< 40	256	< 40	126
ENSG00000091490	LOFTEE-HC;SpliceAI-0.8;AlphaMissense-0.564	0.01	0.365016	0.317726	0.275252	0.0657049	0.0657613	257	< 40	256	< 40	126
ENSG00000109132	AlphaMissense-0.564	0.0001	1	0.772273	1	-0.040204	0.13892	57	< 40	57	< 40	< 40
ENSG00000109132	AlphaMissense-0.564	0.001	1	0.772273	1	-0.040204	0.13892	57	< 40	57	< 40	< 40
ENSG00000109132	AlphaMissense-0.564	0.01	1	0.772273	1	-0.040204	0.13892	57	< 40	57	< 40	< 40
ENSG00000109132	LOFTEE-HC;SpliceAI-0.8	0.0001	0.891254	0.891254	0.891254	-0.0401207	0.293456	< 40	< 40	< 40	< 40	< 40
ENSG00000109132	LOFTEE-HC;SpliceAI-0.8	0.001	0.891254	0.891254	0.891254	-0.0401207	0.293456	< 40	< 40	< 40	< 40	< 40
ENSG00000109132	LOFTEE-HC;SpliceAI-0.8	0.01	0.891254	0.891254	0.891254	-0.0401207	0.293456	< 40	< 40	< 40	< 40	< 40
ENSG00000109132	LOFTEE-HC;SpliceAI-0.8;AlphaMissense-0.564	0.0001	0.838498	0.748846	1	-0.0402375	0.125679	67	< 40	67	< 40	< 40
ENSG00000109132	LOFTEE-HC;SpliceAI-0.8;AlphaMissense-0.564	0.001	0.838498	0.748846	1	-0.0402375	0.125679	67	< 40	67	< 40	< 40
ENSG00000109132	LOFTEE-HC;SpliceAI-0.8;AlphaMissense-0.564	0.01	0.838498	0.748846	1	-0.0402375	0.125679	67	< 40	67	< 40	< 40
ENSG00000109133	AlphaMissense-0.564	0.0001	0.0737354	0.0811203	0.0595302	0.150315	0.086179	112	< 40	111	< 40	43
ENSG00000109133	AlphaMissense-0.564	0.001	0.0737354	0.0811203	0.0595302	0.150315	0.086179	112	< 40	111	< 40	43
ENSG00000109133	AlphaMissense-0.564	0.01	0.0737354	0.0811203	0.0595302	0.150315	0.086179	112	< 40	111	< 40	43
ENSG00000109133	LOFTEE-HC;SpliceAI-0.8	0.0001	0.858509	0.75833	1	-0.040214	0.130703	57	< 40	57	< 40	< 40
ENSG00000109133	LOFTEE-HC;SpliceAI-0.8	0.001	0.858509	0.75833	1	-0.040214	0.130703	57	< 40	57	< 40	< 40
ENSG00000109133	LOFTEE-HC;SpliceAI-0.8	0.01	0.858509	0.75833	1	-0.040214	0.130703	57	< 40	57	< 40	< 40
ENSG00000109133	LOFTEE-HC;SpliceAI-0.8;AlphaMissense-0.564	0.0001	0.168691	0.17341	0.121688	0.103987	0.0763862	169	< 40	168	< 40	66
ENSG00000109133	LOFTEE-HC;SpliceAI-0.8;AlphaMissense-0.564	0.001	0.168691	0.17341	0.121688	0.103987	0.0763862	169	< 40	168	< 40	66
ENSG00000109133	LOFTEE-HC;SpliceAI-0.8;AlphaMissense-0.564	0.01	0.168691	0.17341	0.121688	0.103987	0.0763862	169	< 40	168	< 40	66
ENSG00000109158	AlphaMissense-0.564	0.0001	0.779144	0.779144	0.779144	-0.0402378	0.143484	52	< 40	52	< 40	< 40
ENSG00000109158	AlphaMissense-0.564	0.001	0.779144	0.779144	0.779144	-0.0402378	0.143484	52	< 40	52	< 40	< 40
ENSG00000109158	AlphaMissense-0.564	0.01	0.779144	0.779144	0.779144	-0.0402378	0.143484	52	< 40	52	< 40	< 40
ENSG00000109158	LOFTEE-HC;SpliceAI-0.8	0.0001	0.925301	0.925301	0.925301	-0.0400779	0.427457	< 40	< 40	< 40	< 40	< 40
ENSG00000109158	LOFTEE-HC;SpliceAI-0.8	0.001	0.925301	0.925301	0.925301	-0.0400779	0.427457	< 40	< 40	< 40	< 40	< 40
ENSG00000109158	LOFTEE-HC;SpliceAI-0.8	0.01	0.925301	0.925301	0.925301	-0.0400779	0.427457	< 40	< 40	< 40	< 40	< 40
ENSG00000109158	LOFTEE-HC;SpliceAI-0.8;AlphaMissense-0.564	0.0001	0.769805	0.769805	0.769805	-0.0402542	0.13756	58	< 40	58	< 40	41
ENSG00000109158	LOFTEE-HC;SpliceAI-0.8;AlphaMissense-0.564	0.001	0.769805	0.769805	0.769805	-0.0402542	0.13756	58	< 40	58	< 40	41
ENSG00000109158	LOFTEE-HC;SpliceAI-0.8;AlphaMissense-0.564	0.01	0.769805	0.769805	0.769805	-0.0402542	0.13756	58	< 40	58	< 40	41
ENSG00000109163	AlphaMissense-0.564	0.0001	0.814027	0.699502	1	-0.0402592	0.1043	95	< 40	95	< 40	< 40
ENSG00000109163	AlphaMissense-0.564	0.001	0.814027	0.699502	1	-0.0402592	0.1043	95	< 40	95	< 40	< 40
ENSG00000109163	AlphaMissense-0.564	0.01	1	0.77442	0.787134	0.01363	0.0475579	514	< 40	513	< 40	< 40
ENSG00000109163	LOFTEE-HC;SpliceAI-0.8	0.0001	0.880515	0.880515	0.880515	-0.0401158	0.266877	< 40	< 40	< 40	< 40	< 40
ENSG00000109163	LOFTEE-HC;SpliceAI-0.8	0.001	0.880515	0.880515	0.880515	-0.0401158	0.266877	< 40	< 40	< 40	< 40	< 40
ENSG00000109163	LOFTEE-HC;SpliceAI-0.8	0.01	0.880515	0.880515	0.880515	-0.0401158	0.266877	< 40	< 40	< 40	< 40	< 40
ENSG00000109163	LOFTEE-HC;SpliceAI-0.8;AlphaMissense-0.564	0.0001	0.794159	0.678658	1	-0.0402969	0.0972662	110	< 40	110	< 40	< 40
ENSG00000109163	LOFTEE-HC;SpliceAI-0.8;AlphaMissense-0.564	0.001	0.794159	0.678658	1	-0.0402969	0.0972662	110	< 40	110	< 40	< 40
ENSG00000109163	LOFTEE-HC;SpliceAI-0.8;AlphaMissense-0.564	0.01	1	0.797894	0.803507	0.0119973	0.0468512	529	< 40	528	< 40	< 40
ENSG00000109171	AlphaMissense-0.564	0.0001	0.742187	0.610104	1	-0.0404014	0.07923	171	< 40	171	< 40	58
ENSG00000109171	AlphaMissense-0.564	0.001	0.699434	0.514312	0.974023	-0.0403471	0.061869	271	< 40	271	< 40	58
ENSG00000109171	AlphaMissense-0.564	0.01	0.699434	0.514312	0.974023	-0.0403471	0.061869	271	< 40	271	< 40	58
ENSG00000109171	LOFTEE-HC;SpliceAI-0.8	0.0001	0.894046	0.894046	0.894046	-0.0401031	0.301104	< 40	< 40	< 40	< 40	< 40
ENSG00000109171	LOFTEE-HC;SpliceAI-0.8	0.001	0.894046	0.894046	0.894046	-0.0401031	0.301104	< 40	< 40	< 40	< 40	< 40
ENSG00000109171	LOFTEE-HC;SpliceAI-0.8	0.01	0.894046	0.894046	0.894046	-0.0401031	0.301104	< 40	< 40	< 40	< 40	< 40
ENSG00000109171	LOFTEE-HC;SpliceAI-0.8;AlphaMissense-0.564	0.0001	0.731654	0.599736	0.930114	-0.0404359	0.077053	184	< 40	184	< 40	70
ENSG00000109171	LOFTEE-HC;SpliceAI-0.8;AlphaMissense-0.564	0.001	0.691601	0.506801	0.968693	-0.0403704	0.0608147	284	< 40	284	< 40	70
ENSG00000109171	LOFTEE-HC;SpliceAI-0.8;AlphaMissense-0.564	0.01	0.691601	0.506801	0.968693	-0.0403704	0.0608147	284	< 40	284	< 40	70
ENSG00000109180	AlphaMissense-0.564	0.0001	0.853352	0.735636	0.949563	-0.0402424	0.119188	64	< 40	64	< 40	< 40
ENSG00000109180	AlphaMissense-0.564	0.001	0.853352	0.735636	0.949563	-0.0402424	0.119188	64	< 40	64	< 40	< 40
ENSG00000109180	AlphaMissense-0.564	0.01	0.853352	0.735636	0.949563	-0.0402424	0.119188	64	< 40	64	< 40	< 40
ENSG00000109180	LOFTEE-HC;SpliceAI-0.8	0.0001	0.850888	0.747882	1	-0.0402074	0.125087	69	< 40	69	< 40	< 40
ENSG00000109180	LOFTEE-HC;SpliceAI-0.8	0.001	0.850888	0.747882	1	-0.0402074	0.125087	69	< 40	69	< 40	< 40
ENSG00000109180	LOFTEE-HC;SpliceAI-0.8	0.01	0.850888	0.747882	1	-0.0402074	0.125087	69	< 40	69	< 40	< 40
ENSG00000109180	LOFTEE-HC;SpliceAI-0.8;AlphaMissense-0.564	0.0001	0.787052	0.640775	1	-0.0403046	0.0863767	133	< 40	133	< 40	42
ENSG00000109180	LOFTEE-HC;SpliceAI-0.8;AlphaMissense-0.564	0.001	0.787052	0.640775	1	-0.0403046	0.0863767	133	< 40	133	< 40	42
ENSG00000109180	LOFTEE-HC;SpliceAI-0.8;AlphaMissense-0.564	0.01	0.787052	0.640775	1	-0.0403046	0.0863767	133	< 40	133	< 40	42
ENSG00000109181	AlphaMissense-0.564	0.0001	0.859626	0.735641	1	-0.0402031	0.119074	77	< 40	77	< 40	< 40
ENSG00000109181	AlphaMissense-0.564	0.001	0.679646	0.504727	0.968301	-0.040423	0.0605977	283	< 40	283	< 40	< 40
ENSG00000109181	AlphaMissense-0.564	0.01	0.679646	0.504727	0.968301	-0.040423	0.0605977	283	< 40	283	< 40	< 40
ENSG00000109181	LOFTEE-HC;SpliceAI-0.8	0.0001	0.0781985	0.132633	0.0526142	0.113991	0.0758018	130	< 40	129	< 40	< 40
ENSG00000109181	LOFTEE-HC;SpliceAI-0.8	0.001	0.233254	0.405774	0.144353	0.0475071	0.0571443	265	< 40	264	< 40	< 40
ENSG00000109181	LOFTEE-HC;SpliceAI-0.8	0.01	0.269962	0.530086	0.184535	-0.0188067	0.029953	1124	< 40	1123	< 40	< 40
ENSG00000109181	LOFTEE-HC;SpliceAI-0.8;AlphaMissense-0.564	0.0001	0.144043	0.230482	0.0903563	0.0849444	0.0708391	207	< 40	206	< 40	50
ENSG00000109181	LOFTEE-HC;SpliceAI-0.8;AlphaMissense-0.564	0.001	0.710979	0.881794	0.510126	0.00644877	0.0433689	548	< 40	547	< 40	50
ENSG00000109181	LOFTEE-HC;SpliceAI-0.8;AlphaMissense-0.564	0.01	0.36466	0.383996	0.236664	-0.0237914	0.027329	1407	< 40	1406	< 40	50
ENSG00000109182	AlphaMissense-0.564	0.0001	0.760067	0.61426	0.934471	-0.0403471	0.0800534	163	< 40	163	< 40	54
ENSG00000109182	AlphaMissense-0.564	0.001	0.760067	0.61426	0.934471	-0.0403471	0.0800534	163	< 40	163	< 40	54
ENSG00000109182	AlphaMissense-0.564	0.01	0.760067	0.61426	0.934471	-0.0403471	0.0800534	163	< 40	163	< 40	54
ENSG00000109182	LOFTEE-HC;SpliceAI-0.8	0.0001	0.0636968	0.080974	0.0484442	0.147597	0.0845798	112	< 40	111	< 40	40
ENSG00000109182	LOFTEE-HC;SpliceAI-0.8	0.001	0.106989	0.172597	0.0691866	0.099433	0.072903	149	< 40	148	< 40	40
ENSG00000109182	LOFTEE-HC;SpliceAI-0.8	0.01	0.793608	0.727097	0.690994	0.00795877	0.0228052	2876	< 40	2871	< 40	40
ENSG00000109182	LOFTEE-HC;SpliceAI-0.8;AlphaMissense-0.564	0.0001	0.411174	0.375562	0.282244	0.0551778	0.0622701	274	< 40	273	< 40	94
ENSG00000109182	LOFTEE-HC;SpliceAI-0.8;AlphaMissense-0.564	0.001	0.522611	0.482338	0.359026	0.0401378	0.0571319	311	< 40	310	< 40	94
ENSG00000109182	LOFTEE-HC;SpliceAI-0.8;AlphaMissense-0.564	0.01	1	0.844128	0.855059	0.00435795	0.0221647	3038	< 40	3033	< 40	94
ENSG00000109184	AlphaMissense-0.564	0.0001	0.741986	0.741986	0.741986	-0.0402929	0.122387	71	< 40	71	< 40	< 40
ENSG00000109184	AlphaMissense-0.564	0.001	0.741986	0.741986	0.741986	-0.0402929	0.122387	71	< 40	71	< 40	< 40
ENSG00000109184	AlphaMissense-0.564	0.01	0.741986	0.741986	0.741986	-0.0402929	0.122387	71	< 40	71	< 40	< 40
ENSG00000109184	LOFTEE-HC;SpliceAI-0.8	0.0001	0.862679	0.862679	0.862679	-0.040133	0.23203	< 40	< 40	< 40	< 40	< 40
ENSG00000109184	LOFTEE-HC;SpliceAI-0.8	0.001	0.862679	0.862679	0.862679	-0.040133	0.23203	< 40	< 40	< 40	< 40	< 40
ENSG00000109184	LOFTEE-HC;SpliceAI-0.8	0.01	0.862679	0.862679	0.862679	-0.040133	0.23203	< 40	< 40	< 40	< 40	< 40
ENSG00000109184	LOFTEE-HC;SpliceAI-0.8;AlphaMissense-0.564	0.0001	0.709948	0.709948	0.709948	-0.0403554	0.108504	91	< 40	91	< 40	44
ENSG00000109184	LOFTEE-HC;SpliceAI-0.8;AlphaMissense-0.564	0.001	0.709948	0.709948	0.709948	-0.0403554	0.108504	91	< 40	91	< 40	44
ENSG00000109184	LOFTEE-HC;SpliceAI-0.8;AlphaMissense-0.564	0.01	0.709948	0.709948	0.709948	-0.0403554	0.108504	91	< 40	91	< 40	44
ENSG00000109189	AlphaMissense-0.564	0.0001	1	0.794804	1	-0.0401715	0.154459	45	< 40	45	< 40	< 40
ENSG00000109189	AlphaMissense-0.564	0.001	1	0.794804	1	-0.0401715	0.154459	45	< 40	45	< 40	< 40
ENSG00000109189	AlphaMissense-0.564	0.01	1	0.794804	1	-0.0401715	0.154459	45	< 40	45	< 40	< 40
ENSG00000109189	LOFTEE-HC;SpliceAI-0.8	0.0001	0.894	0.894	0.894	-0.0401252	0.301138	< 40	< 40	< 40	< 40	< 40
ENSG00000109189	LOFTEE-HC;SpliceAI-0.8	0.001	0.894	0.894	0.894	-0.0401252	0.301138	< 40	< 40	< 40	< 40	< 40
ENSG00000109189	LOFTEE-HC;SpliceAI-0.8	0.01	0.894	0.894	0.894	-0.0401252	0.301138	< 40	< 40	< 40	< 40	< 40
ENSG00000109189	LOFTEE-HC;SpliceAI-0.8;AlphaMissense-0.564	0.0001	1	0.770033	1	-0.0402046	0.13753	55	< 40	55	< 40	< 40
ENSG00000109189	LOFTEE-HC;SpliceAI-0.8;AlphaMissense-0.564	0.001	1	0.770033	1	-0.0402046	0.13753	55	< 40	55	< 40	< 40
ENSG00000109189	LOFTEE-HC;SpliceAI-0.8;AlphaMissense-0.564	0.01	1	0.770033	1	-0.0402046	0.13753	55	< 40	55	< 40	< 40
ENSG00000109193	AlphaMissense-0.564	0.0001	0.0469368	0.0733222	0.0341263	0.15081	0.0842125	85	< 40	84	< 40	< 40
ENSG00000109193	AlphaMissense-0.564	0.001	0.0469368	0.0733222	0.0341263	0.15081	0.0842125	85	< 40	84	< 40	< 40
ENSG00000109193	AlphaMissense-0.564	0.01	0.0469368	0.0733222	0.0341263	0.15081	0.0842125	85	< 40	84	< 40	< 40
ENSG00000109193	LOFTEE-HC;SpliceAI-0.8	0.0001	0.847354	0.755377	1	-0.0402191	0.129091	62	< 40	62	< 40	< 40
ENSG00000109193	LOFTEE-HC;SpliceAI-0.8	0.001	0.847354	0.755377	1	-0.0402191	0.129091	62	< 40	62	< 40	< 40
ENSG00000109193	LOFTEE-HC;SpliceAI-0.8	0.01	0.847354	0.755377	1	-0.0402191	0.129091	62	< 40	62	< 40	< 40
ENSG00000109193	LOFTEE-HC;SpliceAI-0.8;AlphaMissense-0.564	0.0001	0.112825	0.145994	0.0777247	0.112598	0.0774492	147	< 40	146	< 40	49
ENSG00000109193	LOFTEE-HC;SpliceAI-0.8;AlphaMissense-0.564	0.001	0.112825	0.145994	0.0777247	0.112598	0.0774492	147	< 40	146	< 40	49
ENSG00000109193	LOFTEE-HC;SpliceAI-0.8;AlphaMissense-0.564	0.01	0.112825	0.145994	0.0777247	0.112598	0.0774492	147	< 40	146	< 40	49
ENSG00000109205	AlphaMissense-0.564	0.0001	0.929821	0.929821	0.929821	-0.0400832	0.455132	< 40	< 40	< 40	< 40	< 40
ENSG00000109205	AlphaMissense-0.564	0.001	0.929821	0.929821	0.929821	-0.0400832	0.455132	< 40	< 40	< 40	< 40	< 40
ENSG00000109205	AlphaMissense-0.564	0.01	0.929821	0.929821	0.929821	-0.0400832	0.455132	< 40	< 40	< 40	< 40	< 40
ENSG00000109205	LOFTEE-HC;SpliceAI-0.8	0.0001	0.852308	0.71446	1	-0.0401915	0.109851	99	< 40	99	< 40	< 40
ENSG00000109205	LOFTEE-HC;SpliceAI-0.8	0.001	0.414163	0.388158	0.286274	0.0527948	0.0611785	274	< 40	273	< 40	< 40
ENSG00000109205	LOFTEE-HC;SpliceAI-0.8	0.01	0.414163	0.388158	0.286274	0.0527948	0.0611785	274	< 40	273	< 40	< 40
ENSG00000109205	LOFTEE-HC;SpliceAI-0.8;AlphaMissense-0.564	0.0001	0.844434	0.706655	1	-0.0402025	0.106821	104	< 40	104	< 40	< 40
ENSG00000109205	LOFTEE-HC;SpliceAI-0.8;AlphaMissense-0.564	0.001	0.423728	0.398766	0.293693	0.0511688	0.0606389	279	< 40	278	< 40	< 40
ENSG00000109205	LOFTEE-HC;SpliceAI-0.8;AlphaMissense-0.564	0.01	0.423728	0.398766	0.293693	0.0511688	0.0606389	279	< 40	278	< 40	< 40
ENSG00000109208	AlphaMissense-0.564	0.0001	0.962676	0.962676	0.962676	-0.0400664	0.856202	< 40	< 40	< 40	< 40	< 40
ENSG00000109208	AlphaMissense-0.564	0.001	0.962676	0.962676	0.962676	-0.0400664	0.856202	< 40	< 40	< 40	< 40	< 40
ENSG00000109208	AlphaMissense-0.564	0.01	0.962676	0.962676	0.962676	-0.0400664	0.856202	< 40	< 40	< 40	< 40	< 40
ENSG00000109208	LOFTEE-HC;SpliceAI-0.8	0.0001	0.959032	0.959032	0.959032	-0.0400567	0.779798	< 40	< 40	< 40	< 40	< 40
ENSG00000109208	LOFTEE-HC;SpliceAI-0.8	0.001	0.959032	0.959032	0.959032	-0.0400567	0.779798	< 40	< 40	< 40	< 40	< 40
ENSG00000109208	LOFTEE-HC;SpliceAI-0.8	0.01	0.959032	0.959032	0.959032	-0.0400567	0.779798	< 40	< 40	< 40	< 40	< 40
ENSG00000109208	LOFTEE-HC;SpliceAI-0.8;AlphaMissense-0.564	0.0001	0.944599	0.944599	0.944599	-0.0400704	0.576632	< 40	< 40	< 40	< 40	< 40
ENSG00000109208	LOFTEE-HC;SpliceAI-0.8;AlphaMissense-0.564	0.001	0.944599	0.944599	0.944599	-0.0400704	0.576632	< 40	< 40	< 40	< 40	< 40
ENSG00000109208	LOFTEE-HC;SpliceAI-0.8;AlphaMissense-0.564	0.01	0.944599	0.944599	0.944599	-0.0400704	0.576632	< 40	< 40	< 40	< 40	< 40
ENSG00000109220	AlphaMissense-0.564	0.0001	1	0.771163	0.96138	-0.0401694	0.138108	58	< 40	58	< 40	< 40
ENSG00000109220	AlphaMissense-0.564	0.001	0.732072	0.584512	1	-0.0404504	0.0739758	176	< 40	176	< 40	< 40
ENSG00000109220	AlphaMissense-0.564	0.01	0.732072	0.584512	1	-0.0404504	0.0739758	176	< 40	176	< 40	< 40
ENSG00000109220	LOFTEE-HC;SpliceAI-0.8	0.0001	0.897343	0.897343	0.897343	-0.0401009	0.310814	< 40	< 40	< 40	< 40	< 40
ENSG00000109220	LOFTEE-HC;SpliceAI-0.8	0.001	0.897343	0.897343	0.897343	-0.0401009	0.310814	< 40	< 40	< 40	< 40	< 40
ENSG00000109220	LOFTEE-HC;SpliceAI-0.8	0.01	0.897343	0.897343	0.897343	-0.0401009	0.310814	< 40	< 40	< 40	< 40	< 40
ENSG00000109220	LOFTEE-HC;SpliceAI-0.8;AlphaMissense-0.564	0.0001	0.86445	0.750326	0.961741	-0.0401886	0.126296	72	< 40	72	< 40	< 40
ENSG00000109220	LOFTEE-HC;SpliceAI-0.8;AlphaMissense-0.564	0.001	0.726743	0.57424	1	-0.0404417	0.0719836	190	< 40	190	< 40	< 40
ENSG00000109220	LOFTEE-HC;SpliceAI-0.8;AlphaMissense-0.564	0.01	0.726743	0.57424	1	-0.0404417	0.0719836	190	< 40	190	< 40	< 40
ENSG00000109255	AlphaMissense-0.564	0.0001	0.905976	0.905976	0.905976	-0.0400858	0.339376	< 40	< 40	< 40	< 40	< 40
ENSG00000109255	AlphaMissense-0.564	0.001	0.905976	0.905976	0.905976	-0.0400858	0.339376	< 40	< 40	< 40	< 40	< 40
ENSG00000109255	AlphaMissense-0.564	0.01	0.905976	0.905976	0.905976	-0.0400858	0.339376	< 40	< 40	< 40	< 40	< 40
ENSG00000109255	LOFTEE-HC;SpliceAI-0.8	0.0001	1	0.773109	1	-0.0402336	0.13955	52	< 40	52	< 40	< 40
ENSG00000109255	LOFTEE-HC;SpliceAI-0.8	0.001	1	0.773109	1	-0.0402336	0.13955	52	< 40	52	< 40	< 40
ENSG00000109255	LOFTEE-HC;SpliceAI-0.8	0.01	1	0.773109	1	-0.0402336	0.13955	52	< 40	52	< 40	< 40
ENSG00000109255	LOFTEE-HC;SpliceAI-0.8;AlphaMissense-0.564	0.0001	0.84546	0.755313	1	-0.0402603	0.129188	66	< 40	66	< 40	< 40
ENSG00000109255	LOFTEE-HC;SpliceAI-0.8;AlphaMissense-0.564	0.001	0.84546	0.755313	1	-0.0402603	0.129188	66	< 40	66	< 40	< 40
ENSG00000109255	LOFTEE-HC;SpliceAI-0.8;AlphaMissense-0.564	0.01	0.84546	0.755313	1	-0.0402603	0.129188	66	< 40	66	< 40	< 40
ENSG00000109265	AlphaMissense-0.564	0.0001	0.214597	0.214776	0.152353	0.0901147	0.0726416	196	< 40	195	< 40	78
ENSG00000109265	AlphaMissense-0.564	0.001	0.703932	0.951819	0.521262	-0.00235802	0.039025	690	< 40	689	< 40	78
ENSG00000109265	AlphaMissense-0.564	0.01	0.703932	0.951819	0.521262	-0.00235802	0.039025	690	< 40	689	< 40	78
ENSG00000109265	LOFTEE-HC;SpliceAI-0.8	0.0001	0.840273	0.840273	0.840273	-0.0401623	0.199272	< 40	< 40	< 40	< 40	< 40
ENSG00000109265	LOFTEE-HC;SpliceAI-0.8	0.001	0.840273	0.840273	0.840273	-0.0401623	0.199272	< 40	< 40	< 40	< 40	< 40
ENSG00000109265	LOFTEE-HC;SpliceAI-0.8	0.01	0.840273	0.840273	0.840273	-0.0401623	0.199272	< 40	< 40	< 40	< 40	< 40
ENSG00000109265	LOFTEE-HC;SpliceAI-0.8;AlphaMissense-0.564	0.0001	0.295531	0.272343	0.21369	0.0751069	0.0684231	220	< 40	219	< 40	99
ENSG00000109265	LOFTEE-HC;SpliceAI-0.8;AlphaMissense-0.564	0.001	0.759846	0.92136	0.580044	-0.00381684	0.038663	714	< 40	713	< 40	99
ENSG00000109265	LOFTEE-HC;SpliceAI-0.8;AlphaMissense-0.564	0.01	0.759846	0.92136	0.580044	-0.00381684	0.038663	714	< 40	713	< 40	99
ENSG00000109270	AlphaMissense-0.564	0.0001	0.03352	0.0776601	0.0230789	0.145473	0.0824478	99	< 40	98	< 40	< 40
ENSG00000109270	AlphaMissense-0.564	0.001	0.0836901	0.21368	0.0515003	0.0837775	0.0673718	171	< 40	170	< 40	< 40
ENSG00000109270	AlphaMissense-0.564	0.01	0.0836901	0.21368	0.0515003	0.0837775	0.0673718	171	< 40	170	< 40	< 40
ENSG00000109270	LOFTEE-HC;SpliceAI-0.8	0.0001	0.823986	0.823986	0.823986	-0.0401943	0.180712	< 40	< 40	< 40	< 40	< 40
ENSG00000109270	LOFTEE-HC;SpliceAI-0.8	0.001	0.823986	0.823986	0.823986	-0.0401943	0.180712	< 40	< 40	< 40	< 40	< 40
ENSG00000109270	LOFTEE-HC;SpliceAI-0.8	0.01	0.823986	0.823986	0.823986	-0.0401943	0.180712	< 40	< 40	< 40	< 40	< 40
ENSG00000109270	LOFTEE-HC;SpliceAI-0.8;AlphaMissense-0.564	0.0001	0.0678645	0.113463	0.0466445	0.124537	0.0786809	132	< 40	131	< 40	< 40
ENSG00000109270	LOFTEE-HC;SpliceAI-0.8;AlphaMissense-0.564	0.001	0.141341	0.262348	0.0892234	0.0731553	0.0652672	204	< 40	203	< 40	< 40
ENSG00000109270	LOFTEE-HC;SpliceAI-0.8;AlphaMissense-0.564	0.01	0.141341	0.262348	0.0892234	0.0731553	0.0652672	204	< 40	203	< 40	< 40
ENSG00000109272	AlphaMissense-0.564	0.0001	0.964193	0.964193	0.964193	-0.0400447	0.892006	< 40	< 40	< 40	< 40	< 40
ENSG00000109272	AlphaMissense-0.564	0.001	1	0.811189	0.887143	-0.0401951	0.168256	46	< 40	46	< 40	< 40
ENSG00000109272	AlphaMissense-0.564	0.01	1	0.811189	0.887143	-0.0401951	0.168256	46	< 40	46	< 40	< 40
ENSG00000109272	LOFTEE-HC;SpliceAI-0.8	0.0001	0.881457	0.881457	0.881457	-0.0401196	0.269037	< 40	< 40	< 40	< 40	< 40
ENSG00000109272	LOFTEE-HC;SpliceAI-0.8	0.001	0.881457	0.881457	0.881457	-0.0401196	0.269037	< 40	< 40	< 40	< 40	< 40
ENSG00000109272	LOFTEE-HC;SpliceAI-0.8	0.01	0.881457	0.881457	0.881457	-0.0401196	0.269037	< 40	< 40	< 40	< 40	< 40
ENSG00000109272	LOFTEE-HC;SpliceAI-0.8;AlphaMissense-0.564	0.0001	0.876241	0.876241	0.876241	-0.0401237	0.257639	< 40	< 40	< 40	< 40	< 40
ENSG00000109272	LOFTEE-HC;SpliceAI-0.8;AlphaMissense-0.564	0.001	1	0.778707	1	-0.0401771	0.142977	62	< 40	62	< 40	< 40
ENSG00000109272	LOFTEE-HC;SpliceAI-0.8;AlphaMissense-0.564	0.01	1	0.778707	1	-0.0401771	0.142977	62	< 40	62	< 40	< 40
ENSG00000109320	LOFTEE-HC;SpliceAI-0.8	0.0001	0.841221	0.841221	0.841221	-0.0401601	0.200468	< 40	< 40	< 40	< 40	< 40
ENSG00000109320	LOFTEE-HC;SpliceAI-0.8	0.001	0.841221	0.841221	0.841221	-0.0401601	0.200468	< 40	< 40	< 40	< 40	< 40
ENSG00000109320	LOFTEE-HC;SpliceAI-0.8	0.01	0.841221	0.841221	0.841221	-0.0401601	0.200468	< 40	< 40	< 40	< 40	< 40
ENSG00000109320	LOFTEE-HC;SpliceAI-0.8;AlphaMissense-0.564	0.0001	0.841221	0.841221	0.841221	-0.0401601	0.200468	< 40	< 40	< 40	< 40	< 40
ENSG00000109320	LOFTEE-HC;SpliceAI-0.8;AlphaMissense-0.564	0.001	0.841221	0.841221	0.841221	-0.0401601	0.200468	< 40	< 40	< 40	< 40	< 40
ENSG00000109320	LOFTEE-HC;SpliceAI-0.8;AlphaMissense-0.564	0.01	0.841221	0.841221	0.841221	-0.0401601	0.200468	< 40	< 40	< 40	< 40	< 40
ENSG00000109321	AlphaMissense-0.564	0.0001	0.866013	0.866013	0.866013	-0.0401295	0.23784	< 40	< 40	< 40	< 40	< 40
ENSG00000109321	AlphaMissense-0.564	0.001	0.866013	0.866013	0.866013	-0.0401295	0.23784	< 40	< 40	< 40	< 40	< 40
ENSG00000109321	AlphaMissense-0.564	0.01	0.866013	0.866013	0.866013	-0.0401295	0.23784	< 40	< 40	< 40	< 40	< 40
ENSG00000109321	LOFTEE-HC;SpliceAI-0.8	0.0001	0.829392	0.829392	0.829392	-0.0401764	0.18645	< 40	< 40	< 40	< 40	< 40
ENSG00000109321	LOFTEE-HC;SpliceAI-0.8	0.001	0.829392	0.829392	0.829392	-0.0401764	0.18645	< 40	< 40	< 40	< 40	< 40
ENSG00000109321	LOFTEE-HC;SpliceAI-0.8	0.01	0.829392	0.829392	0.829392	-0.0401764	0.18645	< 40	< 40	< 40	< 40	< 40
ENSG00000109321	LOFTEE-HC;SpliceAI-0.8;AlphaMissense-0.564	0.0001	0.784311	0.784311	0.784311	-0.0402232	0.146958	42	< 40	42	< 40	< 40
ENSG00000109321	LOFTEE-HC;SpliceAI-0.8;AlphaMissense-0.564	0.001	0.784311	0.784311	0.784311	-0.0402232	0.146958	42	< 40	42	< 40	< 40
ENSG00000109321	LOFTEE-HC;SpliceAI-0.8;AlphaMissense-0.564	0.01	0.784311	0.784311	0.784311	-0.0402232	0.146958	42	< 40	42	< 40	< 40
ENSG00000109323	AlphaMissense-0.564	0.0001	0.702642	0.513505	0.974555	-0.0404302	0.0618776	295	< 40	295	< 40	74
ENSG00000109323	AlphaMissense-0.564	0.001	0.551091	0.681066	0.389056	0.0203569	0.0495292	448	< 40	447	< 40	74
ENSG00000109323	AlphaMissense-0.564	0.01	0.551091	0.681066	0.389056	0.0203569	0.0495292	448	< 40	447	< 40	74
ENSG00000109323	LOFTEE-HC;SpliceAI-0.8	0.0001	0.710059	0.534996	0.940562	-0.0404529	0.0652049	245	< 40	245	< 40	72
ENSG00000109323	LOFTEE-HC;SpliceAI-0.8	0.001	0.710059	0.534996	0.940562	-0.0404529	0.0652049	245	< 40	245	< 40	72
ENSG00000109323	LOFTEE-HC;SpliceAI-0.8	0.01	0.710059	0.534996	0.940562	-0.0404529	0.0652049	245	< 40	245	< 40	72
ENSG00000109323	LOFTEE-HC;SpliceAI-0.8;AlphaMissense-0.564	0.0001	0.538366	0.367035	0.88138	-0.0407784	0.0452068	540	< 40	540	< 40	146
ENSG00000109323	LOFTEE-HC;SpliceAI-0.8;AlphaMissense-0.564	0.001	0.659645	0.964435	0.474993	-0.00172339	0.0386508	693	< 40	692	< 40	146
ENSG00000109323	LOFTEE-HC;SpliceAI-0.8;AlphaMissense-0.564	0.01	0.659645	0.964435	0.474993	-0.00172339	0.0386508	693	< 40	692	< 40	146
ENSG00000109332	AlphaMissense-0.564	0.0001	0.952511	0.952511	0.952511	-0.0400794	0.672987	< 40	< 40	< 40	< 40	< 40
ENSG00000109332	AlphaMissense-0.564	0.001	0.952511	0.952511	0.952511	-0.0400794	0.672987	< 40	< 40	< 40	< 40	< 40
ENSG00000109332	AlphaMissense-0.564	0.01	0.952511	0.952511	0.952511	-0.0400794	0.672987	< 40	< 40	< 40	< 40	< 40
ENSG00000109332	LOFTEE-HC;SpliceAI-0.8;AlphaMissense-0.564	0.0001	0.952511	0.952511	0.952511	-0.0400794	0.672987	< 40	< 40	< 40	< 40	< 40
ENSG00000109332	LOFTEE-HC;SpliceAI-0.8;AlphaMissense-0.564	0.001	0.952511	0.952511	0.952511	-0.0400794	0.672987	< 40	< 40	< 40	< 40	< 40
ENSG00000109332	LOFTEE-HC;SpliceAI-0.8;AlphaMissense-0.564	0.01	0.952511	0.952511	0.952511	-0.0400794	0.672987	< 40	< 40	< 40	< 40	< 40
ENSG00000109339	AlphaMissense-0.564	0.0001	0.74176	0.74176	0.74176	-0.0403151	0.122344	79	< 40	79	< 40	44
ENSG00000109339	AlphaMissense-0.564	0.001	0.74176	0.74176	0.74176	-0.0403151	0.122344	79	< 40	79	< 40	44
ENSG00000109339	AlphaMissense-0.564	0.01	0.74176	0.74176	0.74176	-0.0403151	0.122344	79	< 40	79	< 40	44
ENSG00000109339	LOFTEE-HC;SpliceAI-0.8	0.0001	0.887946	0.887946	0.887946	-0.0401177	0.284718	< 40	< 40	< 40	< 40	< 40
ENSG00000109339	LOFTEE-HC;SpliceAI-0.8	0.001	0.887946	0.887946	0.887946	-0.0401177	0.284718	< 40	< 40	< 40	< 40	< 40
ENSG00000109339	LOFTEE-HC;SpliceAI-0.8	0.01	0.887946	0.887946	0.887946	-0.0401177	0.284718	< 40	< 40	< 40	< 40	< 40
ENSG00000109339	LOFTEE-HC;SpliceAI-0.8;AlphaMissense-0.564	0.0001	0.720031	0.720031	0.720031	-0.0403621	0.112612	93	< 40	93	< 40	55
ENSG00000109339	LOFTEE-HC;SpliceAI-0.8;AlphaMissense-0.564	0.001	0.720031	0.720031	0.720031	-0.0403621	0.112612	93	< 40	93	< 40	55
ENSG00000109339	LOFTEE-HC;SpliceAI-0.8;AlphaMissense-0.564	0.01	0.720031	0.720031	0.720031	-0.0403621	0.112612	93	< 40	93	< 40	55
ENSG00000109381	AlphaMissense-0.564	0.0001	0.842395	0.725771	1	-0.0402168	0.114657	90	< 40	90	< 40	< 40
ENSG00000109381	AlphaMissense-0.564	0.001	0.773723	0.623435	0.973262	-0.0402799	0.0820385	179	< 40	179	< 40	< 40
ENSG00000109381	AlphaMissense-0.564	0.01	0.773723	0.623435	0.973262	-0.0402799	0.0820385	179	< 40	179	< 40	< 40
ENSG00000109381	LOFTEE-HC;SpliceAI-0.8	0.0001	1	0.868519	1	-0.0400999	0.242237	< 40	< 40	< 40	< 40	< 40
ENSG00000109381	LOFTEE-HC;SpliceAI-0.8	0.001	1	0.868519	1	-0.0400999	0.242237	< 40	< 40	< 40	< 40	< 40
ENSG00000109381	LOFTEE-HC;SpliceAI-0.8	0.01	1	0.868519	1	-0.0400999	0.242237	< 40	< 40	< 40	< 40	< 40
ENSG00000109381	LOFTEE-HC;SpliceAI-0.8;AlphaMissense-0.564	0.0001	0.827046	0.697671	0.978884	-0.0402294	0.103559	109	< 40	109	< 40	< 40
ENSG00000109381	LOFTEE-HC;SpliceAI-0.8;AlphaMissense-0.564	0.001	0.768185	0.604009	0.982848	-0.0402805	0.077665	198	< 40	198	< 40	< 40
ENSG00000109381	LOFTEE-HC;SpliceAI-0.8;AlphaMissense-0.564	0.01	0.768185	0.604009	0.982848	-0.0402805	0.077665	198	< 40	198	< 40	< 40
ENSG00000109390	AlphaMissense-0.564	0.0001	0.906226	0.906226	0.906226	-0.0400931	0.340346	< 40	< 40	< 40	< 40	< 40
ENSG00000109390	AlphaMissense-0.564	0.001	0.906226	0.906226	0.906226	-0.0400931	0.340346	< 40	< 40	< 40	< 40	< 40
ENSG00000109390	AlphaMissense-0.564	0.01	0.906226	0.906226	0.906226	-0.0400931	0.340346	< 40	< 40	< 40	< 40	< 40
ENSG00000109390	LOFTEE-HC;SpliceAI-0.8	0.0001	1	0.792369	0.995043	-0.0382309	0.145235	49	< 40	49	< 40	< 40
ENSG00000109390	LOFTEE-HC;SpliceAI-0.8	0.001	1	0.792369	0.995043	-0.0382309	0.145235	49	< 40	49	< 40	< 40
ENSG00000109390	LOFTEE-HC;SpliceAI-0.8	0.01	1	0.792369	0.995043	-0.0382309	0.145235	49	< 40	49	< 40	< 40
ENSG00000109390	LOFTEE-HC;SpliceAI-0.8;AlphaMissense-0.564	0.0001	1	0.773073	0.993262	-0.0385309	0.133622	61	< 40	61	< 40	< 40
ENSG00000109390	LOFTEE-HC;SpliceAI-0.8;AlphaMissense-0.564	0.001	1	0.773073	0.993262	-0.0385309	0.133622	61	< 40	61	< 40	< 40
ENSG00000109390	LOFTEE-HC;SpliceAI-0.8;AlphaMissense-0.564	0.01	1	0.773073	0.993262	-0.0385309	0.133622	61	< 40	61	< 40	< 40
ENSG00000109424	AlphaMissense-0.564	0.0001	0.833957	0.705268	1	-0.0402295	0.106366	92	< 40	92	< 40	< 40
ENSG00000109424	AlphaMissense-0.564	0.001	0.833957	0.705268	1	-0.0402295	0.106366	92	< 40	92	< 40	< 40
ENSG00000109424	AlphaMissense-0.564	0.01	0.833957	0.705268	1	-0.0402295	0.106366	92	< 40	92	< 40	< 40
ENSG00000109424	LOFTEE-HC;SpliceAI-0.8	0.0001	0.868053	0.738869	1	-0.0401746	0.120517	76	< 40	76	< 40	< 40
ENSG00000109424	LOFTEE-HC;SpliceAI-0.8	0.001	0.868053	0.738869	1	-0.0401746	0.120517	76	< 40	76	< 40	< 40
ENSG00000109424	LOFTEE-HC;SpliceAI-0.8	0.01	0.868053	0.738869	1	-0.0401746	0.120517	76	< 40	76	< 40	< 40
ENSG00000109424	LOFTEE-HC;SpliceAI-0.8;AlphaMissense-0.564	0.0001	0.783951	0.6137	0.980561	-0.0403056	0.0798447	168	< 40	168	< 40	48
ENSG00000109424	LOFTEE-HC;SpliceAI-0.8;AlphaMissense-0.564	0.001	0.783951	0.6137	0.980561	-0.0403056	0.0798447	168	< 40	168	< 40	48
ENSG00000109424	LOFTEE-HC;SpliceAI-0.8;AlphaMissense-0.564	0.01	0.783951	0.6137	0.980561	-0.0403056	0.0798447	168	< 40	168	< 40	48
ENSG00000109436	AlphaMissense-0.564	0.0001	0.653569	0.492945	0.814986	-0.0406467	0.0592835	315	< 40	315	< 40	128
ENSG00000109436	AlphaMissense-0.564	0.001	0.560107	0.393353	0.936854	-0.0405664	0.0475265	497	< 40	497	< 40	128
ENSG00000109436	AlphaMissense-0.564	0.01	0.560107	0.393353	0.936854	-0.0405664	0.0475265	497	< 40	497	< 40	128
ENSG00000109436	LOFTEE-HC;SpliceAI-0.8	0.0001	0.862208	0.746245	0.949456	-0.0402019	0.124236	76	< 40	76	< 40	< 40
ENSG00000109436	LOFTEE-HC;SpliceAI-0.8	0.001	0.862208	0.746245	0.949456	-0.0402019	0.124236	76	< 40	76	< 40	< 40
ENSG00000109436	LOFTEE-HC;SpliceAI-0.8	0.01	0.862208	0.746245	0.949456	-0.0402019	0.124236	76	< 40	76	< 40	< 40
ENSG00000109436	LOFTEE-HC;SpliceAI-0.8;AlphaMissense-0.564	0.0001	0.613692	0.448044	0.820757	-0.0407227	0.0536758	391	< 40	391	< 40	160
ENSG00000109436	LOFTEE-HC;SpliceAI-0.8;AlphaMissense-0.564	0.001	0.528308	0.361006	0.935181	-0.0406285	0.0444781	573	< 40	573	< 40	160
ENSG00000109436	LOFTEE-HC;SpliceAI-0.8;AlphaMissense-0.564	0.01	0.528308	0.361006	0.935181	-0.0406285	0.0444781	573	< 40	573	< 40	160
ENSG00000109445	AlphaMissense-0.564	0.0001	0.11437	0.168704	0.0756721	0.102655	0.0745836	179	< 40	178	< 40	53
ENSG00000109445	AlphaMissense-0.564	0.001	0.11437	0.168704	0.0756721	0.102655	0.0745836	179	< 40	178	< 40	53
ENSG00000109445	AlphaMissense-0.564	0.01	0.11437	0.168704	0.0756721	0.102655	0.0745836	179	< 40	178	< 40	53
ENSG00000109445	LOFTEE-HC;SpliceAI-0.8	0.0001	0.782721	0.782721	0.782721	-0.0402648	0.146006	< 40	< 40	< 40	< 40	< 40
ENSG00000109445	LOFTEE-HC;SpliceAI-0.8	0.001	0.833643	0.711768	0.941947	-0.0402347	0.108895	77	< 40	77	< 40	< 40
ENSG00000109445	LOFTEE-HC;SpliceAI-0.8	0.01	0.833643	0.711768	0.941947	-0.0402347	0.108895	77	< 40	77	< 40	< 40
ENSG00000109445	LOFTEE-HC;SpliceAI-0.8;AlphaMissense-0.564	0.0001	0.22439	0.247007	0.149324	0.0811081	0.0700627	217	< 40	216	< 40	74
ENSG00000109445	LOFTEE-HC;SpliceAI-0.8;AlphaMissense-0.564	0.001	0.291198	0.334137	0.186882	0.0621406	0.0643401	256	< 40	255	< 40	74
ENSG00000109445	LOFTEE-HC;SpliceAI-0.8;AlphaMissense-0.564	0.01	0.291198	0.334137	0.186882	0.0621406	0.0643401	256	< 40	255	< 40	74
ENSG00000109452	AlphaMissense-0.564	0.0001	0.68122	0.562424	0.66948	-0.0406446	0.0701681	222	< 40	222	< 40	79
ENSG00000109452	AlphaMissense-0.564	0.001	0.676676	0.53439	0.804383	-0.0405844	0.0653197	257	< 40	257	< 40	79
ENSG00000109452	AlphaMissense-0.564	0.01	0.676676	0.53439	0.804383	-0.0405844	0.0653197	257	< 40	257	< 40	79
ENSG00000109452	LOFTEE-HC;SpliceAI-0.8	0.0001	0.818101	0.818101	0.818101	-0.0401753	0.174685	< 40	< 40	< 40	< 40	< 40
ENSG00000109452	LOFTEE-HC;SpliceAI-0.8	0.001	0.818101	0.818101	0.818101	-0.0401753	0.174685	< 40	< 40	< 40	< 40	< 40
ENSG00000109452	LOFTEE-HC;SpliceAI-0.8	0.01	0.818101	0.818101	0.818101	-0.0401753	0.174685	< 40	< 40	< 40	< 40	< 40
ENSG00000109452	LOFTEE-HC;SpliceAI-0.8;AlphaMissense-0.564	0.0001	0.64832	0.533048	0.616672	-0.040748	0.0653683	256	< 40	256	< 40	106
ENSG00000109452	LOFTEE-HC;SpliceAI-0.8;AlphaMissense-0.564	0.001	0.646542	0.507546	0.738838	-0.0406826	0.0613925	291	< 40	291	< 40	106
ENSG00000109452	LOFTEE-HC;SpliceAI-0.8;AlphaMissense-0.564	0.01	0.646542	0.507546	0.738838	-0.0406826	0.0613925	291	< 40	291	< 40	106
ENSG00000109458	AlphaMissense-0.564	0.0001	0.77172	0.628343	0.943641	-0.040343	0.0833431	150	< 40	150	< 40	49
ENSG00000109458	AlphaMissense-0.564	0.001	0.77172	0.628343	0.943641	-0.040343	0.0833431	150	< 40	150	< 40	49
ENSG00000109458	AlphaMissense-0.564	0.01	0.77172	0.628343	0.943641	-0.040343	0.0833431	150	< 40	150	< 40	49
ENSG00000109458	LOFTEE-HC;SpliceAI-0.8	0.0001	0.892975	0.892975	0.892975	-0.0401097	0.298122	< 40	< 40	< 40	< 40	< 40
ENSG00000109458	LOFTEE-HC;SpliceAI-0.8	0.001	0.892975	0.892975	0.892975	-0.0401097	0.298122	< 40	< 40	< 40	< 40	< 40
ENSG00000109458	LOFTEE-HC;SpliceAI-0.8	0.01	0.892975	0.892975	0.892975	-0.0401097	0.298122	< 40	< 40	< 40	< 40	< 40
ENSG00000109458	LOFTEE-HC;SpliceAI-0.8;AlphaMissense-0.564	0.0001	0.758519	0.615335	0.926128	-0.040376	0.0803545	163	< 40	163	< 40	57
ENSG00000109458	LOFTEE-HC;SpliceAI-0.8;AlphaMissense-0.564	0.001	0.758519	0.615335	0.926128	-0.040376	0.0803545	163	< 40	163	< 40	57
ENSG00000109458	LOFTEE-HC;SpliceAI-0.8;AlphaMissense-0.564	0.01	0.758519	0.615335	0.926128	-0.040376	0.0803545	163	< 40	163	< 40	57
ENSG00000109466	AlphaMissense-0.564	0.0001	0.0264584	0.0264584	0.0264584	0.216979	0.0977638	60	< 40	59	< 40	44
ENSG00000109466	AlphaMissense-0.564	0.001	0.0264584	0.0264584	0.0264584	0.216979	0.0977638	60	< 40	59	< 40	44
ENSG00000109466	AlphaMissense-0.564	0.01	0.0264584	0.0264584	0.0264584	0.216979	0.0977638	60	< 40	59	< 40	44
ENSG00000109466	LOFTEE-HC;SpliceAI-0.8	0.0001	0.884162	0.884162	0.884162	-0.0401189	0.275362	< 40	< 40	< 40	< 40	< 40
ENSG00000109466	LOFTEE-HC;SpliceAI-0.8	0.001	0.884162	0.884162	0.884162	-0.0401189	0.275362	< 40	< 40	< 40	< 40	< 40
ENSG00000109466	LOFTEE-HC;SpliceAI-0.8	0.01	0.884162	0.884162	0.884162	-0.0401189	0.275362	< 40	< 40	< 40	< 40	< 40
ENSG00000109466	LOFTEE-HC;SpliceAI-0.8;AlphaMissense-0.564	0.0001	0.0344992	0.0344992	0.0344992	0.201763	0.0954328	73	< 40	72	< 40	51
ENSG00000109466	LOFTEE-HC;SpliceAI-0.8;AlphaMissense-0.564	0.001	0.0344992	0.0344992	0.0344992	0.201763	0.0954328	73	< 40	72	< 40	51
ENSG00000109466	LOFTEE-HC;SpliceAI-0.8;AlphaMissense-0.564	0.01	0.0344992	0.0344992	0.0344992	0.201763	0.0954328	73	< 40	72	< 40	51
ENSG00000109472	AlphaMissense-0.564	0.0001	0.788179	0.60462	0.995319	-0.0402434	0.0777249	177	< 40	177	< 40	54
ENSG00000109472	AlphaMissense-0.564	0.001	0.788179	0.60462	0.995319	-0.0402434	0.0777249	177	< 40	177	< 40	54
ENSG00000109472	AlphaMissense-0.564	0.01	0.788179	0.60462	0.995319	-0.0402434	0.0777249	177	< 40	177	< 40	54
ENSG00000109472	LOFTEE-HC;SpliceAI-0.8	0.0001	0.881112	0.881112	0.881112	-0.0401539	0.268481	< 40	< 40	< 40	< 40	< 40
ENSG00000109472	LOFTEE-HC;SpliceAI-0.8	0.001	0.881112	0.881112	0.881112	-0.0401539	0.268481	< 40	< 40	< 40	< 40	< 40
ENSG00000109472	LOFTEE-HC;SpliceAI-0.8	0.01	0.881112	0.881112	0.881112	-0.0401539	0.268481	< 40	< 40	< 40	< 40	< 40
ENSG00000109472	LOFTEE-HC;SpliceAI-0.8;AlphaMissense-0.564	0.0001	0.772749	0.589873	0.991528	-0.0402723	0.074714	187	< 40	187	< 40	63
ENSG00000109472	LOFTEE-HC;SpliceAI-0.8;AlphaMissense-0.564	0.001	0.772749	0.589873	0.991528	-0.0402723	0.074714	187	< 40	187	< 40	63
ENSG00000109472	LOFTEE-HC;SpliceAI-0.8;AlphaMissense-0.564	0.01	0.772749	0.589873	0.991528	-0.0402723	0.074714	187	< 40	187	< 40	63
ENSG00000109475	AlphaMissense-0.564	0.0001	0.746948	0.746948	0.746948	-0.0403162	0.124947	74	< 40	74	< 40	< 40
ENSG00000109475	AlphaMissense-0.564	0.001	0.746948	0.746948	0.746948	-0.0403162	0.124947	74	< 40	74	< 40	< 40
ENSG00000109475	AlphaMissense-0.564	0.01	0.746948	0.746948	0.746948	-0.0403162	0.124947	74	< 40	74	< 40	< 40
ENSG00000109475	LOFTEE-HC;SpliceAI-0.8	0.0001	0.90486	0.90486	0.90486	-0.0400894	0.335408	< 40	< 40	< 40	< 40	< 40
ENSG00000109475	LOFTEE-HC;SpliceAI-0.8	0.001	0.90486	0.90486	0.90486	-0.0400894	0.335408	< 40	< 40	< 40	< 40	< 40
ENSG00000109475	LOFTEE-HC;SpliceAI-0.8	0.01	0.90486	0.90486	0.90486	-0.0400894	0.335408	< 40	< 40	< 40	< 40	< 40
ENSG00000109475	LOFTEE-HC;SpliceAI-0.8;AlphaMissense-0.564	0.0001	0.730763	0.730763	0.730763	-0.0403473	0.117251	85	< 40	85	< 40	< 40
ENSG00000109475	LOFTEE-HC;SpliceAI-0.8;AlphaMissense-0.564	0.001	0.730763	0.730763	0.730763	-0.0403473	0.117251	85	< 40	85	< 40	< 40
ENSG00000109475	LOFTEE-HC;SpliceAI-0.8;AlphaMissense-0.564	0.01	0.730763	0.730763	0.730763	-0.0403473	0.117251	85	< 40	85	< 40	< 40
ENSG00000109501	AlphaMissense-0.564	0.0001	0.486604	0.324488	0.852894	-0.0408833	0.0414942	637	< 40	637	< 40	181
ENSG00000109501	AlphaMissense-0.564	0.001	0.0158584	0.056255	0.00883208	0.0440255	0.0230614	1639	< 40	1633	< 40	181
ENSG00000109501	AlphaMissense-0.564	0.01	0.0717154	0.0675295	0.0508523	0.0313364	0.0171412	3544	< 40	3534	< 40	181
ENSG00000109501	LOFTEE-HC;SpliceAI-0.8	0.0001	0.593653	0.593653	0.593653	-0.0406609	0.0762081	181	< 40	181	< 40	70
ENSG00000109501	LOFTEE-HC;SpliceAI-0.8	0.001	0.66968	0.510662	0.970023	-0.0405119	0.0615862	278	< 40	278	< 40	70
ENSG00000109501	LOFTEE-HC;SpliceAI-0.8	0.01	0.66968	0.510662	0.970023	-0.0405119	0.0615862	278	< 40	278	< 40	70
ENSG00000109501	LOFTEE-HC;SpliceAI-0.8;AlphaMissense-0.564	0.0001	0.389041	0.262117	0.528962	-0.0413902	0.0369093	818	< 40	818	< 40	251
ENSG00000109501	LOFTEE-HC;SpliceAI-0.8;AlphaMissense-0.564	0.001	0.0263807	0.115471	0.0141007	0.034134	0.0216852	1917	< 40	1911	< 40	251
ENSG00000109501	LOFTEE-HC;SpliceAI-0.8;AlphaMissense-0.564	0.01	0.0910092	0.110465	0.0545119	0.0264039	0.0165427	3822	< 40	3812	< 40	251
ENSG00000109511	AlphaMissense-0.564	0.0001	0.742428	0.742428	0.742428	-0.0403095	0.122655	72	< 40	72	< 40	< 40
ENSG00000109511	AlphaMissense-0.564	0.001	0.742428	0.742428	0.742428	-0.0403095	0.122655	72	< 40	72	< 40	< 40
ENSG00000109511	AlphaMissense-0.564	0.01	0.742428	0.742428	0.742428	-0.0403095	0.122655	72	< 40	72	< 40	< 40
ENSG00000109511	LOFTEE-HC;SpliceAI-0.8	0.0001	0.779038	0.641568	1	-0.0403121	0.0865981	137	< 40	137	< 40	41
ENSG00000109511	LOFTEE-HC;SpliceAI-0.8	0.001	0.739325	0.575313	0.969746	-0.0403157	0.071961	188	< 40	188	< 40	41
ENSG00000109511	LOFTEE-HC;SpliceAI-0.8	0.01	0.739325	0.575313	0.969746	-0.0403157	0.071961	188	< 40	188	< 40	41
ENSG00000109511	LOFTEE-HC;SpliceAI-0.8;AlphaMissense-0.564	0.0001	0.704346	0.568596	0.831824	-0.0405171	0.0710677	209	< 40	209	< 40	78
ENSG00000109511	LOFTEE-HC;SpliceAI-0.8;AlphaMissense-0.564	0.001	0.676421	0.51578	0.9077	-0.0404723	0.0622781	260	< 40	260	< 40	78
ENSG00000109511	LOFTEE-HC;SpliceAI-0.8;AlphaMissense-0.564	0.01	0.676421	0.51578	0.9077	-0.0404723	0.0622781	260	< 40	260	< 40	78
ENSG00000109519	AlphaMissense-0.564	0.0001	0.0247889	0.0603135	0.0168842	0.160812	0.0856067	88	< 40	87	< 40	< 40
ENSG00000109519	AlphaMissense-0.564	0.001	0.0247889	0.0603135	0.0168842	0.160812	0.0856067	88	< 40	87	< 40	< 40
ENSG00000109519	AlphaMissense-0.564	0.01	0.0247889	0.0603135	0.0168842	0.160812	0.0856067	88	< 40	87	< 40	< 40
ENSG00000109519	LOFTEE-HC;SpliceAI-0.8	0.0001	0.874777	0.874777	0.874777	-0.0401336	0.254664	< 40	< 40	< 40	< 40	< 40
ENSG00000109519	LOFTEE-HC;SpliceAI-0.8	0.001	0.874777	0.874777	0.874777	-0.0401336	0.254664	< 40	< 40	< 40	< 40	< 40
ENSG00000109519	LOFTEE-HC;SpliceAI-0.8	0.01	0.874777	0.874777	0.874777	-0.0401336	0.254664	< 40	< 40	< 40	< 40	< 40
ENSG00000109519	LOFTEE-HC;SpliceAI-0.8;AlphaMissense-0.564	0.0001	0.0331218	0.0833023	0.0213753	0.140607	0.0811894	105	< 40	104	< 40	< 40
ENSG00000109519	LOFTEE-HC;SpliceAI-0.8;AlphaMissense-0.564	0.001	0.0331218	0.0833023	0.0213753	0.140607	0.0811894	105	< 40	104	< 40	< 40
ENSG00000109519	LOFTEE-HC;SpliceAI-0.8;AlphaMissense-0.564	0.01	0.0331218	0.0833023	0.0213753	0.140607	0.0811894	105	< 40	104	< 40	< 40
ENSG00000109534	AlphaMissense-0.564	0.0001	0.791829	0.650339	1	-0.0402997	0.0889048	131	< 40	131	< 40	45
ENSG00000109534	AlphaMissense-0.564	0.001	0.791829	0.650339	1	-0.0402997	0.0889048	131	< 40	131	< 40	45
ENSG00000109534	AlphaMissense-0.564	0.01	0.791829	0.650339	1	-0.0402997	0.0889048	131	< 40	131	< 40	45
ENSG00000109534	LOFTEE-HC;SpliceAI-0.8	0.0001	0.8842	0.8842	0.8842	-0.0401122	0.275408	< 40	< 40	< 40	< 40	< 40
ENSG00000109534	LOFTEE-HC;SpliceAI-0.8	0.001	0.8842	0.8842	0.8842	-0.0401122	0.275408	< 40	< 40	< 40	< 40	< 40
ENSG00000109534	LOFTEE-HC;SpliceAI-0.8	0.01	0.8842	0.8842	0.8842	-0.0401122	0.275408	< 40	< 40	< 40	< 40	< 40
ENSG00000109534	LOFTEE-HC;SpliceAI-0.8;AlphaMissense-0.564	0.0001	0.775327	0.633952	1	-0.0403378	0.0847127	148	< 40	148	< 40	53
ENSG00000109534	LOFTEE-HC;SpliceAI-0.8;AlphaMissense-0.564	0.001	0.775327	0.633952	1	-0.0403378	0.0847127	148	< 40	148	< 40	53
ENSG00000109534	LOFTEE-HC;SpliceAI-0.8;AlphaMissense-0.564	0.01	0.775327	0.633952	1	-0.0403378	0.0847127	148	< 40	148	< 40	53
ENSG00000109536	AlphaMissense-0.564	0.0001	0.796319	0.614865	0.996025	-0.0402481	0.0799938	163	< 40	163	< 40	40
ENSG00000109536	AlphaMissense-0.564	0.001	0.700027	0.515285	0.991793	-0.0403187	0.0619686	273	< 40	273	< 40	40
ENSG00000109536	AlphaMissense-0.564	0.01	0.700027	0.515285	0.991793	-0.0403187	0.0619686	273	< 40	273	< 40	40
ENSG00000109536	LOFTEE-HC;SpliceAI-0.8	0.0001	0.850008	0.747915	1	-0.0402167	0.125134	64	< 40	64	< 40	< 40
ENSG00000109536	LOFTEE-HC;SpliceAI-0.8	0.001	0.850008	0.747915	1	-0.0402167	0.125134	64	< 40	64	< 40	< 40
ENSG00000109536	LOFTEE-HC;SpliceAI-0.8	0.01	0.850008	0.747915	1	-0.0402167	0.125134	64	< 40	64	< 40	< 40
ENSG00000109536	LOFTEE-HC;SpliceAI-0.8;AlphaMissense-0.564	0.0001	0.738219	0.550106	0.988068	-0.0403446	0.0675108	227	< 40	227	< 40	60
ENSG00000109536	LOFTEE-HC;SpliceAI-0.8;AlphaMissense-0.564	0.001	0.648537	0.468626	0.988795	-0.0403704	0.0557051	337	< 40	337	< 40	60
ENSG00000109536	LOFTEE-HC;SpliceAI-0.8;AlphaMissense-0.564	0.01	0.648537	0.468626	0.988795	-0.0403704	0.0557051	337	< 40	337	< 40	60
ENSG00000109572	AlphaMissense-0.564	0.0001	0.736299	0.627221	0.763082	-0.0404532	0.0832983	145	< 40	145	< 40	71
ENSG00000109572	AlphaMissense-0.564	0.001	0.213172	0.332191	0.144604	0.0601922	0.0620723	241	< 40	240	< 40	71
ENSG00000109572	AlphaMissense-0.564	0.01	0.213172	0.332191	0.144604	0.0601922	0.0620723	241	< 40	240	< 40	71
ENSG00000109572	LOFTEE-HC;SpliceAI-0.8	0.0001	0.872905	0.872905	0.872905	-0.0401327	0.250878	< 40	< 40	< 40	< 40	< 40
ENSG00000109572	LOFTEE-HC;SpliceAI-0.8	0.001	0.872905	0.872905	0.872905	-0.0401327	0.250878	< 40	< 40	< 40	< 40	< 40
ENSG00000109572	LOFTEE-HC;SpliceAI-0.8	0.01	0.872905	0.872905	0.872905	-0.0401327	0.250878	< 40	< 40	< 40	< 40	< 40
ENSG00000109572	LOFTEE-HC;SpliceAI-0.8;AlphaMissense-0.564	0.0001	0.719148	0.610282	0.725799	-0.0405022	0.0794672	161	< 40	161	< 40	84
ENSG00000109572	LOFTEE-HC;SpliceAI-0.8;AlphaMissense-0.564	0.001	0.229773	0.363396	0.156942	0.0549265	0.060431	257	< 40	256	< 40	84
ENSG00000109572	LOFTEE-HC;SpliceAI-0.8;AlphaMissense-0.564	0.01	0.229773	0.363396	0.156942	0.0549265	0.060431	257	< 40	256	< 40	84
ENSG00000109576	AlphaMissense-0.564	0.0001	0.797042	0.797042	0.797042	-0.0402094	0.156349	45	< 40	45	< 40	< 40
ENSG00000109576	AlphaMissense-0.564	0.001	0.797042	0.797042	0.797042	-0.0402094	0.156349	45	< 40	45	< 40	< 40
ENSG00000109576	AlphaMissense-0.564	0.01	0.797042	0.797042	0.797042	-0.0402094	0.156349	45	< 40	45	< 40	< 40
ENSG00000109576	LOFTEE-HC;SpliceAI-0.8	0.0001	0.837894	0.837894	0.837894	-0.0401557	0.196275	< 40	< 40	< 40	< 40	< 40
ENSG00000109576	LOFTEE-HC;SpliceAI-0.8	0.001	0.837894	0.837894	0.837894	-0.0401557	0.196275	< 40	< 40	< 40	< 40	< 40
ENSG00000109576	LOFTEE-HC;SpliceAI-0.8	0.01	0.837894	0.837894	0.837894	-0.0401557	0.196275	< 40	< 40	< 40	< 40	< 40
ENSG00000109576	LOFTEE-HC;SpliceAI-0.8;AlphaMissense-0.564	0.0001	0.748547	0.748547	0.748547	-0.0402881	0.125682	71	< 40	71	< 40	44
ENSG00000109576	LOFTEE-HC;SpliceAI-0.8;AlphaMissense-0.564	0.001	0.748547	0.748547	0.748547	-0.0402881	0.125682	71	< 40	71	< 40	44
ENSG00000109576	LOFTEE-HC;SpliceAI-0.8;AlphaMissense-0.564	0.01	0.748547	0.748547	0.748547	-0.0402881	0.125682	71	< 40	71	< 40	44
ENSG00000109586	AlphaMissense-0.564	0.0001	0.687349	0.521729	0.872662	-0.0405358	0.0632696	259	< 40	259	< 40	92
ENSG00000109586	AlphaMissense-0.564	0.001	0.687349	0.521729	0.872662	-0.0405358	0.0632696	259	< 40	259	< 40	92
ENSG00000109586	AlphaMissense-0.564	0.01	0.687349	0.521729	0.872662	-0.0405358	0.0632696	259	< 40	259	< 40	92
ENSG00000109586	LOFTEE-HC;SpliceAI-0.8	0.0001	0.855289	0.750313	1	-0.0402049	0.126341	66	< 40	66	< 40	< 40
ENSG00000109586	LOFTEE-HC;SpliceAI-0.8	0.001	0.855289	0.750313	1	-0.0402049	0.126341	66	< 40	66	< 40	< 40
ENSG00000109586	LOFTEE-HC;SpliceAI-0.8	0.01	0.855289	0.750313	1	-0.0402049	0.126341	66	< 40	66	< 40	< 40
ENSG00000109586	LOFTEE-HC;SpliceAI-0.8;AlphaMissense-0.564	0.0001	0.642904	0.474058	0.842061	-0.040637	0.0567642	325	< 40	325	< 40	125
ENSG00000109586	LOFTEE-HC;SpliceAI-0.8;AlphaMissense-0.564	0.001	0.642904	0.474058	0.842061	-0.040637	0.0567642	325	< 40	325	< 40	125
ENSG00000109586	LOFTEE-HC;SpliceAI-0.8;AlphaMissense-0.564	0.01	0.642904	0.474058	0.842061	-0.040637	0.0567642	325	< 40	325	< 40	125
ENSG00000109606	AlphaMissense-0.564	0.0001	0.759451	0.759451	0.759451	-0.0402687	0.13151	60	< 40	60	< 40	< 40
ENSG00000109606	AlphaMissense-0.564	0.001	0.759451	0.759451	0.759451	-0.0402687	0.13151	60	< 40	60	< 40	< 40
ENSG00000109606	AlphaMissense-0.564	0.01	0.759451	0.759451	0.759451	-0.0402687	0.13151	60	< 40	60	< 40	< 40
ENSG00000109606	LOFTEE-HC;SpliceAI-0.8	0.0001	0.926826	0.926826	0.926826	-0.0400882	0.436506	< 40	< 40	< 40	< 40	< 40
ENSG00000109606	LOFTEE-HC;SpliceAI-0.8	0.001	0.926826	0.926826	0.926826	-0.0400882	0.436506	< 40	< 40	< 40	< 40	< 40
ENSG00000109606	LOFTEE-HC;SpliceAI-0.8	0.01	0.926826	0.926826	0.926826	-0.0400882	0.436506	< 40	< 40	< 40	< 40	< 40
ENSG00000109606	LOFTEE-HC;SpliceAI-0.8;AlphaMissense-0.564	0.0001	0.749206	0.749206	0.749206	-0.0402837	0.12601	65	< 40	65	< 40	< 40
ENSG00000109606	LOFTEE-HC;SpliceAI-0.8;AlphaMissense-0.564	0.001	0.749206	0.749206	0.749206	-0.0402837	0.12601	65	< 40	65	< 40	< 40
ENSG00000109606	LOFTEE-HC;SpliceAI-0.8;AlphaMissense-0.564	0.01	0.749206	0.749206	0.749206	-0.0402837	0.12601	65	< 40	65	< 40	< 40
ENSG00000109610	AlphaMissense-0.564	0.0001	0.865042	0.766771	1	-0.0401852	0.135486	54	< 40	54	< 40	< 40
ENSG00000109610	AlphaMissense-0.564	0.001	0.865042	0.766771	1	-0.0401852	0.135486	54	< 40	54	< 40	< 40
ENSG00000109610	AlphaMissense-0.564	0.01	1	0.979552	1	0.00121097	0.0472468	608	< 40	607	< 40	< 40
ENSG00000109610	LOFTEE-HC;SpliceAI-0.8	0.0001	0.869654	0.869654	0.869654	-0.0401461	0.244647	< 40	< 40	< 40	< 40	< 40
ENSG00000109610	LOFTEE-HC;SpliceAI-0.8	0.001	0.869654	0.869654	0.869654	-0.0401461	0.244647	< 40	< 40	< 40	< 40	< 40
ENSG00000109610	LOFTEE-HC;SpliceAI-0.8	0.01	0.869654	0.869654	0.869654	-0.0401461	0.244647	< 40	< 40	< 40	< 40	< 40
ENSG00000109610	LOFTEE-HC;SpliceAI-0.8;AlphaMissense-0.564	0.0001	0.835174	0.734531	1	-0.0402313	0.11864	69	< 40	69	< 40	< 40
ENSG00000109610	LOFTEE-HC;SpliceAI-0.8;AlphaMissense-0.564	0.001	0.835174	0.734531	1	-0.0402313	0.11864	69	< 40	69	< 40	< 40
ENSG00000109610	LOFTEE-HC;SpliceAI-0.8;AlphaMissense-0.564	0.01	1	1	1	1.45296e-05	inf	623	< 40	622	< 40	< 40
ENSG00000109618	AlphaMissense-0.564	0.0001	0.738073	0.610247	0.895391	-0.0404329	0.0793237	170	< 40	170	< 40	65
ENSG00000109618	AlphaMissense-0.564	0.001	0.738073	0.610247	0.895391	-0.0404329	0.0793237	170	< 40	170	< 40	65
ENSG00000109618	AlphaMissense-0.564	0.01	0.738073	0.610247	0.895391	-0.0404329	0.0793237	170	< 40	170	< 40	65
ENSG00000109618	LOFTEE-HC;SpliceAI-0.8	0.0001	0.814674	0.706194	1	-0.0402842	0.106862	98	< 40	98	< 40	< 40
ENSG00000109618	LOFTEE-HC;SpliceAI-0.8	0.001	0.814674	0.706194	1	-0.0402842	0.106862	98	< 40	98	< 40	< 40
ENSG00000109618	LOFTEE-HC;SpliceAI-0.8	0.01	0.814674	0.706194	1	-0.0402842	0.106862	98	< 40	98	< 40	< 40
ENSG00000109618	LOFTEE-HC;SpliceAI-0.8;AlphaMissense-0.564	0.0001	0.669312	0.525779	0.780382	-0.0406095	0.064006	268	< 40	268	< 40	98
ENSG00000109618	LOFTEE-HC;SpliceAI-0.8;AlphaMissense-0.564	0.001	0.669312	0.525779	0.780382	-0.0406095	0.064006	268	< 40	268	< 40	98
ENSG00000109618	LOFTEE-HC;SpliceAI-0.8;AlphaMissense-0.564	0.01	0.669312	0.525779	0.780382	-0.0406095	0.064006	268	< 40	268	< 40	98
ENSG00000109625	AlphaMissense-0.564	0.0001	0.509307	0.333465	0.963506	-0.0406845	0.042066	613	< 40	613	< 40	132
ENSG00000109625	AlphaMissense-0.564	0.001	0.613682	0.897431	0.406396	-0.00465303	0.0360959	755	< 40	754	< 40	132
ENSG00000109625	AlphaMissense-0.564	0.01	1	0.819583	0.879539	-0.00505907	0.0221809	2170	< 40	2167	< 40	132
ENSG00000109625	LOFTEE-HC;SpliceAI-0.8	0.0001	0.683118	0.482951	0.990711	-0.0402073	0.0573109	306	< 40	306	< 40	66
ENSG00000109625	LOFTEE-HC;SpliceAI-0.8	0.001	0.502759	0.33245	0.991818	-0.040378	0.0416616	587	< 40	587	< 40	66
ENSG00000109625	LOFTEE-HC;SpliceAI-0.8	0.01	0.502759	0.33245	0.991818	-0.040378	0.0416616	587	< 40	587	< 40	66
ENSG00000109625	LOFTEE-HC;SpliceAI-0.8;AlphaMissense-0.564	0.0001	0.372636	0.233847	0.906472	-0.0408759	0.0343349	919	< 40	919	< 40	198
ENSG00000109625	LOFTEE-HC;SpliceAI-0.8;AlphaMissense-0.564	0.001	0.684395	0.466634	0.638987	-0.0200457	0.0275366	1342	< 40	1341	< 40	198
ENSG00000109625	LOFTEE-HC;SpliceAI-0.8;AlphaMissense-0.564	0.01	0.714168	0.513771	0.930502	-0.0127769	0.0195672	2757	< 40	2754	< 40	198
ENSG00000109654	LOFTEE-HC;SpliceAI-0.8	0.0001	1	0.769727	1	-0.0401449	0.137139	66	< 40	66	< 40	< 40
ENSG00000109654	LOFTEE-HC;SpliceAI-0.8	0.001	1	0.769727	1	-0.0401449	0.137139	66	< 40	66	< 40	< 40
ENSG00000109654	LOFTEE-HC;SpliceAI-0.8	0.01	1	0.769727	1	-0.0401449	0.137139	66	< 40	66	< 40	< 40
ENSG00000109654	LOFTEE-HC;SpliceAI-0.8;AlphaMissense-0.564	0.0001	1	0.769727	1	-0.0401449	0.137139	66	< 40	66	< 40	< 40
ENSG00000109654	LOFTEE-HC;SpliceAI-0.8;AlphaMissense-0.564	0.001	1	0.769727	1	-0.0401449	0.137139	66	< 40	66	< 40	< 40
ENSG00000109654	LOFTEE-HC;SpliceAI-0.8;AlphaMissense-0.564	0.01	1	0.769727	1	-0.0401449	0.137139	66	< 40	66	< 40	< 40
ENSG00000109667	AlphaMissense-0.564	0.0001	0.193087	0.457659	0.118248	0.0401849	0.0541059	295	< 40	294	< 40	65
ENSG00000109667	AlphaMissense-0.564	0.001	0.193087	0.457659	0.118248	0.0401849	0.0541059	295	< 40	294	< 40	65
ENSG00000109667	AlphaMissense-0.564	0.01	0.193087	0.457659	0.118248	0.0401849	0.0541059	295	< 40	294	< 40	65
ENSG00000109667	LOFTEE-HC;SpliceAI-0.8	0.0001	0.83277	0.725758	1	-0.0402494	0.114745	96	< 40	96	< 40	< 40
ENSG00000109667	LOFTEE-HC;SpliceAI-0.8	0.001	0.83277	0.725758	1	-0.0402494	0.114745	96	< 40	96	< 40	< 40
ENSG00000109667	LOFTEE-HC;SpliceAI-0.8	0.01	0.83277	0.725758	1	-0.0402494	0.114745	96	< 40	96	< 40	< 40
ENSG00000109667	LOFTEE-HC;SpliceAI-0.8;AlphaMissense-0.564	0.0001	0.273729	0.599092	0.170564	0.0257816	0.0490418	391	< 40	390	< 40	98
ENSG00000109667	LOFTEE-HC;SpliceAI-0.8;AlphaMissense-0.564	0.001	0.273729	0.599092	0.170564	0.0257816	0.0490418	391	< 40	390	< 40	98
ENSG00000109667	LOFTEE-HC;SpliceAI-0.8;AlphaMissense-0.564	0.01	0.273729	0.599092	0.170564	0.0257816	0.0490418	391	< 40	390	< 40	98
ENSG00000109670	AlphaMissense-0.564	0.0001	0.784098	0.683764	0.851268	-0.0403562	0.0990743	106	< 40	106	< 40	71
ENSG00000109670	AlphaMissense-0.564	0.001	0.784098	0.683764	0.851268	-0.0403562	0.0990743	106	< 40	106	< 40	71
ENSG00000109670	AlphaMissense-0.564	0.01	0.784098	0.683764	0.851268	-0.0403562	0.0990743	106	< 40	106	< 40	71
ENSG00000109670	LOFTEE-HC;SpliceAI-0.8	0.0001	0.944371	0.944371	0.944371	-0.0400817	0.574429	< 40	< 40	< 40	< 40	< 40
ENSG00000109670	LOFTEE-HC;SpliceAI-0.8	0.001	0.944371	0.944371	0.944371	-0.0400817	0.574429	< 40	< 40	< 40	< 40	< 40
ENSG00000109670	LOFTEE-HC;SpliceAI-0.8	0.01	0.944371	0.944371	0.944371	-0.0400817	0.574429	< 40	< 40	< 40	< 40	< 40
ENSG00000109670	LOFTEE-HC;SpliceAI-0.8;AlphaMissense-0.564	0.0001	0.780012	0.679402	0.837281	-0.0403647	0.0976692	109	< 40	109	< 40	74
ENSG00000109670	LOFTEE-HC;SpliceAI-0.8;AlphaMissense-0.564	0.001	0.780012	0.679402	0.837281	-0.0403647	0.0976692	109	< 40	109	< 40	74
ENSG00000109670	LOFTEE-HC;SpliceAI-0.8;AlphaMissense-0.564	0.01	0.780012	0.679402	0.837281	-0.0403647	0.0976692	109	< 40	109	< 40	74
ENSG00000109674	AlphaMissense-0.564	0.0001	0.758189	0.758189	0.758189	-0.0402839	0.130851	58	< 40	58	< 40	< 40
ENSG00000109674	AlphaMissense-0.564	0.001	0.791835	0.662606	0.90903	-0.0402811	0.0923207	123	< 40	123	< 40	< 40
ENSG00000109674	AlphaMissense-0.564	0.01	0.791835	0.662606	0.90903	-0.0402811	0.0923207	123	< 40	123	< 40	< 40
ENSG00000109674	LOFTEE-HC;SpliceAI-0.8	0.0001	0.808965	0.708175	1	-0.0395533	0.10567	95	< 40	95	< 40	< 40
ENSG00000109674	LOFTEE-HC;SpliceAI-0.8	0.001	0.808965	0.708175	1	-0.0395533	0.10567	95	< 40	95	< 40	< 40
ENSG00000109674	LOFTEE-HC;SpliceAI-0.8	0.01	0.808965	0.708175	1	-0.0395533	0.10567	95	< 40	95	< 40	< 40
ENSG00000109674	LOFTEE-HC;SpliceAI-0.8;AlphaMissense-0.564	0.0001	0.73251	0.627755	0.734809	-0.0400421	0.0825797	153	< 40	153	< 40	64
ENSG00000109674	LOFTEE-HC;SpliceAI-0.8;AlphaMissense-0.564	0.001	0.709184	0.565079	0.974987	-0.04011	0.0697185	218	< 40	218	< 40	64
ENSG00000109674	LOFTEE-HC;SpliceAI-0.8;AlphaMissense-0.564	0.01	0.709184	0.565079	0.974987	-0.04011	0.0697185	218	< 40	218	< 40	64
ENSG00000109680	AlphaMissense-0.564	0.0001	0.116067	0.157307	0.0776287	0.107623	0.0761022	171	< 40	170	< 40	57
ENSG00000109680	AlphaMissense-0.564	0.001	0.421112	0.590653	0.277076	0.0277748	0.0516365	367	< 40	366	< 40	57
ENSG00000109680	AlphaMissense-0.564	0.01	0.421112	0.590653	0.277076	0.0277748	0.0516365	367	< 40	366	< 40	57
ENSG00000109680	LOFTEE-HC;SpliceAI-0.8	0.0001	0.768568	0.768568	0.768568	-0.0402501	0.13679	53	< 40	53	< 40	< 40
ENSG00000109680	LOFTEE-HC;SpliceAI-0.8	0.001	0.768568	0.768568	0.768568	-0.0402501	0.13679	53	< 40	53	< 40	< 40
ENSG00000109680	LOFTEE-HC;SpliceAI-0.8	0.01	0.768568	0.768568	0.768568	-0.0402501	0.13679	53	< 40	53	< 40	< 40
ENSG00000109680	LOFTEE-HC;SpliceAI-0.8;AlphaMissense-0.564	0.0001	0.243981	0.249302	0.167133	0.0806448	0.0700013	222	< 40	221	< 40	91
ENSG00000109680	LOFTEE-HC;SpliceAI-0.8;AlphaMissense-0.564	0.001	0.606255	0.681002	0.426662	0.0203932	0.0496068	418	< 40	417	< 40	91
ENSG00000109680	LOFTEE-HC;SpliceAI-0.8;AlphaMissense-0.564	0.01	0.606255	0.681002	0.426662	0.0203932	0.0496068	418	< 40	417	< 40	91
ENSG00000109684	AlphaMissense-0.564	0.0001	0.838029	0.739389	1	-0.0402311	0.120937	73	< 40	73	< 40	< 40
ENSG00000109684	AlphaMissense-0.564	0.001	0.821793	0.680136	1	-0.0402251	0.0975681	118	< 40	118	< 40	< 40
ENSG00000109684	AlphaMissense-0.564	0.01	0.821793	0.680136	1	-0.0402251	0.0975681	118	< 40	118	< 40	< 40
ENSG00000109684	LOFTEE-HC;SpliceAI-0.8	0.0001	0.796505	0.695127	0.931977	-0.0403426	0.102939	108	< 40	108	< 40	43
ENSG00000109684	LOFTEE-HC;SpliceAI-0.8	0.001	0.773093	0.630232	1	-0.0403212	0.083758	170	< 40	170	< 40	43
ENSG00000109684	LOFTEE-HC;SpliceAI-0.8	0.01	0.773093	0.630232	1	-0.0403212	0.083758	170	< 40	170	< 40	43
ENSG00000109684	LOFTEE-HC;SpliceAI-0.8;AlphaMissense-0.564	0.0001	0.73573	0.606927	0.842515	-0.0404831	0.0786897	181	< 40	181	< 40	69
ENSG00000109684	LOFTEE-HC;SpliceAI-0.8;AlphaMissense-0.564	0.001	0.707171	0.525763	0.962902	-0.040403	0.0636783	288	< 40	288	< 40	69
ENSG00000109684	LOFTEE-HC;SpliceAI-0.8;AlphaMissense-0.564	0.01	0.707171	0.525763	0.962902	-0.040403	0.0636783	288	< 40	288	< 40	69
ENSG00000109685	AlphaMissense-0.564	0.0001	0.751326	0.751326	0.751326	-0.040284	0.127122	65	< 40	65	< 40	< 40
ENSG00000109685	AlphaMissense-0.564	0.001	0.751326	0.751326	0.751326	-0.040284	0.127122	65	< 40	65	< 40	< 40
ENSG00000109685	AlphaMissense-0.564	0.01	0.751326	0.751326	0.751326	-0.040284	0.127122	65	< 40	65	< 40	< 40
ENSG00000109685	LOFTEE-HC;SpliceAI-0.8	0.0001	1	0.854402	1	-0.0401112	0.218584	< 40	< 40	< 40	< 40	< 40
ENSG00000109685	LOFTEE-HC;SpliceAI-0.8	0.001	0.878342	0.764689	1	-0.0401565	0.134155	57	< 40	57	< 40	< 40
ENSG00000109685	LOFTEE-HC;SpliceAI-0.8	0.01	0.878342	0.764689	1	-0.0401565	0.134155	57	< 40	57	< 40	< 40
ENSG00000109685	LOFTEE-HC;SpliceAI-0.8;AlphaMissense-0.564	0.0001	0.81156	0.713949	1	-0.0402903	0.109915	88	< 40	88	< 40	45
ENSG00000109685	LOFTEE-HC;SpliceAI-0.8;AlphaMissense-0.564	0.001	0.800696	0.662835	1	-0.040259	0.0923367	122	< 40	122	< 40	45
ENSG00000109685	LOFTEE-HC;SpliceAI-0.8;AlphaMissense-0.564	0.01	0.800696	0.662835	1	-0.040259	0.0923367	122	< 40	122	< 40	45
ENSG00000109686	LOFTEE-HC;SpliceAI-0.8	0.0001	0.0981615	0.141449	0.0658521	0.11302	0.0768623	154	< 40	153	< 40	50
ENSG00000109686	LOFTEE-HC;SpliceAI-0.8	0.001	0.0981615	0.141449	0.0658521	0.11302	0.0768623	154	< 40	153	< 40	50
ENSG00000109686	LOFTEE-HC;SpliceAI-0.8	0.01	0.0981615	0.141449	0.0658521	0.11302	0.0768623	154	< 40	153	< 40	50
ENSG00000109686	LOFTEE-HC;SpliceAI-0.8;AlphaMissense-0.564	0.0001	0.0981615	0.141449	0.0658521	0.11302	0.0768623	154	< 40	153	< 40	50
ENSG00000109686	LOFTEE-HC;SpliceAI-0.8;AlphaMissense-0.564	0.001	0.0981615	0.141449	0.0658521	0.11302	0.0768623	154	< 40	153	< 40	50
ENSG00000109686	LOFTEE-HC;SpliceAI-0.8;AlphaMissense-0.564	0.01	0.0981615	0.141449	0.0658521	0.11302	0.0768623	154	< 40	153	< 40	50
ENSG00000109689	AlphaMissense-0.564	0.0001	0.751627	0.651195	0.755496	-0.0404399	0.0894486	136	< 40	136	< 40	73
ENSG00000109689	AlphaMissense-0.564	0.001	0.735955	0.573929	0.951623	-0.040362	0.0717834	211	< 40	211	< 40	73
ENSG00000109689	AlphaMissense-0.564	0.01	0.735955	0.573929	0.951623	-0.040362	0.0717834	211	< 40	211	< 40	73
ENSG00000109689	LOFTEE-HC;SpliceAI-0.8	0.0001	0.836949	0.836949	0.836949	-0.0401555	0.195121	< 40	< 40	< 40	< 40	< 40
ENSG00000109689	LOFTEE-HC;SpliceAI-0.8	0.001	0.836949	0.836949	0.836949	-0.0401555	0.195121	< 40	< 40	< 40	< 40	< 40
ENSG00000109689	LOFTEE-HC;SpliceAI-0.8	0.01	0.836949	0.836949	0.836949	-0.0401555	0.195121	< 40	< 40	< 40	< 40	< 40
ENSG00000109689	LOFTEE-HC;SpliceAI-0.8;AlphaMissense-0.564	0.0001	0.720628	0.620455	0.69773	-0.0405172	0.081819	161	< 40	161	< 40	97
ENSG00000109689	LOFTEE-HC;SpliceAI-0.8;AlphaMissense-0.564	0.001	0.710419	0.550157	0.923058	-0.0404235	0.0676516	236	< 40	236	< 40	97
ENSG00000109689	LOFTEE-HC;SpliceAI-0.8;AlphaMissense-0.564	0.01	0.710419	0.550157	0.923058	-0.0404235	0.0676516	236	< 40	236	< 40	97
ENSG00000109705	AlphaMissense-0.564	0.0001	0.0618571	0.0687727	0.0511787	0.159507	0.0876454	105	< 40	104	< 40	47
ENSG00000109705	AlphaMissense-0.564	0.001	0.0618571	0.0687727	0.0511787	0.159507	0.0876454	105	< 40	104	< 40	47
ENSG00000109705	AlphaMissense-0.564	0.01	0.0618571	0.0687727	0.0511787	0.159507	0.0876454	105	< 40	104	< 40	47
ENSG00000109705	LOFTEE-HC;SpliceAI-0.8	0.0001	0.889335	0.889335	0.889335	-0.0401125	0.288276	< 40	< 40	< 40	< 40	< 40
ENSG00000109705	LOFTEE-HC;SpliceAI-0.8	0.001	0.889335	0.889335	0.889335	-0.0401125	0.288276	< 40	< 40	< 40	< 40	< 40
ENSG00000109705	LOFTEE-HC;SpliceAI-0.8	0.01	0.889335	0.889335	0.889335	-0.0401125	0.288276	< 40	< 40	< 40	< 40	< 40
ENSG00000109705	LOFTEE-HC;SpliceAI-0.8;AlphaMissense-0.564	0.0001	0.0728027	0.0785948	0.0598361	0.152654	0.0867898	117	< 40	116	< 40	60
ENSG00000109705	LOFTEE-HC;SpliceAI-0.8;AlphaMissense-0.564	0.001	0.0728027	0.0785948	0.0598361	0.152654	0.0867898	117	< 40	116	< 40	60
ENSG00000109705	LOFTEE-HC;SpliceAI-0.8;AlphaMissense-0.564	0.01	0.0728027	0.0785948	0.0598361	0.152654	0.0867898	117	< 40	116	< 40	60
ENSG00000109736	AlphaMissense-0.564	0.0001	0.109931	0.144949	0.0751123	0.115603	0.0793101	173	< 40	172	< 40	55
ENSG00000109736	AlphaMissense-0.564	0.001	0.109931	0.144949	0.0751123	0.115603	0.0793101	173	< 40	172	< 40	55
ENSG00000109736	AlphaMissense-0.564	0.01	0.109931	0.144949	0.0751123	0.115603	0.0793101	173	< 40	172	< 40	55
ENSG00000109736	LOFTEE-HC;SpliceAI-0.8	0.0001	0.78853	0.664344	1	-0.0403496	0.0929877	130	< 40	130	< 40	56
ENSG00000109736	LOFTEE-HC;SpliceAI-0.8	0.001	0.675368	0.527534	0.909699	-0.040508	0.0641178	302	< 40	302	< 40	56
ENSG00000109736	LOFTEE-HC;SpliceAI-0.8	0.01	0.675368	0.527534	0.909699	-0.040508	0.0641178	302	< 40	302	< 40	56
ENSG00000109736	LOFTEE-HC;SpliceAI-0.8;AlphaMissense-0.564	0.0001	0.466009	0.409756	0.328097	0.0500309	0.0606933	303	< 40	302	< 40	111
ENSG00000109736	LOFTEE-HC;SpliceAI-0.8;AlphaMissense-0.564	0.001	0.665384	0.674284	0.499768	0.0210272	0.0500318	475	< 40	474	< 40	111
ENSG00000109736	LOFTEE-HC;SpliceAI-0.8;AlphaMissense-0.564	0.01	0.665384	0.674284	0.499768	0.0210272	0.0500318	475	< 40	474	< 40	111
ENSG00000109738	AlphaMissense-0.564	0.0001	0.685664	0.545268	0.788044	-0.0405963	0.0671162	245	< 40	245	< 40	90
ENSG00000109738	AlphaMissense-0.564	0.001	0.685664	0.545268	0.788044	-0.0405963	0.0671162	245	< 40	245	< 40	90
ENSG00000109738	AlphaMissense-0.564	0.01	0.685664	0.545268	0.788044	-0.0405963	0.0671162	245	< 40	245	< 40	90
ENSG00000109738	LOFTEE-HC;SpliceAI-0.8	0.0001	0.862807	0.747705	0.95602	-0.0401811	0.124915	68	< 40	68	< 40	< 40
ENSG00000109738	LOFTEE-HC;SpliceAI-0.8	0.001	0.862807	0.747705	0.95602	-0.0401811	0.124915	68	< 40	68	< 40	< 40
ENSG00000109738	LOFTEE-HC;SpliceAI-0.8	0.01	0.862807	0.747705	0.95602	-0.0401811	0.124915	68	< 40	68	< 40	< 40
ENSG00000109738	LOFTEE-HC;SpliceAI-0.8;AlphaMissense-0.564	0.0001	0.648381	0.493527	0.809344	-0.0406478	0.0593649	312	< 40	312	< 40	113
ENSG00000109738	LOFTEE-HC;SpliceAI-0.8;AlphaMissense-0.564	0.001	0.648381	0.493527	0.809344	-0.0406478	0.0593649	312	< 40	312	< 40	113
ENSG00000109738	LOFTEE-HC;SpliceAI-0.8;AlphaMissense-0.564	0.01	0.648381	0.493527	0.809344	-0.0406478	0.0593649	312	< 40	312	< 40	113
ENSG00000109743	AlphaMissense-0.564	0.0001	0.0493215	0.080847	0.0351913	0.14471	0.0828909	97	< 40	96	< 40	< 40
ENSG00000109743	AlphaMissense-0.564	0.001	0.0493215	0.080847	0.0351913	0.14471	0.0828909	97	< 40	96	< 40	< 40
ENSG00000109743	AlphaMissense-0.564	0.01	0.0493215	0.080847	0.0351913	0.14471	0.0828909	97	< 40	96	< 40	< 40
ENSG00000109743	LOFTEE-HC;SpliceAI-0.8	0.0001	0.837289	0.671849	0.996345	-0.0402097	0.0949212	117	< 40	117	< 40	< 40
ENSG00000109743	LOFTEE-HC;SpliceAI-0.8	0.001	0.837289	0.671849	0.996345	-0.0402097	0.0949212	117	< 40	117	< 40	< 40
ENSG00000109743	LOFTEE-HC;SpliceAI-0.8	0.01	0.837289	0.671849	0.996345	-0.0402097	0.0949212	117	< 40	117	< 40	< 40
ENSG00000109743	LOFTEE-HC;SpliceAI-0.8;AlphaMissense-0.564	0.0001	0.152137	0.251079	0.0943959	0.0798136	0.0695403	214	< 40	213	< 40	54
ENSG00000109743	LOFTEE-HC;SpliceAI-0.8;AlphaMissense-0.564	0.001	0.152137	0.251079	0.0943959	0.0798136	0.0695403	214	< 40	213	< 40	54
ENSG00000109743	LOFTEE-HC;SpliceAI-0.8;AlphaMissense-0.564	0.01	0.152137	0.251079	0.0943959	0.0798136	0.0695403	214	< 40	213	< 40	54
ENSG00000109756	LOFTEE-HC;SpliceAI-0.8	0.0001	0.832281	0.832281	0.832281	-0.0401756	0.189707	< 40	< 40	< 40	< 40	< 40
ENSG00000109756	LOFTEE-HC;SpliceAI-0.8	0.001	0.832281	0.832281	0.832281	-0.0401756	0.189707	< 40	< 40	< 40	< 40	< 40
ENSG00000109756	LOFTEE-HC;SpliceAI-0.8	0.01	0.832281	0.832281	0.832281	-0.0401756	0.189707	< 40	< 40	< 40	< 40	< 40
ENSG00000109756	LOFTEE-HC;SpliceAI-0.8;AlphaMissense-0.564	0.0001	0.832281	0.832281	0.832281	-0.0401756	0.189707	< 40	< 40	< 40	< 40	< 40
ENSG00000109756	LOFTEE-HC;SpliceAI-0.8;AlphaMissense-0.564	0.001	0.832281	0.832281	0.832281	-0.0401756	0.189707	< 40	< 40	< 40	< 40	< 40
ENSG00000109756	LOFTEE-HC;SpliceAI-0.8;AlphaMissense-0.564	0.01	0.832281	0.832281	0.832281	-0.0401756	0.189707	< 40	< 40	< 40	< 40	< 40
ENSG00000109758	AlphaMissense-0.564	0.0001	0.0575174	0.126214	0.0396049	0.0711713	0.0465414	428	< 40	426	< 40	98
ENSG00000109758	AlphaMissense-0.564	0.001	0.183357	0.615046	0.110313	0.0167551	0.033318	925	< 40	923	< 40	98
ENSG00000109758	AlphaMissense-0.564	0.01	0.183357	0.615046	0.110313	0.0167551	0.033318	925	< 40	923	< 40	98
ENSG00000109758	LOFTEE-HC;SpliceAI-0.8	0.0001	0.0980647	0.281725	0.0611462	0.0673708	0.0625859	209	< 40	208	< 40	58
ENSG00000109758	LOFTEE-HC;SpliceAI-0.8	0.001	0.125871	0.362315	0.0767313	0.0530767	0.0582644	251	< 40	250	< 40	58
ENSG00000109758	LOFTEE-HC;SpliceAI-0.8	0.01	0.224325	0.499516	0.154807	-0.0195185	0.0289055	1216	< 40	1215	< 40	58
ENSG00000109758	LOFTEE-HC;SpliceAI-0.8;AlphaMissense-0.564	0.0001	0.0634286	0.0496568	0.0488641	0.0773119	0.0393864	636	< 40	633	< 40	156
ENSG00000109758	LOFTEE-HC;SpliceAI-0.8;AlphaMissense-0.564	0.001	0.207509	0.363153	0.12291	0.0271477	0.0298532	1175	< 40	1172	< 40	156
ENSG00000109758	LOFTEE-HC;SpliceAI-0.8;AlphaMissense-0.564	0.01	0.226391	0.848684	0.137959	-0.00418604	0.0219396	2140	< 40	2137	< 40	156
ENSG00000109762	LOFTEE-HC;SpliceAI-0.8	0.0001	0.717521	0.717521	0.717521	-0.0403445	0.111518	83	< 40	83	< 40	59
ENSG00000109762	LOFTEE-HC;SpliceAI-0.8	0.001	0.717521	0.717521	0.717521	-0.0403445	0.111518	83	< 40	83	< 40	59
ENSG00000109762	LOFTEE-HC;SpliceAI-0.8	0.01	0.717521	0.717521	0.717521	-0.0403445	0.111518	83	< 40	83	< 40	59
ENSG00000109762	LOFTEE-HC;SpliceAI-0.8;AlphaMissense-0.564	0.0001	0.717521	0.717521	0.717521	-0.0403445	0.111518	83	< 40	83	< 40	59
ENSG00000109762	LOFTEE-HC;SpliceAI-0.8;AlphaMissense-0.564	0.001	0.717521	0.717521	0.717521	-0.0403445	0.111518	83	< 40	83	< 40	59
ENSG00000109762	LOFTEE-HC;SpliceAI-0.8;AlphaMissense-0.564	0.01	0.717521	0.717521	0.717521	-0.0403445	0.111518	83	< 40	83	< 40	59
ENSG00000109771	AlphaMissense-0.564	0.0001	0.805637	0.648311	1	-0.040275	0.088301	131	< 40	131	< 40	< 40
ENSG00000109771	AlphaMissense-0.564	0.001	0.76844	0.597676	0.982597	-0.0402705	0.0763066	182	< 40	182	< 40	< 40
ENSG00000109771	AlphaMissense-0.564	0.01	0.76844	0.597676	0.982597	-0.0402705	0.0763066	182	< 40	182	< 40	< 40
ENSG00000109771	LOFTEE-HC;SpliceAI-0.8	0.0001	0.789171	0.789171	0.789171	-0.0402249	0.150437	48	< 40	48	< 40	< 40
ENSG00000109771	LOFTEE-HC;SpliceAI-0.8	0.001	0.778844	0.617874	0.965285	-0.0402645	0.0807121	165	< 40	165	< 40	< 40
ENSG00000109771	LOFTEE-HC;SpliceAI-0.8	0.01	0.778844	0.617874	0.965285	-0.0402645	0.0807121	165	< 40	165	< 40	< 40
ENSG00000109771	LOFTEE-HC;SpliceAI-0.8;AlphaMissense-0.564	0.0001	0.742649	0.596863	1	-0.0403979	0.0763784	179	< 40	179	< 40	60
ENSG00000109771	LOFTEE-HC;SpliceAI-0.8;AlphaMissense-0.564	0.001	0.661916	0.467194	0.990382	-0.040339	0.055483	347	< 40	347	< 40	60
ENSG00000109771	LOFTEE-HC;SpliceAI-0.8;AlphaMissense-0.564	0.01	0.661916	0.467194	0.990382	-0.040339	0.055483	347	< 40	347	< 40	60
ENSG00000109775	AlphaMissense-0.564	0.0001	0.777435	0.632022	0.959241	-0.0403063	0.0841674	153	< 40	153	< 40	45
ENSG00000109775	AlphaMissense-0.564	0.001	0.759073	0.581477	0.984089	-0.0402951	0.0731006	212	< 40	212	< 40	45
ENSG00000109775	AlphaMissense-0.564	0.01	0.759073	0.581477	0.984089	-0.0402951	0.0731006	212	< 40	212	< 40	45
ENSG00000109775	LOFTEE-HC;SpliceAI-0.8	0.0001	0.82281	0.727527	1	-0.0402663	0.11557	84	< 40	84	< 40	< 40
ENSG00000109775	LOFTEE-HC;SpliceAI-0.8	0.001	0.82281	0.727527	1	-0.0402663	0.11557	84	< 40	84	< 40	< 40
ENSG00000109775	LOFTEE-HC;SpliceAI-0.8	0.01	0.82281	0.727527	1	-0.0402663	0.11557	84	< 40	84	< 40	< 40
ENSG00000109775	LOFTEE-HC;SpliceAI-0.8;AlphaMissense-0.564	0.0001	0.71387	0.553415	0.89848	-0.0404805	0.0683042	237	< 40	237	< 40	83
ENSG00000109775	LOFTEE-HC;SpliceAI-0.8;AlphaMissense-0.564	0.001	0.693036	0.514032	0.953127	-0.0404417	0.0619728	296	< 40	296	< 40	83
ENSG00000109775	LOFTEE-HC;SpliceAI-0.8;AlphaMissense-0.564	0.01	0.693036	0.514032	0.953127	-0.0404417	0.0619728	296	< 40	296	< 40	83
ENSG00000109787	AlphaMissense-0.564	0.0001	0.0290073	0.0412547	0.0233041	0.186404	0.0913313	62	< 40	61	< 40	< 40
ENSG00000109787	AlphaMissense-0.564	0.001	0.0290073	0.0412547	0.0233041	0.186404	0.0913313	62	< 40	61	< 40	< 40
ENSG00000109787	AlphaMissense-0.564	0.01	0.0290073	0.0412547	0.0233041	0.186404	0.0913313	62	< 40	61	< 40	< 40
ENSG00000109787	LOFTEE-HC;SpliceAI-0.8	0.0001	0.910502	0.910502	0.910502	-0.0400963	0.356711	< 40	< 40	< 40	< 40	< 40
ENSG00000109787	LOFTEE-HC;SpliceAI-0.8	0.001	0.910502	0.910502	0.910502	-0.0400963	0.356711	< 40	< 40	< 40	< 40	< 40
ENSG00000109787	LOFTEE-HC;SpliceAI-0.8	0.01	0.910502	0.910502	0.910502	-0.0400963	0.356711	< 40	< 40	< 40	< 40	< 40
ENSG00000109787	LOFTEE-HC;SpliceAI-0.8;AlphaMissense-0.564	0.0001	0.0353943	0.0478134	0.0283393	0.17787	0.0898776	70	< 40	69	< 40	< 40
ENSG00000109787	LOFTEE-HC;SpliceAI-0.8;AlphaMissense-0.564	0.001	0.0353943	0.0478134	0.0283393	0.17787	0.0898776	70	< 40	69	< 40	< 40
ENSG00000109787	LOFTEE-HC;SpliceAI-0.8;AlphaMissense-0.564	0.01	0.0353943	0.0478134	0.0283393	0.17787	0.0898776	70	< 40	69	< 40	< 40
ENSG00000109790	LOFTEE-HC;SpliceAI-0.8	0.0001	0.815587	0.722502	0.981447	-0.0402828	0.113435	88	< 40	88	< 40	49
ENSG00000109790	LOFTEE-HC;SpliceAI-0.8	0.001	0.815587	0.722502	0.981447	-0.0402828	0.113435	88	< 40	88	< 40	49
ENSG00000109790	LOFTEE-HC;SpliceAI-0.8	0.01	0.815587	0.722502	0.981447	-0.0402828	0.113435	88	< 40	88	< 40	49
ENSG00000109790	LOFTEE-HC;SpliceAI-0.8;AlphaMissense-0.564	0.0001	0.815587	0.722502	0.981447	-0.0402828	0.113435	88	< 40	88	< 40	49
ENSG00000109790	LOFTEE-HC;SpliceAI-0.8;AlphaMissense-0.564	0.001	0.815587	0.722502	0.981447	-0.0402828	0.113435	88	< 40	88	< 40	49
ENSG00000109790	LOFTEE-HC;SpliceAI-0.8;AlphaMissense-0.564	0.01	0.815587	0.722502	0.981447	-0.0402828	0.113435	88	< 40	88	< 40	49
ENSG00000109794	AlphaMissense-0.564	0.0001	1	0.790748	1	-0.0401526	0.151325	50	< 40	50	< 40	< 40
ENSG00000109794	AlphaMissense-0.564	0.001	1	0.790748	1	-0.0401526	0.151325	50	< 40	50	< 40	< 40
ENSG00000109794	AlphaMissense-0.564	0.01	1	0.790748	1	-0.0401526	0.151325	50	< 40	50	< 40	< 40
ENSG00000109794	LOFTEE-HC;SpliceAI-0.8	0.0001	0.0044199	0.00764238	0.00402025	0.160079	0.0600116	137	< 40	135	< 40	64
ENSG00000109794	LOFTEE-HC;SpliceAI-0.8	0.001	0.00923223	0.0544836	0.00604634	0.094658	0.0492249	285	< 40	283	< 40	64
ENSG00000109794	LOFTEE-HC;SpliceAI-0.8	0.01	0.00923223	0.0544836	0.00604634	0.094658	0.0492249	285	< 40	283	< 40	64
ENSG00000109794	LOFTEE-HC;SpliceAI-0.8;AlphaMissense-0.564	0.0001	0.00677256	0.0165535	0.00581136	0.13466	0.0561907	187	< 40	185	< 40	73
ENSG00000109794	LOFTEE-HC;SpliceAI-0.8;AlphaMissense-0.564	0.001	0.0133604	0.0796469	0.00855442	0.0824584	0.0470455	335	< 40	333	< 40	73
ENSG00000109794	LOFTEE-HC;SpliceAI-0.8;AlphaMissense-0.564	0.01	0.0133604	0.0796469	0.00855442	0.0824584	0.0470455	335	< 40	333	< 40	73
ENSG00000109805	AlphaMissense-0.564	0.0001	0.811076	0.688846	1	-0.0402756	0.100583	101	< 40	101	< 40	< 40
ENSG00000109805	AlphaMissense-0.564	0.001	0.794957	0.643668	0.978603	-0.0402539	0.0870212	136	< 40	136	< 40	< 40
ENSG00000109805	AlphaMissense-0.564	0.01	0.794957	0.643668	0.978603	-0.0402539	0.0870212	136	< 40	136	< 40	< 40
ENSG00000109805	LOFTEE-HC;SpliceAI-0.8	0.0001	0.0682971	0.191491	0.0419916	0.0898731	0.0688061	168	< 40	167	< 40	55
ENSG00000109805	LOFTEE-HC;SpliceAI-0.8	0.001	0.0682971	0.191491	0.0419916	0.0898731	0.0688061	168	< 40	167	< 40	55
ENSG00000109805	LOFTEE-HC;SpliceAI-0.8	0.01	0.0682971	0.191491	0.0419916	0.0898731	0.0688061	168	< 40	167	< 40	55
ENSG00000109805	LOFTEE-HC;SpliceAI-0.8;AlphaMissense-0.564	0.0001	0.166955	0.391903	0.106488	0.0487304	0.0569167	269	< 40	268	< 40	89
ENSG00000109805	LOFTEE-HC;SpliceAI-0.8;AlphaMissense-0.564	0.001	0.196687	0.45872	0.123055	0.0400533	0.0540562	304	< 40	303	< 40	89
ENSG00000109805	LOFTEE-HC;SpliceAI-0.8;AlphaMissense-0.564	0.01	0.196687	0.45872	0.123055	0.0400533	0.0540562	304	< 40	303	< 40	89
ENSG00000109814	AlphaMissense-0.564	0.0001	0.707709	0.707709	0.707709	-0.040366	0.107661	93	< 40	93	< 40	53
ENSG00000109814	AlphaMissense-0.564	0.001	0.707709	0.707709	0.707709	-0.040366	0.107661	93	< 40	93	< 40	53
ENSG00000109814	AlphaMissense-0.564	0.01	0.375593	0.288747	0.359937	-0.0419389	0.0395324	592	< 40	592	< 40	53
ENSG00000109814	LOFTEE-HC;SpliceAI-0.8	0.0001	0.811453	0.811453	0.811453	-0.0401924	0.168485	< 40	< 40	< 40	< 40	< 40
ENSG00000109814	LOFTEE-HC;SpliceAI-0.8	0.001	0.838113	0.717592	0.949129	-0.0402147	0.111189	85	< 40	85	< 40	< 40
ENSG00000109814	LOFTEE-HC;SpliceAI-0.8	0.01	0.838113	0.717592	0.949129	-0.0402147	0.111189	85	< 40	85	< 40	< 40
ENSG00000109814	LOFTEE-HC;SpliceAI-0.8;AlphaMissense-0.564	0.0001	0.656704	0.656704	0.656704	-0.0404873	0.0910916	131	< 40	131	< 40	78
ENSG00000109814	LOFTEE-HC;SpliceAI-0.8;AlphaMissense-0.564	0.001	0.731621	0.60224	0.883088	-0.0404168	0.0775484	178	< 40	178	< 40	78
ENSG00000109814	LOFTEE-HC;SpliceAI-0.8;AlphaMissense-0.564	0.01	0.365507	0.262242	0.41512	-0.0417754	0.0372626	677	< 40	677	< 40	78
ENSG00000109819	AlphaMissense-0.564	0.0001	0.735369	0.572557	0.931908	-0.0404097	0.0716115	210	< 40	210	< 40	51
ENSG00000109819	AlphaMissense-0.564	0.001	0.24112	0.449069	0.158338	0.043437	0.0573829	266	< 40	265	< 40	51
ENSG00000109819	AlphaMissense-0.564	0.01	0.24112	0.449069	0.158338	0.043437	0.0573829	266	< 40	265	< 40	51
ENSG00000109819	LOFTEE-HC;SpliceAI-0.8	0.0001	0.896795	0.896795	0.896795	-0.0401051	0.309187	< 40	< 40	< 40	< 40	< 40
ENSG00000109819	LOFTEE-HC;SpliceAI-0.8	0.001	0.896795	0.896795	0.896795	-0.0401051	0.309187	< 40	< 40	< 40	< 40	< 40
ENSG00000109819	LOFTEE-HC;SpliceAI-0.8	0.01	0.896795	0.896795	0.896795	-0.0401051	0.309187	< 40	< 40	< 40	< 40	< 40
ENSG00000109819	LOFTEE-HC;SpliceAI-0.8;AlphaMissense-0.564	0.0001	0.724692	0.562613	0.916154	-0.0404393	0.0698476	222	< 40	222	< 40	61
ENSG00000109819	LOFTEE-HC;SpliceAI-0.8;AlphaMissense-0.564	0.001	0.252266	0.469116	0.166382	0.0408698	0.0564565	278	< 40	277	< 40	61
ENSG00000109819	LOFTEE-HC;SpliceAI-0.8;AlphaMissense-0.564	0.01	0.252266	0.469116	0.166382	0.0408698	0.0564565	278	< 40	277	< 40	61
ENSG00000118564	AlphaMissense-0.564	0.0001	0.834411	0.67218	0.99386	-0.0402058	0.0950136	110	< 40	110	< 40	< 40
ENSG00000118564	AlphaMissense-0.564	0.001	0.834411	0.67218	0.99386	-0.0402058	0.0950136	110	< 40	110	< 40	< 40
ENSG00000118564	AlphaMissense-0.564	0.01	0.834411	0.67218	0.99386	-0.0402058	0.0950136	110	< 40	110	< 40	< 40
ENSG00000118564	LOFTEE-HC;SpliceAI-0.8	0.0001	0.0110519	0.0110519	0.0110519	0.270518	0.106459	< 40	< 40	< 40	< 40	< 40
ENSG00000118564	LOFTEE-HC;SpliceAI-0.8	0.001	0.0110519	0.0110519	0.0110519	0.270518	0.106459	< 40	< 40	< 40	< 40	< 40
ENSG00000118564	LOFTEE-HC;SpliceAI-0.8	0.01	0.0110519	0.0110519	0.0110519	0.270518	0.106459	< 40	< 40	< 40	< 40	< 40
ENSG00000118564	LOFTEE-HC;SpliceAI-0.8;AlphaMissense-0.564	0.0001	0.085773	0.149214	0.0567449	0.110139	0.0763626	140	< 40	139	< 40	52
ENSG00000118564	LOFTEE-HC;SpliceAI-0.8;AlphaMissense-0.564	0.001	0.085773	0.149214	0.0567449	0.110139	0.0763626	140	< 40	139	< 40	52
ENSG00000118564	LOFTEE-HC;SpliceAI-0.8;AlphaMissense-0.564	0.01	0.085773	0.149214	0.0567449	0.110139	0.0763626	140	< 40	139	< 40	52
ENSG00000118579	AlphaMissense-0.564	0.0001	0.77079	0.661245	0.875641	-0.0403739	0.092137	121	< 40	121	< 40	41
ENSG00000118579	AlphaMissense-0.564	0.001	0.768358	0.624241	1	-0.0403339	0.0823395	155	< 40	155	< 40	41
ENSG00000118579	AlphaMissense-0.564	0.01	0.768358	0.624241	1	-0.0403339	0.0823395	155	< 40	155	< 40	41
ENSG00000118579	LOFTEE-HC;SpliceAI-0.8	0.0001	0.851391	0.851391	0.851391	-0.0401454	0.214287	< 40	< 40	< 40	< 40	< 40
ENSG00000118579	LOFTEE-HC;SpliceAI-0.8	0.001	0.851391	0.851391	0.851391	-0.0401454	0.214287	< 40	< 40	< 40	< 40	< 40
ENSG00000118579	LOFTEE-HC;SpliceAI-0.8	0.01	0.851391	0.851391	0.851391	-0.0401454	0.214287	< 40	< 40	< 40	< 40	< 40
ENSG00000118579	LOFTEE-HC;SpliceAI-0.8;AlphaMissense-0.564	0.0001	0.744619	0.63431	0.791343	-0.0404389	0.0850146	142	< 40	142	< 40	53
ENSG00000118579	LOFTEE-HC;SpliceAI-0.8;AlphaMissense-0.564	0.001	0.744059	0.600517	1	-0.0403922	0.0771347	176	< 40	176	< 40	53
ENSG00000118579	LOFTEE-HC;SpliceAI-0.8;AlphaMissense-0.564	0.01	0.744059	0.600517	1	-0.0403922	0.0771347	176	< 40	176	< 40	53
ENSG00000118762	AlphaMissense-0.564	0.0001	0.699605	0.560702	0.805188	-0.0405285	0.0696606	207	< 40	207	< 40	88
ENSG00000118762	AlphaMissense-0.564	0.001	0.256023	0.484205	0.166754	0.0375825	0.0537234	305	< 40	304	< 40	88
ENSG00000118762	AlphaMissense-0.564	0.01	0.256023	0.484205	0.166754	0.0375825	0.0537234	305	< 40	304	< 40	88
ENSG00000118762	LOFTEE-HC;SpliceAI-0.8	0.0001	0.783425	0.783425	0.783425	-0.0402391	0.146399	43	< 40	43	< 40	< 40
ENSG00000118762	LOFTEE-HC;SpliceAI-0.8	0.001	0.783425	0.783425	0.783425	-0.0402391	0.146399	43	< 40	43	< 40	< 40
ENSG00000118762	LOFTEE-HC;SpliceAI-0.8	0.01	0.783425	0.783425	0.783425	-0.0402391	0.146399	43	< 40	43	< 40	< 40
ENSG00000118762	LOFTEE-HC;SpliceAI-0.8;AlphaMissense-0.564	0.0001	0.6541	0.519755	0.701502	-0.0406689	0.0631777	250	< 40	250	< 40	116
ENSG00000118762	LOFTEE-HC;SpliceAI-0.8;AlphaMissense-0.564	0.001	0.292893	0.571592	0.193403	0.0285962	0.0505492	348	< 40	347	< 40	116
ENSG00000118762	LOFTEE-HC;SpliceAI-0.8;AlphaMissense-0.564	0.01	0.292893	0.571592	0.193403	0.0285962	0.0505492	348	< 40	347	< 40	116
ENSG00000118777	AlphaMissense-0.564	0.0001	0.126533	0.0951105	0.0892086	0.0804112	0.0481782	386	< 40	384	< 40	95
ENSG00000118777	AlphaMissense-0.564	0.001	0.236084	0.203086	0.141292	0.0542231	0.0426011	513	< 40	511	< 40	95
ENSG00000118777	AlphaMissense-0.564	0.01	0.604334	0.420247	0.510679	0.0235661	0.0292386	1161	< 40	1158	< 40	95
ENSG00000118777	LOFTEE-HC;SpliceAI-0.8	0.0001	0.716109	0.569166	0.884722	-0.0404747	0.071098	217	< 40	217	< 40	58
ENSG00000118777	LOFTEE-HC;SpliceAI-0.8	0.001	0.468003	0.737548	0.31425	0.0153238	0.0457287	461	< 40	460	< 40	58
ENSG00000118777	LOFTEE-HC;SpliceAI-0.8	0.01	0.468003	0.737548	0.31425	0.0153238	0.0457287	461	< 40	460	< 40	58
ENSG00000118777	LOFTEE-HC;SpliceAI-0.8;AlphaMissense-0.564	0.0001	0.439075	0.284917	0.290839	0.0429678	0.0401816	602	< 40	600	< 40	153
ENSG00000118777	LOFTEE-HC;SpliceAI-0.8;AlphaMissense-0.564	0.001	0.389636	0.245945	0.263475	0.0364953	0.0314546	973	< 40	970	< 40	153
ENSG00000118777	LOFTEE-HC;SpliceAI-0.8;AlphaMissense-0.564	0.01	0.580598	0.38982	0.569151	0.0212787	0.0247443	1621	< 40	1617	< 40	153
ENSG00000118785	AlphaMissense-0.564	0.0001	1	0.772163	1	-0.0401354	0.138614	57	< 40	57	< 40	< 40
ENSG00000118785	AlphaMissense-0.564	0.001	1	0.772163	1	-0.0401354	0.138614	57	< 40	57	< 40	< 40
ENSG00000118785	AlphaMissense-0.564	0.01	1	0.772163	1	-0.0401354	0.138614	57	< 40	57	< 40	< 40
ENSG00000118785	LOFTEE-HC;SpliceAI-0.8	0.0001	0.899496	0.755391	0.998467	-0.0401318	0.128818	72	< 40	72	< 40	< 40
ENSG00000118785	LOFTEE-HC;SpliceAI-0.8	0.001	0.899496	0.755391	0.998467	-0.0401318	0.128818	72	< 40	72	< 40	< 40
ENSG00000118785	LOFTEE-HC;SpliceAI-0.8	0.01	1	0.793523	0.864182	0.0123248	0.0470882	524	< 40	523	< 40	< 40
ENSG00000118785	LOFTEE-HC;SpliceAI-0.8;AlphaMissense-0.564	0.0001	0.850313	0.670071	0.999815	-0.0401444	0.0942245	129	< 40	129	< 40	< 40
ENSG00000118785	LOFTEE-HC;SpliceAI-0.8;AlphaMissense-0.564	0.001	0.850313	0.670071	0.999815	-0.0401444	0.0942245	129	< 40	129	< 40	< 40
ENSG00000118785	LOFTEE-HC;SpliceAI-0.8;AlphaMissense-0.564	0.01	1	0.878008	0.949819	0.0068712	0.044765	581	< 40	580	< 40	< 40
ENSG00000118804	AlphaMissense-0.564	0.0001	0.878954	0.752455	1	-0.0401598	0.127328	72	< 40	72	< 40	< 40
ENSG00000118804	AlphaMissense-0.564	0.001	0.703777	0.524443	0.968948	-0.0403883	0.0634526	251	< 40	251	< 40	< 40
ENSG00000118804	AlphaMissense-0.564	0.01	0.703777	0.524443	0.968948	-0.0403883	0.0634526	251	< 40	251	< 40	< 40
ENSG00000118804	LOFTEE-HC;SpliceAI-0.8	0.0001	1	0.820062	1	-0.0401264	0.176407	< 40	< 40	< 40	< 40	< 40
ENSG00000118804	LOFTEE-HC;SpliceAI-0.8	0.001	1	0.820062	1	-0.0401264	0.176407	< 40	< 40	< 40	< 40	< 40
ENSG00000118804	LOFTEE-HC;SpliceAI-0.8	0.01	1	0.820062	1	-0.0401264	0.176407	< 40	< 40	< 40	< 40	< 40
ENSG00000118804	LOFTEE-HC;SpliceAI-0.8;AlphaMissense-0.564	0.0001	0.842047	0.696888	0.99148	-0.0401952	0.10319	109	< 40	109	< 40	< 40
ENSG00000118804	LOFTEE-HC;SpliceAI-0.8;AlphaMissense-0.564	0.001	0.684281	0.498798	0.982499	-0.0403739	0.0596909	288	< 40	288	< 40	< 40
ENSG00000118804	LOFTEE-HC;SpliceAI-0.8;AlphaMissense-0.564	0.01	0.684281	0.498798	0.982499	-0.0403739	0.0596909	288	< 40	288	< 40	< 40
ENSG00000118816	AlphaMissense-0.564	0.0001	0.780724	0.780724	0.780724	-0.0402364	0.14454	53	< 40	53	< 40	< 40
ENSG00000118816	AlphaMissense-0.564	0.001	0.827548	0.704021	0.933334	-0.0402283	0.105892	96	< 40	96	< 40	< 40
ENSG00000118816	AlphaMissense-0.564	0.01	0.827548	0.704021	0.933334	-0.0402283	0.105892	96	< 40	96	< 40	< 40
ENSG00000118816	LOFTEE-HC;SpliceAI-0.8	0.0001	0.878884	0.768769	0.965728	-0.0401674	0.13663	57	< 40	57	< 40	< 40
ENSG00000118816	LOFTEE-HC;SpliceAI-0.8	0.001	0.878884	0.768769	0.965728	-0.0401674	0.13663	57	< 40	57	< 40	< 40
ENSG00000118816	LOFTEE-HC;SpliceAI-0.8	0.01	0.878884	0.768769	0.965728	-0.0401674	0.13663	57	< 40	57	< 40	< 40
ENSG00000118816	LOFTEE-HC;SpliceAI-0.8;AlphaMissense-0.564	0.0001	0.803839	0.685454	1	-0.040276	0.0994393	110	< 40	110	< 40	< 40
ENSG00000118816	LOFTEE-HC;SpliceAI-0.8;AlphaMissense-0.564	0.001	0.787333	0.630614	1	-0.0402594	0.0837232	153	< 40	153	< 40	< 40
ENSG00000118816	LOFTEE-HC;SpliceAI-0.8;AlphaMissense-0.564	0.01	0.787333	0.630614	1	-0.0402594	0.0837232	153	< 40	153	< 40	< 40
ENSG00000120251	AlphaMissense-0.564	0.0001	0.0782813	0.0849393	0.0632025	0.14817	0.0860092	136	< 40	135	< 40	79
ENSG00000120251	AlphaMissense-0.564	0.001	0.0782813	0.0849393	0.0632025	0.14817	0.0860092	136	< 40	135	< 40	79
ENSG00000120251	AlphaMissense-0.564	0.01	0.0782813	0.0849393	0.0632025	0.14817	0.0860092	136	< 40	135	< 40	79
ENSG00000120251	LOFTEE-HC;SpliceAI-0.8	0.0001	0.922441	0.922441	0.922441	-0.0401081	0.411959	< 40	< 40	< 40	< 40	< 40
ENSG00000120251	LOFTEE-HC;SpliceAI-0.8	0.001	0.922441	0.922441	0.922441	-0.0401081	0.411959	< 40	< 40	< 40	< 40	< 40
ENSG00000120251	LOFTEE-HC;SpliceAI-0.8	0.01	0.922441	0.922441	0.922441	-0.0401081	0.411959	< 40	< 40	< 40	< 40	< 40
ENSG00000120251	LOFTEE-HC;SpliceAI-0.8;AlphaMissense-0.564	0.0001	0.0663287	0.0748712	0.0532781	0.160179	0.0899251	140	< 40	139	< 40	84
ENSG00000120251	LOFTEE-HC;SpliceAI-0.8;AlphaMissense-0.564	0.001	0.0663287	0.0748712	0.0532781	0.160179	0.0899251	140	< 40	139	< 40	84
ENSG00000120251	LOFTEE-HC;SpliceAI-0.8;AlphaMissense-0.564	0.01	0.0663287	0.0748712	0.0532781	0.160179	0.0899251	140	< 40	139	< 40	84
ENSG00000120519	AlphaMissense-0.564	0.0001	0.82977	0.699519	1	-0.0402335	0.10424	108	< 40	108	< 40	40
ENSG00000120519	AlphaMissense-0.564	0.001	0.82977	0.699519	1	-0.0402335	0.10424	108	< 40	108	< 40	40
ENSG00000120519	AlphaMissense-0.564	0.01	0.82977	0.699519	1	-0.0402335	0.10424	108	< 40	108	< 40	40
ENSG00000120519	LOFTEE-HC;SpliceAI-0.8	0.0001	1	0.775044	1	-0.0401863	0.140618	60	< 40	60	< 40	< 40
ENSG00000120519	LOFTEE-HC;SpliceAI-0.8	0.001	1	0.775044	1	-0.0401863	0.140618	60	< 40	60	< 40	< 40
ENSG00000120519	LOFTEE-HC;SpliceAI-0.8	0.01	1	0.775044	1	-0.0401863	0.140618	60	< 40	60	< 40	< 40
ENSG00000120519	LOFTEE-HC;SpliceAI-0.8;AlphaMissense-0.564	0.0001	0.780878	0.635021	0.961498	-0.0403202	0.0849434	163	< 40	163	< 40	60
ENSG00000120519	LOFTEE-HC;SpliceAI-0.8;AlphaMissense-0.564	0.001	0.780878	0.635021	0.961498	-0.0403202	0.0849434	163	< 40	163	< 40	60
ENSG00000120519	LOFTEE-HC;SpliceAI-0.8;AlphaMissense-0.564	0.01	0.780878	0.635021	0.961498	-0.0403202	0.0849434	163	< 40	163	< 40	60
ENSG00000121207	AlphaMissense-0.564	0.0001	0.818626	0.818626	0.818626	-0.0401819	0.175227	< 40	< 40	< 40	< 40	< 40
ENSG00000121207	AlphaMissense-0.564	0.001	0.818626	0.818626	0.818626	-0.0401819	0.175227	< 40	< 40	< 40	< 40	< 40
ENSG00000121207	AlphaMissense-0.564	0.01	0.818626	0.818626	0.818626	-0.0401819	0.175227	< 40	< 40	< 40	< 40	< 40
ENSG00000121207	LOFTEE-HC;SpliceAI-0.8	0.0001	1	0.801859	1	-0.0401496	0.159996	44	< 40	44	< 40	< 40
ENSG00000121207	LOFTEE-HC;SpliceAI-0.8	0.001	1	0.801859	1	-0.0401496	0.159996	44	< 40	44	< 40	< 40
ENSG00000121207	LOFTEE-HC;SpliceAI-0.8	0.01	1	0.801859	1	-0.0401496	0.159996	44	< 40	44	< 40	< 40
ENSG00000121207	LOFTEE-HC;SpliceAI-0.8;AlphaMissense-0.564	0.0001	0.82694	0.733719	1	-0.0402522	0.118325	78	< 40	78	< 40	< 40
ENSG00000121207	LOFTEE-HC;SpliceAI-0.8;AlphaMissense-0.564	0.001	0.82694	0.733719	1	-0.0402522	0.118325	78	< 40	78	< 40	< 40
ENSG00000121207	LOFTEE-HC;SpliceAI-0.8;AlphaMissense-0.564	0.01	0.82694	0.733719	1	-0.0402522	0.118325	78	< 40	78	< 40	< 40
ENSG00000121210	AlphaMissense-0.564	0.0001	0.86426	0.86426	0.86426	-0.0401387	0.234792	< 40	< 40	< 40	< 40	< 40
ENSG00000121210	AlphaMissense-0.564	0.001	0.86426	0.86426	0.86426	-0.0401387	0.234792	< 40	< 40	< 40	< 40	< 40
ENSG00000121210	AlphaMissense-0.564	0.01	0.86426	0.86426	0.86426	-0.0401387	0.234792	< 40	< 40	< 40	< 40	< 40
ENSG00000121210	LOFTEE-HC;SpliceAI-0.8	0.0001	0.848967	0.848967	0.848967	-0.0401476	0.210819	< 40	< 40	< 40	< 40	< 40
ENSG00000121210	LOFTEE-HC;SpliceAI-0.8	0.001	0.848967	0.848967	0.848967	-0.0401476	0.210819	< 40	< 40	< 40	< 40	< 40
ENSG00000121210	LOFTEE-HC;SpliceAI-0.8	0.01	0.848967	0.848967	0.848967	-0.0401476	0.210819	< 40	< 40	< 40	< 40	< 40
ENSG00000121210	LOFTEE-HC;SpliceAI-0.8;AlphaMissense-0.564	0.0001	0.798007	0.798007	0.798007	-0.0402064	0.157101	41	< 40	41	< 40	< 40
ENSG00000121210	LOFTEE-HC;SpliceAI-0.8;AlphaMissense-0.564	0.001	0.798007	0.798007	0.798007	-0.0402064	0.157101	41	< 40	41	< 40	< 40
ENSG00000121210	LOFTEE-HC;SpliceAI-0.8;AlphaMissense-0.564	0.01	0.798007	0.798007	0.798007	-0.0402064	0.157101	41	< 40	41	< 40	< 40
ENSG00000121211	AlphaMissense-0.564	0.0001	0.857482	0.857482	0.857482	-0.0401374	0.223507	< 40	< 40	< 40	< 40	< 40
ENSG00000121211	AlphaMissense-0.564	0.001	0.857482	0.857482	0.857482	-0.0401374	0.223507	< 40	< 40	< 40	< 40	< 40
ENSG00000121211	AlphaMissense-0.564	0.01	0.857482	0.857482	0.857482	-0.0401374	0.223507	< 40	< 40	< 40	< 40	< 40
ENSG00000121211	LOFTEE-HC;SpliceAI-0.8	0.0001	0.867895	0.767764	1	-0.0401851	0.136082	59	< 40	59	< 40	< 40
ENSG00000121211	LOFTEE-HC;SpliceAI-0.8	0.001	0.867895	0.767764	1	-0.0401851	0.136082	59	< 40	59	< 40	< 40
ENSG00000121211	LOFTEE-HC;SpliceAI-0.8	0.01	0.867895	0.767764	1	-0.0401851	0.136082	59	< 40	59	< 40	< 40
ENSG00000121211	LOFTEE-HC;SpliceAI-0.8;AlphaMissense-0.564	0.0001	0.832092	0.729526	1	-0.0402465	0.116401	83	< 40	83	< 40	< 40
ENSG00000121211	LOFTEE-HC;SpliceAI-0.8;AlphaMissense-0.564	0.001	0.832092	0.729526	1	-0.0402465	0.116401	83	< 40	83	< 40	< 40
ENSG00000121211	LOFTEE-HC;SpliceAI-0.8;AlphaMissense-0.564	0.01	0.832092	0.729526	1	-0.0402465	0.116401	83	< 40	83	< 40	< 40
ENSG00000121892	AlphaMissense-0.564	0.0001	0.669446	0.572012	0.625425	-0.0406832	0.0719941	215	< 40	215	< 40	120
ENSG00000121892	AlphaMissense-0.564	0.001	0.669046	0.532356	0.786066	-0.0405971	0.0650163	258	< 40	258	< 40	120
ENSG00000121892	AlphaMissense-0.564	0.01	0.669046	0.532356	0.786066	-0.0405971	0.0650163	258	< 40	258	< 40	120
ENSG00000121892	LOFTEE-HC;SpliceAI-0.8	0.0001	0.85806	0.85806	0.85806	-0.0401509	0.224503	< 40	< 40	< 40	< 40	< 40
ENSG00000121892	LOFTEE-HC;SpliceAI-0.8	0.001	0.85806	0.85806	0.85806	-0.0401509	0.224503	< 40	< 40	< 40	< 40	< 40
ENSG00000121892	LOFTEE-HC;SpliceAI-0.8	0.01	0.85806	0.85806	0.85806	-0.0401509	0.224503	< 40	< 40	< 40	< 40	< 40
ENSG00000121892	LOFTEE-HC;SpliceAI-0.8;AlphaMissense-0.564	0.0001	0.648383	0.55333	0.599533	-0.0407368	0.0687219	231	< 40	231	< 40	136
ENSG00000121892	LOFTEE-HC;SpliceAI-0.8;AlphaMissense-0.564	0.001	0.650975	0.515946	0.735932	-0.0406478	0.0625729	274	< 40	274	< 40	136
ENSG00000121892	LOFTEE-HC;SpliceAI-0.8;AlphaMissense-0.564	0.01	0.650975	0.515946	0.735932	-0.0406478	0.0625729	274	< 40	274	< 40	136
ENSG00000121895	AlphaMissense-0.564	0.0001	1	0.792275	1	-0.0401681	0.152523	42	< 40	42	< 40	< 40
ENSG00000121895	AlphaMissense-0.564	0.001	1	0.792275	1	-0.0401681	0.152523	42	< 40	42	< 40	< 40
ENSG00000121895	AlphaMissense-0.564	0.01	1	0.792275	1	-0.0401681	0.152523	42	< 40	42	< 40	< 40
ENSG00000121895	LOFTEE-HC;SpliceAI-0.8	0.0001	0.810326	0.810326	0.810326	-0.0401955	0.167477	< 40	< 40	< 40	< 40	< 40
ENSG00000121895	LOFTEE-HC;SpliceAI-0.8	0.001	0.810326	0.810326	0.810326	-0.0401955	0.167477	< 40	< 40	< 40	< 40	< 40
ENSG00000121895	LOFTEE-HC;SpliceAI-0.8	0.01	0.810326	0.810326	0.810326	-0.0401955	0.167477	< 40	< 40	< 40	< 40	< 40
ENSG00000121895	LOFTEE-HC;SpliceAI-0.8;AlphaMissense-0.564	0.0001	0.81909	0.721422	1	-0.0402677	0.112934	79	< 40	79	< 40	< 40
ENSG00000121895	LOFTEE-HC;SpliceAI-0.8;AlphaMissense-0.564	0.001	0.81909	0.721422	1	-0.0402677	0.112934	79	< 40	79	< 40	< 40
ENSG00000121895	LOFTEE-HC;SpliceAI-0.8;AlphaMissense-0.564	0.01	0.81909	0.721422	1	-0.0402677	0.112934	79	< 40	79	< 40	< 40
ENSG00000121897	AlphaMissense-0.564	0.0001	0.742326	0.600574	0.896539	-0.0404289	0.0772169	182	< 40	182	< 40	57
ENSG00000121897	AlphaMissense-0.564	0.001	0.741292	0.571492	0.952522	-0.0403913	0.0713809	217	< 40	217	< 40	57
ENSG00000121897	AlphaMissense-0.564	0.01	0.741292	0.571492	0.952522	-0.0403913	0.0713809	217	< 40	217	< 40	57
ENSG00000121897	LOFTEE-HC;SpliceAI-0.8	0.0001	0.767887	0.767887	0.767887	-0.0402591	0.136407	61	< 40	61	< 40	< 40
ENSG00000121897	LOFTEE-HC;SpliceAI-0.8	0.001	0.767887	0.767887	0.767887	-0.0402591	0.136407	61	< 40	61	< 40	< 40
ENSG00000121897	LOFTEE-HC;SpliceAI-0.8	0.01	0.767887	0.767887	0.767887	-0.0402591	0.136407	61	< 40	61	< 40	< 40
ENSG00000121897	LOFTEE-HC;SpliceAI-0.8;AlphaMissense-0.564	0.0001	0.686137	0.547666	0.778643	-0.0406082	0.0675383	243	< 40	243	< 40	85
ENSG00000121897	LOFTEE-HC;SpliceAI-0.8;AlphaMissense-0.564	0.001	0.686339	0.523183	0.867386	-0.0405577	0.0635256	278	< 40	278	< 40	85
ENSG00000121897	LOFTEE-HC;SpliceAI-0.8;AlphaMissense-0.564	0.01	0.686339	0.523183	0.867386	-0.0405577	0.0635256	278	< 40	278	< 40	85
ENSG00000123737	AlphaMissense-0.564	0.0001	0.0621871	0.0874595	0.0459172	0.141834	0.0829946	116	< 40	115	< 40	< 40
ENSG00000123737	AlphaMissense-0.564	0.001	0.0621871	0.0874595	0.0459172	0.141834	0.0829946	116	< 40	115	< 40	< 40
ENSG00000123737	AlphaMissense-0.564	0.01	0.0621871	0.0874595	0.0459172	0.141834	0.0829946	116	< 40	115	< 40	< 40
ENSG00000123737	LOFTEE-HC;SpliceAI-0.8	0.0001	0.768356	0.660398	0.851546	-0.0403816	0.0919094	127	< 40	127	< 40	51
ENSG00000123737	LOFTEE-HC;SpliceAI-0.8	0.001	0.690641	0.5463	0.904677	-0.040413	0.066985	238	< 40	238	< 40	51
ENSG00000123737	LOFTEE-HC;SpliceAI-0.8	0.01	0.690641	0.5463	0.904677	-0.040413	0.066985	238	< 40	238	< 40	51
ENSG00000123737	LOFTEE-HC;SpliceAI-0.8;AlphaMissense-0.564	0.0001	0.314632	0.294108	0.219691	0.0702954	0.0670021	243	< 40	242	< 40	90
ENSG00000123737	LOFTEE-HC;SpliceAI-0.8;AlphaMissense-0.564	0.001	0.503015	0.527463	0.360374	0.0349058	0.055241	354	< 40	353	< 40	90
ENSG00000123737	LOFTEE-HC;SpliceAI-0.8;AlphaMissense-0.564	0.01	0.503015	0.527463	0.360374	0.0349058	0.055241	354	< 40	353	< 40	90
ENSG00000123739	AlphaMissense-0.564	0.0001	0.779956	0.628309	0.966293	-0.0402875	0.08322	152	< 40	152	< 40	< 40
ENSG00000123739	AlphaMissense-0.564	0.001	0.703474	0.520868	0.992177	-0.0403045	0.0627789	284	< 40	284	< 40	< 40
ENSG00000123739	AlphaMissense-0.564	0.01	0.158917	0.108248	0.127194	0.0352165	0.0219264	2607	< 40	2600	< 40	< 40
ENSG00000123739	LOFTEE-HC;SpliceAI-0.8	0.0001	1	0.819906	1	-0.0401472	0.176342	< 40	< 40	< 40	< 40	< 40
ENSG00000123739	LOFTEE-HC;SpliceAI-0.8	0.001	1	0.819906	1	-0.0401472	0.176342	< 40	< 40	< 40	< 40	< 40
ENSG00000123739	LOFTEE-HC;SpliceAI-0.8	0.01	1	0.819906	1	-0.0401472	0.176342	< 40	< 40	< 40	< 40	< 40
ENSG00000123739	LOFTEE-HC;SpliceAI-0.8;AlphaMissense-0.564	0.0001	0.767385	0.600192	0.968896	-0.0403235	0.076935	181	< 40	181	< 40	40
ENSG00000123739	LOFTEE-HC;SpliceAI-0.8;AlphaMissense-0.564	0.001	0.686238	0.501185	0.992911	-0.0403235	0.0599493	313	< 40	313	< 40	40
ENSG00000123739	LOFTEE-HC;SpliceAI-0.8;AlphaMissense-0.564	0.01	0.16667	0.115316	0.128542	0.0343377	0.0218052	2636	< 40	2629	< 40	40
ENSG00000123933	AlphaMissense-0.564	0.0001	0.842991	0.722971	0.945555	-0.0402799	0.113628	66	< 40	66	< 40	< 40
ENSG00000123933	AlphaMissense-0.564	0.001	0.842991	0.722971	0.945555	-0.0402799	0.113628	66	< 40	66	< 40	< 40
ENSG00000123933	AlphaMissense-0.564	0.01	0.842991	0.722971	0.945555	-0.0402799	0.113628	66	< 40	66	< 40	< 40
ENSG00000123933	LOFTEE-HC;SpliceAI-0.8	0.0001	0.92682	0.92682	0.92682	-0.0401069	0.436672	< 40	< 40	< 40	< 40	< 40
ENSG00000123933	LOFTEE-HC;SpliceAI-0.8	0.001	0.92682	0.92682	0.92682	-0.0401069	0.436672	< 40	< 40	< 40	< 40	< 40
ENSG00000123933	LOFTEE-HC;SpliceAI-0.8	0.01	0.92682	0.92682	0.92682	-0.0401069	0.436672	< 40	< 40	< 40	< 40	< 40
ENSG00000123933	LOFTEE-HC;SpliceAI-0.8;AlphaMissense-0.564	0.0001	0.836282	0.71421	0.935422	-0.0402825	0.109999	72	< 40	72	< 40	< 40
ENSG00000123933	LOFTEE-HC;SpliceAI-0.8;AlphaMissense-0.564	0.001	0.836282	0.71421	0.935422	-0.0402825	0.109999	72	< 40	72	< 40	< 40
ENSG00000123933	LOFTEE-HC;SpliceAI-0.8;AlphaMissense-0.564	0.01	0.836282	0.71421	0.935422	-0.0402825	0.109999	72	< 40	72	< 40	< 40
ENSG00000124406	AlphaMissense-0.564	0.0001	0.6394	0.500518	0.705961	-0.0407178	0.0604412	297	< 40	297	< 40	145
ENSG00000124406	AlphaMissense-0.564	0.001	0.6394	0.500518	0.705961	-0.0407178	0.0604412	297	< 40	297	< 40	145
ENSG00000124406	AlphaMissense-0.564	0.01	0.6394	0.500518	0.705961	-0.0407178	0.0604412	297	< 40	297	< 40	145
ENSG00000124406	LOFTEE-HC;SpliceAI-0.8	0.0001	0.779273	0.649224	0.922603	-0.0403523	0.0887175	145	< 40	145	< 40	57
ENSG00000124406	LOFTEE-HC;SpliceAI-0.8	0.001	0.779273	0.649224	0.922603	-0.0403523	0.0887175	145	< 40	145	< 40	57
ENSG00000124406	LOFTEE-HC;SpliceAI-0.8	0.01	0.779273	0.649224	0.922603	-0.0403523	0.0887175	145	< 40	145	< 40	57
ENSG00000124406	LOFTEE-HC;SpliceAI-0.8;AlphaMissense-0.564	0.0001	0.558138	0.415935	0.603868	-0.04099	0.0503877	442	< 40	442	< 40	202
ENSG00000124406	LOFTEE-HC;SpliceAI-0.8;AlphaMissense-0.564	0.001	0.558138	0.415935	0.603868	-0.04099	0.0503877	442	< 40	442	< 40	202
ENSG00000124406	LOFTEE-HC;SpliceAI-0.8;AlphaMissense-0.564	0.01	0.558138	0.415935	0.603868	-0.04099	0.0503877	442	< 40	442	< 40	202
ENSG00000124875	AlphaMissense-0.564	0.0001	0.911224	0.911224	0.911224	-0.0401303	0.35993	< 40	< 40	< 40	< 40	< 40
ENSG00000124875	AlphaMissense-0.564	0.001	0.911224	0.911224	0.911224	-0.0401303	0.35993	< 40	< 40	< 40	< 40	< 40
ENSG00000124875	AlphaMissense-0.564	0.01	0.911224	0.911224	0.911224	-0.0401303	0.35993	< 40	< 40	< 40	< 40	< 40
ENSG00000124875	LOFTEE-HC;SpliceAI-0.8	0.0001	0.804231	0.804231	0.804231	-0.0402061	0.162203	40	< 40	40	< 40	< 40
ENSG00000124875	LOFTEE-HC;SpliceAI-0.8	0.001	0.804231	0.804231	0.804231	-0.0402061	0.162203	40	< 40	40	< 40	< 40
ENSG00000124875	LOFTEE-HC;SpliceAI-0.8	0.01	1	0.835763	0.938298	-0.00531349	0.02563	2270	< 40	2267	< 40	< 40
ENSG00000124875	LOFTEE-HC;SpliceAI-0.8;AlphaMissense-0.564	0.0001	0.785767	0.785767	0.785767	-0.0402345	0.148023	47	< 40	47	< 40	< 40
ENSG00000124875	LOFTEE-HC;SpliceAI-0.8;AlphaMissense-0.564	0.001	0.785767	0.785767	0.785767	-0.0402345	0.148023	47	< 40	47	< 40	< 40
ENSG00000124875	LOFTEE-HC;SpliceAI-0.8;AlphaMissense-0.564	0.01	1	0.830034	0.964261	-0.00548813	0.0255669	2277	< 40	2274	< 40	< 40
ENSG00000124882	AlphaMissense-0.564	0.0001	1	0.778704	1	-0.0401844	0.143001	51	< 40	51	< 40	< 40
ENSG00000124882	AlphaMissense-0.564	0.001	0.840458	0.705671	1	-0.0401997	0.106439	91	< 40	91	< 40	< 40
ENSG00000124882	AlphaMissense-0.564	0.01	0.840458	0.705671	1	-0.0401997	0.106439	91	< 40	91	< 40	< 40
ENSG00000124882	LOFTEE-HC;SpliceAI-0.8	0.0001	0.88821	0.758676	1	-0.040184	0.130799	48	< 40	48	< 40	< 40
ENSG00000124882	LOFTEE-HC;SpliceAI-0.8	0.001	0.88821	0.758676	1	-0.040184	0.130799	48	< 40	48	< 40	< 40
ENSG00000124882	LOFTEE-HC;SpliceAI-0.8	0.01	0.88821	0.758676	1	-0.040184	0.130799	48	< 40	48	< 40	< 40
ENSG00000124882	LOFTEE-HC;SpliceAI-0.8;AlphaMissense-0.564	0.0001	0.824016	0.676827	0.987774	-0.0402248	0.0965093	99	< 40	99	< 40	< 40
ENSG00000124882	LOFTEE-HC;SpliceAI-0.8;AlphaMissense-0.564	0.001	0.803131	0.625948	0.995457	-0.0402231	0.0825195	139	< 40	139	< 40	< 40
ENSG00000124882	LOFTEE-HC;SpliceAI-0.8;AlphaMissense-0.564	0.01	0.803131	0.625948	0.995457	-0.0402231	0.0825195	139	< 40	139	< 40	< 40
ENSG00000125089	AlphaMissense-0.564	0.0001	0.622053	0.469189	0.769295	-0.0407052	0.0562382	310	< 40	310	< 40	89
ENSG00000125089	AlphaMissense-0.564	0.001	0.24268	0.702514	0.148274	0.0123682	0.0323834	873	< 40	871	< 40	89
ENSG00000125089	AlphaMissense-0.564	0.01	0.24268	0.702514	0.148274	0.0123682	0.0323834	873	< 40	871	< 40	89
ENSG00000125089	LOFTEE-HC;SpliceAI-0.8	0.0001	0.00941093	0.00592879	0.0333478	0.121815	0.0442691	328	< 40	325	< 40	100
ENSG00000125089	LOFTEE-HC;SpliceAI-0.8	0.001	0.00941093	0.00592879	0.0333478	0.121815	0.0442691	328	< 40	325	< 40	100
ENSG00000125089	LOFTEE-HC;SpliceAI-0.8	0.01	0.178998	0.814742	0.126921	0.0051609	0.0220257	2356	< 40	2352	< 40	100
ENSG00000125089	LOFTEE-HC;SpliceAI-0.8;AlphaMissense-0.564	0.0001	0.10918	0.068864	0.149932	0.0672323	0.0369548	637	< 40	634	< 40	189
ENSG00000125089	LOFTEE-HC;SpliceAI-0.8;AlphaMissense-0.564	0.001	0.0689885	0.0455839	0.0733597	0.0540743	0.0270476	1200	< 40	1195	< 40	189
ENSG00000125089	LOFTEE-HC;SpliceAI-0.8;AlphaMissense-0.564	0.01	0.199114	0.682704	0.123026	0.00749385	0.0183324	3228	< 40	3222	< 40	189
ENSG00000125386	LOFTEE-HC;SpliceAI-0.8	0.0001	0.880581	0.880581	0.880581	-0.0401167	0.26703	< 40	< 40	< 40	< 40	< 40
ENSG00000125386	LOFTEE-HC;SpliceAI-0.8	0.001	0.880581	0.880581	0.880581	-0.0401167	0.26703	< 40	< 40	< 40	< 40	< 40
ENSG00000125386	LOFTEE-HC;SpliceAI-0.8	0.01	0.880581	0.880581	0.880581	-0.0401167	0.26703	< 40	< 40	< 40	< 40	< 40
ENSG00000125386	LOFTEE-HC;SpliceAI-0.8;AlphaMissense-0.564	0.0001	0.880581	0.880581	0.880581	-0.0401167	0.26703	< 40	< 40	< 40	< 40	< 40
ENSG00000125386	LOFTEE-HC;SpliceAI-0.8;AlphaMissense-0.564	0.001	0.880581	0.880581	0.880581	-0.0401167	0.26703	< 40	< 40	< 40	< 40	< 40
ENSG00000125386	LOFTEE-HC;SpliceAI-0.8;AlphaMissense-0.564	0.01	0.880581	0.880581	0.880581	-0.0401167	0.26703	< 40	< 40	< 40	< 40	< 40
ENSG00000125388	AlphaMissense-0.564	0.0001	0.247337	0.245365	0.17052	0.0816459	0.0702825	213	< 40	212	< 40	62
ENSG00000125388	AlphaMissense-0.564	0.001	0.334023	0.350796	0.221133	0.0592185	0.0634679	258	< 40	257	< 40	62
ENSG00000125388	AlphaMissense-0.564	0.01	0.347433	0.294739	0.235225	-0.0266253	0.0254112	1780	< 40	1779	< 40	62
ENSG00000125388	LOFTEE-HC;SpliceAI-0.8	0.0001	0.079747	0.0889428	0.0628492	0.144806	0.0851298	139	< 40	138	< 40	52
ENSG00000125388	LOFTEE-HC;SpliceAI-0.8	0.001	0.0674886	0.0424671	0.0730727	0.110489	0.0544574	293	< 40	291	< 40	52
ENSG00000125388	LOFTEE-HC;SpliceAI-0.8	0.01	0.0674886	0.0424671	0.0730727	0.110489	0.0544574	293	< 40	291	< 40	52
ENSG00000125388	LOFTEE-HC;SpliceAI-0.8;AlphaMissense-0.564	0.0001	0.041213	0.065128	0.0325839	0.0941484	0.0510461	352	< 40	350	< 40	114
ENSG00000125388	LOFTEE-HC;SpliceAI-0.8;AlphaMissense-0.564	0.001	0.0406428	0.0389297	0.0299935	0.0833363	0.0403579	551	< 40	548	< 40	114
ENSG00000125388	LOFTEE-HC;SpliceAI-0.8;AlphaMissense-0.564	0.01	0.177254	0.912553	0.109541	-0.00237928	0.0216656	2073	< 40	2070	< 40	114
ENSG00000126545	AlphaMissense-0.564	0.0001	0.950029	0.950029	0.950029	-0.0401189	0.640164	< 40	< 40	< 40	< 40	< 40
ENSG00000126545	AlphaMissense-0.564	0.001	0.823838	0.750815	0.809485	-0.0402944	0.126886	74	< 40	74	< 40	< 40
ENSG00000126545	AlphaMissense-0.564	0.01	0.823838	0.750815	0.809485	-0.0402944	0.126886	74	< 40	74	< 40	< 40
ENSG00000126545	LOFTEE-HC;SpliceAI-0.8	0.0001	0.825392	0.732796	1	-0.0395337	0.115796	82	< 40	82	< 40	< 40
ENSG00000126545	LOFTEE-HC;SpliceAI-0.8	0.001	0.695705	0.512422	0.98863	-0.0400948	0.0612067	294	< 40	294	< 40	< 40
ENSG00000126545	LOFTEE-HC;SpliceAI-0.8	0.01	0.695705	0.512422	0.98863	-0.0400948	0.0612067	294	< 40	294	< 40	< 40
ENSG00000126545	LOFTEE-HC;SpliceAI-0.8;AlphaMissense-0.564	0.0001	0.822354	0.729337	1	-0.0395588	0.114329	83	< 40	83	< 40	< 40
ENSG00000126545	LOFTEE-HC;SpliceAI-0.8;AlphaMissense-0.564	0.001	0.655658	0.466747	0.994806	-0.0401347	0.0551467	367	< 40	367	< 40	< 40
ENSG00000126545	LOFTEE-HC;SpliceAI-0.8;AlphaMissense-0.564	0.01	0.655658	0.466747	0.994806	-0.0401347	0.0551467	367	< 40	367	< 40	< 40
ENSG00000126549	AlphaMissense-0.564	0.0001	1	0.792472	1	-0.040152	0.15261	42	< 40	42	< 40	< 40
ENSG00000126549	AlphaMissense-0.564	0.001	1	0.792472	1	-0.040152	0.15261	42	< 40	42	< 40	< 40
ENSG00000126549	AlphaMissense-0.564	0.01	1	0.792472	1	-0.040152	0.15261	42	< 40	42	< 40	< 40
ENSG00000126549	LOFTEE-HC;SpliceAI-0.8	0.0001	0.887015	0.887015	0.887015	-0.0401404	0.282515	< 40	< 40	< 40	< 40	< 40
ENSG00000126549	LOFTEE-HC;SpliceAI-0.8	0.001	0.887015	0.887015	0.887015	-0.0401404	0.282515	< 40	< 40	< 40	< 40	< 40
ENSG00000126549	LOFTEE-HC;SpliceAI-0.8	0.01	0.887015	0.887015	0.887015	-0.0401404	0.282515	< 40	< 40	< 40	< 40	< 40
ENSG00000126549	LOFTEE-HC;SpliceAI-0.8;AlphaMissense-0.564	0.0001	0.86419	0.764842	1	-0.0401876	0.134349	54	< 40	54	< 40	< 40
ENSG00000126549	LOFTEE-HC;SpliceAI-0.8;AlphaMissense-0.564	0.001	0.86419	0.764842	1	-0.0401876	0.134349	54	< 40	54	< 40	< 40
ENSG00000126549	LOFTEE-HC;SpliceAI-0.8;AlphaMissense-0.564	0.01	0.86419	0.764842	1	-0.0401876	0.134349	54	< 40	54	< 40	< 40
ENSG00000126550	AlphaMissense-0.564	0.0001	0.949487	0.949487	0.949487	-0.0400951	0.632909	< 40	< 40	< 40	< 40	< 40
ENSG00000126550	AlphaMissense-0.564	0.001	0.949487	0.949487	0.949487	-0.0400951	0.632909	< 40	< 40	< 40	< 40	< 40
ENSG00000126550	AlphaMissense-0.564	0.01	0.949487	0.949487	0.949487	-0.0400951	0.632909	< 40	< 40	< 40	< 40	< 40
ENSG00000126550	LOFTEE-HC;SpliceAI-0.8	0.0001	0.840679	0.840679	0.840679	-0.0384928	0.191483	< 40	< 40	< 40	< 40	< 40
ENSG00000126550	LOFTEE-HC;SpliceAI-0.8	0.001	0.819516	0.704339	1	-0.0397614	0.104781	101	< 40	101	< 40	< 40
ENSG00000126550	LOFTEE-HC;SpliceAI-0.8	0.01	0.333592	0.254624	0.315435	-0.0419734	0.036845	859	< 40	859	< 40	< 40
ENSG00000126550	LOFTEE-HC;SpliceAI-0.8;AlphaMissense-0.564	0.0001	0.833079	0.833079	0.833079	-0.0386384	0.183334	< 40	< 40	< 40	< 40	< 40
ENSG00000126550	LOFTEE-HC;SpliceAI-0.8;AlphaMissense-0.564	0.001	0.81791	0.700454	1	-0.039774	0.103388	103	< 40	103	< 40	< 40
ENSG00000126550	LOFTEE-HC;SpliceAI-0.8;AlphaMissense-0.564	0.01	0.333781	0.253884	0.316388	-0.0419676	0.0367825	861	< 40	861	< 40	< 40
ENSG00000127415	AlphaMissense-0.564	0.0001	0.0033694	0.00831854	0.00303814	0.113888	0.043158	306	< 40	303	< 40	92
ENSG00000127415	AlphaMissense-0.564	0.001	0.00465313	0.0336389	0.00359487	0.081395	0.0383148	467	< 40	464	< 40	92
ENSG00000127415	AlphaMissense-0.564	0.01	0.00465313	0.0336389	0.00359487	0.081395	0.0383148	467	< 40	464	< 40	92
ENSG00000127415	LOFTEE-HC;SpliceAI-0.8	0.0001	0.779465	0.64586	1	-0.0403349	0.0877759	142	< 40	142	< 40	51
ENSG00000127415	LOFTEE-HC;SpliceAI-0.8	0.001	0.673333	0.520645	0.927663	-0.0404406	0.0629572	294	< 40	294	< 40	51
ENSG00000127415	LOFTEE-HC;SpliceAI-0.8	0.01	1	0.8934	0.954725	-0.00522137	0.0389647	752	< 40	751	< 40	51
ENSG00000127415	LOFTEE-HC;SpliceAI-0.8;AlphaMissense-0.564	0.0001	0.0100555	0.0251097	0.00851576	0.0902866	0.0403117	446	< 40	443	< 40	143
ENSG00000127415	LOFTEE-HC;SpliceAI-0.8;AlphaMissense-0.564	0.001	0.0168112	0.130724	0.0113716	0.0508364	0.0336385	759	< 40	756	< 40	143
ENSG00000127415	LOFTEE-HC;SpliceAI-0.8;AlphaMissense-0.564	0.01	0.0500796	0.152534	0.0292565	0.0395444	0.0276411	1217	< 40	1213	< 40	143
ENSG00000127418	AlphaMissense-0.564	0.0001	0.695029	0.590697	0.670894	-0.0405972	0.0754838	190	< 40	190	< 40	67
ENSG00000127418	AlphaMissense-0.564	0.001	0.695029	0.590697	0.670894	-0.0405972	0.0754838	190	< 40	190	< 40	67
ENSG00000127418	AlphaMissense-0.564	0.01	1	0.908626	0.78039	0.005035	0.0438698	583	< 40	582	< 40	67
ENSG00000127418	LOFTEE-HC;SpliceAI-0.8	0.0001	0.847664	0.847664	0.847664	-0.0401919	0.209224	< 40	< 40	< 40	< 40	< 40
ENSG00000127418	LOFTEE-HC;SpliceAI-0.8	0.001	0.859458	0.749876	1	-0.04021	0.126128	69	< 40	69	< 40	< 40
ENSG00000127418	LOFTEE-HC;SpliceAI-0.8	0.01	0.859458	0.749876	1	-0.04021	0.126128	69	< 40	69	< 40	< 40
ENSG00000127418	LOFTEE-HC;SpliceAI-0.8;AlphaMissense-0.564	0.0001	0.670276	0.567868	0.634341	-0.0406709	0.0712032	211	< 40	211	< 40	83
ENSG00000127418	LOFTEE-HC;SpliceAI-0.8;AlphaMissense-0.564	0.001	0.67031	0.531587	0.788679	-0.0405945	0.0648904	259	< 40	259	< 40	83
ENSG00000127418	LOFTEE-HC;SpliceAI-0.8;AlphaMissense-0.564	0.01	1	1	0.819693	0.000230227	inf	652	< 40	651	< 40	83
ENSG00000127419	AlphaMissense-0.564	0.0001	0.718448	0.549234	0.92013	-0.0402407	0.06719	235	< 40	235	< 40	55
ENSG00000127419	AlphaMissense-0.564	0.001	0.718448	0.549234	0.92013	-0.0402407	0.06719	235	< 40	235	< 40	55
ENSG00000127419	AlphaMissense-0.564	0.01	0.371793	0.261759	0.48702	-0.04139	0.0368815	805	< 40	805	< 40	55
ENSG00000127419	LOFTEE-HC;SpliceAI-0.8	0.0001	0.794578	0.684555	1	-0.0403158	0.0992376	109	< 40	109	< 40	< 40
ENSG00000127419	LOFTEE-HC;SpliceAI-0.8	0.001	0.794578	0.684555	1	-0.0403158	0.0992376	109	< 40	109	< 40	< 40
ENSG00000127419	LOFTEE-HC;SpliceAI-0.8	0.01	0.794578	0.684555	1	-0.0403158	0.0992376	109	< 40	109	< 40	< 40
ENSG00000127419	LOFTEE-HC;SpliceAI-0.8;AlphaMissense-0.564	0.0001	0.635895	0.468894	0.820075	-0.0405273	0.0559553	344	< 40	344	< 40	91
ENSG00000127419	LOFTEE-HC;SpliceAI-0.8;AlphaMissense-0.564	0.001	0.635895	0.468894	0.820075	-0.0405273	0.0559553	344	< 40	344	< 40	91
ENSG00000127419	LOFTEE-HC;SpliceAI-0.8;AlphaMissense-0.564	0.01	0.335981	0.232374	0.519867	-0.0413645	0.0346359	914	< 40	914	< 40	91
ENSG00000128039	AlphaMissense-0.564	0.0001	0.780495	0.780495	0.780495	-0.0402429	0.144408	52	< 40	52	< 40	< 40
ENSG00000128039	AlphaMissense-0.564	0.001	0.780495	0.780495	0.780495	-0.0402429	0.144408	52	< 40	52	< 40	< 40
ENSG00000128039	AlphaMissense-0.564	0.01	0.780495	0.780495	0.780495	-0.0402429	0.144408	52	< 40	52	< 40	< 40
ENSG00000128039	LOFTEE-HC;SpliceAI-0.8	0.0001	0.841105	0.74411	1	-0.0402219	0.123223	67	< 40	67	< 40	< 40
ENSG00000128039	LOFTEE-HC;SpliceAI-0.8	0.001	0.841105	0.74411	1	-0.0402219	0.123223	67	< 40	67	< 40	< 40
ENSG00000128039	LOFTEE-HC;SpliceAI-0.8	0.01	0.678986	0.591262	0.549268	0.0286822	0.0534111	403	< 40	402	< 40	< 40
ENSG00000128039	LOFTEE-HC;SpliceAI-0.8;AlphaMissense-0.564	0.0001	0.771036	0.667635	0.825845	-0.0403744	0.0940261	119	< 40	119	< 40	56
ENSG00000128039	LOFTEE-HC;SpliceAI-0.8;AlphaMissense-0.564	0.001	0.771036	0.667635	0.825845	-0.0403744	0.0940261	119	< 40	119	< 40	56
ENSG00000128039	LOFTEE-HC;SpliceAI-0.8;AlphaMissense-0.564	0.01	0.736268	0.683195	0.603529	0.0204622	0.0501392	455	< 40	454	< 40	56
ENSG00000128040	LOFTEE-HC;SpliceAI-0.8	0.0001	0.848495	0.848495	0.848495	-0.0401607	0.210223	< 40	< 40	< 40	< 40	< 40
ENSG00000128040	LOFTEE-HC;SpliceAI-0.8	0.001	0.848495	0.848495	0.848495	-0.0401607	0.210223	< 40	< 40	< 40	< 40	< 40
ENSG00000128040	LOFTEE-HC;SpliceAI-0.8	0.01	0.848495	0.848495	0.848495	-0.0401607	0.210223	< 40	< 40	< 40	< 40	< 40
ENSG00000128040	LOFTEE-HC;SpliceAI-0.8;AlphaMissense-0.564	0.0001	0.848495	0.848495	0.848495	-0.0401607	0.210223	< 40	< 40	< 40	< 40	< 40
ENSG00000128040	LOFTEE-HC;SpliceAI-0.8;AlphaMissense-0.564	0.001	0.848495	0.848495	0.848495	-0.0401607	0.210223	< 40	< 40	< 40	< 40	< 40
ENSG00000128040	LOFTEE-HC;SpliceAI-0.8;AlphaMissense-0.564	0.01	0.848495	0.848495	0.848495	-0.0401607	0.210223	< 40	< 40	< 40	< 40	< 40
ENSG00000128045	AlphaMissense-0.564	0.0001	0.839135	0.729031	1	-0.0402129	0.116083	72	< 40	72	< 40	< 40
ENSG00000128045	AlphaMissense-0.564	0.001	0.839135	0.729031	1	-0.0402129	0.116083	72	< 40	72	< 40	< 40
ENSG00000128045	AlphaMissense-0.564	0.01	0.839135	0.729031	1	-0.0402129	0.116083	72	< 40	72	< 40	< 40
ENSG00000128045	LOFTEE-HC;SpliceAI-0.8	0.0001	0.918635	0.918635	0.918635	-0.0400787	0.392337	< 40	< 40	< 40	< 40	< 40
ENSG00000128045	LOFTEE-HC;SpliceAI-0.8	0.001	0.918635	0.918635	0.918635	-0.0400787	0.392337	< 40	< 40	< 40	< 40	< 40
ENSG00000128045	LOFTEE-HC;SpliceAI-0.8	0.01	0.918635	0.918635	0.918635	-0.0400787	0.392337	< 40	< 40	< 40	< 40	< 40
ENSG00000128045	LOFTEE-HC;SpliceAI-0.8;AlphaMissense-0.564	0.0001	0.828562	0.717947	1	-0.0402309	0.11138	80	< 40	80	< 40	< 40
ENSG00000128045	LOFTEE-HC;SpliceAI-0.8;AlphaMissense-0.564	0.001	0.828562	0.717947	1	-0.0402309	0.11138	80	< 40	80	< 40	< 40
ENSG00000128045	LOFTEE-HC;SpliceAI-0.8;AlphaMissense-0.564	0.01	0.828562	0.717947	1	-0.0402309	0.11138	80	< 40	80	< 40	< 40
ENSG00000128050	AlphaMissense-0.564	0.0001	0.747978	0.601509	0.926605	-0.0403828	0.0773273	182	< 40	182	< 40	62
ENSG00000128050	AlphaMissense-0.564	0.001	0.747978	0.601509	0.926605	-0.0403828	0.0773273	182	< 40	182	< 40	62
ENSG00000128050	AlphaMissense-0.564	0.01	1	0.842815	0.779561	0.00900744	0.0454246	563	< 40	562	< 40	62
ENSG00000128050	LOFTEE-HC;SpliceAI-0.8	0.0001	0.810056	0.714649	0.957363	-0.0402941	0.110208	91	< 40	91	< 40	< 40
ENSG00000128050	LOFTEE-HC;SpliceAI-0.8	0.001	0.565134	0.434991	0.622672	-0.04086	0.052339	375	< 40	375	< 40	< 40
ENSG00000128050	LOFTEE-HC;SpliceAI-0.8	0.01	0.565134	0.434991	0.622672	-0.04086	0.052339	375	< 40	375	< 40	< 40
ENSG00000128050	LOFTEE-HC;SpliceAI-0.8;AlphaMissense-0.564	0.0001	0.680325	0.523506	0.830456	-0.0405896	0.063625	273	< 40	273	< 40	100
ENSG00000128050	LOFTEE-HC;SpliceAI-0.8;AlphaMissense-0.564	0.001	0.479467	0.347179	0.750989	-0.0408219	0.0434241	557	< 40	557	< 40	100
ENSG00000128050	LOFTEE-HC;SpliceAI-0.8;AlphaMissense-0.564	0.01	0.86909	0.719047	0.801159	-0.0123407	0.0343053	938	< 40	937	< 40	100
ENSG00000128052	AlphaMissense-0.564	0.0001	0.708271	0.559658	0.873872	-0.0404712	0.0693772	226	< 40	226	< 40	75
ENSG00000128052	AlphaMissense-0.564	0.001	0.708271	0.559658	0.873872	-0.0404712	0.0693772	226	< 40	226	< 40	75
ENSG00000128052	AlphaMissense-0.564	0.01	0.708271	0.559658	0.873872	-0.0404712	0.0693772	226	< 40	226	< 40	75
ENSG00000128052	LOFTEE-HC;SpliceAI-0.8	0.0001	0.848657	0.848657	0.848657	-0.0401509	0.210398	< 40	< 40	< 40	< 40	< 40
ENSG00000128052	LOFTEE-HC;SpliceAI-0.8	0.001	0.848657	0.848657	0.848657	-0.0401509	0.210398	< 40	< 40	< 40	< 40	< 40
ENSG00000128052	LOFTEE-HC;SpliceAI-0.8	0.01	0.848657	0.848657	0.848657	-0.0401509	0.210398	< 40	< 40	< 40	< 40	< 40
ENSG00000128052	LOFTEE-HC;SpliceAI-0.8;AlphaMissense-0.564	0.0001	0.686076	0.539296	0.830233	-0.040546	0.0660488	253	< 40	253	< 40	96
ENSG00000128052	LOFTEE-HC;SpliceAI-0.8;AlphaMissense-0.564	0.001	0.686076	0.539296	0.830233	-0.040546	0.0660488	253	< 40	253	< 40	96
ENSG00000128052	LOFTEE-HC;SpliceAI-0.8;AlphaMissense-0.564	0.01	0.686076	0.539296	0.830233	-0.040546	0.0660488	253	< 40	253	< 40	96
ENSG00000128059	AlphaMissense-0.564	0.0001	0.864426	0.76654	1	-0.0401813	0.135334	58	< 40	58	< 40	< 40
ENSG00000128059	AlphaMissense-0.564	0.001	0.864426	0.76654	1	-0.0401813	0.135334	58	< 40	58	< 40	< 40
ENSG00000128059	AlphaMissense-0.564	0.01	0.730931	0.632338	0.737455	-0.0162389	0.0339415	1066	< 40	1065	< 40	< 40
ENSG00000128059	LOFTEE-HC;SpliceAI-0.8	0.0001	0.862572	0.862572	0.862572	-0.0401341	0.231854	< 40	< 40	< 40	< 40	< 40
ENSG00000128059	LOFTEE-HC;SpliceAI-0.8	0.001	0.862572	0.862572	0.862572	-0.0401341	0.231854	< 40	< 40	< 40	< 40	< 40
ENSG00000128059	LOFTEE-HC;SpliceAI-0.8	0.01	0.862572	0.862572	0.862572	-0.0401341	0.231854	< 40	< 40	< 40	< 40	< 40
ENSG00000128059	LOFTEE-HC;SpliceAI-0.8;AlphaMissense-0.564	0.0001	0.831632	0.730983	1	-0.0402334	0.117019	77	< 40	77	< 40	40
ENSG00000128059	LOFTEE-HC;SpliceAI-0.8;AlphaMissense-0.564	0.001	0.831632	0.730983	1	-0.0402334	0.117019	77	< 40	77	< 40	40
ENSG00000128059	LOFTEE-HC;SpliceAI-0.8;AlphaMissense-0.564	0.01	0.722291	0.618195	0.756657	-0.0167397	0.0335861	1085	< 40	1084	< 40	40
ENSG00000129116	LOFTEE-HC;SpliceAI-0.8	0.0001	0.784537	0.678154	0.91436	-0.0403564	0.0972482	119	< 40	119	< 40	53
ENSG00000129116	LOFTEE-HC;SpliceAI-0.8	0.001	0.784537	0.678154	0.91436	-0.0403564	0.0972482	119	< 40	119	< 40	53
ENSG00000129116	LOFTEE-HC;SpliceAI-0.8	0.01	0.784537	0.678154	0.91436	-0.0403564	0.0972482	119	< 40	119	< 40	53
ENSG00000129116	LOFTEE-HC;SpliceAI-0.8;AlphaMissense-0.564	0.0001	0.784537	0.678154	0.91436	-0.0403564	0.0972482	119	< 40	119	< 40	53
ENSG00000129116	LOFTEE-HC;SpliceAI-0.8;AlphaMissense-0.564	0.001	0.784537	0.678154	0.91436	-0.0403564	0.0972482	119	< 40	119	< 40	53
ENSG00000129116	LOFTEE-HC;SpliceAI-0.8;AlphaMissense-0.564	0.01	0.784537	0.678154	0.91436	-0.0403564	0.0972482	119	< 40	119	< 40	53
ENSG00000129128	AlphaMissense-0.564	0.0001	1	0.847658	0.983299	-0.0401286	0.208886	< 40	< 40	< 40	< 40	< 40
ENSG00000129128	AlphaMissense-0.564	0.001	1	0.847658	0.983299	-0.0401286	0.208886	< 40	< 40	< 40	< 40	< 40
ENSG00000129128	AlphaMissense-0.564	0.01	1	0.847658	0.983299	-0.0401286	0.208886	< 40	< 40	< 40	< 40	< 40
ENSG00000129128	LOFTEE-HC;SpliceAI-0.8	0.0001	0.886739	0.886739	0.886739	-0.0401105	0.281612	< 40	< 40	< 40	< 40	< 40
ENSG00000129128	LOFTEE-HC;SpliceAI-0.8	0.001	0.886739	0.886739	0.886739	-0.0401105	0.281612	< 40	< 40	< 40	< 40	< 40
ENSG00000129128	LOFTEE-HC;SpliceAI-0.8	0.01	0.886739	0.886739	0.886739	-0.0401105	0.281612	< 40	< 40	< 40	< 40	< 40
ENSG00000129128	LOFTEE-HC;SpliceAI-0.8;AlphaMissense-0.564	0.0001	1	0.810899	1	-0.0401476	0.167794	< 40	< 40	< 40	< 40	< 40
ENSG00000129128	LOFTEE-HC;SpliceAI-0.8;AlphaMissense-0.564	0.001	1	0.810899	1	-0.0401476	0.167794	< 40	< 40	< 40	< 40	< 40
ENSG00000129128	LOFTEE-HC;SpliceAI-0.8;AlphaMissense-0.564	0.01	1	0.810899	1	-0.0401476	0.167794	< 40	< 40	< 40	< 40	< 40
ENSG00000129187	AlphaMissense-0.564	0.0001	0.829169	0.706102	1	-0.0402488	0.106734	91	< 40	91	< 40	< 40
ENSG00000129187	AlphaMissense-0.564	0.001	0.738192	0.558639	0.987214	-0.0402863	0.0688813	222	< 40	222	< 40	< 40
ENSG00000129187	AlphaMissense-0.564	0.01	0.738192	0.558639	0.987214	-0.0402863	0.0688813	222	< 40	222	< 40	< 40
ENSG00000129187	LOFTEE-HC;SpliceAI-0.8	0.0001	0.857175	0.706022	0.995385	-0.0401668	0.106485	99	< 40	99	< 40	< 40
ENSG00000129187	LOFTEE-HC;SpliceAI-0.8	0.001	0.857175	0.706022	0.995385	-0.0401668	0.106485	99	< 40	99	< 40	< 40
ENSG00000129187	LOFTEE-HC;SpliceAI-0.8	0.01	0.857175	0.706022	0.995385	-0.0401668	0.106485	99	< 40	99	< 40	< 40
ENSG00000129187	LOFTEE-HC;SpliceAI-0.8;AlphaMissense-0.564	0.0001	0.773052	0.593343	0.988611	-0.0403005	0.0754695	190	< 40	190	< 40	45
ENSG00000129187	LOFTEE-HC;SpliceAI-0.8;AlphaMissense-0.564	0.001	0.677415	0.485997	0.996685	-0.0403057	0.0578531	321	< 40	321	< 40	45
ENSG00000129187	LOFTEE-HC;SpliceAI-0.8;AlphaMissense-0.564	0.01	0.677415	0.485997	0.996685	-0.0403057	0.0578531	321	< 40	321	< 40	45
ENSG00000130997	AlphaMissense-0.564	0.0001	0.823486	0.687675	1	-0.0402469	0.100114	98	< 40	98	< 40	< 40
ENSG00000130997	AlphaMissense-0.564	0.001	0.713997	0.554848	0.950306	-0.0403815	0.0683841	228	< 40	228	< 40	< 40
ENSG00000130997	AlphaMissense-0.564	0.01	0.713997	0.554848	0.950306	-0.0403815	0.0683841	228	< 40	228	< 40	< 40
ENSG00000130997	LOFTEE-HC;SpliceAI-0.8	0.0001	0.741334	0.573235	0.943897	-0.0403982	0.071718	198	< 40	198	< 40	74
ENSG00000130997	LOFTEE-HC;SpliceAI-0.8	0.001	0.407804	0.73893	0.2713	0.0151616	0.0454932	410	< 40	409	< 40	74
ENSG00000130997	LOFTEE-HC;SpliceAI-0.8	0.01	0.407804	0.73893	0.2713	0.0151616	0.0454932	410	< 40	409	< 40	74
ENSG00000130997	LOFTEE-HC;SpliceAI-0.8;AlphaMissense-0.564	0.0001	0.667452	0.488527	0.922995	-0.0405341	0.05852	296	< 40	296	< 40	102
ENSG00000130997	LOFTEE-HC;SpliceAI-0.8;AlphaMissense-0.564	0.001	0.61221	0.961765	0.427206	-0.00175591	0.0366278	638	< 40	637	< 40	102
ENSG00000130997	LOFTEE-HC;SpliceAI-0.8;AlphaMissense-0.564	0.01	0.61221	0.961765	0.427206	-0.00175591	0.0366278	638	< 40	637	< 40	102
ENSG00000131127	AlphaMissense-0.564	0.0001	0.72585	0.72585	0.72585	-0.0403369	0.115034	84	< 40	84	< 40	47
ENSG00000131127	AlphaMissense-0.564	0.001	0.380723	0.60259	0.25991	0.0265904	0.0510687	405	< 40	404	< 40	47
ENSG00000131127	AlphaMissense-0.564	0.01	0.380723	0.60259	0.25991	0.0265904	0.0510687	405	< 40	404	< 40	47
ENSG00000131127	LOFTEE-HC;SpliceAI-0.8	0.0001	1	0.80696	0.970409	-0.0401405	0.164275	< 40	< 40	< 40	< 40	< 40
ENSG00000131127	LOFTEE-HC;SpliceAI-0.8	0.001	0.840075	0.70302	1	-0.0402106	0.105471	96	< 40	96	< 40	< 40
ENSG00000131127	LOFTEE-HC;SpliceAI-0.8	0.01	0.840075	0.70302	1	-0.0402106	0.105471	96	< 40	96	< 40	< 40
ENSG00000131127	LOFTEE-HC;SpliceAI-0.8;AlphaMissense-0.564	0.0001	0.778707	0.669741	0.909352	-0.0403558	0.0946202	120	< 40	120	< 40	58
ENSG00000131127	LOFTEE-HC;SpliceAI-0.8;AlphaMissense-0.564	0.001	0.506408	0.762487	0.345194	0.0139337	0.046105	500	< 40	499	< 40	58
ENSG00000131127	LOFTEE-HC;SpliceAI-0.8;AlphaMissense-0.564	0.01	0.506408	0.762487	0.345194	0.0139337	0.046105	500	< 40	499	< 40	58
ENSG00000132405	AlphaMissense-0.564	0.0001	0.842241	0.747701	1	-0.0402412	0.1251	77	< 40	77	< 40	47
ENSG00000132405	AlphaMissense-0.564	0.001	0.842241	0.747701	1	-0.0402412	0.1251	77	< 40	77	< 40	47
ENSG00000132405	AlphaMissense-0.564	0.01	0.842241	0.747701	1	-0.0402412	0.1251	77	< 40	77	< 40	47
ENSG00000132405	LOFTEE-HC;SpliceAI-0.8	0.0001	0.875076	0.764291	0.968654	-0.0401841	0.134013	69	< 40	69	< 40	< 40
ENSG00000132405	LOFTEE-HC;SpliceAI-0.8	0.001	0.875076	0.764291	0.968654	-0.0401841	0.134013	69	< 40	69	< 40	< 40
ENSG00000132405	LOFTEE-HC;SpliceAI-0.8	0.01	0.875076	0.764291	0.968654	-0.0401841	0.134013	69	< 40	69	< 40	< 40
ENSG00000132405	LOFTEE-HC;SpliceAI-0.8;AlphaMissense-0.564	0.0001	0.794662	0.660885	1	-0.0403223	0.0919149	145	< 40	145	< 40	68
ENSG00000132405	LOFTEE-HC;SpliceAI-0.8;AlphaMissense-0.564	0.001	0.794662	0.660885	1	-0.0403223	0.0919149	145	< 40	145	< 40	68
ENSG00000132405	LOFTEE-HC;SpliceAI-0.8;AlphaMissense-0.564	0.01	0.794662	0.660885	1	-0.0403223	0.0919149	145	< 40	145	< 40	68
ENSG00000132406	AlphaMissense-0.564	0.0001	1	0.785067	0.976289	-0.0401686	0.147288	48	< 40	48	< 40	< 40
ENSG00000132406	AlphaMissense-0.564	0.001	1	0.785067	0.976289	-0.0401686	0.147288	48	< 40	48	< 40	< 40
ENSG00000132406	AlphaMissense-0.564	0.01	1	0.785067	0.976289	-0.0401686	0.147288	48	< 40	48	< 40	< 40
ENSG00000132406	LOFTEE-HC;SpliceAI-0.8	0.0001	0.847742	0.847742	0.847742	-0.0401486	0.209107	< 40	< 40	< 40	< 40	< 40
ENSG00000132406	LOFTEE-HC;SpliceAI-0.8	0.001	0.813185	0.701526	1	-0.040274	0.105082	105	< 40	105	< 40	< 40
ENSG00000132406	LOFTEE-HC;SpliceAI-0.8	0.01	0.813185	0.701526	1	-0.040274	0.105082	105	< 40	105	< 40	< 40
ENSG00000132406	LOFTEE-HC;SpliceAI-0.8;AlphaMissense-0.564	0.0001	0.851833	0.738678	1	-0.0402094	0.12053	76	< 40	76	< 40	< 40
ENSG00000132406	LOFTEE-HC;SpliceAI-0.8;AlphaMissense-0.564	0.001	0.792106	0.637823	1	-0.0402624	0.0855291	153	< 40	153	< 40	< 40
ENSG00000132406	LOFTEE-HC;SpliceAI-0.8;AlphaMissense-0.564	0.01	0.792106	0.637823	1	-0.0402624	0.0855291	153	< 40	153	< 40	< 40
ENSG00000132463	AlphaMissense-0.564	0.0001	0.760693	0.587025	0.971019	-0.0403462	0.0742814	209	< 40	209	< 40	66
ENSG00000132463	AlphaMissense-0.564	0.001	0.527251	0.361268	0.922904	-0.0406121	0.0444844	535	< 40	535	< 40	66
ENSG00000132463	AlphaMissense-0.564	0.01	0.527251	0.361268	0.922904	-0.0406121	0.0444844	535	< 40	535	< 40	66
ENSG00000132463	LOFTEE-HC;SpliceAI-0.8	0.0001	0.814164	0.695408	1	-0.040274	0.102864	106	< 40	106	< 40	53
ENSG00000132463	LOFTEE-HC;SpliceAI-0.8	0.001	0.814164	0.695408	1	-0.040274	0.102864	106	< 40	106	< 40	53
ENSG00000132463	LOFTEE-HC;SpliceAI-0.8	0.01	0.814164	0.695408	1	-0.040274	0.102864	106	< 40	106	< 40	53
ENSG00000132463	LOFTEE-HC;SpliceAI-0.8;AlphaMissense-0.564	0.0001	0.680378	0.502762	0.929863	-0.0405265	0.0604737	315	< 40	315	< 40	119
ENSG00000132463	LOFTEE-HC;SpliceAI-0.8;AlphaMissense-0.564	0.001	0.471419	0.320202	0.92253	-0.0406536	0.0408973	641	< 40	641	< 40	119
ENSG00000132463	LOFTEE-HC;SpliceAI-0.8;AlphaMissense-0.564	0.01	0.471419	0.320202	0.92253	-0.0406536	0.0408973	641	< 40	641	< 40	119
ENSG00000132464	AlphaMissense-0.564	0.0001	0.705924	0.705924	0.705924	-0.0403729	0.106995	94	< 40	94	< 40	< 40
ENSG00000132464	AlphaMissense-0.564	0.001	0.719826	0.585451	0.861962	-0.0403939	0.0740575	201	< 40	201	< 40	< 40
ENSG00000132464	AlphaMissense-0.564	0.01	0.528918	0.517645	0.402596	0.0193462	0.0299023	1197	< 40	1194	< 40	< 40
ENSG00000132464	LOFTEE-HC;SpliceAI-0.8	0.0001	0.854419	0.854419	0.854419	-0.040143	0.218783	< 40	< 40	< 40	< 40	< 40
ENSG00000132464	LOFTEE-HC;SpliceAI-0.8	0.001	0.854419	0.854419	0.854419	-0.040143	0.218783	< 40	< 40	< 40	< 40	< 40
ENSG00000132464	LOFTEE-HC;SpliceAI-0.8	0.01	0.854419	0.854419	0.854419	-0.040143	0.218783	< 40	< 40	< 40	< 40	< 40
ENSG00000132464	LOFTEE-HC;SpliceAI-0.8;AlphaMissense-0.564	0.0001	0.674757	0.674757	0.674757	-0.0404424	0.0963768	116	< 40	116	< 40	40
ENSG00000132464	LOFTEE-HC;SpliceAI-0.8;AlphaMissense-0.564	0.001	0.699686	0.564912	0.847608	-0.0404287	0.0702423	223	< 40	223	< 40	40
ENSG00000132464	LOFTEE-HC;SpliceAI-0.8;AlphaMissense-0.564	0.01	0.540886	0.537459	0.410156	0.0182726	0.0296315	1219	< 40	1216	< 40	40
ENSG00000132465	AlphaMissense-0.564	0.0001	0.856302	0.856302	0.856302	-0.0401535	0.221741	< 40	< 40	< 40	< 40	< 40
ENSG00000132465	AlphaMissense-0.564	0.001	1	0.775965	1	-0.0401766	0.141178	54	< 40	54	< 40	< 40
ENSG00000132465	AlphaMissense-0.564	0.01	1	0.775965	1	-0.0401766	0.141178	54	< 40	54	< 40	< 40
ENSG00000132465	LOFTEE-HC;SpliceAI-0.8	0.0001	1	0.878985	1	-0.0401129	0.263456	< 40	< 40	< 40	< 40	< 40
ENSG00000132465	LOFTEE-HC;SpliceAI-0.8	0.001	1	0.878985	1	-0.0401129	0.263456	< 40	< 40	< 40	< 40	< 40
ENSG00000132465	LOFTEE-HC;SpliceAI-0.8	0.01	1	0.878985	1	-0.0401129	0.263456	< 40	< 40	< 40	< 40	< 40
ENSG00000132465	LOFTEE-HC;SpliceAI-0.8;AlphaMissense-0.564	0.0001	1	0.813189	1	-0.040148	0.169892	< 40	< 40	< 40	< 40	< 40
ENSG00000132465	LOFTEE-HC;SpliceAI-0.8;AlphaMissense-0.564	0.001	0.878173	0.746672	1	-0.0401684	0.124349	70	< 40	70	< 40	< 40
ENSG00000132465	LOFTEE-HC;SpliceAI-0.8;AlphaMissense-0.564	0.01	0.878173	0.746672	1	-0.0401684	0.124349	70	< 40	70	< 40	< 40
ENSG00000132466	AlphaMissense-0.564	0.0001	0.620904	0.529845	0.516545	0.0350745	0.0558295	352	< 40	351	< 40	201
ENSG00000132466	AlphaMissense-0.564	0.001	0.620904	0.529845	0.516545	0.0350745	0.0558295	352	< 40	351	< 40	201
ENSG00000132466	AlphaMissense-0.564	0.01	0.620904	0.529845	0.516545	0.0350745	0.0558295	352	< 40	351	< 40	201
ENSG00000132466	LOFTEE-HC;SpliceAI-0.8	0.0001	0.94037	0.94037	0.94037	-0.0400808	0.535809	< 40	< 40	< 40	< 40	< 40
ENSG00000132466	LOFTEE-HC;SpliceAI-0.8	0.001	0.94037	0.94037	0.94037	-0.0400808	0.535809	< 40	< 40	< 40	< 40	< 40
ENSG00000132466	LOFTEE-HC;SpliceAI-0.8	0.01	0.94037	0.94037	0.94037	-0.0400808	0.535809	< 40	< 40	< 40	< 40	< 40
ENSG00000132466	LOFTEE-HC;SpliceAI-0.8;AlphaMissense-0.564	0.0001	0.628776	0.536962	0.524362	0.0343026	0.0555584	356	< 40	355	< 40	205
ENSG00000132466	LOFTEE-HC;SpliceAI-0.8;AlphaMissense-0.564	0.001	0.628776	0.536962	0.524362	0.0343026	0.0555584	356	< 40	355	< 40	205
ENSG00000132466	LOFTEE-HC;SpliceAI-0.8;AlphaMissense-0.564	0.01	0.628776	0.536962	0.524362	0.0343026	0.0555584	356	< 40	355	< 40	205
ENSG00000132467	AlphaMissense-0.564	0.0001	0.843213	0.707894	0.989252	-0.0401956	0.107278	86	< 40	86	< 40	< 40
ENSG00000132467	AlphaMissense-0.564	0.001	0.843213	0.707894	0.989252	-0.0401956	0.107278	86	< 40	86	< 40	< 40
ENSG00000132467	AlphaMissense-0.564	0.01	0.843213	0.707894	0.989252	-0.0401956	0.107278	86	< 40	86	< 40	< 40
ENSG00000132467	LOFTEE-HC;SpliceAI-0.8	0.0001	0.0117365	0.0117365	0.0117365	0.266648	0.105814	< 40	< 40	< 40	< 40	< 40
ENSG00000132467	LOFTEE-HC;SpliceAI-0.8	0.001	0.0117365	0.0117365	0.0117365	0.266648	0.105814	< 40	< 40	< 40	< 40	< 40
ENSG00000132467	LOFTEE-HC;SpliceAI-0.8	0.01	0.0117365	0.0117365	0.0117365	0.266648	0.105814	< 40	< 40	< 40	< 40	< 40
ENSG00000132467	LOFTEE-HC;SpliceAI-0.8;AlphaMissense-0.564	0.0001	0.0710937	0.0964899	0.0520996	0.13648	0.0821123	116	< 40	115	< 40	< 40
ENSG00000132467	LOFTEE-HC;SpliceAI-0.8;AlphaMissense-0.564	0.001	0.0710937	0.0964899	0.0520996	0.13648	0.0821123	116	< 40	115	< 40	< 40
ENSG00000132467	LOFTEE-HC;SpliceAI-0.8;AlphaMissense-0.564	0.01	0.0710937	0.0964899	0.0520996	0.13648	0.0821123	116	< 40	115	< 40	< 40
ENSG00000133256	AlphaMissense-0.564	0.0001	0.518338	0.342203	0.965397	-0.0406929	0.0428426	605	< 40	605	< 40	139
ENSG00000133256	AlphaMissense-0.564	0.001	0.741724	0.5381	0.76471	-0.0184724	0.0300028	1143	< 40	1142	< 40	139
ENSG00000133256	AlphaMissense-0.564	0.01	0.741724	0.5381	0.76471	-0.0184724	0.0300028	1143	< 40	1142	< 40	139
ENSG00000133256	LOFTEE-HC;SpliceAI-0.8	0.0001	0.143686	0.286501	0.0931498	0.0668655	0.0627356	196	< 40	195	< 40	60
ENSG00000133256	LOFTEE-HC;SpliceAI-0.8	0.001	0.448285	0.761928	0.296381	0.0152579	0.0503643	445	< 40	444	< 40	60
ENSG00000133256	LOFTEE-HC;SpliceAI-0.8	0.01	0.448285	0.761928	0.296381	0.0152579	0.0503643	445	< 40	444	< 40	60
ENSG00000133256	LOFTEE-HC;SpliceAI-0.8;AlphaMissense-0.564	0.0001	0.476211	0.858271	0.310999	-0.00632727	0.0354318	801	< 40	800	< 40	199
ENSG00000133256	LOFTEE-HC;SpliceAI-0.8;AlphaMissense-0.564	0.001	0.747352	0.75664	0.530251	-0.00806752	0.026033	1588	< 40	1586	< 40	199
ENSG00000133256	LOFTEE-HC;SpliceAI-0.8;AlphaMissense-0.564	0.01	0.747352	0.75664	0.530251	-0.00806752	0.026033	1588	< 40	1586	< 40	199
ENSG00000134851	AlphaMissense-0.564	0.0001	0.820305	0.682928	1	-0.0402609	0.0985649	128	< 40	128	< 40	40
ENSG00000134851	AlphaMissense-0.564	0.001	0.820305	0.682928	1	-0.0402609	0.0985649	128	< 40	128	< 40	40
ENSG00000134851	AlphaMissense-0.564	0.01	0.820305	0.682928	1	-0.0402609	0.0985649	128	< 40	128	< 40	40
ENSG00000134851	LOFTEE-HC;SpliceAI-0.8	0.0001	0.865556	0.865556	0.865556	-0.0401309	0.237032	< 40	< 40	< 40	< 40	< 40
ENSG00000134851	LOFTEE-HC;SpliceAI-0.8	0.001	0.865556	0.865556	0.865556	-0.0401309	0.237032	< 40	< 40	< 40	< 40	< 40
ENSG00000134851	LOFTEE-HC;SpliceAI-0.8	0.01	0.865556	0.865556	0.865556	-0.0401309	0.237032	< 40	< 40	< 40	< 40	< 40
ENSG00000134851	LOFTEE-HC;SpliceAI-0.8;AlphaMissense-0.564	0.0001	0.795704	0.658294	1	-0.0403148	0.0911543	149	< 40	149	< 40	53
ENSG00000134851	LOFTEE-HC;SpliceAI-0.8;AlphaMissense-0.564	0.001	0.795704	0.658294	1	-0.0403148	0.0911543	149	< 40	149	< 40	53
ENSG00000134851	LOFTEE-HC;SpliceAI-0.8;AlphaMissense-0.564	0.01	0.795704	0.658294	1	-0.0403148	0.0911543	149	< 40	149	< 40	53
ENSG00000134852	AlphaMissense-0.564	0.0001	0.0840273	0.0942272	0.0652225	0.144526	0.0863612	143	< 40	142	< 40	68
ENSG00000134852	AlphaMissense-0.564	0.001	0.0840273	0.0942272	0.0652225	0.144526	0.0863612	143	< 40	142	< 40	68
ENSG00000134852	AlphaMissense-0.564	0.01	0.0840273	0.0942272	0.0652225	0.144526	0.0863612	143	< 40	142	< 40	68
ENSG00000134852	LOFTEE-HC;SpliceAI-0.8	0.0001	1	0.784994	1	-0.040176	0.147264	50	< 40	50	< 40	< 40
ENSG00000134852	LOFTEE-HC;SpliceAI-0.8	0.001	1	0.784994	1	-0.040176	0.147264	50	< 40	50	< 40	< 40
ENSG00000134852	LOFTEE-HC;SpliceAI-0.8	0.01	1	0.784994	1	-0.040176	0.147264	50	< 40	50	< 40	< 40
ENSG00000134852	LOFTEE-HC;SpliceAI-0.8;AlphaMissense-0.564	0.0001	0.19546	0.191715	0.14295	0.0975402	0.0747136	193	< 40	192	< 40	95
ENSG00000134852	LOFTEE-HC;SpliceAI-0.8;AlphaMissense-0.564	0.001	0.19546	0.191715	0.14295	0.0975402	0.0747136	193	< 40	192	< 40	95
ENSG00000134852	LOFTEE-HC;SpliceAI-0.8;AlphaMissense-0.564	0.01	0.19546	0.191715	0.14295	0.0975402	0.0747136	193	< 40	192	< 40	95
ENSG00000134853	AlphaMissense-0.564	0.0001	0.75243	0.59476	0.952839	-0.0395646	0.0743765	184	< 40	184	< 40	77
ENSG00000134853	AlphaMissense-0.564	0.001	0.748229	0.563574	0.980341	-0.0396567	0.0686647	218	< 40	218	< 40	77
ENSG00000134853	AlphaMissense-0.564	0.01	0.748229	0.563574	0.980341	-0.0396567	0.0686647	218	< 40	218	< 40	77
ENSG00000134853	LOFTEE-HC;SpliceAI-0.8	0.0001	0.00556226	0.00556226	0.00556226	0.315653	0.11385	< 40	< 40	< 40	< 40	< 40
ENSG00000134853	LOFTEE-HC;SpliceAI-0.8	0.001	0.00556226	0.00556226	0.00556226	0.315653	0.11385	< 40	< 40	< 40	< 40	< 40
ENSG00000134853	LOFTEE-HC;SpliceAI-0.8	0.01	0.00556226	0.00556226	0.00556226	0.315653	0.11385	< 40	< 40	< 40	< 40	< 40
ENSG00000134853	LOFTEE-HC;SpliceAI-0.8;AlphaMissense-0.564	0.0001	0.18675	0.226014	0.122469	0.0868216	0.0717124	204	< 40	203	< 40	90
ENSG00000134853	LOFTEE-HC;SpliceAI-0.8;AlphaMissense-0.564	0.001	0.233233	0.29768	0.148205	0.0692917	0.0665357	238	< 40	237	< 40	90
ENSG00000134853	LOFTEE-HC;SpliceAI-0.8;AlphaMissense-0.564	0.01	0.233233	0.29768	0.148205	0.0692917	0.0665357	238	< 40	237	< 40	90
ENSG00000134962	AlphaMissense-0.564	0.0001	0.644265	0.644265	0.644265	-0.040539	0.0877952	147	< 40	147	< 40	86
ENSG00000134962	AlphaMissense-0.564	0.001	0.553469	0.388966	0.923358	-0.0405269	0.0470426	501	< 40	501	< 40	86
ENSG00000134962	AlphaMissense-0.564	0.01	0.553469	0.388966	0.923358	-0.0405269	0.0470426	501	< 40	501	< 40	86
ENSG00000134962	LOFTEE-HC;SpliceAI-0.8	0.0001	0.728322	0.728322	0.728322	-0.0403258	0.116093	79	< 40	79	< 40	48
ENSG00000134962	LOFTEE-HC;SpliceAI-0.8	0.001	0.75732	0.624792	0.887134	-0.0403382	0.0824794	169	< 40	169	< 40	48
ENSG00000134962	LOFTEE-HC;SpliceAI-0.8	0.01	0.75732	0.624792	0.887134	-0.0403382	0.0824794	169	< 40	169	< 40	48
ENSG00000134962	LOFTEE-HC;SpliceAI-0.8;AlphaMissense-0.564	0.0001	0.563264	0.563264	0.563264	-0.0407928	0.0705757	226	< 40	226	< 40	134
ENSG00000134962	LOFTEE-HC;SpliceAI-0.8;AlphaMissense-0.564	0.001	0.536359	0.374378	0.906259	-0.0405924	0.0456965	670	< 40	670	< 40	134
ENSG00000134962	LOFTEE-HC;SpliceAI-0.8;AlphaMissense-0.564	0.01	0.536359	0.374378	0.906259	-0.0405924	0.0456965	670	< 40	670	< 40	134
ENSG00000135220	AlphaMissense-0.564	0.0001	0.726363	0.561447	0.930357	-0.0404495	0.0696572	226	< 40	226	< 40	64
ENSG00000135220	AlphaMissense-0.564	0.001	0.622299	0.440959	0.982053	-0.0404058	0.052436	391	< 40	391	< 40	64
ENSG00000135220	AlphaMissense-0.564	0.01	0.449862	0.316661	0.670468	-0.0266782	0.0266424	1490	< 40	1489	< 40	64
ENSG00000135220	LOFTEE-HC;SpliceAI-0.8	0.0001	0.735862	0.616932	0.825841	-0.0404373	0.0808416	147	< 40	147	< 40	40
ENSG00000135220	LOFTEE-HC;SpliceAI-0.8	0.001	0.729612	0.57587	1	-0.0403916	0.0722018	189	< 40	189	< 40	40
ENSG00000135220	LOFTEE-HC;SpliceAI-0.8	0.01	0.729612	0.57587	1	-0.0403916	0.0722018	189	< 40	189	< 40	40
ENSG00000135220	LOFTEE-HC;SpliceAI-0.8;AlphaMissense-0.564	0.0001	0.600248	0.443014	0.738253	-0.0407771	0.0531566	373	< 40	373	< 40	104
ENSG00000135220	LOFTEE-HC;SpliceAI-0.8;AlphaMissense-0.564	0.001	0.515444	0.340437	0.943289	-0.0406146	0.0426041	580	< 40	580	< 40	104
ENSG00000135220	LOFTEE-HC;SpliceAI-0.8;AlphaMissense-0.564	0.01	0.380011	0.257206	0.71275	-0.0283572	0.025028	1679	< 40	1678	< 40	104
ENSG00000135222	AlphaMissense-0.564	0.0001	0.873937	0.873937	0.873937	-0.0401165	0.252845	< 40	< 40	< 40	< 40	< 40
ENSG00000135222	AlphaMissense-0.564	0.001	0.873937	0.873937	0.873937	-0.0401165	0.252845	< 40	< 40	< 40	< 40	< 40
ENSG00000135222	AlphaMissense-0.564	0.01	0.873937	0.873937	0.873937	-0.0401165	0.252845	< 40	< 40	< 40	< 40	< 40
ENSG00000135222	LOFTEE-HC;SpliceAI-0.8	0.0001	1	0.790717	1	-0.0401801	0.151406	47	< 40	47	< 40	< 40
ENSG00000135222	LOFTEE-HC;SpliceAI-0.8	0.001	1	0.790717	1	-0.0401801	0.151406	47	< 40	47	< 40	< 40
ENSG00000135222	LOFTEE-HC;SpliceAI-0.8	0.01	1	0.790717	1	-0.0401801	0.151406	47	< 40	47	< 40	< 40
ENSG00000135222	LOFTEE-HC;SpliceAI-0.8;AlphaMissense-0.564	0.0001	0.883154	0.757409	1	-0.0401634	0.130027	66	< 40	66	< 40	< 40
ENSG00000135222	LOFTEE-HC;SpliceAI-0.8;AlphaMissense-0.564	0.001	0.883154	0.757409	1	-0.0401634	0.130027	66	< 40	66	< 40	< 40
ENSG00000135222	LOFTEE-HC;SpliceAI-0.8;AlphaMissense-0.564	0.01	0.883154	0.757409	1	-0.0401634	0.130027	66	< 40	66	< 40	< 40
ENSG00000135226	AlphaMissense-0.564	0.0001	0.858903	0.745542	1	-0.0305115	0.0940195	97	< 40	97	< 40	< 40
ENSG00000135226	AlphaMissense-0.564	0.001	0.858903	0.745542	1	-0.0305115	0.0940195	97	< 40	97	< 40	< 40
ENSG00000135226	AlphaMissense-0.564	0.01	0.858903	0.745542	1	-0.0305115	0.0940195	97	< 40	97	< 40	< 40
ENSG00000135226	LOFTEE-HC;SpliceAI-0.8	0.0001	0.0847843	0.125495	0.0570677	0.11518	0.0751771	127	< 40	126	< 40	< 40
ENSG00000135226	LOFTEE-HC;SpliceAI-0.8	0.001	0.0847843	0.125495	0.0570677	0.11518	0.0751771	127	< 40	126	< 40	< 40
ENSG00000135226	LOFTEE-HC;SpliceAI-0.8	0.01	0.0847843	0.125495	0.0570677	0.11518	0.0751771	127	< 40	126	< 40	< 40
ENSG00000135226	LOFTEE-HC;SpliceAI-0.8;AlphaMissense-0.564	0.0001	0.24705	0.278196	0.158069	0.0699248	0.0644837	224	< 40	223	< 40	57
ENSG00000135226	LOFTEE-HC;SpliceAI-0.8;AlphaMissense-0.564	0.001	0.24705	0.278196	0.158069	0.0699248	0.0644837	224	< 40	223	< 40	57
ENSG00000135226	LOFTEE-HC;SpliceAI-0.8;AlphaMissense-0.564	0.01	0.24705	0.278196	0.158069	0.0699248	0.0644837	224	< 40	223	< 40	57
ENSG00000135605	AlphaMissense-0.564	0.0001	0.685457	0.580474	0.659347	-0.0405846	0.0734308	182	< 40	182	< 40	88
ENSG00000135605	AlphaMissense-0.564	0.001	0.685457	0.580474	0.659347	-0.0405846	0.0734308	182	< 40	182	< 40	88
ENSG00000135605	AlphaMissense-0.564	0.01	0.685457	0.580474	0.659347	-0.0405846	0.0734308	182	< 40	182	< 40	88
ENSG00000135605	LOFTEE-HC;SpliceAI-0.8	0.0001	0.845061	0.732643	1	-0.0402178	0.11773	86	< 40	86	< 40	< 40
ENSG00000135605	LOFTEE-HC;SpliceAI-0.8	0.001	0.819456	0.666746	0.976755	-0.0402547	0.0934814	126	< 40	126	< 40	< 40
ENSG00000135605	LOFTEE-HC;SpliceAI-0.8	0.01	1	0.933556	1	-0.00216657	0.025987	2013	< 40	2010	< 40	< 40
ENSG00000135605	LOFTEE-HC;SpliceAI-0.8;AlphaMissense-0.564	0.0001	0.646911	0.515568	0.666708	-0.0406967	0.0625919	268	< 40	268	< 40	127
ENSG00000135605	LOFTEE-HC;SpliceAI-0.8;AlphaMissense-0.564	0.001	0.636547	0.483164	0.802556	-0.0406428	0.0579599	308	< 40	308	< 40	127
ENSG00000135605	LOFTEE-HC;SpliceAI-0.8;AlphaMissense-0.564	0.01	1	0.794742	0.976511	-0.006352	0.0244159	2195	< 40	2192	< 40	127
ENSG00000137440	AlphaMissense-0.564	0.0001	1	0.774289	1	-0.0401349	0.139955	60	< 40	60	< 40	< 40
ENSG00000137440	AlphaMissense-0.564	0.001	0.815459	0.665184	0.984791	-0.0402242	0.0929466	132	< 40	132	< 40	< 40
ENSG00000137440	AlphaMissense-0.564	0.01	0.815459	0.665184	0.984791	-0.0402242	0.0929466	132	< 40	132	< 40	< 40
ENSG00000137440	LOFTEE-HC;SpliceAI-0.8	0.0001	0.86084	0.743337	1	-0.0401774	0.122703	64	< 40	64	< 40	< 40
ENSG00000137440	LOFTEE-HC;SpliceAI-0.8	0.001	0.796291	0.618402	0.995242	-0.0402183	0.0807407	160	< 40	160	< 40	< 40
ENSG00000137440	LOFTEE-HC;SpliceAI-0.8	0.01	0.353682	0.251892	0.371682	-0.0417633	0.0364501	690	< 40	690	< 40	< 40
ENSG00000137440	LOFTEE-HC;SpliceAI-0.8;AlphaMissense-0.564	0.0001	0.823675	0.662886	0.99204	-0.040219	0.0922596	124	< 40	124	< 40	< 40
ENSG00000137440	LOFTEE-HC;SpliceAI-0.8;AlphaMissense-0.564	0.001	0.703514	0.508905	0.998986	-0.0402471	0.0609303	292	< 40	292	< 40	< 40
ENSG00000137440	LOFTEE-HC;SpliceAI-0.8;AlphaMissense-0.564	0.01	0.330626	0.22052	0.442414	-0.0415663	0.0339276	822	< 40	822	< 40	< 40
ENSG00000137441	AlphaMissense-0.564	0.0001	1	0.867742	1	-0.0401014	0.240811	< 40	< 40	< 40	< 40	< 40
ENSG00000137441	AlphaMissense-0.564	0.001	0.826841	0.716799	1	-0.0402474	0.110954	83	< 40	83	< 40	< 40
ENSG00000137441	AlphaMissense-0.564	0.01	0.826841	0.716799	1	-0.0402474	0.110954	83	< 40	83	< 40	< 40
ENSG00000137441	LOFTEE-HC;SpliceAI-0.8	0.0001	0.84765	0.84765	0.84765	-0.0401559	0.209017	< 40	< 40	< 40	< 40	< 40
ENSG00000137441	LOFTEE-HC;SpliceAI-0.8	0.001	0.84765	0.84765	0.84765	-0.0401559	0.209017	< 40	< 40	< 40	< 40	< 40
ENSG00000137441	LOFTEE-HC;SpliceAI-0.8	0.01	0.84765	0.84765	0.84765	-0.0401559	0.209017	< 40	< 40	< 40	< 40	< 40
ENSG00000137441	LOFTEE-HC;SpliceAI-0.8;AlphaMissense-0.564	0.0001	1	0.799183	1	-0.0401609	0.157862	45	< 40	45	< 40	< 40
ENSG00000137441	LOFTEE-HC;SpliceAI-0.8;AlphaMissense-0.564	0.001	0.815432	0.681578	1	-0.0402384	0.0980682	109	< 40	109	< 40	< 40
ENSG00000137441	LOFTEE-HC;SpliceAI-0.8;AlphaMissense-0.564	0.01	0.815432	0.681578	1	-0.0402384	0.0980682	109	< 40	109	< 40	< 40
ENSG00000137449	LOFTEE-HC;SpliceAI-0.8	0.0001	0.842005	0.720066	0.986686	-0.0402542	0.112326	113	< 40	113	< 40	44
ENSG00000137449	LOFTEE-HC;SpliceAI-0.8	0.001	0.00333503	0.027851	0.00248122	0.126984	0.0577365	193	< 40	191	< 40	44
ENSG00000137449	LOFTEE-HC;SpliceAI-0.8	0.01	0.00333503	0.027851	0.00248122	0.126984	0.0577365	193	< 40	191	< 40	44
ENSG00000137449	LOFTEE-HC;SpliceAI-0.8;AlphaMissense-0.564	0.0001	0.842005	0.720066	0.986686	-0.0402542	0.112326	113	< 40	113	< 40	44
ENSG00000137449	LOFTEE-HC;SpliceAI-0.8;AlphaMissense-0.564	0.001	0.00333503	0.027851	0.00248122	0.126984	0.0577365	193	< 40	191	< 40	44
ENSG00000137449	LOFTEE-HC;SpliceAI-0.8;AlphaMissense-0.564	0.01	0.00333503	0.027851	0.00248122	0.126984	0.0577365	193	< 40	191	< 40	44
ENSG00000137460	AlphaMissense-0.564	0.0001	0.821379	0.712289	1	-0.0402615	0.109174	93	< 40	93	< 40	40
ENSG00000137460	AlphaMissense-0.564	0.001	0.821379	0.712289	1	-0.0402615	0.109174	93	< 40	93	< 40	40
ENSG00000137460	AlphaMissense-0.564	0.01	0.821379	0.712289	1	-0.0402615	0.109174	93	< 40	93	< 40	40
ENSG00000137460	LOFTEE-HC;SpliceAI-0.8	0.0001	1	0.797852	1	-0.0401541	0.156773	42	< 40	42	< 40	< 40
ENSG00000137460	LOFTEE-HC;SpliceAI-0.8	0.001	1	0.797852	1	-0.0401541	0.156773	42	< 40	42	< 40	< 40
ENSG00000137460	LOFTEE-HC;SpliceAI-0.8	0.01	1	0.797852	1	-0.0401541	0.156773	42	< 40	42	< 40	< 40
ENSG00000137460	LOFTEE-HC;SpliceAI-0.8;AlphaMissense-0.564	0.0001	0.781288	0.653085	1	-0.0403326	0.0897314	135	< 40	135	< 40	55
ENSG00000137460	LOFTEE-HC;SpliceAI-0.8;AlphaMissense-0.564	0.001	0.781288	0.653085	1	-0.0403326	0.0897314	135	< 40	135	< 40	55
ENSG00000137460	LOFTEE-HC;SpliceAI-0.8;AlphaMissense-0.564	0.01	0.781288	0.653085	1	-0.0403326	0.0897314	135	< 40	135	< 40	55
ENSG00000137462	AlphaMissense-0.564	0.0001	0.76254	0.569375	0.99413	-0.0402871	0.070807	220	< 40	220	< 40	53
ENSG00000137462	AlphaMissense-0.564	0.001	0.736752	0.533692	0.997778	-0.0402839	0.0647255	255	< 40	255	< 40	53
ENSG00000137462	AlphaMissense-0.564	0.01	0.736752	0.533692	0.997778	-0.0402839	0.0647255	255	< 40	255	< 40	53
ENSG00000137462	LOFTEE-HC;SpliceAI-0.8	0.0001	0.891854	0.891854	0.891854	-0.0401082	0.295002	< 40	< 40	< 40	< 40	< 40
ENSG00000137462	LOFTEE-HC;SpliceAI-0.8	0.001	1	0.781185	1	-0.0401792	0.144647	49	< 40	49	< 40	< 40
ENSG00000137462	LOFTEE-HC;SpliceAI-0.8	0.01	1	0.781185	1	-0.0401792	0.144647	49	< 40	49	< 40	< 40
ENSG00000137462	LOFTEE-HC;SpliceAI-0.8;AlphaMissense-0.564	0.0001	0.751476	0.559169	0.991204	-0.0403159	0.0690251	234	< 40	234	< 40	59
ENSG00000137462	LOFTEE-HC;SpliceAI-0.8;AlphaMissense-0.564	0.001	0.704631	0.495799	0.998695	-0.0402946	0.0591598	303	< 40	303	< 40	59
ENSG00000137462	LOFTEE-HC;SpliceAI-0.8;AlphaMissense-0.564	0.01	0.704631	0.495799	0.998695	-0.0402946	0.0591598	303	< 40	303	< 40	59
ENSG00000137463	AlphaMissense-0.564	0.0001	0.881906	0.881906	0.881906	-0.0401304	0.270141	< 40	< 40	< 40	< 40	< 40
ENSG00000137463	AlphaMissense-0.564	0.001	0.881906	0.881906	0.881906	-0.0401304	0.270141	< 40	< 40	< 40	< 40	< 40
ENSG00000137463	AlphaMissense-0.564	0.01	0.881906	0.881906	0.881906	-0.0401304	0.270141	< 40	< 40	< 40	< 40	< 40
ENSG00000137463	LOFTEE-HC;SpliceAI-0.8	0.0001	0.809176	0.809176	0.809176	-0.0401996	0.166466	< 40	< 40	< 40	< 40	< 40
ENSG00000137463	LOFTEE-HC;SpliceAI-0.8	0.001	0.809176	0.809176	0.809176	-0.0401996	0.166466	< 40	< 40	< 40	< 40	< 40
ENSG00000137463	LOFTEE-HC;SpliceAI-0.8	0.01	0.809176	0.809176	0.809176	-0.0401996	0.166466	< 40	< 40	< 40	< 40	< 40
ENSG00000137463	LOFTEE-HC;SpliceAI-0.8;AlphaMissense-0.564	0.0001	0.776758	0.776758	0.776758	-0.0402431	0.141928	47	< 40	47	< 40	< 40
ENSG00000137463	LOFTEE-HC;SpliceAI-0.8;AlphaMissense-0.564	0.001	0.776758	0.776758	0.776758	-0.0402431	0.141928	47	< 40	47	< 40	< 40
ENSG00000137463	LOFTEE-HC;SpliceAI-0.8;AlphaMissense-0.564	0.01	0.776758	0.776758	0.776758	-0.0402431	0.141928	47	< 40	47	< 40	< 40
ENSG00000137473	AlphaMissense-0.564	0.0001	0.817431	0.817431	0.817431	-0.0401826	0.174063	< 40	< 40	< 40	< 40	< 40
ENSG00000137473	AlphaMissense-0.564	0.001	0.817431	0.817431	0.817431	-0.0401826	0.174063	< 40	< 40	< 40	< 40	< 40
ENSG00000137473	AlphaMissense-0.564	0.01	0.476398	0.41391	0.441026	-0.0243966	0.02986	1513	< 40	1512	< 40	< 40
ENSG00000137473	LOFTEE-HC;SpliceAI-0.8	0.0001	0.814909	0.634484	0.996255	-0.0402375	0.0846347	176	< 40	176	< 40	< 40
ENSG00000137473	LOFTEE-HC;SpliceAI-0.8	0.001	0.704218	0.506484	0.99726	-0.0402943	0.0606548	320	< 40	320	< 40	< 40
ENSG00000137473	LOFTEE-HC;SpliceAI-0.8	0.01	0.704218	0.506484	0.99726	-0.0402943	0.0606548	320	< 40	320	< 40	< 40
ENSG00000137473	LOFTEE-HC;SpliceAI-0.8;AlphaMissense-0.564	0.0001	0.77817	0.597735	0.98474	-0.0403219	0.0764162	212	< 40	212	< 40	57
ENSG00000137473	LOFTEE-HC;SpliceAI-0.8;AlphaMissense-0.564	0.001	0.674159	0.481971	0.993969	-0.0403388	0.0573698	356	< 40	356	< 40	57
ENSG00000137473	LOFTEE-HC;SpliceAI-0.8;AlphaMissense-0.564	0.01	0.427419	0.300961	0.57162	-0.0277252	0.0268038	1833	< 40	1832	< 40	57
ENSG00000137601	AlphaMissense-0.564	0.0001	0.784779	0.65421	1	-0.0403548	0.0900936	147	< 40	147	< 40	52
ENSG00000137601	AlphaMissense-0.564	0.001	0.784779	0.65421	1	-0.0403548	0.0900936	147	< 40	147	< 40	52
ENSG00000137601	AlphaMissense-0.564	0.01	0.191737	0.14954	0.184783	-0.0438908	0.0304552	1469	< 40	1469	< 40	52
ENSG00000137601	LOFTEE-HC;SpliceAI-0.8	0.0001	0.70196	0.550324	0.893196	-0.0405169	0.0678362	248	< 40	248	< 40	94
ENSG00000137601	LOFTEE-HC;SpliceAI-0.8	0.001	0.686773	0.506519	0.950159	-0.0404665	0.060919	303	< 40	303	< 40	94
ENSG00000137601	LOFTEE-HC;SpliceAI-0.8	0.01	0.686773	0.506519	0.950159	-0.0404665	0.060919	303	< 40	303	< 40	94
ENSG00000137601	LOFTEE-HC;SpliceAI-0.8;AlphaMissense-0.564	0.0001	0.620069	0.454979	0.818706	-0.040759	0.0545533	395	< 40	395	< 40	146
ENSG00000137601	LOFTEE-HC;SpliceAI-0.8;AlphaMissense-0.564	0.001	0.600239	0.42266	0.894726	-0.0406915	0.0507493	450	< 40	450	< 40	146
ENSG00000137601	LOFTEE-HC;SpliceAI-0.8;AlphaMissense-0.564	0.01	0.165414	0.112668	0.220346	-0.0432918	0.0272909	1772	< 40	1772	< 40	146
ENSG00000137628	AlphaMissense-0.564	0.0001	0.727687	0.608146	0.807124	-0.0404727	0.078937	165	< 40	165	< 40	84
ENSG00000137628	AlphaMissense-0.564	0.001	0.727687	0.608146	0.807124	-0.0404727	0.078937	165	< 40	165	< 40	84
ENSG00000137628	AlphaMissense-0.564	0.01	0.727687	0.608146	0.807124	-0.0404727	0.078937	165	< 40	165	< 40	84
ENSG00000137628	LOFTEE-HC;SpliceAI-0.8	0.0001	0.690836	0.528354	0.870969	-0.0405444	0.064303	278	< 40	278	< 40	97
ENSG00000137628	LOFTEE-HC;SpliceAI-0.8	0.001	0.662499	0.486518	0.937447	-0.0404904	0.0581879	331	< 40	331	< 40	97
ENSG00000137628	LOFTEE-HC;SpliceAI-0.8	0.01	0.662499	0.486518	0.937447	-0.0404904	0.0581879	331	< 40	331	< 40	97
ENSG00000137628	LOFTEE-HC;SpliceAI-0.8;AlphaMissense-0.564	0.0001	0.566518	0.415991	0.664292	-0.0409119	0.0502976	443	< 40	443	< 40	181
ENSG00000137628	LOFTEE-HC;SpliceAI-0.8;AlphaMissense-0.564	0.001	0.54839	0.386967	0.766846	-0.0408326	0.0471981	496	< 40	496	< 40	181
ENSG00000137628	LOFTEE-HC;SpliceAI-0.8;AlphaMissense-0.564	0.01	0.54839	0.386967	0.766846	-0.0408326	0.0471981	496	< 40	496	< 40	181
ENSG00000138639	AlphaMissense-0.564	0.0001	0.499639	0.42541	0.361832	0.0478558	0.0600396	312	< 40	311	< 40	115
ENSG00000138639	AlphaMissense-0.564	0.001	0.842036	0.796664	0.674149	-0.00927178	0.0359835	750	< 40	749	< 40	115
ENSG00000138639	AlphaMissense-0.564	0.01	0.898222	0.898292	0.744704	0.00390429	0.0305453	1128	< 40	1126	< 40	115
ENSG00000138639	LOFTEE-HC;SpliceAI-0.8	0.0001	0.852773	0.852773	0.852773	-0.0401518	0.216357	< 40	< 40	< 40	< 40	< 40
ENSG00000138639	LOFTEE-HC;SpliceAI-0.8	0.001	0.845972	0.737883	1	-0.0402112	0.120156	72	< 40	72	< 40	< 40
ENSG00000138639	LOFTEE-HC;SpliceAI-0.8	0.01	0.845972	0.737883	1	-0.0402112	0.120156	72	< 40	72	< 40	< 40
ENSG00000138639	LOFTEE-HC;SpliceAI-0.8;AlphaMissense-0.564	0.0001	0.565289	0.471759	0.420479	0.041739	0.0580014	334	< 40	333	< 40	132
ENSG00000138639	LOFTEE-HC;SpliceAI-0.8;AlphaMissense-0.564	0.001	0.886443	0.731088	0.758502	-0.0118532	0.0344893	822	< 40	821	< 40	132
ENSG00000138639	LOFTEE-HC;SpliceAI-0.8;AlphaMissense-0.564	0.01	1	0.969338	0.803868	0.00124584	0.0324108	1200	< 40	1198	< 40	132
ENSG00000138640	AlphaMissense-0.564	0.0001	0.66378	0.489155	0.891735	-0.0405626	0.0586458	298	< 40	298	< 40	93
ENSG00000138640	AlphaMissense-0.564	0.001	0.638097	0.445127	0.966838	-0.0404942	0.0530331	368	< 40	368	< 40	93
ENSG00000138640	AlphaMissense-0.564	0.01	0.638097	0.445127	0.966838	-0.0404942	0.0530331	368	< 40	368	< 40	93
ENSG00000138640	LOFTEE-HC;SpliceAI-0.8	0.0001	0.831355	0.731945	1	-0.0402526	0.117512	79	< 40	79	< 40	46
ENSG00000138640	LOFTEE-HC;SpliceAI-0.8	0.001	0.831355	0.731945	1	-0.0402526	0.117512	79	< 40	79	< 40	46
ENSG00000138640	LOFTEE-HC;SpliceAI-0.8	0.01	0.638687	0.551991	0.516034	0.0327518	0.0550655	445	< 40	444	< 40	46
ENSG00000138640	LOFTEE-HC;SpliceAI-0.8;AlphaMissense-0.564	0.0001	0.609814	0.440852	0.821385	-0.0407142	0.0528237	376	< 40	376	< 40	139
ENSG00000138640	LOFTEE-HC;SpliceAI-0.8;AlphaMissense-0.564	0.001	0.586151	0.403181	0.925985	-0.0406335	0.0486074	446	< 40	446	< 40	139
ENSG00000138640	LOFTEE-HC;SpliceAI-0.8;AlphaMissense-0.564	0.01	1	0.894974	0.774545	-0.0050959	0.0386014	812	< 40	811	< 40	139
ENSG00000138641	AlphaMissense-0.564	0.0001	0.678136	0.678136	0.678136	-0.040458	0.097487	121	< 40	121	< 40	67
ENSG00000138641	AlphaMissense-0.564	0.001	0.678136	0.678136	0.678136	-0.040458	0.097487	121	< 40	121	< 40	67
ENSG00000138641	AlphaMissense-0.564	0.01	0.678136	0.678136	0.678136	-0.040458	0.097487	121	< 40	121	< 40	67
ENSG00000138641	LOFTEE-HC;SpliceAI-0.8	0.0001	0.732326	0.732326	0.732326	-0.0403038	0.117836	74	< 40	74	< 40	< 40
ENSG00000138641	LOFTEE-HC;SpliceAI-0.8	0.001	0.732326	0.732326	0.732326	-0.0403038	0.117836	74	< 40	74	< 40	< 40
ENSG00000138641	LOFTEE-HC;SpliceAI-0.8	0.01	0.732326	0.732326	0.732326	-0.0403038	0.117836	74	< 40	74	< 40	< 40
ENSG00000138641	LOFTEE-HC;SpliceAI-0.8;AlphaMissense-0.564	0.0001	0.590619	0.590619	0.590619	-0.0406906	0.0756417	195	< 40	195	< 40	103
ENSG00000138641	LOFTEE-HC;SpliceAI-0.8;AlphaMissense-0.564	0.001	0.590619	0.590619	0.590619	-0.0406906	0.0756417	195	< 40	195	< 40	103
ENSG00000138641	LOFTEE-HC;SpliceAI-0.8;AlphaMissense-0.564	0.01	0.590619	0.590619	0.590619	-0.0406906	0.0756417	195	< 40	195	< 40	103
ENSG00000138642	AlphaMissense-0.564	0.0001	0.691624	0.691624	0.691624	-0.0404074	0.101871	95	< 40	95	< 40	50
ENSG00000138642	AlphaMissense-0.564	0.001	0.691624	0.691624	0.691624	-0.0404074	0.101871	95	< 40	95	< 40	50
ENSG00000138642	AlphaMissense-0.564	0.01	0.233895	0.253321	0.173006	0.0496039	0.0434238	593	< 40	591	< 40	50
ENSG00000138642	LOFTEE-HC;SpliceAI-0.8	0.0001	0.730596	0.542236	0.980795	-0.0403659	0.0662349	247	< 40	247	< 40	82
ENSG00000138642	LOFTEE-HC;SpliceAI-0.8	0.001	0.709959	0.510242	0.992089	-0.0403451	0.0612718	286	< 40	286	< 40	82
ENSG00000138642	LOFTEE-HC;SpliceAI-0.8	0.01	0.476894	0.323853	0.836475	-0.040975	0.0415327	706	< 40	706	< 40	82
ENSG00000138642	LOFTEE-HC;SpliceAI-0.8;AlphaMissense-0.564	0.0001	0.639544	0.467325	0.860017	-0.040626	0.0558942	341	< 40	341	< 40	132
ENSG00000138642	LOFTEE-HC;SpliceAI-0.8;AlphaMissense-0.564	0.001	0.624982	0.442202	0.918287	-0.0405828	0.0528091	380	< 40	380	< 40	132
ENSG00000138642	LOFTEE-HC;SpliceAI-0.8;AlphaMissense-0.564	0.01	0.519306	0.933676	0.359278	0.0024381	0.0292967	1298	< 40	1296	< 40	132
ENSG00000138646	AlphaMissense-0.564	0.0001	0.785177	0.660603	1	-0.0403288	0.0918482	126	< 40	126	< 40	56
ENSG00000138646	AlphaMissense-0.564	0.001	0.559943	0.395384	0.844418	-0.0407138	0.0479045	426	< 40	426	< 40	56
ENSG00000138646	AlphaMissense-0.564	0.01	0.559943	0.395384	0.844418	-0.0407138	0.0479045	426	< 40	426	< 40	56
ENSG00000138646	LOFTEE-HC;SpliceAI-0.8	0.0001	0.733142	0.610013	0.790569	-0.0404742	0.0793526	168	< 40	168	< 40	87
ENSG00000138646	LOFTEE-HC;SpliceAI-0.8	0.001	0.733142	0.610013	0.790569	-0.0404742	0.0793526	168	< 40	168	< 40	87
ENSG00000138646	LOFTEE-HC;SpliceAI-0.8	0.01	0.733142	0.610013	0.790569	-0.0404742	0.0793526	168	< 40	168	< 40	87
ENSG00000138646	LOFTEE-HC;SpliceAI-0.8;AlphaMissense-0.564	0.0001	0.646071	0.500613	0.707121	-0.0407139	0.0604489	294	< 40	294	< 40	143
ENSG00000138646	LOFTEE-HC;SpliceAI-0.8;AlphaMissense-0.564	0.001	0.459553	0.321259	0.826722	-0.0407913	0.0411255	594	< 40	594	< 40	143
ENSG00000138646	LOFTEE-HC;SpliceAI-0.8;AlphaMissense-0.564	0.01	0.459553	0.321259	0.826722	-0.0407913	0.0411255	594	< 40	594	< 40	143
ENSG00000138650	AlphaMissense-0.564	0.0001	0.622985	0.462625	0.776349	-0.0407333	0.0554549	351	< 40	351	< 40	149
ENSG00000138650	AlphaMissense-0.564	0.001	0.528297	0.357974	0.928664	-0.0406656	0.0442386	493	< 40	493	< 40	149
ENSG00000138650	AlphaMissense-0.564	0.01	0.528297	0.357974	0.928664	-0.0406656	0.0442386	493	< 40	493	< 40	149
ENSG00000138650	LOFTEE-HC;SpliceAI-0.8	0.0001	0.893078	0.893078	0.893078	-0.0401035	0.298367	< 40	< 40	< 40	< 40	< 40
ENSG00000138650	LOFTEE-HC;SpliceAI-0.8	0.001	0.854541	0.763933	1	-0.0401997	0.133856	66	< 40	66	< 40	< 40
ENSG00000138650	LOFTEE-HC;SpliceAI-0.8	0.01	0.854541	0.763933	1	-0.0401997	0.133856	66	< 40	66	< 40	< 40
ENSG00000138650	LOFTEE-HC;SpliceAI-0.8;AlphaMissense-0.564	0.0001	0.613462	0.45519	0.75296	-0.0407749	0.0546001	366	< 40	366	< 40	165
ENSG00000138650	LOFTEE-HC;SpliceAI-0.8;AlphaMissense-0.564	0.001	0.504796	0.333339	0.949504	-0.0406564	0.0420261	559	< 40	559	< 40	165
ENSG00000138650	LOFTEE-HC;SpliceAI-0.8;AlphaMissense-0.564	0.01	0.504796	0.333339	0.949504	-0.0406564	0.0420261	559	< 40	559	< 40	165
ENSG00000138653	AlphaMissense-0.564	0.0001	0.614099	0.614099	0.614099	-0.0406002	0.0805191	163	< 40	163	< 40	84
ENSG00000138653	AlphaMissense-0.564	0.001	0.693716	0.564015	0.800926	-0.0405153	0.0702308	217	< 40	217	< 40	84
ENSG00000138653	AlphaMissense-0.564	0.01	0.693716	0.564015	0.800926	-0.0405153	0.0702308	217	< 40	217	< 40	84
ENSG00000138653	LOFTEE-HC;SpliceAI-0.8	0.0001	0.77312	0.77312	0.77312	-0.0402632	0.139659	62	< 40	62	< 40	49
ENSG00000138653	LOFTEE-HC;SpliceAI-0.8	0.001	0.77312	0.77312	0.77312	-0.0402632	0.139659	62	< 40	62	< 40	49
ENSG00000138653	LOFTEE-HC;SpliceAI-0.8	0.01	0.77312	0.77312	0.77312	-0.0402632	0.139659	62	< 40	62	< 40	49
ENSG00000138653	LOFTEE-HC;SpliceAI-0.8;AlphaMissense-0.564	0.0001	0.56127	0.56127	0.56127	-0.04079	0.070212	225	< 40	225	< 40	133
ENSG00000138653	LOFTEE-HC;SpliceAI-0.8;AlphaMissense-0.564	0.001	0.645444	0.518858	0.693213	-0.0406848	0.0630668	279	< 40	279	< 40	133
ENSG00000138653	LOFTEE-HC;SpliceAI-0.8;AlphaMissense-0.564	0.01	0.645444	0.518858	0.693213	-0.0406848	0.0630668	279	< 40	279	< 40	133
ENSG00000138658	AlphaMissense-0.564	0.0001	0.296279	0.327996	0.190383	0.0633881	0.0648036	265	< 40	264	< 40	83
ENSG00000138658	AlphaMissense-0.564	0.001	0.401805	0.269774	0.408013	0.0463077	0.0419613	548	< 40	546	< 40	83
ENSG00000138658	AlphaMissense-0.564	0.01	0.401805	0.269774	0.408013	0.0463077	0.0419613	548	< 40	546	< 40	83
ENSG00000138658	LOFTEE-HC;SpliceAI-0.8	0.0001	0.508186	0.338392	0.901235	-0.0406958	0.042509	572	< 40	572	< 40	148
ENSG00000138658	LOFTEE-HC;SpliceAI-0.8	0.001	0.301406	0.185926	0.958499	-0.0407053	0.0307738	1110	< 40	1110	< 40	148
ENSG00000138658	LOFTEE-HC;SpliceAI-0.8	0.01	0.301406	0.185926	0.958499	-0.0407053	0.0307738	1110	< 40	1110	< 40	148
ENSG00000138658	LOFTEE-HC;SpliceAI-0.8;AlphaMissense-0.564	0.0001	1	0.785526	0.999999	-0.00982481	0.0361041	835	< 40	834	< 40	231
ENSG00000138658	LOFTEE-HC;SpliceAI-0.8;AlphaMissense-0.564	0.001	0.859814	0.675518	0.996944	-0.0104549	0.0249767	1656	< 40	1654	< 40	231
ENSG00000138658	LOFTEE-HC;SpliceAI-0.8;AlphaMissense-0.564	0.01	0.859814	0.675518	0.996944	-0.0104549	0.0249767	1656	< 40	1654	< 40	231
ENSG00000138660	AlphaMissense-0.564	0.0001	0.849745	0.71987	1	-0.040197	0.112084	82	< 40	82	< 40	< 40
ENSG00000138660	AlphaMissense-0.564	0.001	0.849745	0.71987	1	-0.040197	0.112084	82	< 40	82	< 40	< 40
ENSG00000138660	AlphaMissense-0.564	0.01	0.849745	0.71987	1	-0.040197	0.112084	82	< 40	82	< 40	< 40
ENSG00000138660	LOFTEE-HC;SpliceAI-0.8	0.0001	1	0.788022	1	-0.0401724	0.149406	52	< 40	52	< 40	< 40
ENSG00000138660	LOFTEE-HC;SpliceAI-0.8	0.001	1	0.788022	1	-0.0401724	0.149406	52	< 40	52	< 40	< 40
ENSG00000138660	LOFTEE-HC;SpliceAI-0.8	0.01	1	0.788022	1	-0.0401724	0.149406	52	< 40	52	< 40	< 40
ENSG00000138660	LOFTEE-HC;SpliceAI-0.8;AlphaMissense-0.564	0.0001	0.805106	0.662727	0.975681	-0.0402647	0.0923181	131	< 40	131	< 40	55
ENSG00000138660	LOFTEE-HC;SpliceAI-0.8;AlphaMissense-0.564	0.001	0.805106	0.662727	0.975681	-0.0402647	0.0923181	131	< 40	131	< 40	55
ENSG00000138660	LOFTEE-HC;SpliceAI-0.8;AlphaMissense-0.564	0.01	0.805106	0.662727	0.975681	-0.0402647	0.0923181	131	< 40	131	< 40	55
ENSG00000138663	AlphaMissense-0.564	0.0001	0.850383	0.850383	0.850383	-0.0401464	0.212832	< 40	< 40	< 40	< 40	< 40
ENSG00000138663	AlphaMissense-0.564	0.001	0.850383	0.850383	0.850383	-0.0401464	0.212832	< 40	< 40	< 40	< 40	< 40
ENSG00000138663	AlphaMissense-0.564	0.01	0.850383	0.850383	0.850383	-0.0401464	0.212832	< 40	< 40	< 40	< 40	< 40
ENSG00000138663	LOFTEE-HC;SpliceAI-0.8	0.0001	0.969836	0.969836	0.969836	-0.0400577	1.05932	< 40	< 40	< 40	< 40	< 40
ENSG00000138663	LOFTEE-HC;SpliceAI-0.8	0.001	0.969836	0.969836	0.969836	-0.0400577	1.05932	< 40	< 40	< 40	< 40	< 40
ENSG00000138663	LOFTEE-HC;SpliceAI-0.8	0.01	0.969836	0.969836	0.969836	-0.0400577	1.05932	< 40	< 40	< 40	< 40	< 40
ENSG00000138663	LOFTEE-HC;SpliceAI-0.8;AlphaMissense-0.564	0.0001	0.847441	0.847441	0.847441	-0.0401492	0.208693	< 40	< 40	< 40	< 40	< 40
ENSG00000138663	LOFTEE-HC;SpliceAI-0.8;AlphaMissense-0.564	0.001	0.847441	0.847441	0.847441	-0.0401492	0.208693	< 40	< 40	< 40	< 40	< 40
ENSG00000138663	LOFTEE-HC;SpliceAI-0.8;AlphaMissense-0.564	0.01	0.847441	0.847441	0.847441	-0.0401492	0.208693	< 40	< 40	< 40	< 40	< 40
ENSG00000138668	AlphaMissense-0.564	0.0001	0.816957	0.816957	0.816957	-0.0401833	0.173608	< 40	< 40	< 40	< 40	< 40
ENSG00000138668	AlphaMissense-0.564	0.001	0.816957	0.816957	0.816957	-0.0401833	0.173608	< 40	< 40	< 40	< 40	< 40
ENSG00000138668	AlphaMissense-0.564	0.01	0.816957	0.816957	0.816957	-0.0401833	0.173608	< 40	< 40	< 40	< 40	< 40
ENSG00000138668	LOFTEE-HC;SpliceAI-0.8	0.0001	0.906385	0.906385	0.906385	-0.0401224	0.341179	< 40	< 40	< 40	< 40	< 40
ENSG00000138668	LOFTEE-HC;SpliceAI-0.8	0.001	0.906385	0.906385	0.906385	-0.0401224	0.341179	< 40	< 40	< 40	< 40	< 40
ENSG00000138668	LOFTEE-HC;SpliceAI-0.8	0.01	0.906385	0.906385	0.906385	-0.0401224	0.341179	< 40	< 40	< 40	< 40	< 40
ENSG00000138668	LOFTEE-HC;SpliceAI-0.8;AlphaMissense-0.564	0.0001	0.795146	0.795146	0.795146	-0.0402101	0.154873	< 40	< 40	< 40	< 40	< 40
ENSG00000138668	LOFTEE-HC;SpliceAI-0.8;AlphaMissense-0.564	0.001	0.795146	0.795146	0.795146	-0.0402101	0.154873	< 40	< 40	< 40	< 40	< 40
ENSG00000138668	LOFTEE-HC;SpliceAI-0.8;AlphaMissense-0.564	0.01	0.795146	0.795146	0.795146	-0.0402101	0.154873	< 40	< 40	< 40	< 40	< 40
ENSG00000138669	AlphaMissense-0.564	0.0001	0.724734	0.724734	0.724734	-0.0403429	0.114565	88	< 40	88	< 40	51
ENSG00000138669	AlphaMissense-0.564	0.001	0.724734	0.724734	0.724734	-0.0403429	0.114565	88	< 40	88	< 40	51
ENSG00000138669	AlphaMissense-0.564	0.01	0.494964	0.455136	0.404916	0.0232313	0.0311044	1265	< 40	1262	< 40	51
ENSG00000138669	LOFTEE-HC;SpliceAI-0.8	0.0001	1	0.776189	1	-0.0401733	0.141311	48	< 40	48	< 40	< 40
ENSG00000138669	LOFTEE-HC;SpliceAI-0.8	0.001	1	0.776189	1	-0.0401733	0.141311	48	< 40	48	< 40	< 40
ENSG00000138669	LOFTEE-HC;SpliceAI-0.8	0.01	1	0.776189	1	-0.0401733	0.141311	48	< 40	48	< 40	< 40
ENSG00000138669	LOFTEE-HC;SpliceAI-0.8;AlphaMissense-0.564	0.0001	0.75732	0.651658	0.797817	-0.0404192	0.08953	135	< 40	135	< 40	77
ENSG00000138669	LOFTEE-HC;SpliceAI-0.8;AlphaMissense-0.564	0.001	0.75732	0.651658	0.797817	-0.0404192	0.08953	135	< 40	135	< 40	77
ENSG00000138669	LOFTEE-HC;SpliceAI-0.8;AlphaMissense-0.564	0.01	0.527335	0.502826	0.419331	0.0203598	0.0303855	1312	< 40	1309	< 40	77
ENSG00000138670	AlphaMissense-0.564	0.0001	0.0479635	0.0479635	0.0479635	0.183733	0.0929026	92	< 40	91	< 40	49
ENSG00000138670	AlphaMissense-0.564	0.001	0.0905547	0.120371	0.0643321	0.123221	0.0793325	140	< 40	139	< 40	49
ENSG00000138670	AlphaMissense-0.564	0.01	0.0905547	0.120371	0.0643321	0.123221	0.0793325	140	< 40	139	< 40	49
ENSG00000138670	LOFTEE-HC;SpliceAI-0.8	0.0001	0.848985	0.848985	0.848985	-0.0401506	0.21086	< 40	< 40	< 40	< 40	< 40
ENSG00000138670	LOFTEE-HC;SpliceAI-0.8	0.001	0.836022	0.725989	1	-0.0402677	0.114898	103	< 40	103	< 40	< 40
ENSG00000138670	LOFTEE-HC;SpliceAI-0.8	0.01	0.836022	0.725989	1	-0.0402677	0.114898	103	< 40	103	< 40	< 40
ENSG00000138670	LOFTEE-HC;SpliceAI-0.8;AlphaMissense-0.564	0.0001	0.0520072	0.0520072	0.0520072	0.185579	0.0955081	122	< 40	121	< 40	70
ENSG00000138670	LOFTEE-HC;SpliceAI-0.8;AlphaMissense-0.564	0.001	0.171206	0.251048	0.110039	0.0799109	0.0696204	243	< 40	242	< 40	70
ENSG00000138670	LOFTEE-HC;SpliceAI-0.8;AlphaMissense-0.564	0.01	0.171206	0.251048	0.110039	0.0799109	0.0696204	243	< 40	242	< 40	70
ENSG00000138674	AlphaMissense-0.564	0.0001	0.657785	0.537107	0.643685	-0.0407086	0.0659576	253	< 40	253	< 40	107
ENSG00000138674	AlphaMissense-0.564	0.001	0.624779	0.477938	0.811877	-0.0406401	0.05727	310	< 40	310	< 40	107
ENSG00000138674	AlphaMissense-0.564	0.01	0.624779	0.477938	0.811877	-0.0406401	0.05727	310	< 40	310	< 40	107
ENSG00000138674	LOFTEE-HC;SpliceAI-0.8	0.0001	0.760816	0.760816	0.760816	-0.0402617	0.132262	59	< 40	59	< 40	46
ENSG00000138674	LOFTEE-HC;SpliceAI-0.8	0.001	0.814919	0.690249	0.939794	-0.0402495	0.100998	96	< 40	96	< 40	46
ENSG00000138674	LOFTEE-HC;SpliceAI-0.8	0.01	0.814919	0.690249	0.939794	-0.0402495	0.100998	96	< 40	96	< 40	46
ENSG00000138674	LOFTEE-HC;SpliceAI-0.8;AlphaMissense-0.564	0.0001	0.604869	0.491648	0.566218	-0.0408899	0.0594597	311	< 40	311	< 40	153
ENSG00000138674	LOFTEE-HC;SpliceAI-0.8;AlphaMissense-0.564	0.001	0.578075	0.41572	0.805189	-0.0407357	0.0500519	405	< 40	405	< 40	153
ENSG00000138674	LOFTEE-HC;SpliceAI-0.8;AlphaMissense-0.564	0.01	0.578075	0.41572	0.805189	-0.0407357	0.0500519	405	< 40	405	< 40	153
ENSG00000138675	AlphaMissense-0.564	0.0001	0.793733	0.658307	0.954919	-0.0403125	0.0911526	128	< 40	128	< 40	41
ENSG00000138675	AlphaMissense-0.564	0.001	0.681747	0.504025	0.98078	-0.0403568	0.0603989	299	< 40	299	< 40	41
ENSG00000138675	AlphaMissense-0.564	0.01	1	0.886533	0.808638	0.00451932	0.0316716	1211	< 40	1209	< 40	41
ENSG00000138675	LOFTEE-HC;SpliceAI-0.8	0.0001	0.856303	0.704914	0.9953	-0.0401727	0.106082	95	< 40	95	< 40	< 40
ENSG00000138675	LOFTEE-HC;SpliceAI-0.8	0.001	0.856303	0.704914	0.9953	-0.0401727	0.106082	95	< 40	95	< 40	< 40
ENSG00000138675	LOFTEE-HC;SpliceAI-0.8	0.01	0.856303	0.704914	0.9953	-0.0401727	0.106082	95	< 40	95	< 40	< 40
ENSG00000138675	LOFTEE-HC;SpliceAI-0.8;AlphaMissense-0.564	0.0001	0.744423	0.561927	0.984151	-0.0403586	0.069586	220	< 40	220	< 40	64
ENSG00000138675	LOFTEE-HC;SpliceAI-0.8;AlphaMissense-0.564	0.001	0.626999	0.443347	0.993342	-0.0403726	0.0526678	391	< 40	391	< 40	64
ENSG00000138675	LOFTEE-HC;SpliceAI-0.8;AlphaMissense-0.564	0.01	1	0.978081	0.86045	0.000964789	0.0351146	1303	< 40	1301	< 40	64
ENSG00000138678	AlphaMissense-0.564	0.0001	0.0820397	0.105123	0.0590376	0.13699	0.084535	145	< 40	144	< 40	46
ENSG00000138678	AlphaMissense-0.564	0.001	0.176268	0.267654	0.11498	0.0757945	0.0683768	221	< 40	220	< 40	46
ENSG00000138678	AlphaMissense-0.564	0.01	0.299624	0.204273	0.360413	0.0317932	0.0250444	1924	< 40	1919	< 40	46
ENSG00000138678	LOFTEE-HC;SpliceAI-0.8	0.0001	0.0812956	0.0945048	0.0621506	0.140251	0.0838772	120	< 40	119	< 40	< 40
ENSG00000138678	LOFTEE-HC;SpliceAI-0.8	0.001	0.334003	0.592825	0.234499	0.0275225	0.0514683	377	< 40	376	< 40	< 40
ENSG00000138678	LOFTEE-HC;SpliceAI-0.8	0.01	0.758124	0.726534	0.598644	0.0114381	0.0327047	1051	< 40	1049	< 40	< 40
ENSG00000138678	LOFTEE-HC;SpliceAI-0.8;AlphaMissense-0.564	0.0001	0.0244822	0.0403609	0.0203111	0.108289	0.0528229	265	< 40	263	< 40	81
ENSG00000138678	LOFTEE-HC;SpliceAI-0.8;AlphaMissense-0.564	0.001	0.0772129	0.30839	0.0474494	0.0393959	0.0386763	598	< 40	596	< 40	81
ENSG00000138678	LOFTEE-HC;SpliceAI-0.8;AlphaMissense-0.564	0.01	0.360747	0.229907	0.322508	0.0234438	0.0195268	2975	< 40	2968	< 40	81
ENSG00000138684	AlphaMissense-0.564	0.0001	0.974307	0.974307	0.974307	-0.0400427	1.24328	< 40	< 40	< 40	< 40	< 40
ENSG00000138684	AlphaMissense-0.564	0.001	0.974307	0.974307	0.974307	-0.0400427	1.24328	< 40	< 40	< 40	< 40	< 40
ENSG00000138684	AlphaMissense-0.564	0.01	0.974307	0.974307	0.974307	-0.0400427	1.24328	< 40	< 40	< 40	< 40	< 40
ENSG00000138684	LOFTEE-HC;SpliceAI-0.8	0.0001	0.967091	0.967091	0.967091	-0.0400405	0.970511	< 40	< 40	< 40	< 40	< 40
ENSG00000138684	LOFTEE-HC;SpliceAI-0.8	0.001	0.967091	0.967091	0.967091	-0.0400405	0.970511	< 40	< 40	< 40	< 40	< 40
ENSG00000138684	LOFTEE-HC;SpliceAI-0.8	0.01	0.967091	0.967091	0.967091	-0.0400405	0.970511	< 40	< 40	< 40	< 40	< 40
ENSG00000138684	LOFTEE-HC;SpliceAI-0.8;AlphaMissense-0.564	0.0001	0.958258	0.958258	0.958258	-0.0400458	0.765106	< 40	< 40	< 40	< 40	< 40
ENSG00000138684	LOFTEE-HC;SpliceAI-0.8;AlphaMissense-0.564	0.001	0.958258	0.958258	0.958258	-0.0400458	0.765106	< 40	< 40	< 40	< 40	< 40
ENSG00000138684	LOFTEE-HC;SpliceAI-0.8;AlphaMissense-0.564	0.01	0.958258	0.958258	0.958258	-0.0400458	0.765106	< 40	< 40	< 40	< 40	< 40
ENSG00000138685	LOFTEE-HC;SpliceAI-0.8	0.0001	0.883167	0.883167	0.883167	-0.0401406	0.273149	< 40	< 40	< 40	< 40	< 40
ENSG00000138685	LOFTEE-HC;SpliceAI-0.8	0.001	0.883167	0.883167	0.883167	-0.0401406	0.273149	< 40	< 40	< 40	< 40	< 40
ENSG00000138685	LOFTEE-HC;SpliceAI-0.8	0.01	0.883167	0.883167	0.883167	-0.0401406	0.273149	< 40	< 40	< 40	< 40	< 40
ENSG00000138685	LOFTEE-HC;SpliceAI-0.8;AlphaMissense-0.564	0.0001	0.883167	0.883167	0.883167	-0.0401406	0.273149	< 40	< 40	< 40	< 40	< 40
ENSG00000138685	LOFTEE-HC;SpliceAI-0.8;AlphaMissense-0.564	0.001	0.883167	0.883167	0.883167	-0.0401406	0.273149	< 40	< 40	< 40	< 40	< 40
ENSG00000138685	LOFTEE-HC;SpliceAI-0.8;AlphaMissense-0.564	0.01	0.883167	0.883167	0.883167	-0.0401406	0.273149	< 40	< 40	< 40	< 40	< 40
ENSG00000138686	AlphaMissense-0.564	0.0001	0.75828	0.614439	0.928074	-0.0403602	0.0801198	159	< 40	159	< 40	54
ENSG00000138686	AlphaMissense-0.564	0.001	0.67147	0.510446	0.947131	-0.0403978	0.0613813	279	< 40	279	< 40	54
ENSG00000138686	AlphaMissense-0.564	0.01	1	0.877435	0.784391	0.00489666	0.0317508	1137	< 40	1135	< 40	54
ENSG00000138686	LOFTEE-HC;SpliceAI-0.8	0.0001	0.778163	0.612434	0.979462	-0.0402684	0.0794871	175	< 40	175	< 40	48
ENSG00000138686	LOFTEE-HC;SpliceAI-0.8	0.001	0.778163	0.612434	0.979462	-0.0402684	0.0794871	175	< 40	175	< 40	48
ENSG00000138686	LOFTEE-HC;SpliceAI-0.8	0.01	0.778163	0.612434	0.979462	-0.0402684	0.0794871	175	< 40	175	< 40	48
ENSG00000138686	LOFTEE-HC;SpliceAI-0.8;AlphaMissense-0.564	0.0001	0.684109	0.49874	0.923654	-0.0405063	0.0598787	334	< 40	334	< 40	102
ENSG00000138686	LOFTEE-HC;SpliceAI-0.8;AlphaMissense-0.564	0.001	0.608144	0.425197	0.954802	-0.040492	0.0507776	454	< 40	454	< 40	102
ENSG00000138686	LOFTEE-HC;SpliceAI-0.8;AlphaMissense-0.564	0.01	1	0.969294	0.845206	-0.00125278	0.0325453	1312	< 40	1310	< 40	102
ENSG00000138688	AlphaMissense-0.564	0.0001	0.54472	0.405608	0.390265	0.0310752	0.0373659	730	< 40	728	< 40	296
ENSG00000138688	AlphaMissense-0.564	0.001	0.808326	0.741862	0.624287	0.0103724	0.0314898	1052	< 40	1050	< 40	296
ENSG00000138688	AlphaMissense-0.564	0.01	0.681665	0.706714	0.498073	-0.0093827	0.0249359	1818	< 40	1816	< 40	296
ENSG00000138688	LOFTEE-HC;SpliceAI-0.8	0.0001	0.524278	0.441457	0.387584	0.045433	0.0590242	317	< 40	316	< 40	178
ENSG00000138688	LOFTEE-HC;SpliceAI-0.8	0.001	0.722581	0.798574	0.570467	0.0117488	0.0460389	486	< 40	485	< 40	178
ENSG00000138688	LOFTEE-HC;SpliceAI-0.8	0.01	0.722581	0.798574	0.570467	0.0117488	0.0460389	486	< 40	485	< 40	178
ENSG00000138688	LOFTEE-HC;SpliceAI-0.8;AlphaMissense-0.564	0.0001	0.381116	0.261985	0.34093	0.0361675	0.0322432	1044	< 40	1041	< 40	474
ENSG00000138688	LOFTEE-HC;SpliceAI-0.8;AlphaMissense-0.564	0.001	0.770086	0.682601	0.575299	0.0107708	0.0263399	1535	< 40	1532	< 40	474
ENSG00000138688	LOFTEE-HC;SpliceAI-0.8;AlphaMissense-0.564	0.01	0.697424	0.82363	0.506854	-0.00492872	0.0221138	2301	< 40	2298	< 40	474
ENSG00000138696	AlphaMissense-0.564	0.0001	0.645818	0.456876	0.963515	-0.0405044	0.0544413	363	< 40	363	< 40	83
ENSG00000138696	AlphaMissense-0.564	0.001	0.557113	0.938363	0.385241	-0.00283461	0.0366572	757	< 40	756	< 40	83
ENSG00000138696	AlphaMissense-0.564	0.01	0.557113	0.938363	0.385241	-0.00283461	0.0366572	757	< 40	756	< 40	83
ENSG00000138696	LOFTEE-HC;SpliceAI-0.8	0.0001	0.8849	0.8849	0.8849	-0.0401177	0.277132	< 40	< 40	< 40	< 40	< 40
ENSG00000138696	LOFTEE-HC;SpliceAI-0.8	0.001	0.0277221	0.0348535	0.0235974	0.197726	0.0937064	67	< 40	66	< 40	< 40
ENSG00000138696	LOFTEE-HC;SpliceAI-0.8	0.01	0.0277221	0.0348535	0.0235974	0.197726	0.0937064	67	< 40	66	< 40	< 40
ENSG00000138696	LOFTEE-HC;SpliceAI-0.8;AlphaMissense-0.564	0.0001	0.634576	0.448445	0.950451	-0.0405388	0.0534806	377	< 40	377	< 40	94
ENSG00000138696	LOFTEE-HC;SpliceAI-0.8;AlphaMissense-0.564	0.001	0.27682	0.473856	0.171264	0.0248871	0.0347479	824	< 40	822	< 40	94
ENSG00000138696	LOFTEE-HC;SpliceAI-0.8;AlphaMissense-0.564	0.01	0.27682	0.473856	0.171264	0.0248871	0.0347479	824	< 40	822	< 40	94
ENSG00000138698	AlphaMissense-0.564	0.0001	0.760029	0.616778	0.937794	-0.0403574	0.0806467	161	< 40	161	< 40	53
ENSG00000138698	AlphaMissense-0.564	0.001	0.760029	0.616778	0.937794	-0.0403574	0.0806467	161	< 40	161	< 40	53
ENSG00000138698	AlphaMissense-0.564	0.01	0.760029	0.616778	0.937794	-0.0403574	0.0806467	161	< 40	161	< 40	53
ENSG00000138698	LOFTEE-HC;SpliceAI-0.8	0.0001	0.859554	0.727575	1	-0.0401921	0.115377	77	< 40	77	< 40	< 40
ENSG00000138698	LOFTEE-HC;SpliceAI-0.8	0.001	0.859554	0.727575	1	-0.0401921	0.115377	77	< 40	77	< 40	< 40
ENSG00000138698	LOFTEE-HC;SpliceAI-0.8	0.01	0.859554	0.727575	1	-0.0401921	0.115377	77	< 40	77	< 40	< 40
ENSG00000138698	LOFTEE-HC;SpliceAI-0.8;AlphaMissense-0.564	0.0001	0.720098	0.543598	0.956153	-0.0404235	0.0665539	237	< 40	237	< 40	80
ENSG00000138698	LOFTEE-HC;SpliceAI-0.8;AlphaMissense-0.564	0.001	0.720098	0.543598	0.956153	-0.0404235	0.0665539	237	< 40	237	< 40	80
ENSG00000138698	LOFTEE-HC;SpliceAI-0.8;AlphaMissense-0.564	0.01	0.720098	0.543598	0.956153	-0.0404235	0.0665539	237	< 40	237	< 40	80
ENSG00000138709	AlphaMissense-0.564	0.0001	0.168681	0.398514	0.103287	0.0479714	0.0568194	253	< 40	252	< 40	55
ENSG00000138709	AlphaMissense-0.564	0.001	0.168681	0.398514	0.103287	0.0479714	0.0568194	253	< 40	252	< 40	55
ENSG00000138709	AlphaMissense-0.564	0.01	0.168681	0.398514	0.103287	0.0479714	0.0568194	253	< 40	252	< 40	55
ENSG00000138709	LOFTEE-HC;SpliceAI-0.8	0.0001	0.750451	0.750451	0.750451	-0.040285	0.126664	61	< 40	61	< 40	45
ENSG00000138709	LOFTEE-HC;SpliceAI-0.8	0.001	0.778838	0.648182	0.901329	-0.0402883	0.0882957	127	< 40	127	< 40	45
ENSG00000138709	LOFTEE-HC;SpliceAI-0.8	0.01	0.778838	0.648182	0.901329	-0.0402883	0.0882957	127	< 40	127	< 40	45
ENSG00000138709	LOFTEE-HC;SpliceAI-0.8;AlphaMissense-0.564	0.0001	0.241083	0.518931	0.152257	0.0335178	0.0519661	314	< 40	313	< 40	100
ENSG00000138709	LOFTEE-HC;SpliceAI-0.8;AlphaMissense-0.564	0.001	0.322633	0.640649	0.202407	0.0223228	0.0478218	380	< 40	379	< 40	100
ENSG00000138709	LOFTEE-HC;SpliceAI-0.8;AlphaMissense-0.564	0.01	0.322633	0.640649	0.202407	0.0223228	0.0478218	380	< 40	379	< 40	100
ENSG00000138722	AlphaMissense-0.564	0.0001	0.743387	0.547345	0.995777	-0.0403028	0.0669767	236	< 40	236	< 40	54
ENSG00000138722	AlphaMissense-0.564	0.001	0.513544	0.331238	0.99987	-0.0403275	0.0415053	594	< 40	594	< 40	54
ENSG00000138722	AlphaMissense-0.564	0.01	0.398466	0.262631	0.862055	-0.0280392	0.0250306	1635	< 40	1634	< 40	54
ENSG00000138722	LOFTEE-HC;SpliceAI-0.8	0.0001	0.739394	0.615381	0.836781	-0.0404443	0.0805011	160	< 40	160	< 40	78
ENSG00000138722	LOFTEE-HC;SpliceAI-0.8	0.001	0.696784	0.54577	0.917884	-0.0404214	0.0669106	218	< 40	218	< 40	78
ENSG00000138722	LOFTEE-HC;SpliceAI-0.8	0.01	0.696784	0.54577	0.917884	-0.0404214	0.0669106	218	< 40	218	< 40	78
ENSG00000138722	LOFTEE-HC;SpliceAI-0.8;AlphaMissense-0.564	0.0001	0.610707	0.432677	0.911336	-0.0406155	0.0517646	396	< 40	396	< 40	132
ENSG00000138722	LOFTEE-HC;SpliceAI-0.8;AlphaMissense-0.564	0.001	0.411278	0.251877	0.998696	-0.0404722	0.0353221	812	< 40	812	< 40	132
ENSG00000138722	LOFTEE-HC;SpliceAI-0.8;AlphaMissense-0.564	0.01	0.326533	0.207168	0.893874	-0.0295867	0.0234556	1853	< 40	1852	< 40	132
ENSG00000138735	AlphaMissense-0.564	0.0001	0.687591	0.538686	0.790827	-0.0404388	0.0657754	255	< 40	255	< 40	111
ENSG00000138735	AlphaMissense-0.564	0.001	0.560111	0.402932	0.915084	-0.0404656	0.0483809	448	< 40	448	< 40	111
ENSG00000138735	AlphaMissense-0.564	0.01	1	0.798317	0.904639	-0.00920707	0.0360318	841	< 40	840	< 40	111
ENSG00000138735	LOFTEE-HC;SpliceAI-0.8	0.0001	0.0299373	0.0299373	0.0299373	0.209719	0.0966038	58	< 40	57	< 40	< 40
ENSG00000138735	LOFTEE-HC;SpliceAI-0.8	0.001	0.0299373	0.0299373	0.0299373	0.209719	0.0966038	58	< 40	57	< 40	< 40
ENSG00000138735	LOFTEE-HC;SpliceAI-0.8	0.01	0.226727	0.776163	0.174179	-0.00984294	0.0346189	925	< 40	924	< 40	< 40
ENSG00000138735	LOFTEE-HC;SpliceAI-0.8;AlphaMissense-0.564	0.0001	0.5377	0.449336	0.406986	0.044566	0.058909	313	< 40	312	< 40	143
ENSG00000138735	LOFTEE-HC;SpliceAI-0.8;AlphaMissense-0.564	0.001	0.811176	0.823434	0.653811	0.0101493	0.0454862	506	< 40	505	< 40	143
ENSG00000138735	LOFTEE-HC;SpliceAI-0.8;AlphaMissense-0.564	0.01	0.657425	0.692604	0.472455	-0.0100328	0.0253786	1766	< 40	1764	< 40	143
ENSG00000138738	AlphaMissense-0.564	0.0001	0.721069	0.555674	0.924135	-0.0404656	0.0686697	241	< 40	241	< 40	98
ENSG00000138738	AlphaMissense-0.564	0.001	0.372312	0.241048	0.866527	-0.0410229	0.0349914	789	< 40	789	< 40	98
ENSG00000138738	AlphaMissense-0.564	0.01	0.372312	0.241048	0.866527	-0.0410229	0.0349914	789	< 40	789	< 40	98
ENSG00000138738	LOFTEE-HC;SpliceAI-0.8	0.0001	0.721758	0.721758	0.721758	-0.0403307	0.113253	73	< 40	73	< 40	< 40
ENSG00000138738	LOFTEE-HC;SpliceAI-0.8	0.001	0.721758	0.721758	0.721758	-0.0403307	0.113253	73	< 40	73	< 40	< 40
ENSG00000138738	LOFTEE-HC;SpliceAI-0.8	0.01	0.721758	0.721758	0.721758	-0.0403307	0.113253	73	< 40	73	< 40	< 40
ENSG00000138738	LOFTEE-HC;SpliceAI-0.8;AlphaMissense-0.564	0.0001	0.644684	0.491375	0.754173	-0.040692	0.0591346	313	< 40	313	< 40	133
ENSG00000138738	LOFTEE-HC;SpliceAI-0.8;AlphaMissense-0.564	0.001	0.342097	0.220503	0.847367	-0.0410495	0.0335045	861	< 40	861	< 40	133
ENSG00000138738	LOFTEE-HC;SpliceAI-0.8;AlphaMissense-0.564	0.01	0.342097	0.220503	0.847367	-0.0410495	0.0335045	861	< 40	861	< 40	133
ENSG00000138741	LOFTEE-HC;SpliceAI-0.8	0.0001	0.755249	0.755249	0.755249	-0.0402762	0.129204	64	< 40	64	< 40	< 40
ENSG00000138741	LOFTEE-HC;SpliceAI-0.8	0.001	0.755249	0.755249	0.755249	-0.0402762	0.129204	64	< 40	64	< 40	< 40
ENSG00000138741	LOFTEE-HC;SpliceAI-0.8	0.01	0.755249	0.755249	0.755249	-0.0402762	0.129204	64	< 40	64	< 40	< 40
ENSG00000138741	LOFTEE-HC;SpliceAI-0.8;AlphaMissense-0.564	0.0001	0.755249	0.755249	0.755249	-0.0402762	0.129204	64	< 40	64	< 40	< 40
ENSG00000138741	LOFTEE-HC;SpliceAI-0.8;AlphaMissense-0.564	0.001	0.755249	0.755249	0.755249	-0.0402762	0.129204	64	< 40	64	< 40	< 40
ENSG00000138741	LOFTEE-HC;SpliceAI-0.8;AlphaMissense-0.564	0.01	0.755249	0.755249	0.755249	-0.0402762	0.129204	64	< 40	64	< 40	< 40
ENSG00000138744	AlphaMissense-0.564	0.0001	0.865698	0.767727	1	-0.0401851	0.13606	56	< 40	56	< 40	< 40
ENSG00000138744	AlphaMissense-0.564	0.001	0.778802	0.609836	0.983996	-0.0402519	0.0788776	175	< 40	175	< 40	< 40
ENSG00000138744	AlphaMissense-0.564	0.01	0.778802	0.609836	0.983996	-0.0402519	0.0788776	175	< 40	175	< 40	< 40
ENSG00000138744	LOFTEE-HC;SpliceAI-0.8	0.0001	0.834799	0.742509	1	-0.0402538	0.122526	64	< 40	64	< 40	< 40
ENSG00000138744	LOFTEE-HC;SpliceAI-0.8	0.001	0.804002	0.665372	0.992007	-0.0402731	0.0931152	107	< 40	107	< 40	< 40
ENSG00000138744	LOFTEE-HC;SpliceAI-0.8	0.01	0.804002	0.665372	0.992007	-0.0402731	0.0931152	107	< 40	107	< 40	< 40
ENSG00000138744	LOFTEE-HC;SpliceAI-0.8;AlphaMissense-0.564	0.0001	0.783501	0.658336	1	-0.0403335	0.0912085	120	< 40	120	< 40	43
ENSG00000138744	LOFTEE-HC;SpliceAI-0.8;AlphaMissense-0.564	0.001	0.691348	0.503148	0.991764	-0.040309	0.0602036	282	< 40	282	< 40	43
ENSG00000138744	LOFTEE-HC;SpliceAI-0.8;AlphaMissense-0.564	0.01	0.691348	0.503148	0.991764	-0.040309	0.0602036	282	< 40	282	< 40	43
ENSG00000138750	AlphaMissense-0.564	0.0001	0.829861	0.732304	1	-0.0402502	0.117669	81	< 40	81	< 40	44
ENSG00000138750	AlphaMissense-0.564	0.001	0.77492	0.632089	0.976758	-0.0402784	0.0841257	152	< 40	152	< 40	44
ENSG00000138750	AlphaMissense-0.564	0.01	0.77492	0.632089	0.976758	-0.0402784	0.0841257	152	< 40	152	< 40	44
ENSG00000138750	LOFTEE-HC;SpliceAI-0.8	0.0001	0.833673	0.833673	0.833673	-0.0401652	0.191269	< 40	< 40	< 40	< 40	< 40
ENSG00000138750	LOFTEE-HC;SpliceAI-0.8	0.001	0.833673	0.833673	0.833673	-0.0401652	0.191269	< 40	< 40	< 40	< 40	< 40
ENSG00000138750	LOFTEE-HC;SpliceAI-0.8	0.01	0.833673	0.833673	0.833673	-0.0401652	0.191269	< 40	< 40	< 40	< 40	< 40
ENSG00000138750	LOFTEE-HC;SpliceAI-0.8;AlphaMissense-0.564	0.0001	0.789637	0.688036	0.889496	-0.0403384	0.100464	109	< 40	109	< 40	57
ENSG00000138750	LOFTEE-HC;SpliceAI-0.8;AlphaMissense-0.564	0.001	0.744314	0.601042	0.950998	-0.0403258	0.0771192	180	< 40	180	< 40	57
ENSG00000138750	LOFTEE-HC;SpliceAI-0.8;AlphaMissense-0.564	0.01	0.744314	0.601042	0.950998	-0.0403258	0.0771192	180	< 40	180	< 40	57
ENSG00000138755	AlphaMissense-0.564	0.0001	0.942058	0.942058	0.942058	-0.0400827	0.551465	< 40	< 40	< 40	< 40	< 40
ENSG00000138755	AlphaMissense-0.564	0.001	0.942058	0.942058	0.942058	-0.0400827	0.551465	< 40	< 40	< 40	< 40	< 40
ENSG00000138755	AlphaMissense-0.564	0.01	0.942058	0.942058	0.942058	-0.0400827	0.551465	< 40	< 40	< 40	< 40	< 40
ENSG00000138755	LOFTEE-HC;SpliceAI-0.8	0.0001	0.833174	0.833174	0.833174	-0.0401709	0.190715	< 40	< 40	< 40	< 40	< 40
ENSG00000138755	LOFTEE-HC;SpliceAI-0.8	0.001	0.833174	0.833174	0.833174	-0.0401709	0.190715	< 40	< 40	< 40	< 40	< 40
ENSG00000138755	LOFTEE-HC;SpliceAI-0.8	0.01	0.833174	0.833174	0.833174	-0.0401709	0.190715	< 40	< 40	< 40	< 40	< 40
ENSG00000138755	LOFTEE-HC;SpliceAI-0.8;AlphaMissense-0.564	0.0001	0.823674	0.823674	0.823674	-0.040182	0.180332	< 40	< 40	< 40	< 40	< 40
ENSG00000138755	LOFTEE-HC;SpliceAI-0.8;AlphaMissense-0.564	0.001	0.823674	0.823674	0.823674	-0.040182	0.180332	< 40	< 40	< 40	< 40	< 40
ENSG00000138755	LOFTEE-HC;SpliceAI-0.8;AlphaMissense-0.564	0.01	0.823674	0.823674	0.823674	-0.040182	0.180332	< 40	< 40	< 40	< 40	< 40
ENSG00000138756	AlphaMissense-0.564	0.0001	0.418487	0.366908	0.302765	0.0566968	0.0628373	270	< 40	269	< 40	105
ENSG00000138756	AlphaMissense-0.564	0.001	0.672896	0.817581	0.501218	-0.00840314	0.0364313	684	< 40	683	< 40	105
ENSG00000138756	AlphaMissense-0.564	0.01	0.672896	0.817581	0.501218	-0.00840314	0.0364313	684	< 40	683	< 40	105
ENSG00000138756	LOFTEE-HC;SpliceAI-0.8	0.0001	0.837623	0.739036	1	-0.040227	0.120754	68	< 40	68	< 40	< 40
ENSG00000138756	LOFTEE-HC;SpliceAI-0.8	0.001	0.837623	0.739036	1	-0.040227	0.120754	68	< 40	68	< 40	< 40
ENSG00000138756	LOFTEE-HC;SpliceAI-0.8	0.01	0.444935	0.369071	0.417853	-0.0255332	0.0284266	1269	< 40	1268	< 40	< 40
ENSG00000138756	LOFTEE-HC;SpliceAI-0.8;AlphaMissense-0.564	0.0001	0.622992	0.517395	0.474073	0.0362611	0.0560133	338	< 40	337	< 40	144
ENSG00000138756	LOFTEE-HC;SpliceAI-0.8;AlphaMissense-0.564	0.001	0.772335	0.749591	0.605966	-0.0111658	0.0349827	752	< 40	751	< 40	144
ENSG00000138756	LOFTEE-HC;SpliceAI-0.8;AlphaMissense-0.564	0.01	0.556671	0.392328	0.540797	-0.0191273	0.0223606	1953	< 40	1951	< 40	144
ENSG00000138757	AlphaMissense-0.564	0.0001	0.799689	0.799689	0.799689	-0.0402232	0.158515	40	< 40	40	< 40	< 40
ENSG00000138757	AlphaMissense-0.564	0.001	0.799689	0.799689	0.799689	-0.0402232	0.158515	40	< 40	40	< 40	< 40
ENSG00000138757	AlphaMissense-0.564	0.01	0.799689	0.799689	0.799689	-0.0402232	0.158515	40	< 40	40	< 40	< 40
ENSG00000138757	LOFTEE-HC;SpliceAI-0.8	0.0001	0.923422	0.923422	0.923422	-0.0400805	0.416968	< 40	< 40	< 40	< 40	< 40
ENSG00000138757	LOFTEE-HC;SpliceAI-0.8	0.001	0.923422	0.923422	0.923422	-0.0400805	0.416968	< 40	< 40	< 40	< 40	< 40
ENSG00000138757	LOFTEE-HC;SpliceAI-0.8	0.01	0.437381	0.397555	0.405322	-0.0414983	0.0490526	449	< 40	449	< 40	< 40
ENSG00000138757	LOFTEE-HC;SpliceAI-0.8;AlphaMissense-0.564	0.0001	0.78612	0.78612	0.78612	-0.0402394	0.148292	47	< 40	47	< 40	< 40
ENSG00000138757	LOFTEE-HC;SpliceAI-0.8;AlphaMissense-0.564	0.001	0.78612	0.78612	0.78612	-0.0402394	0.148292	47	< 40	47	< 40	< 40
ENSG00000138757	LOFTEE-HC;SpliceAI-0.8;AlphaMissense-0.564	0.01	0.472558	0.377056	0.438217	-0.0413904	0.0468571	489	< 40	489	< 40	< 40
ENSG00000138758	AlphaMissense-0.564	0.0001	0.816408	0.715543	1	-0.0402899	0.110559	96	< 40	96	< 40	48
ENSG00000138758	AlphaMissense-0.564	0.001	0.816408	0.715543	1	-0.0402899	0.110559	96	< 40	96	< 40	48
ENSG00000138758	AlphaMissense-0.564	0.01	0.816408	0.715543	1	-0.0402899	0.110559	96	< 40	96	< 40	48
ENSG00000138758	LOFTEE-HC;SpliceAI-0.8	0.0001	0.908276	0.908276	0.908276	-0.0400917	0.347978	< 40	< 40	< 40	< 40	< 40
ENSG00000138758	LOFTEE-HC;SpliceAI-0.8	0.001	0.908276	0.908276	0.908276	-0.0400917	0.347978	< 40	< 40	< 40	< 40	< 40
ENSG00000138758	LOFTEE-HC;SpliceAI-0.8	0.01	0.908276	0.908276	0.908276	-0.0400917	0.347978	< 40	< 40	< 40	< 40	< 40
ENSG00000138758	LOFTEE-HC;SpliceAI-0.8;AlphaMissense-0.564	0.0001	0.804318	0.702269	1	-0.0403193	0.105476	106	< 40	106	< 40	58
ENSG00000138758	LOFTEE-HC;SpliceAI-0.8;AlphaMissense-0.564	0.001	0.804318	0.702269	1	-0.0403193	0.105476	106	< 40	106	< 40	58
ENSG00000138758	LOFTEE-HC;SpliceAI-0.8;AlphaMissense-0.564	0.01	0.804318	0.702269	1	-0.0403193	0.105476	106	< 40	106	< 40	58
ENSG00000138759	LOFTEE-HC;SpliceAI-0.8	0.0001	0.529772	0.389439	0.578167	-0.041095	0.0477497	499	< 40	499	< 40	195
ENSG00000138759	LOFTEE-HC;SpliceAI-0.8	0.001	0.513315	0.355541	0.714541	-0.0409694	0.0443443	579	< 40	579	< 40	195
ENSG00000138759	LOFTEE-HC;SpliceAI-0.8	0.01	0.513315	0.355541	0.714541	-0.0409694	0.0443443	579	< 40	579	< 40	195
ENSG00000138759	LOFTEE-HC;SpliceAI-0.8;AlphaMissense-0.564	0.0001	0.529772	0.389439	0.578167	-0.041095	0.0477497	499	< 40	499	< 40	195
ENSG00000138759	LOFTEE-HC;SpliceAI-0.8;AlphaMissense-0.564	0.001	0.513315	0.355541	0.714541	-0.0409694	0.0443443	579	< 40	579	< 40	195
ENSG00000138759	LOFTEE-HC;SpliceAI-0.8;AlphaMissense-0.564	0.01	0.513315	0.355541	0.714541	-0.0409694	0.0443443	579	< 40	579	< 40	195
ENSG00000138760	AlphaMissense-0.564	0.0001	0.819062	0.692758	1	-0.0402518	0.101874	94	< 40	94	< 40	< 40
ENSG00000138760	AlphaMissense-0.564	0.001	0.731866	0.578137	0.958194	-0.0403215	0.0725064	187	< 40	187	< 40	< 40
ENSG00000138760	AlphaMissense-0.564	0.01	0.731866	0.578137	0.958194	-0.0403215	0.0725064	187	< 40	187	< 40	< 40
ENSG00000138760	LOFTEE-HC;SpliceAI-0.8	0.0001	0.0267025	0.0267025	0.0267025	0.216353	0.0976392	55	< 40	54	< 40	< 40
ENSG00000138760	LOFTEE-HC;SpliceAI-0.8	0.001	0.0614409	0.103928	0.0421689	0.128825	0.0792229	110	< 40	109	< 40	< 40
ENSG00000138760	LOFTEE-HC;SpliceAI-0.8	0.01	0.0614409	0.103928	0.0421689	0.128825	0.0792229	110	< 40	109	< 40	< 40
ENSG00000138760	LOFTEE-HC;SpliceAI-0.8;AlphaMissense-0.564	0.0001	0.11421	0.126983	0.0839943	0.124439	0.0815403	149	< 40	148	< 40	53
ENSG00000138760	LOFTEE-HC;SpliceAI-0.8;AlphaMissense-0.564	0.001	0.351186	0.4607	0.232376	0.0426508	0.0578164	297	< 40	296	< 40	53
ENSG00000138760	LOFTEE-HC;SpliceAI-0.8;AlphaMissense-0.564	0.01	0.351186	0.4607	0.232376	0.0426508	0.0578164	297	< 40	296	< 40	53
ENSG00000138764	AlphaMissense-0.564	0.0001	0.858355	0.743013	0.963103	-0.0401952	0.122596	72	< 40	72	< 40	< 40
ENSG00000138764	AlphaMissense-0.564	0.001	0.858355	0.743013	0.963103	-0.0401952	0.122596	72	< 40	72	< 40	< 40
ENSG00000138764	AlphaMissense-0.564	0.01	0.858355	0.743013	0.963103	-0.0401952	0.122596	72	< 40	72	< 40	< 40
ENSG00000138764	LOFTEE-HC;SpliceAI-0.8	0.0001	0.867434	0.867434	0.867434	-0.0401316	0.240426	< 40	< 40	< 40	< 40	< 40
ENSG00000138764	LOFTEE-HC;SpliceAI-0.8	0.001	0.867434	0.867434	0.867434	-0.0401316	0.240426	< 40	< 40	< 40	< 40	< 40
ENSG00000138764	LOFTEE-HC;SpliceAI-0.8	0.01	0.867434	0.867434	0.867434	-0.0401316	0.240426	< 40	< 40	< 40	< 40	< 40
ENSG00000138764	LOFTEE-HC;SpliceAI-0.8;AlphaMissense-0.564	0.0001	0.829728	0.712884	1	-0.0402396	0.109351	94	< 40	94	< 40	< 40
ENSG00000138764	LOFTEE-HC;SpliceAI-0.8;AlphaMissense-0.564	0.001	0.829728	0.712884	1	-0.0402396	0.109351	94	< 40	94	< 40	< 40
ENSG00000138764	LOFTEE-HC;SpliceAI-0.8;AlphaMissense-0.564	0.01	0.829728	0.712884	1	-0.0402396	0.109351	94	< 40	94	< 40	< 40
ENSG00000138767	AlphaMissense-0.564	0.0001	0.819664	0.819664	0.819664	-0.040191	0.176294	< 40	< 40	< 40	< 40	< 40
ENSG00000138767	AlphaMissense-0.564	0.001	0.819664	0.819664	0.819664	-0.040191	0.176294	< 40	< 40	< 40	< 40	< 40
ENSG00000138767	AlphaMissense-0.564	0.01	0.819664	0.819664	0.819664	-0.040191	0.176294	< 40	< 40	< 40	< 40	< 40
ENSG00000138767	LOFTEE-HC;SpliceAI-0.8	0.0001	0.949131	0.949131	0.949131	-0.0400692	0.628067	< 40	< 40	< 40	< 40	< 40
ENSG00000138767	LOFTEE-HC;SpliceAI-0.8	0.001	0.949131	0.949131	0.949131	-0.0400692	0.628067	< 40	< 40	< 40	< 40	< 40
ENSG00000138767	LOFTEE-HC;SpliceAI-0.8	0.01	0.949131	0.949131	0.949131	-0.0400692	0.628067	< 40	< 40	< 40	< 40	< 40
ENSG00000138767	LOFTEE-HC;SpliceAI-0.8;AlphaMissense-0.564	0.0001	0.81286	0.81286	0.81286	-0.0401976	0.169798	< 40	< 40	< 40	< 40	< 40
ENSG00000138767	LOFTEE-HC;SpliceAI-0.8;AlphaMissense-0.564	0.001	0.81286	0.81286	0.81286	-0.0401976	0.169798	< 40	< 40	< 40	< 40	< 40
ENSG00000138767	LOFTEE-HC;SpliceAI-0.8;AlphaMissense-0.564	0.01	0.81286	0.81286	0.81286	-0.0401976	0.169798	< 40	< 40	< 40	< 40	< 40
ENSG00000138768	AlphaMissense-0.564	0.0001	0.373261	0.386969	0.241485	0.0532391	0.061539	292	< 40	291	< 40	91
ENSG00000138768	AlphaMissense-0.564	0.001	0.869209	0.891826	0.69358	-0.00518034	0.0380923	752	< 40	751	< 40	91
ENSG00000138768	AlphaMissense-0.564	0.01	0.869209	0.891826	0.69358	-0.00518034	0.0380923	752	< 40	751	< 40	91
ENSG00000138768	LOFTEE-HC;SpliceAI-0.8	0.0001	1	0.768949	1	-0.0401939	0.13683	64	< 40	64	< 40	< 40
ENSG00000138768	LOFTEE-HC;SpliceAI-0.8	0.001	1	0.768949	1	-0.0401939	0.13683	64	< 40	64	< 40	< 40
ENSG00000138768	LOFTEE-HC;SpliceAI-0.8	0.01	1	0.768949	1	-0.0401939	0.13683	64	< 40	64	< 40	< 40
ENSG00000138768	LOFTEE-HC;SpliceAI-0.8;AlphaMissense-0.564	0.0001	0.566643	0.504496	0.391666	0.0375708	0.0562917	356	< 40	355	< 40	123
ENSG00000138768	LOFTEE-HC;SpliceAI-0.8;AlphaMissense-0.564	0.001	1	0.832639	0.805309	-0.00775391	0.0366931	816	< 40	815	< 40	123
ENSG00000138768	LOFTEE-HC;SpliceAI-0.8;AlphaMissense-0.564	0.01	1	0.832639	0.805309	-0.00775391	0.0366931	816	< 40	815	< 40	123
ENSG00000138769	AlphaMissense-0.564	0.0001	0.0990894	0.139035	0.0667398	0.118208	0.0799029	153	< 40	152	< 40	48
ENSG00000138769	AlphaMissense-0.564	0.001	0.0990894	0.139035	0.0667398	0.118208	0.0799029	153	< 40	152	< 40	48
ENSG00000138769	AlphaMissense-0.564	0.01	0.0990894	0.139035	0.0667398	0.118208	0.0799029	153	< 40	152	< 40	48
ENSG00000138769	LOFTEE-HC;SpliceAI-0.8	0.0001	0.0074793	0.0098671	0.00691145	0.152656	0.0591586	156	< 40	154	< 40	53
ENSG00000138769	LOFTEE-HC;SpliceAI-0.8	0.001	0.0074793	0.0098671	0.00691145	0.152656	0.0591586	156	< 40	154	< 40	53
ENSG00000138769	LOFTEE-HC;SpliceAI-0.8	0.01	0.0074793	0.0098671	0.00691145	0.152656	0.0591586	156	< 40	154	< 40	53
ENSG00000138769	LOFTEE-HC;SpliceAI-0.8;AlphaMissense-0.564	0.0001	0.0032266	0.00725519	0.00294522	0.116973	0.0435669	309	< 40	306	< 40	101
ENSG00000138769	LOFTEE-HC;SpliceAI-0.8;AlphaMissense-0.564	0.001	0.0032266	0.00725519	0.00294522	0.116973	0.0435669	309	< 40	306	< 40	101
ENSG00000138769	LOFTEE-HC;SpliceAI-0.8;AlphaMissense-0.564	0.01	0.0032266	0.00725519	0.00294522	0.116973	0.0435669	309	< 40	306	< 40	101
ENSG00000138771	AlphaMissense-0.564	0.0001	0.712934	0.523754	0.980556	-0.0403851	0.0633424	270	< 40	270	< 40	73
ENSG00000138771	AlphaMissense-0.564	0.001	0.0488381	0.559702	0.0271419	0.0190494	0.0326589	801	< 40	799	< 40	73
ENSG00000138771	AlphaMissense-0.564	0.01	0.358703	0.485207	0.22362	0.016727	0.0239657	1736	< 40	1732	< 40	73
ENSG00000138771	LOFTEE-HC;SpliceAI-0.8	0.0001	1	0.779801	1	-0.0401753	0.1437	66	< 40	66	< 40	< 40
ENSG00000138771	LOFTEE-HC;SpliceAI-0.8	0.001	1	0.779801	1	-0.0401753	0.1437	66	< 40	66	< 40	< 40
ENSG00000138771	LOFTEE-HC;SpliceAI-0.8	0.01	1	0.779801	1	-0.0401753	0.1437	66	< 40	66	< 40	< 40
ENSG00000138771	LOFTEE-HC;SpliceAI-0.8;AlphaMissense-0.564	0.0001	0.68398	0.4898	0.969042	-0.0404624	0.0585879	336	< 40	336	< 40	104
ENSG00000138771	LOFTEE-HC;SpliceAI-0.8;AlphaMissense-0.564	0.001	0.0616708	0.634585	0.0339841	0.0151773	0.0319332	867	< 40	865	< 40	104
ENSG00000138771	LOFTEE-HC;SpliceAI-0.8;AlphaMissense-0.564	0.01	0.377797	0.535194	0.23497	0.0146827	0.0236781	1802	< 40	1798	< 40	104
ENSG00000138772	AlphaMissense-0.564	0.0001	0.787526	0.655855	1	-0.0403075	0.0904478	124	< 40	124	< 40	< 40
ENSG00000138772	AlphaMissense-0.564	0.001	0.743998	0.586991	0.966437	-0.0403049	0.0741987	173	< 40	173	< 40	< 40
ENSG00000138772	AlphaMissense-0.564	0.01	0.743998	0.586991	0.966437	-0.0403049	0.0741987	173	< 40	173	< 40	< 40
ENSG00000138772	LOFTEE-HC;SpliceAI-0.8	0.0001	0.744772	0.744772	0.744772	-0.040301	0.123797	73	< 40	73	< 40	< 40
ENSG00000138772	LOFTEE-HC;SpliceAI-0.8	0.001	0.713292	0.579085	0.864082	-0.0405023	0.0730136	175	< 40	175	< 40	< 40
ENSG00000138772	LOFTEE-HC;SpliceAI-0.8	0.01	0.713292	0.579085	0.864082	-0.0405023	0.0730136	175	< 40	175	< 40	< 40
ENSG00000138772	LOFTEE-HC;SpliceAI-0.8;AlphaMissense-0.564	0.0001	0.712411	0.581253	0.785018	-0.0405172	0.0734598	196	< 40	196	< 40	73
ENSG00000138772	LOFTEE-HC;SpliceAI-0.8;AlphaMissense-0.564	0.001	0.604293	0.437235	0.935105	-0.0405127	0.0521486	347	< 40	347	< 40	73
ENSG00000138772	LOFTEE-HC;SpliceAI-0.8;AlphaMissense-0.564	0.01	0.604293	0.437235	0.935105	-0.0405127	0.0521486	347	< 40	347	< 40	73
ENSG00000138777	AlphaMissense-0.564	0.0001	0.0145965	0.0299551	0.0115054	0.205194	0.0945295	55	< 40	54	< 40	< 40
ENSG00000138777	AlphaMissense-0.564	0.001	0.11975	0.274805	0.0775466	0.0688295	0.063027	209	< 40	208	< 40	< 40
ENSG00000138777	AlphaMissense-0.564	0.01	0.315131	0.209466	0.235204	0.0535768	0.0426894	547	< 40	545	< 40	< 40
ENSG00000138777	LOFTEE-HC;SpliceAI-0.8	0.0001	0.76144	0.76144	0.76144	-0.0402729	0.132655	63	< 40	63	< 40	< 40
ENSG00000138777	LOFTEE-HC;SpliceAI-0.8	0.001	0.812508	0.686941	0.931896	-0.0402557	0.0998877	106	< 40	106	< 40	< 40
ENSG00000138777	LOFTEE-HC;SpliceAI-0.8	0.01	0.812508	0.686941	0.931896	-0.0402557	0.0998877	106	< 40	106	< 40	< 40
ENSG00000138777	LOFTEE-HC;SpliceAI-0.8;AlphaMissense-0.564	0.0001	0.0653662	0.0821713	0.049587	0.146887	0.0845041	118	< 40	117	< 40	48
ENSG00000138777	LOFTEE-HC;SpliceAI-0.8;AlphaMissense-0.564	0.001	0.286044	0.46397	0.188833	0.0406911	0.0555643	315	< 40	314	< 40	48
ENSG00000138777	LOFTEE-HC;SpliceAI-0.8;AlphaMissense-0.564	0.01	0.461364	0.310411	0.356342	0.0407022	0.040126	653	< 40	651	< 40	48
ENSG00000138778	AlphaMissense-0.564	0.0001	0.834503	0.738596	1	-0.040237	0.120574	79	< 40	79	< 40	< 40
ENSG00000138778	AlphaMissense-0.564	0.001	0.75816	0.615537	0.994547	-0.0403167	0.0802826	178	< 40	178	< 40	< 40
ENSG00000138778	AlphaMissense-0.564	0.01	0.75816	0.615537	0.994547	-0.0403167	0.0802826	178	< 40	178	< 40	< 40
ENSG00000138778	LOFTEE-HC;SpliceAI-0.8	0.0001	0.743295	0.634176	0.781373	-0.0398969	0.083842	147	< 40	147	< 40	86
ENSG00000138778	LOFTEE-HC;SpliceAI-0.8	0.001	0.688195	0.542658	0.913272	-0.0400845	0.0658419	216	< 40	216	< 40	86
ENSG00000138778	LOFTEE-HC;SpliceAI-0.8	0.01	0.423185	0.292088	0.603178	-0.040667	0.0386	649	< 40	649	< 40	86
ENSG00000138778	LOFTEE-HC;SpliceAI-0.8;AlphaMissense-0.564	0.0001	0.688527	0.560842	0.716066	-0.040221	0.069157	226	< 40	226	< 40	121
ENSG00000138778	LOFTEE-HC;SpliceAI-0.8;AlphaMissense-0.564	0.001	0.602968	0.432081	0.927697	-0.0402949	0.0512896	394	< 40	394	< 40	121
ENSG00000138778	LOFTEE-HC;SpliceAI-0.8;AlphaMissense-0.564	0.01	0.372663	0.244467	0.702702	-0.0406568	0.0349317	827	< 40	827	< 40	121
ENSG00000138780	AlphaMissense-0.564	0.0001	0.729575	0.582818	1	-0.0404406	0.0736256	193	< 40	193	< 40	61
ENSG00000138780	AlphaMissense-0.564	0.001	0.664854	0.503351	0.938332	-0.0404316	0.0604154	303	< 40	303	< 40	61
ENSG00000138780	AlphaMissense-0.564	0.01	1	0.822043	0.994233	-0.00550501	0.0244756	2064	< 40	2061	< 40	61
ENSG00000138780	LOFTEE-HC;SpliceAI-0.8	0.0001	0.786687	0.786687	0.786687	-0.0402374	0.148689	58	< 40	58	< 40	< 40
ENSG00000138780	LOFTEE-HC;SpliceAI-0.8	0.001	0.786687	0.786687	0.786687	-0.0402374	0.148689	58	< 40	58	< 40	< 40
ENSG00000138780	LOFTEE-HC;SpliceAI-0.8	0.01	0.786687	0.786687	0.786687	-0.0402374	0.148689	58	< 40	58	< 40	< 40
ENSG00000138780	LOFTEE-HC;SpliceAI-0.8;AlphaMissense-0.564	0.0001	0.683884	0.540196	0.813084	-0.0405967	0.0662785	251	< 40	251	< 40	90
ENSG00000138780	LOFTEE-HC;SpliceAI-0.8;AlphaMissense-0.564	0.001	0.629107	0.470241	0.895377	-0.0405449	0.0561495	361	< 40	361	< 40	90
ENSG00000138780	LOFTEE-HC;SpliceAI-0.8;AlphaMissense-0.564	0.01	1	0.791015	0.988479	-0.00640236	0.0241605	2122	< 40	2119	< 40	90
ENSG00000138785	AlphaMissense-0.564	0.0001	1	0.781868	0.96827	-0.0401593	0.14504	51	< 40	51	< 40	< 40
ENSG00000138785	AlphaMissense-0.564	0.001	1	0.781868	0.96827	-0.0401593	0.14504	51	< 40	51	< 40	< 40
ENSG00000138785	AlphaMissense-0.564	0.01	1	0.781868	0.96827	-0.0401593	0.14504	51	< 40	51	< 40	< 40
ENSG00000138785	LOFTEE-HC;SpliceAI-0.8	0.0001	0.875844	0.875844	0.875844	-0.0401197	0.256782	< 40	< 40	< 40	< 40	< 40
ENSG00000138785	LOFTEE-HC;SpliceAI-0.8	0.001	0.875844	0.875844	0.875844	-0.0401197	0.256782	< 40	< 40	< 40	< 40	< 40
ENSG00000138785	LOFTEE-HC;SpliceAI-0.8	0.01	0.875844	0.875844	0.875844	-0.0401197	0.256782	< 40	< 40	< 40	< 40	< 40
ENSG00000138785	LOFTEE-HC;SpliceAI-0.8;AlphaMissense-0.564	0.0001	0.863144	0.75051	0.980963	-0.040186	0.126384	66	< 40	66	< 40	< 40
ENSG00000138785	LOFTEE-HC;SpliceAI-0.8;AlphaMissense-0.564	0.001	0.863144	0.75051	0.980963	-0.040186	0.126384	66	< 40	66	< 40	< 40
ENSG00000138785	LOFTEE-HC;SpliceAI-0.8;AlphaMissense-0.564	0.01	0.863144	0.75051	0.980963	-0.040186	0.126384	66	< 40	66	< 40	< 40
ENSG00000138792	AlphaMissense-0.564	0.0001	0.585773	0.394651	0.977981	-0.040556	0.0476449	460	< 40	460	< 40	109
ENSG00000138792	AlphaMissense-0.564	0.001	0.219794	0.93362	0.128126	-0.00208044	0.0249778	1280	< 40	1278	< 40	109
ENSG00000138792	AlphaMissense-0.564	0.01	0.219794	0.93362	0.128126	-0.00208044	0.0249778	1280	< 40	1278	< 40	109
ENSG00000138792	LOFTEE-HC;SpliceAI-0.8	0.0001	0.0306113	0.0309077	0.0243577	0.119302	0.0552769	274	< 40	272	< 40	61
ENSG00000138792	LOFTEE-HC;SpliceAI-0.8	0.001	0.0287085	0.0262993	0.0286742	0.0916016	0.0412292	531	< 40	528	< 40	61
ENSG00000138792	LOFTEE-HC;SpliceAI-0.8	0.01	0.0287085	0.0262993	0.0286742	0.0916016	0.0412292	531	< 40	528	< 40	61
ENSG00000138792	LOFTEE-HC;SpliceAI-0.8;AlphaMissense-0.564	0.0001	0.588213	0.446123	0.391647	0.027727	0.0363922	734	< 40	732	< 40	170
ENSG00000138792	LOFTEE-HC;SpliceAI-0.8;AlphaMissense-0.564	0.001	0.154489	0.256942	0.0863772	0.025233	0.0222582	1811	< 40	1806	< 40	170
ENSG00000138792	LOFTEE-HC;SpliceAI-0.8;AlphaMissense-0.564	0.01	0.154489	0.256942	0.0863772	0.025233	0.0222582	1811	< 40	1806	< 40	170
ENSG00000138794	AlphaMissense-0.564	0.0001	0.758164	0.628026	1	-0.040388	0.0833589	152	< 40	152	< 40	40
ENSG00000138794	AlphaMissense-0.564	0.001	0.747044	0.588791	0.951022	-0.0403516	0.0746438	192	< 40	192	< 40	40
ENSG00000138794	AlphaMissense-0.564	0.01	0.747044	0.588791	0.951022	-0.0403516	0.0746438	192	< 40	192	< 40	40
ENSG00000138794	LOFTEE-HC;SpliceAI-0.8	0.0001	0.847332	0.683118	0.994954	-0.0401784	0.098425	111	< 40	111	< 40	< 40
ENSG00000138794	LOFTEE-HC;SpliceAI-0.8	0.001	0.847332	0.683118	0.994954	-0.0401784	0.098425	111	< 40	111	< 40	< 40
ENSG00000138794	LOFTEE-HC;SpliceAI-0.8	0.01	0.847332	0.683118	0.994954	-0.0401784	0.098425	111	< 40	111	< 40	< 40
ENSG00000138794	LOFTEE-HC;SpliceAI-0.8;AlphaMissense-0.564	0.0001	0.708863	0.525965	0.958677	-0.0404351	0.06376	263	< 40	263	< 40	65
ENSG00000138794	LOFTEE-HC;SpliceAI-0.8;AlphaMissense-0.564	0.001	0.692505	0.497697	0.981176	-0.040406	0.0595855	303	< 40	303	< 40	65
ENSG00000138794	LOFTEE-HC;SpliceAI-0.8;AlphaMissense-0.564	0.01	0.692505	0.497697	0.981176	-0.040406	0.0595855	303	< 40	303	< 40	65
ENSG00000138795	AlphaMissense-0.564	0.0001	0.837498	0.703194	1	-0.040222	0.105566	98	< 40	98	< 40	< 40
ENSG00000138795	AlphaMissense-0.564	0.001	0.66502	0.510071	0.872272	-0.0405208	0.0615138	284	< 40	284	< 40	< 40
ENSG00000138795	AlphaMissense-0.564	0.01	0.66502	0.510071	0.872272	-0.0405208	0.0615138	284	< 40	284	< 40	< 40
ENSG00000138795	LOFTEE-HC;SpliceAI-0.8	0.0001	0.883106	0.883106	0.883106	-0.0401206	0.272867	< 40	< 40	< 40	< 40	< 40
ENSG00000138795	LOFTEE-HC;SpliceAI-0.8	0.001	0.883106	0.883106	0.883106	-0.0401206	0.272867	< 40	< 40	< 40	< 40	< 40
ENSG00000138795	LOFTEE-HC;SpliceAI-0.8	0.01	0.883106	0.883106	0.883106	-0.0401206	0.272867	< 40	< 40	< 40	< 40	< 40
ENSG00000138795	LOFTEE-HC;SpliceAI-0.8;AlphaMissense-0.564	0.0001	0.817333	0.682922	1	-0.0402547	0.0985478	111	< 40	111	< 40	< 40
ENSG00000138795	LOFTEE-HC;SpliceAI-0.8;AlphaMissense-0.564	0.001	0.653902	0.499692	0.875142	-0.0405188	0.06003	297	< 40	297	< 40	< 40
ENSG00000138795	LOFTEE-HC;SpliceAI-0.8;AlphaMissense-0.564	0.01	0.653902	0.499692	0.875142	-0.0405188	0.06003	297	< 40	297	< 40	< 40
ENSG00000138796	AlphaMissense-0.564	0.0001	0.778469	0.668898	0.914689	-0.0403486	0.0943471	119	< 40	119	< 40	41
ENSG00000138796	AlphaMissense-0.564	0.001	0.762636	0.614499	1	-0.040314	0.0800418	164	< 40	164	< 40	41
ENSG00000138796	AlphaMissense-0.564	0.01	0.57244	0.542773	0.462523	0.0147883	0.0242978	2570	< 40	2565	< 40	41
ENSG00000138796	LOFTEE-HC;SpliceAI-0.8	0.0001	0.857314	0.857314	0.857314	-0.0401486	0.223303	< 40	< 40	< 40	< 40	< 40
ENSG00000138796	LOFTEE-HC;SpliceAI-0.8	0.001	0.857314	0.857314	0.857314	-0.0401486	0.223303	< 40	< 40	< 40	< 40	< 40
ENSG00000138796	LOFTEE-HC;SpliceAI-0.8	0.01	0.857314	0.857314	0.857314	-0.0401486	0.223303	< 40	< 40	< 40	< 40	< 40
ENSG00000138796	LOFTEE-HC;SpliceAI-0.8;AlphaMissense-0.564	0.0001	0.753194	0.642647	0.818266	-0.0404033	0.0870757	136	< 40	136	< 40	52
ENSG00000138796	LOFTEE-HC;SpliceAI-0.8;AlphaMissense-0.564	0.001	0.740406	0.592729	1	-0.0403589	0.0754532	181	< 40	181	< 40	52
ENSG00000138796	LOFTEE-HC;SpliceAI-0.8;AlphaMissense-0.564	0.01	0.580712	0.557874	0.467637	0.014155	0.0241552	2587	< 40	2582	< 40	52
ENSG00000138798	AlphaMissense-0.564	0.0001	0.807483	0.695806	1	-0.0402724	0.103002	99	< 40	99	< 40	42
ENSG00000138798	AlphaMissense-0.564	0.001	0.807483	0.695806	1	-0.0402724	0.103002	99	< 40	99	< 40	42
ENSG00000138798	AlphaMissense-0.564	0.01	0.807483	0.695806	1	-0.0402724	0.103002	99	< 40	99	< 40	42
ENSG00000138798	LOFTEE-HC;SpliceAI-0.8	0.0001	0.775856	0.582961	0.997265	-0.0402644	0.0733328	208	< 40	208	< 40	55
ENSG00000138798	LOFTEE-HC;SpliceAI-0.8	0.001	0.775856	0.582961	0.997265	-0.0402644	0.0733328	208	< 40	208	< 40	55
ENSG00000138798	LOFTEE-HC;SpliceAI-0.8	0.01	0.775856	0.582961	0.997265	-0.0402644	0.0733328	208	< 40	208	< 40	55
ENSG00000138798	LOFTEE-HC;SpliceAI-0.8;AlphaMissense-0.564	0.0001	0.692129	0.499906	0.97954	-0.0404252	0.0599213	307	< 40	307	< 40	97
ENSG00000138798	LOFTEE-HC;SpliceAI-0.8;AlphaMissense-0.564	0.001	0.692129	0.499906	0.97954	-0.0404252	0.0599213	307	< 40	307	< 40	97
ENSG00000138798	LOFTEE-HC;SpliceAI-0.8;AlphaMissense-0.564	0.01	0.692129	0.499906	0.97954	-0.0404252	0.0599213	307	< 40	307	< 40	97
ENSG00000138801	AlphaMissense-0.564	0.0001	0.686206	0.556669	0.73111	-0.0406257	0.0691152	232	< 40	232	< 40	94
ENSG00000138801	AlphaMissense-0.564	0.001	0.659084	0.484398	0.921857	-0.040509	0.0579323	327	< 40	327	< 40	94
ENSG00000138801	AlphaMissense-0.564	0.01	0.659084	0.484398	0.921857	-0.040509	0.0579323	327	< 40	327	< 40	94
ENSG00000138801	LOFTEE-HC;SpliceAI-0.8	0.0001	0.750465	0.750465	0.750465	-0.0402789	0.126653	60	< 40	60	< 40	< 40
ENSG00000138801	LOFTEE-HC;SpliceAI-0.8	0.001	0.519123	0.386518	0.557116	-0.0415709	0.0480062	383	< 40	383	< 40	< 40
ENSG00000138801	LOFTEE-HC;SpliceAI-0.8	0.01	0.519123	0.386518	0.557116	-0.0415709	0.0480062	383	< 40	383	< 40	< 40
ENSG00000138801	LOFTEE-HC;SpliceAI-0.8;AlphaMissense-0.564	0.0001	0.625973	0.503776	0.610624	-0.0408172	0.0610523	292	< 40	292	< 40	123
ENSG00000138801	LOFTEE-HC;SpliceAI-0.8;AlphaMissense-0.564	0.001	0.389906	0.265408	0.762882	-0.0412392	0.0370291	710	< 40	710	< 40	123
ENSG00000138801	LOFTEE-HC;SpliceAI-0.8;AlphaMissense-0.564	0.01	0.389906	0.265408	0.762882	-0.0412392	0.0370291	710	< 40	710	< 40	123
ENSG00000138802	AlphaMissense-0.564	0.0001	0.666605	0.496464	0.88322	-0.0405887	0.0596837	308	< 40	308	< 40	95
ENSG00000138802	AlphaMissense-0.564	0.001	0.666605	0.496464	0.88322	-0.0405887	0.0596837	308	< 40	308	< 40	95
ENSG00000138802	AlphaMissense-0.564	0.01	0.666605	0.496464	0.88322	-0.0405887	0.0596837	308	< 40	308	< 40	95
ENSG00000138802	LOFTEE-HC;SpliceAI-0.8	0.0001	0.790405	0.790405	0.790405	-0.0402371	0.15139	56	< 40	56	< 40	< 40
ENSG00000138802	LOFTEE-HC;SpliceAI-0.8	0.001	0.790405	0.790405	0.790405	-0.0402371	0.15139	56	< 40	56	< 40	< 40
ENSG00000138802	LOFTEE-HC;SpliceAI-0.8	0.01	0.790405	0.790405	0.790405	-0.0402371	0.15139	56	< 40	56	< 40	< 40
ENSG00000138802	LOFTEE-HC;SpliceAI-0.8;AlphaMissense-0.564	0.0001	0.628507	0.465963	0.799041	-0.0407354	0.0558736	363	< 40	363	< 40	133
ENSG00000138802	LOFTEE-HC;SpliceAI-0.8;AlphaMissense-0.564	0.001	0.628507	0.465963	0.799041	-0.0407354	0.0558736	363	< 40	363	< 40	133
ENSG00000138802	LOFTEE-HC;SpliceAI-0.8;AlphaMissense-0.564	0.01	0.628507	0.465963	0.799041	-0.0407354	0.0558736	363	< 40	363	< 40	133
ENSG00000138813	AlphaMissense-0.564	0.0001	0.839081	0.839081	0.839081	-0.04016	0.197765	< 40	< 40	< 40	< 40	< 40
ENSG00000138813	AlphaMissense-0.564	0.001	0.839081	0.839081	0.839081	-0.04016	0.197765	< 40	< 40	< 40	< 40	< 40
ENSG00000138813	AlphaMissense-0.564	0.01	0.839081	0.839081	0.839081	-0.04016	0.197765	< 40	< 40	< 40	< 40	< 40
ENSG00000138813	LOFTEE-HC;SpliceAI-0.8	0.0001	0.853339	0.706934	0.994118	-0.0401856	0.106883	94	< 40	94	< 40	< 40
ENSG00000138813	LOFTEE-HC;SpliceAI-0.8	0.001	0.588804	0.473878	0.64978	-0.0407749	0.0569336	576	< 40	576	< 40	< 40
ENSG00000138813	LOFTEE-HC;SpliceAI-0.8	0.01	0.588804	0.473878	0.64978	-0.0407749	0.0569336	576	< 40	576	< 40	< 40
ENSG00000138813	LOFTEE-HC;SpliceAI-0.8;AlphaMissense-0.564	0.0001	0.813995	0.669034	0.980966	-0.0402453	0.0941469	119	< 40	119	< 40	< 40
ENSG00000138813	LOFTEE-HC;SpliceAI-0.8;AlphaMissense-0.564	0.001	0.576592	0.459971	0.679145	-0.0407612	0.0551652	601	< 40	601	< 40	< 40
ENSG00000138813	LOFTEE-HC;SpliceAI-0.8;AlphaMissense-0.564	0.01	0.576592	0.459971	0.679145	-0.0407612	0.0551652	601	< 40	601	< 40	< 40
ENSG00000138814	AlphaMissense-0.564	0.0001	1	0.780524	1	-0.0401934	0.144251	60	< 40	60	< 40	< 40
ENSG00000138814	AlphaMissense-0.564	0.001	1	0.780524	1	-0.0401934	0.144251	60	< 40	60	< 40	< 40
ENSG00000138814	AlphaMissense-0.564	0.01	1	0.780524	1	-0.0401934	0.144251	60	< 40	60	< 40	< 40
ENSG00000138814	LOFTEE-HC;SpliceAI-0.8	0.0001	0.955508	0.955508	0.955508	-0.0400915	0.718588	< 40	< 40	< 40	< 40	< 40
ENSG00000138814	LOFTEE-HC;SpliceAI-0.8	0.001	0.955508	0.955508	0.955508	-0.0400915	0.718588	< 40	< 40	< 40	< 40	< 40
ENSG00000138814	LOFTEE-HC;SpliceAI-0.8	0.01	0.955508	0.955508	0.955508	-0.0400915	0.718588	< 40	< 40	< 40	< 40	< 40
ENSG00000138814	LOFTEE-HC;SpliceAI-0.8;AlphaMissense-0.564	0.0001	1	0.776269	1	-0.0401995	0.141456	62	< 40	62	< 40	< 40
ENSG00000138814	LOFTEE-HC;SpliceAI-0.8;AlphaMissense-0.564	0.001	1	0.776269	1	-0.0401995	0.141456	62	< 40	62	< 40	< 40
ENSG00000138814	LOFTEE-HC;SpliceAI-0.8;AlphaMissense-0.564	0.01	1	0.776269	1	-0.0401995	0.141456	62	< 40	62	< 40	< 40
ENSG00000138821	AlphaMissense-0.564	0.0001	0.828872	0.667981	0.992929	-0.0401966	0.0937157	127	< 40	127	< 40	< 40
ENSG00000138821	AlphaMissense-0.564	0.001	0.828872	0.667981	0.992929	-0.0401966	0.0937157	127	< 40	127	< 40	< 40
ENSG00000138821	AlphaMissense-0.564	0.01	0.828872	0.667981	0.992929	-0.0401966	0.0937157	127	< 40	127	< 40	< 40
ENSG00000138821	LOFTEE-HC;SpliceAI-0.8	0.0001	0.939088	0.939088	0.939088	-0.0400803	0.5245	< 40	< 40	< 40	< 40	< 40
ENSG00000138821	LOFTEE-HC;SpliceAI-0.8	0.001	0.939088	0.939088	0.939088	-0.0400803	0.5245	< 40	< 40	< 40	< 40	< 40
ENSG00000138821	LOFTEE-HC;SpliceAI-0.8	0.01	0.939088	0.939088	0.939088	-0.0400803	0.5245	< 40	< 40	< 40	< 40	< 40
ENSG00000138821	LOFTEE-HC;SpliceAI-0.8;AlphaMissense-0.564	0.0001	0.823986	0.66306	0.991946	-0.0402031	0.092274	131	< 40	131	< 40	< 40
ENSG00000138821	LOFTEE-HC;SpliceAI-0.8;AlphaMissense-0.564	0.001	0.823986	0.66306	0.991946	-0.0402031	0.092274	131	< 40	131	< 40	< 40
ENSG00000138821	LOFTEE-HC;SpliceAI-0.8;AlphaMissense-0.564	0.01	0.823986	0.66306	0.991946	-0.0402031	0.092274	131	< 40	131	< 40	< 40
ENSG00000138823	AlphaMissense-0.564	0.0001	0.785551	0.606776	0.992319	-0.040272	0.0782465	182	< 40	182	< 40	58
ENSG00000138823	AlphaMissense-0.564	0.001	0.785551	0.606776	0.992319	-0.040272	0.0782465	182	< 40	182	< 40	58
ENSG00000138823	AlphaMissense-0.564	0.01	0.785551	0.606776	0.992319	-0.040272	0.0782465	182	< 40	182	< 40	58
ENSG00000138823	LOFTEE-HC;SpliceAI-0.8	0.0001	0.85093	0.692309	0.995661	-0.0401671	0.101503	100	< 40	100	< 40	< 40
ENSG00000138823	LOFTEE-HC;SpliceAI-0.8	0.001	0.80989	0.628287	0.997532	-0.0402269	0.0830896	137	< 40	137	< 40	< 40
ENSG00000138823	LOFTEE-HC;SpliceAI-0.8	0.01	0.80989	0.628287	0.997532	-0.0402269	0.0830896	137	< 40	137	< 40	< 40
ENSG00000138823	LOFTEE-HC;SpliceAI-0.8;AlphaMissense-0.564	0.0001	0.719955	0.516569	0.997131	-0.0403189	0.0621589	281	< 40	281	< 40	87
ENSG00000138823	LOFTEE-HC;SpliceAI-0.8;AlphaMissense-0.564	0.001	0.687822	0.480133	0.998803	-0.0403236	0.0571084	318	< 40	318	< 40	87
ENSG00000138823	LOFTEE-HC;SpliceAI-0.8;AlphaMissense-0.564	0.01	0.687822	0.480133	0.998803	-0.0403236	0.0571084	318	< 40	318	< 40	87
ENSG00000142731	AlphaMissense-0.564	0.0001	0.739807	0.562876	0.962197	-0.040198	0.0694776	223	< 40	223	< 40	70
ENSG00000142731	AlphaMissense-0.564	0.001	0.705429	0.503198	0.993314	-0.0401986	0.0600458	310	< 40	310	< 40	70
ENSG00000142731	AlphaMissense-0.564	0.01	0.323222	0.217857	0.442262	-0.0415137	0.0336894	993	< 40	993	< 40	70
ENSG00000142731	LOFTEE-HC;SpliceAI-0.8	0.0001	0.828793	0.734482	1	-0.0402637	0.118713	78	< 40	78	< 40	< 40
ENSG00000142731	LOFTEE-HC;SpliceAI-0.8	0.001	0.828793	0.734482	1	-0.0402637	0.118713	78	< 40	78	< 40	< 40
ENSG00000142731	LOFTEE-HC;SpliceAI-0.8	0.01	0.828793	0.734482	1	-0.0402637	0.118713	78	< 40	78	< 40	< 40
ENSG00000142731	LOFTEE-HC;SpliceAI-0.8;AlphaMissense-0.564	0.0001	0.677415	0.502122	0.910642	-0.0404071	0.0602054	301	< 40	301	< 40	109
ENSG00000142731	LOFTEE-HC;SpliceAI-0.8;AlphaMissense-0.564	0.001	0.648616	0.452652	0.976256	-0.0403652	0.0537485	388	< 40	388	< 40	109
ENSG00000142731	LOFTEE-HC;SpliceAI-0.8;AlphaMissense-0.564	0.01	0.301289	0.200954	0.471969	-0.0414793	0.0324352	1071	< 40	1071	< 40	109
ENSG00000145147	AlphaMissense-0.564	0.0001	0.854047	0.741288	0.788161	0.0159995	0.0484617	485	< 40	484	< 40	193
ENSG00000145147	AlphaMissense-0.564	0.001	1	0.978527	0.909488	-0.00134711	0.0500501	697	< 40	696	< 40	193
ENSG00000145147	AlphaMissense-0.564	0.01	1	0.978527	0.909488	-0.00134711	0.0500501	697	< 40	696	< 40	193
ENSG00000145147	LOFTEE-HC;SpliceAI-0.8	0.0001	1	0.794689	1	-0.0401561	0.154312	< 40	< 40	< 40	< 40	< 40
ENSG00000145147	LOFTEE-HC;SpliceAI-0.8	0.001	1	0.794689	1	-0.0401561	0.154312	< 40	< 40	< 40	< 40	< 40
ENSG00000145147	LOFTEE-HC;SpliceAI-0.8	0.01	1	0.794689	1	-0.0401561	0.154312	< 40	< 40	< 40	< 40	< 40
ENSG00000145147	LOFTEE-HC;SpliceAI-0.8;AlphaMissense-0.564	0.0001	1	0.812187	0.884722	0.0110302	0.0464223	524	< 40	523	< 40	212
ENSG00000145147	LOFTEE-HC;SpliceAI-0.8;AlphaMissense-0.564	0.001	1	0.923489	0.951624	-0.00383977	0.0399812	736	< 40	735	< 40	212
ENSG00000145147	LOFTEE-HC;SpliceAI-0.8;AlphaMissense-0.564	0.01	1	0.923489	0.951624	-0.00383977	0.0399812	736	< 40	735	< 40	212
ENSG00000145214	AlphaMissense-0.564	0.0001	0.67432	0.505194	0.875137	-0.0405869	0.0609102	298	< 40	298	< 40	109
ENSG00000145214	AlphaMissense-0.564	0.001	0.67432	0.505194	0.875137	-0.0405869	0.0609102	298	< 40	298	< 40	109
ENSG00000145214	AlphaMissense-0.564	0.01	0.67432	0.505194	0.875137	-0.0405869	0.0609102	298	< 40	298	< 40	109
ENSG00000145214	LOFTEE-HC;SpliceAI-0.8	0.0001	0.71739	0.544882	0.937758	-0.0404301	0.0667773	226	< 40	226	< 40	79
ENSG00000145214	LOFTEE-HC;SpliceAI-0.8	0.001	0.697863	0.509657	0.971947	-0.0404062	0.0612798	261	< 40	261	< 40	79
ENSG00000145214	LOFTEE-HC;SpliceAI-0.8	0.01	0.697863	0.509657	0.971947	-0.0404062	0.0612798	261	< 40	261	< 40	79
ENSG00000145214	LOFTEE-HC;SpliceAI-0.8;AlphaMissense-0.564	0.0001	0.535126	0.372378	0.776162	-0.0408728	0.0458201	512	< 40	512	< 40	188
ENSG00000145214	LOFTEE-HC;SpliceAI-0.8;AlphaMissense-0.564	0.001	0.520214	0.352566	0.844965	-0.0408248	0.0439154	547	< 40	547	< 40	188
ENSG00000145214	LOFTEE-HC;SpliceAI-0.8;AlphaMissense-0.564	0.01	0.520214	0.352566	0.844965	-0.0408248	0.0439154	547	< 40	547	< 40	188
ENSG00000145216	AlphaMissense-0.564	0.0001	0.781643	0.686146	0.807339	-0.0403719	0.099908	115	< 40	115	< 40	57
ENSG00000145216	AlphaMissense-0.564	0.001	0.781643	0.686146	0.807339	-0.0403719	0.099908	115	< 40	115	< 40	57
ENSG00000145216	AlphaMissense-0.564	0.01	0.781643	0.686146	0.807339	-0.0403719	0.099908	115	< 40	115	< 40	57
ENSG00000145216	LOFTEE-HC;SpliceAI-0.8	0.0001	0.852131	0.852131	0.852131	-0.0401552	0.215424	< 40	< 40	< 40	< 40	< 40
ENSG00000145216	LOFTEE-HC;SpliceAI-0.8	0.001	0.852131	0.852131	0.852131	-0.0401552	0.215424	< 40	< 40	< 40	< 40	< 40
ENSG00000145216	LOFTEE-HC;SpliceAI-0.8	0.01	0.852131	0.852131	0.852131	-0.0401552	0.215424	< 40	< 40	< 40	< 40	< 40
ENSG00000145216	LOFTEE-HC;SpliceAI-0.8;AlphaMissense-0.564	0.0001	0.752876	0.656252	0.742691	-0.0404399	0.090857	135	< 40	135	< 40	73
ENSG00000145216	LOFTEE-HC;SpliceAI-0.8;AlphaMissense-0.564	0.001	0.752876	0.656252	0.742691	-0.0404399	0.090857	135	< 40	135	< 40	73
ENSG00000145216	LOFTEE-HC;SpliceAI-0.8;AlphaMissense-0.564	0.01	0.752876	0.656252	0.742691	-0.0404399	0.090857	135	< 40	135	< 40	73
ENSG00000145217	AlphaMissense-0.564	0.0001	0.723748	0.528366	0.991694	-0.0403396	0.0639801	262	< 40	262	< 40	49
ENSG00000145217	AlphaMissense-0.564	0.001	0.503762	0.330694	0.991035	-0.0404648	0.0415997	626	< 40	626	< 40	49
ENSG00000145217	AlphaMissense-0.564	0.01	0.503762	0.330694	0.991035	-0.0404648	0.0415997	626	< 40	626	< 40	49
ENSG00000145217	LOFTEE-HC;SpliceAI-0.8	0.0001	1	0.79639	1	-0.0401556	0.155629	40	< 40	40	< 40	< 40
ENSG00000145217	LOFTEE-HC;SpliceAI-0.8	0.001	1	0.79639	1	-0.0401556	0.155629	40	< 40	40	< 40	< 40
ENSG00000145217	LOFTEE-HC;SpliceAI-0.8	0.01	1	0.79639	1	-0.0401556	0.155629	40	< 40	40	< 40	< 40
ENSG00000145217	LOFTEE-HC;SpliceAI-0.8;AlphaMissense-0.564	0.0001	0.693466	0.495398	0.989936	-0.040386	0.0592389	302	< 40	302	< 40	60
ENSG00000145217	LOFTEE-HC;SpliceAI-0.8;AlphaMissense-0.564	0.001	0.480961	0.314012	0.991815	-0.040478	0.040203	666	< 40	666	< 40	60
ENSG00000145217	LOFTEE-HC;SpliceAI-0.8;AlphaMissense-0.564	0.01	0.480961	0.314012	0.991815	-0.040478	0.040203	666	< 40	666	< 40	60
ENSG00000145220	AlphaMissense-0.564	0.0001	1	0.779093	1	-0.0401797	0.143243	49	< 40	49	< 40	< 40
ENSG00000145220	AlphaMissense-0.564	0.001	0.839705	0.699761	1	-0.0402005	0.104243	95	< 40	95	< 40	< 40
ENSG00000145220	AlphaMissense-0.564	0.01	0.839705	0.699761	1	-0.0402005	0.104243	95	< 40	95	< 40	< 40
ENSG00000145220	LOFTEE-HC;SpliceAI-0.8	0.0001	0.73416	0.73416	0.73416	-0.0403341	0.11877	80	< 40	80	< 40	< 40
ENSG00000145220	LOFTEE-HC;SpliceAI-0.8	0.001	0.73416	0.73416	0.73416	-0.0403341	0.11877	80	< 40	80	< 40	< 40
ENSG00000145220	LOFTEE-HC;SpliceAI-0.8	0.01	0.73416	0.73416	0.73416	-0.0403341	0.11877	80	< 40	80	< 40	< 40
ENSG00000145220	LOFTEE-HC;SpliceAI-0.8;AlphaMissense-0.564	0.0001	0.763323	0.65939	0.804578	-0.0404142	0.0916929	129	< 40	129	< 40	46
ENSG00000145220	LOFTEE-HC;SpliceAI-0.8;AlphaMissense-0.564	0.001	0.749632	0.607202	1	-0.0403633	0.078517	175	< 40	175	< 40	46
ENSG00000145220	LOFTEE-HC;SpliceAI-0.8;AlphaMissense-0.564	0.01	0.749632	0.607202	1	-0.0403633	0.078517	175	< 40	175	< 40	46
ENSG00000145241	AlphaMissense-0.564	0.0001	0.766782	0.766782	0.766782	-0.0402645	0.13576	60	< 40	60	< 40	< 40
ENSG00000145241	AlphaMissense-0.564	0.001	0.766782	0.766782	0.766782	-0.0402645	0.13576	60	< 40	60	< 40	< 40
ENSG00000145241	AlphaMissense-0.564	0.01	0.766782	0.766782	0.766782	-0.0402645	0.13576	60	< 40	60	< 40	< 40
ENSG00000145241	LOFTEE-HC;SpliceAI-0.8	0.0001	0.757221	0.757221	0.757221	-0.0402773	0.130292	53	< 40	53	< 40	< 40
ENSG00000145241	LOFTEE-HC;SpliceAI-0.8	0.001	0.757221	0.757221	0.757221	-0.0402773	0.130292	53	< 40	53	< 40	< 40
ENSG00000145241	LOFTEE-HC;SpliceAI-0.8	0.01	0.757221	0.757221	0.757221	-0.0402773	0.130292	53	< 40	53	< 40	< 40
ENSG00000145241	LOFTEE-HC;SpliceAI-0.8;AlphaMissense-0.564	0.0001	0.669222	0.669222	0.669222	-0.0404472	0.0946764	112	< 40	112	< 40	58
ENSG00000145241	LOFTEE-HC;SpliceAI-0.8;AlphaMissense-0.564	0.001	0.669222	0.669222	0.669222	-0.0404472	0.0946764	112	< 40	112	< 40	58
ENSG00000145241	LOFTEE-HC;SpliceAI-0.8;AlphaMissense-0.564	0.01	0.669222	0.669222	0.669222	-0.0404472	0.0946764	112	< 40	112	< 40	58
ENSG00000145242	AlphaMissense-0.564	0.0001	0.12771	0.124205	0.106595	0.12621	0.0820953	162	< 40	161	< 40	82
ENSG00000145242	AlphaMissense-0.564	0.001	0.178622	0.190017	0.125788	0.0980319	0.0748032	197	< 40	196	< 40	82
ENSG00000145242	AlphaMissense-0.564	0.01	0.178622	0.190017	0.125788	0.0980319	0.0748032	197	< 40	196	< 40	82
ENSG00000145242	LOFTEE-HC;SpliceAI-0.8	0.0001	0.82198	0.82198	0.82198	-0.0401726	0.178546	< 40	< 40	< 40	< 40	< 40
ENSG00000145242	LOFTEE-HC;SpliceAI-0.8	0.001	0.82198	0.82198	0.82198	-0.0401726	0.178546	< 40	< 40	< 40	< 40	< 40
ENSG00000145242	LOFTEE-HC;SpliceAI-0.8	0.01	0.82198	0.82198	0.82198	-0.0401726	0.178546	< 40	< 40	< 40	< 40	< 40
ENSG00000145242	LOFTEE-HC;SpliceAI-0.8;AlphaMissense-0.564	0.0001	0.20857	0.191769	0.173955	0.0977349	0.0748717	194	< 40	193	< 40	109
ENSG00000145242	LOFTEE-HC;SpliceAI-0.8;AlphaMissense-0.564	0.001	0.278658	0.261384	0.200602	0.0777386	0.0692163	229	< 40	228	< 40	109
ENSG00000145242	LOFTEE-HC;SpliceAI-0.8;AlphaMissense-0.564	0.01	0.278658	0.261384	0.200602	0.0777386	0.0692163	229	< 40	228	< 40	109
ENSG00000145244	AlphaMissense-0.564	0.0001	0.613333	0.509326	0.476608	0.0374272	0.0567177	330	< 40	329	< 40	125
ENSG00000145244	AlphaMissense-0.564	0.001	1	0.887811	0.794707	0.00623723	0.0442123	593	< 40	592	< 40	125
ENSG00000145244	AlphaMissense-0.564	0.01	1	0.887811	0.794707	0.00623723	0.0442123	593	< 40	592	< 40	125
ENSG00000145244	LOFTEE-HC;SpliceAI-0.8	0.0001	0.72652	0.597606	0.819139	-0.0404906	0.076709	182	< 40	182	< 40	64
ENSG00000145244	LOFTEE-HC;SpliceAI-0.8	0.001	0.534828	0.372947	0.909772	-0.0405952	0.045563	512	< 40	512	< 40	64
ENSG00000145244	LOFTEE-HC;SpliceAI-0.8	0.01	0.534828	0.372947	0.909772	-0.0405952	0.045563	512	< 40	512	< 40	64
ENSG00000145244	LOFTEE-HC;SpliceAI-0.8;AlphaMissense-0.564	0.0001	1	0.825987	0.918443	0.0101694	0.0462561	512	< 40	511	< 40	189
ENSG00000145244	LOFTEE-HC;SpliceAI-0.8;AlphaMissense-0.564	0.001	0.79554	0.605877	0.990783	-0.0164495	0.0318809	1105	< 40	1104	< 40	189
ENSG00000145244	LOFTEE-HC;SpliceAI-0.8;AlphaMissense-0.564	0.01	0.79554	0.605877	0.990783	-0.0164495	0.0318809	1105	< 40	1104	< 40	189
ENSG00000145246	AlphaMissense-0.564	0.0001	0.859753	0.721234	0.723935	0.0173714	0.0486851	446	< 40	445	< 40	130
ENSG00000145246	AlphaMissense-0.564	0.001	0.0224301	0.0618361	0.0124417	0.0686812	0.0367777	605	< 40	602	< 40	130
ENSG00000145246	AlphaMissense-0.564	0.01	0.0224301	0.0618361	0.0124417	0.0686812	0.0367777	605	< 40	602	< 40	130
ENSG00000145246	LOFTEE-HC;SpliceAI-0.8	0.0001	0.00657124	0.00396006	0.0276256	0.130224	0.0451959	290	< 40	287	< 40	84
ENSG00000145246	LOFTEE-HC;SpliceAI-0.8	0.001	0.0282549	0.0191686	0.0328602	0.0975647	0.0416545	444	< 40	441	< 40	84
ENSG00000145246	LOFTEE-HC;SpliceAI-0.8	0.01	0.0282549	0.0191686	0.0328602	0.0975647	0.0416545	444	< 40	441	< 40	84
ENSG00000145246	LOFTEE-HC;SpliceAI-0.8;AlphaMissense-0.564	0.0001	0.160344	0.0981881	0.174624	0.0586418	0.0354609	732	< 40	729	< 40	214
ENSG00000145246	LOFTEE-HC;SpliceAI-0.8;AlphaMissense-0.564	0.001	0.0204637	0.0226824	0.0179664	0.0636153	0.0279168	1045	< 40	1040	< 40	214
ENSG00000145246	LOFTEE-HC;SpliceAI-0.8;AlphaMissense-0.564	0.01	0.0204637	0.0226824	0.0179664	0.0636153	0.0279168	1045	< 40	1040	< 40	214
ENSG00000145247	AlphaMissense-0.564	0.0001	0.874941	0.874941	0.874941	-0.0401204	0.254918	< 40	< 40	< 40	< 40	< 40
ENSG00000145247	AlphaMissense-0.564	0.001	0.166455	0.158119	0.134419	0.110282	0.0781353	180	< 40	179	< 40	< 40
ENSG00000145247	AlphaMissense-0.564	0.01	0.166455	0.158119	0.134419	0.110282	0.0781353	180	< 40	179	< 40	< 40
ENSG00000145247	LOFTEE-HC;SpliceAI-0.8	0.0001	1	0.790505	0.994642	-0.04013	0.151061	49	< 40	49	< 40	< 40
ENSG00000145247	LOFTEE-HC;SpliceAI-0.8	0.001	1	0.790505	0.994642	-0.04013	0.151061	49	< 40	49	< 40	< 40
ENSG00000145247	LOFTEE-HC;SpliceAI-0.8	0.01	1	0.790505	0.994642	-0.04013	0.151061	49	< 40	49	< 40	< 40
ENSG00000145247	LOFTEE-HC;SpliceAI-0.8;AlphaMissense-0.564	0.0001	0.883013	0.757421	1	-0.0401565	0.130011	65	< 40	65	< 40	< 40
ENSG00000145247	LOFTEE-HC;SpliceAI-0.8;AlphaMissense-0.564	0.001	0.249119	0.258464	0.168227	0.0783353	0.0693215	229	< 40	228	< 40	< 40
ENSG00000145247	LOFTEE-HC;SpliceAI-0.8;AlphaMissense-0.564	0.01	0.249119	0.258464	0.168227	0.0783353	0.0693215	229	< 40	228	< 40	< 40
ENSG00000145248	AlphaMissense-0.564	0.0001	0.772985	0.632355	0.943836	-0.0403289	0.0842968	161	< 40	161	< 40	45
ENSG00000145248	AlphaMissense-0.564	0.001	0.772985	0.632355	0.943836	-0.0403289	0.0842968	161	< 40	161	< 40	45
ENSG00000145248	AlphaMissense-0.564	0.01	0.772985	0.632355	0.943836	-0.0403289	0.0842968	161	< 40	161	< 40	45
ENSG00000145248	LOFTEE-HC;SpliceAI-0.8	0.0001	0.0177501	0.0557336	0.0113679	0.165616	0.086569	73	< 40	72	< 40	< 40
ENSG00000145248	LOFTEE-HC;SpliceAI-0.8	0.001	0.0177501	0.0557336	0.0113679	0.165616	0.086569	73	< 40	72	< 40	< 40
ENSG00000145248	LOFTEE-HC;SpliceAI-0.8	0.01	0.0177501	0.0557336	0.0113679	0.165616	0.086569	73	< 40	72	< 40	< 40
ENSG00000145248	LOFTEE-HC;SpliceAI-0.8;AlphaMissense-0.564	0.0001	0.123897	0.318996	0.0802394	0.0603063	0.0605168	234	< 40	233	< 40	72
ENSG00000145248	LOFTEE-HC;SpliceAI-0.8;AlphaMissense-0.564	0.001	0.123897	0.318996	0.0802394	0.0603063	0.0605168	234	< 40	233	< 40	72
ENSG00000145248	LOFTEE-HC;SpliceAI-0.8;AlphaMissense-0.564	0.01	0.123897	0.318996	0.0802394	0.0603063	0.0605168	234	< 40	233	< 40	72
ENSG00000145283	AlphaMissense-0.564	0.0001	0.835118	0.748912	1	-0.0402458	0.125739	70	< 40	70	< 40	< 40
ENSG00000145283	AlphaMissense-0.564	0.001	0.819114	0.686972	1	-0.0402464	0.0998751	104	< 40	104	< 40	< 40
ENSG00000145283	AlphaMissense-0.564	0.01	1	0.841587	0.869207	0.00909448	0.0455033	544	< 40	543	< 40	< 40
ENSG00000145283	LOFTEE-HC;SpliceAI-0.8	0.0001	0.845901	0.845901	0.845901	-0.0401531	0.2066	< 40	< 40	< 40	< 40	< 40
ENSG00000145283	LOFTEE-HC;SpliceAI-0.8	0.001	0.845901	0.845901	0.845901	-0.0401531	0.2066	< 40	< 40	< 40	< 40	< 40
ENSG00000145283	LOFTEE-HC;SpliceAI-0.8	0.01	0.845901	0.845901	0.845901	-0.0401531	0.2066	< 40	< 40	< 40	< 40	< 40
ENSG00000145283	LOFTEE-HC;SpliceAI-0.8;AlphaMissense-0.564	0.0001	0.798815	0.707984	0.834265	-0.0403184	0.107641	94	< 40	94	< 40	< 40
ENSG00000145283	LOFTEE-HC;SpliceAI-0.8;AlphaMissense-0.564	0.001	0.787396	0.654519	1	-0.040297	0.0900507	128	< 40	128	< 40	< 40
ENSG00000145283	LOFTEE-HC;SpliceAI-0.8;AlphaMissense-0.564	0.01	1	0.877915	0.876064	0.00684618	0.0445677	568	< 40	567	< 40	< 40
ENSG00000145284	AlphaMissense-0.564	0.0001	0.826674	0.656945	0.997391	-0.0402147	0.0905462	135	< 40	135	< 40	< 40
ENSG00000145284	AlphaMissense-0.564	0.001	0.661377	0.48969	0.942437	-0.0405543	0.058706	291	< 40	291	< 40	< 40
ENSG00000145284	AlphaMissense-0.564	0.01	0.661377	0.48969	0.942437	-0.0405543	0.058706	291	< 40	291	< 40	< 40
ENSG00000145284	LOFTEE-HC;SpliceAI-0.8	0.0001	0.872522	0.872522	0.872522	-0.0401394	0.250159	< 40	< 40	< 40	< 40	< 40
ENSG00000145284	LOFTEE-HC;SpliceAI-0.8	0.001	0.872522	0.872522	0.872522	-0.0401394	0.250159	< 40	< 40	< 40	< 40	< 40
ENSG00000145284	LOFTEE-HC;SpliceAI-0.8	0.01	0.872522	0.872522	0.872522	-0.0401394	0.250159	< 40	< 40	< 40	< 40	< 40
ENSG00000145284	LOFTEE-HC;SpliceAI-0.8;AlphaMissense-0.564	0.0001	0.805679	0.636686	0.99337	-0.0402608	0.0852372	154	< 40	154	< 40	51
ENSG00000145284	LOFTEE-HC;SpliceAI-0.8;AlphaMissense-0.564	0.001	0.645763	0.478178	0.93925	-0.0405577	0.0571851	310	< 40	310	< 40	51
ENSG00000145284	LOFTEE-HC;SpliceAI-0.8;AlphaMissense-0.564	0.01	0.645763	0.478178	0.93925	-0.0405577	0.0571851	310	< 40	310	< 40	51
ENSG00000145287	AlphaMissense-0.564	0.0001	0.815253	0.815253	0.815253	-0.0401912	0.172011	< 40	< 40	< 40	< 40	< 40
ENSG00000145287	AlphaMissense-0.564	0.001	0.815253	0.815253	0.815253	-0.0401912	0.172011	< 40	< 40	< 40	< 40	< 40
ENSG00000145287	AlphaMissense-0.564	0.01	0.815253	0.815253	0.815253	-0.0401912	0.172011	< 40	< 40	< 40	< 40	< 40
ENSG00000145287	LOFTEE-HC;SpliceAI-0.8	0.0001	0.818072	0.818072	0.818072	-0.0401825	0.174687	< 40	< 40	< 40	< 40	< 40
ENSG00000145287	LOFTEE-HC;SpliceAI-0.8	0.001	0.818072	0.818072	0.818072	-0.0401825	0.174687	< 40	< 40	< 40	< 40	< 40
ENSG00000145287	LOFTEE-HC;SpliceAI-0.8	0.01	0.818072	0.818072	0.818072	-0.0401825	0.174687	< 40	< 40	< 40	< 40	< 40
ENSG00000145287	LOFTEE-HC;SpliceAI-0.8;AlphaMissense-0.564	0.0001	0.742967	0.742967	0.742967	-0.0403013	0.122897	71	< 40	71	< 40	< 40
ENSG00000145287	LOFTEE-HC;SpliceAI-0.8;AlphaMissense-0.564	0.001	0.742967	0.742967	0.742967	-0.0403013	0.122897	71	< 40	71	< 40	< 40
ENSG00000145287	LOFTEE-HC;SpliceAI-0.8;AlphaMissense-0.564	0.01	0.742967	0.742967	0.742967	-0.0403013	0.122897	71	< 40	71	< 40	< 40
ENSG00000145293	AlphaMissense-0.564	0.0001	0.831118	0.831118	0.831118	-0.0401891	0.188444	< 40	< 40	< 40	< 40	< 40
ENSG00000145293	AlphaMissense-0.564	0.001	0.831118	0.831118	0.831118	-0.0401891	0.188444	< 40	< 40	< 40	< 40	< 40
ENSG00000145293	AlphaMissense-0.564	0.01	0.831118	0.831118	0.831118	-0.0401891	0.188444	< 40	< 40	< 40	< 40	< 40
ENSG00000145293	LOFTEE-HC;SpliceAI-0.8	0.0001	0.8624	0.8624	0.8624	-0.0401313	0.231545	< 40	< 40	< 40	< 40	< 40
ENSG00000145293	LOFTEE-HC;SpliceAI-0.8	0.001	0.8624	0.8624	0.8624	-0.0401313	0.231545	< 40	< 40	< 40	< 40	< 40
ENSG00000145293	LOFTEE-HC;SpliceAI-0.8	0.01	0.8624	0.8624	0.8624	-0.0401313	0.231545	< 40	< 40	< 40	< 40	< 40
ENSG00000145293	LOFTEE-HC;SpliceAI-0.8;AlphaMissense-0.564	0.0001	0.783445	0.783445	0.783445	-0.0402477	0.146444	54	< 40	54	< 40	< 40
ENSG00000145293	LOFTEE-HC;SpliceAI-0.8;AlphaMissense-0.564	0.001	0.783445	0.783445	0.783445	-0.0402477	0.146444	54	< 40	54	< 40	< 40
ENSG00000145293	LOFTEE-HC;SpliceAI-0.8;AlphaMissense-0.564	0.01	0.783445	0.783445	0.783445	-0.0402477	0.146444	54	< 40	54	< 40	< 40
ENSG00000145309	AlphaMissense-0.564	0.0001	1	0.837125	0.98568	-0.0401176	0.195151	< 40	< 40	< 40	< 40	< 40
ENSG00000145309	AlphaMissense-0.564	0.001	1	0.837125	0.98568	-0.0401176	0.195151	< 40	< 40	< 40	< 40	< 40
ENSG00000145309	AlphaMissense-0.564	0.01	1	0.837125	0.98568	-0.0401176	0.195151	< 40	< 40	< 40	< 40	< 40
ENSG00000145309	LOFTEE-HC;SpliceAI-0.8;AlphaMissense-0.564	0.0001	1	0.837125	0.98568	-0.0401176	0.195151	< 40	< 40	< 40	< 40	< 40
ENSG00000145309	LOFTEE-HC;SpliceAI-0.8;AlphaMissense-0.564	0.001	1	0.837125	0.98568	-0.0401176	0.195151	< 40	< 40	< 40	< 40	< 40
ENSG00000145309	LOFTEE-HC;SpliceAI-0.8;AlphaMissense-0.564	0.01	1	0.837125	0.98568	-0.0401176	0.195151	< 40	< 40	< 40	< 40	< 40
ENSG00000145321	AlphaMissense-0.564	0.0001	1	0.784931	0.973259	-0.040157	0.14715	50	< 40	50	< 40	< 40
ENSG00000145321	AlphaMissense-0.564	0.001	1	0.784931	0.973259	-0.040157	0.14715	50	< 40	50	< 40	< 40
ENSG00000145321	AlphaMissense-0.564	0.01	1	0.784931	0.973259	-0.040157	0.14715	50	< 40	50	< 40	< 40
ENSG00000145321	LOFTEE-HC;SpliceAI-0.8	0.0001	0.872788	0.741951	1	-0.040162	0.121973	70	< 40	70	< 40	< 40
ENSG00000145321	LOFTEE-HC;SpliceAI-0.8	0.001	0.872788	0.741951	1	-0.040162	0.121973	70	< 40	70	< 40	< 40
ENSG00000145321	LOFTEE-HC;SpliceAI-0.8	0.01	0.872788	0.741951	1	-0.040162	0.121973	70	< 40	70	< 40	< 40
ENSG00000145321	LOFTEE-HC;SpliceAI-0.8;AlphaMissense-0.564	0.0001	0.823223	0.668456	0.989146	-0.0402091	0.0938875	120	< 40	120	< 40	42
ENSG00000145321	LOFTEE-HC;SpliceAI-0.8;AlphaMissense-0.564	0.001	0.823223	0.668456	0.989146	-0.0402091	0.0938875	120	< 40	120	< 40	42
ENSG00000145321	LOFTEE-HC;SpliceAI-0.8;AlphaMissense-0.564	0.01	0.823223	0.668456	0.989146	-0.0402091	0.0938875	120	< 40	120	< 40	42
ENSG00000145331	AlphaMissense-0.564	0.0001	0.710523	0.710523	0.710523	-0.0403662	0.108759	94	< 40	94	< 40	< 40
ENSG00000145331	AlphaMissense-0.564	0.001	0.676687	0.541195	0.826566	-0.0403761	0.0660814	261	< 40	261	< 40	< 40
ENSG00000145331	AlphaMissense-0.564	0.01	0.676687	0.541195	0.826566	-0.0403761	0.0660814	261	< 40	261	< 40	< 40
ENSG00000145331	LOFTEE-HC;SpliceAI-0.8	0.0001	0.764617	0.764617	0.764617	-0.0402643	0.134473	59	< 40	59	< 40	< 40
ENSG00000145331	LOFTEE-HC;SpliceAI-0.8	0.001	0.771439	0.640665	0.908697	-0.0403164	0.0863733	149	< 40	149	< 40	< 40
ENSG00000145331	LOFTEE-HC;SpliceAI-0.8	0.01	0.771439	0.640665	0.908697	-0.0403164	0.0863733	149	< 40	149	< 40	< 40
ENSG00000145331	LOFTEE-HC;SpliceAI-0.8;AlphaMissense-0.564	0.0001	0.63338	0.63338	0.63338	-0.0405558	0.0850273	153	< 40	153	< 40	63
ENSG00000145331	LOFTEE-HC;SpliceAI-0.8;AlphaMissense-0.564	0.001	0.598779	0.441608	0.88565	-0.0404421	0.0525576	410	< 40	410	< 40	63
ENSG00000145331	LOFTEE-HC;SpliceAI-0.8;AlphaMissense-0.564	0.01	0.598779	0.441608	0.88565	-0.0404421	0.0525576	410	< 40	410	< 40	63
ENSG00000145332	AlphaMissense-0.564	0.0001	0.642228	0.642228	0.642228	-0.0405257	0.0872297	139	< 40	139	< 40	74
ENSG00000145332	AlphaMissense-0.564	0.001	0.673484	0.538491	0.827251	-0.0405322	0.0658957	209	< 40	209	< 40	74
ENSG00000145332	AlphaMissense-0.564	0.01	0.673484	0.538491	0.827251	-0.0405322	0.0658957	209	< 40	209	< 40	74
ENSG00000145332	LOFTEE-HC;SpliceAI-0.8	0.0001	0.0361868	0.0452273	0.0299527	0.18206	0.0909147	76	< 40	75	< 40	< 40
ENSG00000145332	LOFTEE-HC;SpliceAI-0.8	0.001	0.0643357	0.117738	0.0426884	0.121158	0.0774498	126	< 40	125	< 40	< 40
ENSG00000145332	LOFTEE-HC;SpliceAI-0.8	0.01	0.0643357	0.117738	0.0426884	0.121158	0.0774498	126	< 40	125	< 40	< 40
ENSG00000145332	LOFTEE-HC;SpliceAI-0.8;AlphaMissense-0.564	0.0001	0.269962	0.241708	0.218814	0.0828698	0.0707848	213	< 40	212	< 40	111
ENSG00000145332	LOFTEE-HC;SpliceAI-0.8;AlphaMissense-0.564	0.001	0.566109	0.564606	0.410983	0.031017	0.0538478	333	< 40	332	< 40	111
ENSG00000145332	LOFTEE-HC;SpliceAI-0.8;AlphaMissense-0.564	0.01	0.566109	0.564606	0.410983	0.031017	0.0538478	333	< 40	332	< 40	111
ENSG00000145335	AlphaMissense-0.564	0.0001	0.870998	0.870998	0.870998	-0.0401364	0.247159	< 40	< 40	< 40	< 40	< 40
ENSG00000145335	AlphaMissense-0.564	0.001	0.870998	0.870998	0.870998	-0.0401364	0.247159	< 40	< 40	< 40	< 40	< 40
ENSG00000145335	AlphaMissense-0.564	0.01	0.870998	0.870998	0.870998	-0.0401364	0.247159	< 40	< 40	< 40	< 40	< 40
ENSG00000145335	LOFTEE-HC;SpliceAI-0.8;AlphaMissense-0.564	0.0001	0.870998	0.870998	0.870998	-0.0401364	0.247159	< 40	< 40	< 40	< 40	< 40
ENSG00000145335	LOFTEE-HC;SpliceAI-0.8;AlphaMissense-0.564	0.001	0.870998	0.870998	0.870998	-0.0401364	0.247159	< 40	< 40	< 40	< 40	< 40
ENSG00000145335	LOFTEE-HC;SpliceAI-0.8;AlphaMissense-0.564	0.01	0.870998	0.870998	0.870998	-0.0401364	0.247159	< 40	< 40	< 40	< 40	< 40
ENSG00000145337	AlphaMissense-0.564	0.0001	0.961679	0.961679	0.961679	-0.0400481	0.833523	< 40	< 40	< 40	< 40	< 40
ENSG00000145337	AlphaMissense-0.564	0.001	0.961679	0.961679	0.961679	-0.0400481	0.833523	< 40	< 40	< 40	< 40	< 40
ENSG00000145337	AlphaMissense-0.564	0.01	0.961679	0.961679	0.961679	-0.0400481	0.833523	< 40	< 40	< 40	< 40	< 40
ENSG00000145337	LOFTEE-HC;SpliceAI-0.8	0.0001	0.848309	0.848309	0.848309	-0.0401622	0.209969	< 40	< 40	< 40	< 40	< 40
ENSG00000145337	LOFTEE-HC;SpliceAI-0.8	0.001	0.848309	0.848309	0.848309	-0.0401622	0.209969	< 40	< 40	< 40	< 40	< 40
ENSG00000145337	LOFTEE-HC;SpliceAI-0.8	0.01	0.848309	0.848309	0.848309	-0.0401622	0.209969	< 40	< 40	< 40	< 40	< 40
ENSG00000145337	LOFTEE-HC;SpliceAI-0.8;AlphaMissense-0.564	0.0001	0.843655	0.843655	0.843655	-0.0401655	0.203658	< 40	< 40	< 40	< 40	< 40
ENSG00000145337	LOFTEE-HC;SpliceAI-0.8;AlphaMissense-0.564	0.001	0.843655	0.843655	0.843655	-0.0401655	0.203658	< 40	< 40	< 40	< 40	< 40
ENSG00000145337	LOFTEE-HC;SpliceAI-0.8;AlphaMissense-0.564	0.01	0.843655	0.843655	0.843655	-0.0401655	0.203658	< 40	< 40	< 40	< 40	< 40
ENSG00000145348	AlphaMissense-0.564	0.0001	0.536542	0.454832	0.406327	0.0437838	0.0585828	284	< 40	283	< 40	98
ENSG00000145348	AlphaMissense-0.564	0.001	0.770389	0.669125	0.597557	0.0214563	0.0502079	383	< 40	382	< 40	98
ENSG00000145348	AlphaMissense-0.564	0.01	0.869481	0.886147	0.756284	-0.0040731	0.0284473	1455	< 40	1453	< 40	98
ENSG00000145348	LOFTEE-HC;SpliceAI-0.8	0.0001	0.112698	0.211539	0.070602	0.0867492	0.0694358	193	< 40	192	< 40	62
ENSG00000145348	LOFTEE-HC;SpliceAI-0.8	0.001	0.112698	0.211539	0.070602	0.0867492	0.0694358	193	< 40	192	< 40	62
ENSG00000145348	LOFTEE-HC;SpliceAI-0.8	0.01	0.112698	0.211539	0.070602	0.0867492	0.0694358	193	< 40	192	< 40	62
ENSG00000145348	LOFTEE-HC;SpliceAI-0.8;AlphaMissense-0.564	0.0001	0.0870131	0.16553	0.058546	0.0633857	0.0457094	477	< 40	475	< 40	160
ENSG00000145348	LOFTEE-HC;SpliceAI-0.8;AlphaMissense-0.564	0.001	0.115123	0.280211	0.0718343	0.0446604	0.0413582	576	< 40	574	< 40	160
ENSG00000145348	LOFTEE-HC;SpliceAI-0.8;AlphaMissense-0.564	0.01	0.469484	0.740444	0.326808	0.00873386	0.0263651	1648	< 40	1645	< 40	160
ENSG00000145349	AlphaMissense-0.564	0.0001	0.727277	0.727277	0.727277	-0.0403377	0.115664	85	< 40	85	< 40	< 40
ENSG00000145349	AlphaMissense-0.564	0.001	0.727277	0.727277	0.727277	-0.0403377	0.115664	85	< 40	85	< 40	< 40
ENSG00000145349	AlphaMissense-0.564	0.01	0.727277	0.727277	0.727277	-0.0403377	0.115664	85	< 40	85	< 40	< 40
ENSG00000145349	LOFTEE-HC;SpliceAI-0.8	0.0001	0.858309	0.858309	0.858309	-0.0401413	0.224847	< 40	< 40	< 40	< 40	< 40
ENSG00000145349	LOFTEE-HC;SpliceAI-0.8	0.001	0.858309	0.858309	0.858309	-0.0401413	0.224847	< 40	< 40	< 40	< 40	< 40
ENSG00000145349	LOFTEE-HC;SpliceAI-0.8	0.01	0.858309	0.858309	0.858309	-0.0401413	0.224847	< 40	< 40	< 40	< 40	< 40
ENSG00000145349	LOFTEE-HC;SpliceAI-0.8;AlphaMissense-0.564	0.0001	0.695188	0.695188	0.695188	-0.0404043	0.103118	106	< 40	106	< 40	54
ENSG00000145349	LOFTEE-HC;SpliceAI-0.8;AlphaMissense-0.564	0.001	0.695188	0.695188	0.695188	-0.0404043	0.103118	106	< 40	106	< 40	54
ENSG00000145349	LOFTEE-HC;SpliceAI-0.8;AlphaMissense-0.564	0.01	0.695188	0.695188	0.695188	-0.0404043	0.103118	106	< 40	106	< 40	54
ENSG00000145354	AlphaMissense-0.564	0.0001	0.845574	0.845574	0.845574	-0.0401569	0.206177	< 40	< 40	< 40	< 40	< 40
ENSG00000145354	AlphaMissense-0.564	0.001	0.845574	0.845574	0.845574	-0.0401569	0.206177	< 40	< 40	< 40	< 40	< 40
ENSG00000145354	AlphaMissense-0.564	0.01	0.845574	0.845574	0.845574	-0.0401569	0.206177	< 40	< 40	< 40	< 40	< 40
ENSG00000145354	LOFTEE-HC;SpliceAI-0.8	0.0001	0.959907	0.959907	0.959907	-0.040104	0.797761	< 40	< 40	< 40	< 40	< 40
ENSG00000145354	LOFTEE-HC;SpliceAI-0.8	0.001	0.959907	0.959907	0.959907	-0.040104	0.797761	< 40	< 40	< 40	< 40	< 40
ENSG00000145354	LOFTEE-HC;SpliceAI-0.8	0.01	0.959907	0.959907	0.959907	-0.040104	0.797761	< 40	< 40	< 40	< 40	< 40
ENSG00000145354	LOFTEE-HC;SpliceAI-0.8;AlphaMissense-0.564	0.0001	0.840577	0.840577	0.840577	-0.0401619	0.199656	< 40	< 40	< 40	< 40	< 40
ENSG00000145354	LOFTEE-HC;SpliceAI-0.8;AlphaMissense-0.564	0.001	0.840577	0.840577	0.840577	-0.0401619	0.199656	< 40	< 40	< 40	< 40	< 40
ENSG00000145354	LOFTEE-HC;SpliceAI-0.8;AlphaMissense-0.564	0.01	0.840577	0.840577	0.840577	-0.0401619	0.199656	< 40	< 40	< 40	< 40	< 40
ENSG00000145358	AlphaMissense-0.564	0.0001	0.860294	0.718997	1	-0.0402165	0.111775	70	< 40	70	< 40	< 40
ENSG00000145358	AlphaMissense-0.564	0.001	0.860294	0.718997	1	-0.0402165	0.111775	70	< 40	70	< 40	< 40
ENSG00000145358	AlphaMissense-0.564	0.01	0.860294	0.718997	1	-0.0402165	0.111775	70	< 40	70	< 40	< 40
ENSG00000145358	LOFTEE-HC;SpliceAI-0.8	0.0001	0.859969	0.746372	0.978466	-0.0401875	0.124255	71	< 40	71	< 40	< 40
ENSG00000145358	LOFTEE-HC;SpliceAI-0.8	0.001	0.859969	0.746372	0.978466	-0.0401875	0.124255	71	< 40	71	< 40	< 40
ENSG00000145358	LOFTEE-HC;SpliceAI-0.8	0.01	0.859969	0.746372	0.978466	-0.0401875	0.124255	71	< 40	71	< 40	< 40
ENSG00000145358	LOFTEE-HC;SpliceAI-0.8;AlphaMissense-0.564	0.0001	0.792801	0.628131	0.98405	-0.0402666	0.0831338	141	< 40	141	< 40	42
ENSG00000145358	LOFTEE-HC;SpliceAI-0.8;AlphaMissense-0.564	0.001	0.792801	0.628131	0.98405	-0.0402666	0.0831338	141	< 40	141	< 40	42
ENSG00000145358	LOFTEE-HC;SpliceAI-0.8;AlphaMissense-0.564	0.01	0.792801	0.628131	0.98405	-0.0402666	0.0831338	141	< 40	141	< 40	42
ENSG00000145362	AlphaMissense-0.564	0.0001	0.804273	0.649041	1	-0.0152462	0.0335011	1034	< 40	1033	< 40	358
ENSG00000145362	AlphaMissense-0.564	0.001	0.663371	0.462385	1	-0.0213698	0.0290775	1354	< 40	1353	< 40	358
ENSG00000145362	AlphaMissense-0.564	0.01	0.802716	0.630908	1	-0.0103437	0.0215293	2496	< 40	2493	< 40	358
ENSG00000145362	LOFTEE-HC;SpliceAI-0.8	0.0001	0.713549	0.713549	0.713549	-0.040355	0.109931	84	< 40	84	< 40	53
ENSG00000145362	LOFTEE-HC;SpliceAI-0.8	0.001	0.713549	0.713549	0.713549	-0.040355	0.109931	84	< 40	84	< 40	53
ENSG00000145362	LOFTEE-HC;SpliceAI-0.8	0.01	0.713549	0.713549	0.713549	-0.040355	0.109931	84	< 40	84	< 40	53
ENSG00000145362	LOFTEE-HC;SpliceAI-0.8;AlphaMissense-0.564	0.0001	0.753916	0.590689	1	-0.0173956	0.0323435	1116	< 40	1115	< 40	411
ENSG00000145362	LOFTEE-HC;SpliceAI-0.8;AlphaMissense-0.564	0.001	0.616345	0.42257	1	-0.0227063	0.0283131	1436	< 40	1435	< 40	411
ENSG00000145362	LOFTEE-HC;SpliceAI-0.8;AlphaMissense-0.564	0.01	0.765896	0.590236	1	-0.0114175	0.0212027	2578	< 40	2575	< 40	411
ENSG00000145365	AlphaMissense-0.564	0.0001	0.799813	0.799813	0.799813	-0.0402021	0.158533	< 40	< 40	< 40	< 40	< 40
ENSG00000145365	AlphaMissense-0.564	0.001	0.799813	0.799813	0.799813	-0.0402021	0.158533	< 40	< 40	< 40	< 40	< 40
ENSG00000145365	AlphaMissense-0.564	0.01	0.799813	0.799813	0.799813	-0.0402021	0.158533	< 40	< 40	< 40	< 40	< 40
ENSG00000145365	LOFTEE-HC;SpliceAI-0.8	0.0001	0.95385	0.95385	0.95385	-0.0400602	0.692214	< 40	< 40	< 40	< 40	< 40
ENSG00000145365	LOFTEE-HC;SpliceAI-0.8	0.001	0.95385	0.95385	0.95385	-0.0400602	0.692214	< 40	< 40	< 40	< 40	< 40
ENSG00000145365	LOFTEE-HC;SpliceAI-0.8	0.01	0.95385	0.95385	0.95385	-0.0400602	0.692214	< 40	< 40	< 40	< 40	< 40
ENSG00000145365	LOFTEE-HC;SpliceAI-0.8;AlphaMissense-0.564	0.0001	0.794779	0.794779	0.794779	-0.0402093	0.154586	41	< 40	41	< 40	< 40
ENSG00000145365	LOFTEE-HC;SpliceAI-0.8;AlphaMissense-0.564	0.001	0.794779	0.794779	0.794779	-0.0402093	0.154586	41	< 40	41	< 40	< 40
ENSG00000145365	LOFTEE-HC;SpliceAI-0.8;AlphaMissense-0.564	0.01	0.794779	0.794779	0.794779	-0.0402093	0.154586	41	< 40	41	< 40	< 40
ENSG00000145375	AlphaMissense-0.564	0.0001	0.0292992	0.124345	0.0171943	0.115974	0.0754654	140	< 40	139	< 40	46
ENSG00000145375	AlphaMissense-0.564	0.001	0.0548814	0.230741	0.0315252	0.078996	0.065915	200	< 40	199	< 40	46
ENSG00000145375	AlphaMissense-0.564	0.01	0.0548814	0.230741	0.0315252	0.078996	0.065915	200	< 40	199	< 40	46
ENSG00000145375	LOFTEE-HC;SpliceAI-0.8	0.0001	0.745835	0.609269	1	-0.0404009	0.0790444	174	< 40	174	< 40	60
ENSG00000145375	LOFTEE-HC;SpliceAI-0.8	0.001	0.725364	0.563027	0.947004	-0.0403728	0.0698066	235	< 40	235	< 40	60
ENSG00000145375	LOFTEE-HC;SpliceAI-0.8	0.01	0.725364	0.563027	0.947004	-0.0403728	0.0698066	235	< 40	235	< 40	60
ENSG00000145375	LOFTEE-HC;SpliceAI-0.8;AlphaMissense-0.564	0.0001	0.170014	0.444644	0.108547	0.0418471	0.0547469	314	< 40	313	< 40	106
ENSG00000145375	LOFTEE-HC;SpliceAI-0.8;AlphaMissense-0.564	0.001	0.263377	0.634051	0.161711	0.0229338	0.0481769	435	< 40	434	< 40	106
ENSG00000145375	LOFTEE-HC;SpliceAI-0.8;AlphaMissense-0.564	0.01	0.263377	0.634051	0.161711	0.0229338	0.0481769	435	< 40	434	< 40	106
ENSG00000145384	AlphaMissense-0.564	0.0001	0.0124227	0.020032	0.0104536	0.231228	0.099421	41	< 40	40	< 40	< 40
ENSG00000145384	AlphaMissense-0.564	0.001	0.0124227	0.020032	0.0104536	0.231228	0.099421	41	< 40	40	< 40	< 40
ENSG00000145384	AlphaMissense-0.564	0.01	0.0124227	0.020032	0.0104536	0.231228	0.099421	41	< 40	40	< 40	< 40
ENSG00000145384	LOFTEE-HC;SpliceAI-0.8	0.0001	0.860751	0.860751	0.860751	-0.0401472	0.228866	< 40	< 40	< 40	< 40	< 40
ENSG00000145384	LOFTEE-HC;SpliceAI-0.8	0.001	0.860751	0.860751	0.860751	-0.0401472	0.228866	< 40	< 40	< 40	< 40	< 40
ENSG00000145384	LOFTEE-HC;SpliceAI-0.8	0.01	0.860751	0.860751	0.860751	-0.0401472	0.228866	< 40	< 40	< 40	< 40	< 40
ENSG00000145384	LOFTEE-HC;SpliceAI-0.8;AlphaMissense-0.564	0.0001	0.0173512	0.0389814	0.0126208	0.188287	0.0912075	59	< 40	58	< 40	< 40
ENSG00000145384	LOFTEE-HC;SpliceAI-0.8;AlphaMissense-0.564	0.001	0.0173512	0.0389814	0.0126208	0.188287	0.0912075	59	< 40	58	< 40	< 40
ENSG00000145384	LOFTEE-HC;SpliceAI-0.8;AlphaMissense-0.564	0.01	0.0173512	0.0389814	0.0126208	0.188287	0.0912075	59	< 40	58	< 40	< 40
ENSG00000145386	AlphaMissense-0.564	0.0001	0.838027	0.838027	0.838027	-0.0401669	0.196494	< 40	< 40	< 40	< 40	< 40
ENSG00000145386	AlphaMissense-0.564	0.001	0.838027	0.838027	0.838027	-0.0401669	0.196494	< 40	< 40	< 40	< 40	< 40
ENSG00000145386	AlphaMissense-0.564	0.01	0.838027	0.838027	0.838027	-0.0401669	0.196494	< 40	< 40	< 40	< 40	< 40
ENSG00000145386	LOFTEE-HC;SpliceAI-0.8	0.0001	0.850542	0.850542	0.850542	-0.0401684	0.213178	< 40	< 40	< 40	< 40	< 40
ENSG00000145386	LOFTEE-HC;SpliceAI-0.8	0.001	0.850542	0.850542	0.850542	-0.0401684	0.213178	< 40	< 40	< 40	< 40	< 40
ENSG00000145386	LOFTEE-HC;SpliceAI-0.8	0.01	0.850542	0.850542	0.850542	-0.0401684	0.213178	< 40	< 40	< 40	< 40	< 40
ENSG00000145386	LOFTEE-HC;SpliceAI-0.8;AlphaMissense-0.564	0.0001	0.780984	0.780984	0.780984	-0.0402472	0.144755	51	< 40	51	< 40	< 40
ENSG00000145386	LOFTEE-HC;SpliceAI-0.8;AlphaMissense-0.564	0.001	0.780984	0.780984	0.780984	-0.0402472	0.144755	51	< 40	51	< 40	< 40
ENSG00000145386	LOFTEE-HC;SpliceAI-0.8;AlphaMissense-0.564	0.01	0.780984	0.780984	0.780984	-0.0402472	0.144755	51	< 40	51	< 40	< 40
ENSG00000145388	AlphaMissense-0.564	0.0001	0.819118	0.722392	1	-0.0402729	0.113361	83	< 40	83	< 40	< 40
ENSG00000145388	AlphaMissense-0.564	0.001	0.819118	0.722392	1	-0.0402729	0.113361	83	< 40	83	< 40	< 40
ENSG00000145388	AlphaMissense-0.564	0.01	0.819118	0.722392	1	-0.0402729	0.113361	83	< 40	83	< 40	< 40
ENSG00000145388	LOFTEE-HC;SpliceAI-0.8	0.0001	0.834168	0.834168	0.834168	-0.0401698	0.191871	< 40	< 40	< 40	< 40	< 40
ENSG00000145388	LOFTEE-HC;SpliceAI-0.8	0.001	0.834168	0.834168	0.834168	-0.0401698	0.191871	< 40	< 40	< 40	< 40	< 40
ENSG00000145388	LOFTEE-HC;SpliceAI-0.8	0.01	0.834168	0.834168	0.834168	-0.0401698	0.191871	< 40	< 40	< 40	< 40	< 40
ENSG00000145388	LOFTEE-HC;SpliceAI-0.8;AlphaMissense-0.564	0.0001	0.78032	0.679983	0.836327	-0.0403692	0.0978681	117	< 40	117	< 40	56
ENSG00000145388	LOFTEE-HC;SpliceAI-0.8;AlphaMissense-0.564	0.001	0.78032	0.679983	0.836327	-0.0403692	0.0978681	117	< 40	117	< 40	56
ENSG00000145388	LOFTEE-HC;SpliceAI-0.8;AlphaMissense-0.564	0.01	0.78032	0.679983	0.836327	-0.0403692	0.0978681	117	< 40	117	< 40	56
ENSG00000145390	AlphaMissense-0.564	0.0001	0.770328	0.652123	0.956108	-0.0403593	0.0895251	133	< 40	133	< 40	53
ENSG00000145390	AlphaMissense-0.564	0.001	0.506538	0.352816	0.792726	-0.0408231	0.0439364	546	< 40	546	< 40	53
ENSG00000145390	AlphaMissense-0.564	0.01	0.250263	0.634451	0.161092	0.0162919	0.0342647	890	< 40	888	< 40	53
ENSG00000145390	LOFTEE-HC;SpliceAI-0.8	0.0001	0.0746989	0.114134	0.0514308	0.124891	0.0790507	133	< 40	132	< 40	53
ENSG00000145390	LOFTEE-HC;SpliceAI-0.8	0.001	0.0746989	0.114134	0.0514308	0.124891	0.0790507	133	< 40	132	< 40	53
ENSG00000145390	LOFTEE-HC;SpliceAI-0.8	0.01	0.0746989	0.114134	0.0514308	0.124891	0.0790507	133	< 40	132	< 40	53
ENSG00000145390	LOFTEE-HC;SpliceAI-0.8;AlphaMissense-0.564	0.0001	0.356666	0.343538	0.241056	0.0606137	0.0639926	266	< 40	265	< 40	106
ENSG00000145390	LOFTEE-HC;SpliceAI-0.8;AlphaMissense-0.564	0.001	0.700158	0.956601	0.520104	-0.00213033	0.0391464	679	< 40	678	< 40	106
ENSG00000145390	LOFTEE-HC;SpliceAI-0.8;AlphaMissense-0.564	0.01	0.206853	0.279592	0.128154	0.0347274	0.0321183	1023	< 40	1020	< 40	106
ENSG00000145391	AlphaMissense-0.564	0.0001	0.85169	0.734443	1	-0.0402177	0.118559	79	< 40	79	< 40	< 40
ENSG00000145391	AlphaMissense-0.564	0.001	0.501416	0.383143	0.511418	-0.0414908	0.0475747	397	< 40	397	< 40	< 40
ENSG00000145391	AlphaMissense-0.564	0.01	0.501416	0.383143	0.511418	-0.0414908	0.0475747	397	< 40	397	< 40	< 40
ENSG00000145391	LOFTEE-HC;SpliceAI-0.8	0.0001	1	0.783625	1	-0.0402419	0.146548	< 40	< 40	< 40	< 40	< 40
ENSG00000145391	LOFTEE-HC;SpliceAI-0.8	0.001	1	0.783625	1	-0.0402419	0.146548	< 40	< 40	< 40	< 40	< 40
ENSG00000145391	LOFTEE-HC;SpliceAI-0.8	0.01	1	0.783625	1	-0.0402419	0.146548	< 40	< 40	< 40	< 40	< 40
ENSG00000145391	LOFTEE-HC;SpliceAI-0.8;AlphaMissense-0.564	0.0001	0.812351	0.662421	0.986895	-0.0402456	0.0921854	117	< 40	117	< 40	42
ENSG00000145391	LOFTEE-HC;SpliceAI-0.8;AlphaMissense-0.564	0.001	0.498487	0.359655	0.580597	-0.0413761	0.0451693	435	< 40	435	< 40	42
ENSG00000145391	LOFTEE-HC;SpliceAI-0.8;AlphaMissense-0.564	0.01	0.498487	0.359655	0.580597	-0.0413761	0.0451693	435	< 40	435	< 40	42
ENSG00000145414	AlphaMissense-0.564	0.0001	1	0.790782	1	-0.0401536	0.151355	55	< 40	55	< 40	< 40
ENSG00000145414	AlphaMissense-0.564	0.001	1	0.790782	1	-0.0401536	0.151355	55	< 40	55	< 40	< 40
ENSG00000145414	AlphaMissense-0.564	0.01	1	0.790782	1	-0.0401536	0.151355	55	< 40	55	< 40	< 40
ENSG00000145414	LOFTEE-HC;SpliceAI-0.8	0.0001	0.881294	0.881294	0.881294	-0.0401166	0.268646	< 40	< 40	< 40	< 40	< 40
ENSG00000145414	LOFTEE-HC;SpliceAI-0.8	0.001	0.881294	0.881294	0.881294	-0.0401166	0.268646	< 40	< 40	< 40	< 40	< 40
ENSG00000145414	LOFTEE-HC;SpliceAI-0.8	0.01	0.881294	0.881294	0.881294	-0.0401166	0.268646	< 40	< 40	< 40	< 40	< 40
ENSG00000145414	LOFTEE-HC;SpliceAI-0.8;AlphaMissense-0.564	0.0001	0.85622	0.760698	1	-0.0401922	0.131966	68	< 40	68	< 40	< 40
ENSG00000145414	LOFTEE-HC;SpliceAI-0.8;AlphaMissense-0.564	0.001	0.85622	0.760698	1	-0.0401922	0.131966	68	< 40	68	< 40	< 40
ENSG00000145414	LOFTEE-HC;SpliceAI-0.8;AlphaMissense-0.564	0.01	0.85622	0.760698	1	-0.0401922	0.131966	68	< 40	68	< 40	< 40
ENSG00000145416	AlphaMissense-0.564	0.0001	0.862426	0.862426	0.862426	-0.0401415	0.231648	< 40	< 40	< 40	< 40	< 40
ENSG00000145416	AlphaMissense-0.564	0.001	0.862426	0.862426	0.862426	-0.0401415	0.231648	< 40	< 40	< 40	< 40	< 40
ENSG00000145416	AlphaMissense-0.564	0.01	0.862426	0.862426	0.862426	-0.0401415	0.231648	< 40	< 40	< 40	< 40	< 40
ENSG00000145416	LOFTEE-HC;SpliceAI-0.8	0.0001	0.883722	0.749561	0.990182	-0.0401516	0.125781	71	< 40	71	< 40	< 40
ENSG00000145416	LOFTEE-HC;SpliceAI-0.8	0.001	0.0155335	0.0312297	0.0129041	0.115116	0.0534395	242	< 40	240	< 40	< 40
ENSG00000145416	LOFTEE-HC;SpliceAI-0.8	0.01	0.0155335	0.0312297	0.0129041	0.115116	0.0534395	242	< 40	240	< 40	< 40
ENSG00000145416	LOFTEE-HC;SpliceAI-0.8;AlphaMissense-0.564	0.0001	0.851774	0.716363	1	-0.0401898	0.110617	92	< 40	92	< 40	< 40
ENSG00000145416	LOFTEE-HC;SpliceAI-0.8;AlphaMissense-0.564	0.001	0.0169418	0.0393249	0.0134103	0.107318	0.0520766	263	< 40	261	< 40	< 40
ENSG00000145416	LOFTEE-HC;SpliceAI-0.8;AlphaMissense-0.564	0.01	0.0169418	0.0393249	0.0134103	0.107318	0.0520766	263	< 40	261	< 40	< 40
ENSG00000145423	AlphaMissense-0.564	0.0001	0.702516	0.702516	0.702516	-0.0403944	0.105765	100	< 40	100	< 40	< 40
ENSG00000145423	AlphaMissense-0.564	0.001	0.77391	0.648517	0.966105	-0.04034	0.0884993	143	< 40	143	< 40	< 40
ENSG00000145423	AlphaMissense-0.564	0.01	0.77391	0.648517	0.966105	-0.04034	0.0884993	143	< 40	143	< 40	< 40
ENSG00000145423	LOFTEE-HC;SpliceAI-0.8	0.0001	0.829454	0.829454	0.829454	-0.0401745	0.18651	< 40	< 40	< 40	< 40	< 40
ENSG00000145423	LOFTEE-HC;SpliceAI-0.8	0.001	0.829454	0.829454	0.829454	-0.0401745	0.18651	< 40	< 40	< 40	< 40	< 40
ENSG00000145423	LOFTEE-HC;SpliceAI-0.8	0.01	0.829454	0.829454	0.829454	-0.0401745	0.18651	< 40	< 40	< 40	< 40	< 40
ENSG00000145423	LOFTEE-HC;SpliceAI-0.8;AlphaMissense-0.564	0.0001	0.660992	0.660992	0.660992	-0.0405032	0.0923584	136	< 40	136	< 40	53
ENSG00000145423	LOFTEE-HC;SpliceAI-0.8;AlphaMissense-0.564	0.001	0.74	0.614064	0.887935	-0.0404317	0.0801769	179	< 40	179	< 40	53
ENSG00000145423	LOFTEE-HC;SpliceAI-0.8;AlphaMissense-0.564	0.01	0.74	0.614064	0.887935	-0.0404317	0.0801769	179	< 40	179	< 40	53
ENSG00000145425	AlphaMissense-0.564	0.0001	0.705571	0.705571	0.705571	-0.0403757	0.106867	95	< 40	95	< 40	48
ENSG00000145425	AlphaMissense-0.564	0.001	0.705571	0.705571	0.705571	-0.0403757	0.106867	95	< 40	95	< 40	48
ENSG00000145425	AlphaMissense-0.564	0.01	0.705571	0.705571	0.705571	-0.0403757	0.106867	95	< 40	95	< 40	48
ENSG00000145425	LOFTEE-HC;SpliceAI-0.8	0.0001	0.97756	0.97756	0.97756	-0.0400319	1.42322	< 40	< 40	< 40	< 40	< 40
ENSG00000145425	LOFTEE-HC;SpliceAI-0.8	0.001	0.97756	0.97756	0.97756	-0.0400319	1.42322	< 40	< 40	< 40	< 40	< 40
ENSG00000145425	LOFTEE-HC;SpliceAI-0.8	0.01	0.97756	0.97756	0.97756	-0.0400319	1.42322	< 40	< 40	< 40	< 40	< 40
ENSG00000145425	LOFTEE-HC;SpliceAI-0.8;AlphaMissense-0.564	0.0001	0.704794	0.704794	0.704794	-0.0403783	0.106579	96	< 40	96	< 40	49
ENSG00000145425	LOFTEE-HC;SpliceAI-0.8;AlphaMissense-0.564	0.001	0.704794	0.704794	0.704794	-0.0403783	0.106579	96	< 40	96	< 40	49
ENSG00000145425	LOFTEE-HC;SpliceAI-0.8;AlphaMissense-0.564	0.01	0.704794	0.704794	0.704794	-0.0403783	0.106579	96	< 40	96	< 40	49
ENSG00000145428	AlphaMissense-0.564	0.0001	0.845881	0.717713	1	-0.0402017	0.111203	90	< 40	90	< 40	< 40
ENSG00000145428	AlphaMissense-0.564	0.001	0.572363	0.408109	0.857903	-0.0405865	0.0490633	462	< 40	462	< 40	< 40
ENSG00000145428	AlphaMissense-0.564	0.01	0.572363	0.408109	0.857903	-0.0405865	0.0490633	462	< 40	462	< 40	< 40
ENSG00000145428	LOFTEE-HC;SpliceAI-0.8	0.0001	0.0305137	0.113826	0.0183453	0.121094	0.0765824	104	< 40	103	< 40	< 40
ENSG00000145428	LOFTEE-HC;SpliceAI-0.8	0.001	0.0292392	0.0251409	0.0252469	0.12516	0.0558942	242	< 40	240	< 40	< 40
ENSG00000145428	LOFTEE-HC;SpliceAI-0.8	0.01	0.332737	0.245566	0.371006	0.0447122	0.0385056	1032	< 40	1028	< 40	< 40
ENSG00000145428	LOFTEE-HC;SpliceAI-0.8;AlphaMissense-0.564	0.0001	0.0915256	0.270006	0.0557001	0.0697392	0.0632241	193	< 40	192	< 40	47
ENSG00000145428	LOFTEE-HC;SpliceAI-0.8;AlphaMissense-0.564	0.001	0.274408	0.384267	0.167561	0.0324579	0.0373053	703	< 40	701	< 40	47
ENSG00000145428	LOFTEE-HC;SpliceAI-0.8;AlphaMissense-0.564	0.01	0.646555	0.471359	0.515898	0.0224732	0.031201	1493	< 40	1489	< 40	47
ENSG00000145431	AlphaMissense-0.564	0.0001	1	0.777946	1	-0.0401704	0.142449	50	< 40	50	< 40	< 40
ENSG00000145431	AlphaMissense-0.564	0.001	1	0.777946	1	-0.0401704	0.142449	50	< 40	50	< 40	< 40
ENSG00000145431	AlphaMissense-0.564	0.01	1	0.777946	1	-0.0401704	0.142449	50	< 40	50	< 40	< 40
ENSG00000145431	LOFTEE-HC;SpliceAI-0.8	0.0001	0.916916	0.916916	0.916916	-0.0400932	0.384332	< 40	< 40	< 40	< 40	< 40
ENSG00000145431	LOFTEE-HC;SpliceAI-0.8	0.001	0.916916	0.916916	0.916916	-0.0400932	0.384332	< 40	< 40	< 40	< 40	< 40
ENSG00000145431	LOFTEE-HC;SpliceAI-0.8	0.01	0.916916	0.916916	0.916916	-0.0400932	0.384332	< 40	< 40	< 40	< 40	< 40
ENSG00000145431	LOFTEE-HC;SpliceAI-0.8;AlphaMissense-0.564	0.0001	0.864798	0.76362	1	-0.0401873	0.133632	58	< 40	58	< 40	< 40
ENSG00000145431	LOFTEE-HC;SpliceAI-0.8;AlphaMissense-0.564	0.001	0.864798	0.76362	1	-0.0401873	0.133632	58	< 40	58	< 40	< 40
ENSG00000145431	LOFTEE-HC;SpliceAI-0.8;AlphaMissense-0.564	0.01	0.864798	0.76362	1	-0.0401873	0.133632	58	< 40	58	< 40	< 40
ENSG00000145439	AlphaMissense-0.564	0.0001	0.805211	0.70051	1	-0.0403058	0.104791	103	< 40	103	< 40	< 40
ENSG00000145439	AlphaMissense-0.564	0.001	0.675612	0.511629	0.934656	-0.0404174	0.0615834	285	< 40	285	< 40	< 40
ENSG00000145439	AlphaMissense-0.564	0.01	0.675612	0.511629	0.934656	-0.0404174	0.0615834	285	< 40	285	< 40	< 40
ENSG00000145439	LOFTEE-HC;SpliceAI-0.8	0.0001	1	0.786783	1	-0.0401658	0.148492	55	< 40	55	< 40	< 40
ENSG00000145439	LOFTEE-HC;SpliceAI-0.8	0.001	0.815619	0.677807	1	-0.0402661	0.09692	127	< 40	127	< 40	< 40
ENSG00000145439	LOFTEE-HC;SpliceAI-0.8	0.01	0.815619	0.677807	1	-0.0402661	0.09692	127	< 40	127	< 40	< 40
ENSG00000145439	LOFTEE-HC;SpliceAI-0.8;AlphaMissense-0.564	0.0001	0.767638	0.638604	1	-0.0403844	0.0859878	156	< 40	156	< 40	48
ENSG00000145439	LOFTEE-HC;SpliceAI-0.8;AlphaMissense-0.564	0.001	0.615913	0.437294	0.973473	-0.0404202	0.0520362	410	< 40	410	< 40	48
ENSG00000145439	LOFTEE-HC;SpliceAI-0.8;AlphaMissense-0.564	0.01	0.615913	0.437294	0.973473	-0.0404202	0.0520362	410	< 40	410	< 40	48
ENSG00000145451	AlphaMissense-0.564	0.0001	0.721409	0.579079	0.86783	-0.0404518	0.0729215	191	< 40	191	< 40	79
ENSG00000145451	AlphaMissense-0.564	0.001	0.668397	0.503719	0.933466	-0.0404254	0.0604583	283	< 40	283	< 40	79
ENSG00000145451	AlphaMissense-0.564	0.01	0.668397	0.503719	0.933466	-0.0404254	0.0604583	283	< 40	283	< 40	79
ENSG00000145451	LOFTEE-HC;SpliceAI-0.8	0.0001	0.871907	0.765595	1	-0.0401932	0.134813	53	< 40	53	< 40	< 40
ENSG00000145451	LOFTEE-HC;SpliceAI-0.8	0.001	0.871907	0.765595	1	-0.0401932	0.134813	53	< 40	53	< 40	< 40
ENSG00000145451	LOFTEE-HC;SpliceAI-0.8	0.01	0.871907	0.765595	1	-0.0401932	0.134813	53	< 40	53	< 40	< 40
ENSG00000145451	LOFTEE-HC;SpliceAI-0.8;AlphaMissense-0.564	0.0001	0.692567	0.530373	0.865527	-0.0405231	0.0645852	244	< 40	244	< 40	98
ENSG00000145451	LOFTEE-HC;SpliceAI-0.8;AlphaMissense-0.564	0.001	0.635634	0.465282	0.93105	-0.0404825	0.0554419	336	< 40	336	< 40	98
ENSG00000145451	LOFTEE-HC;SpliceAI-0.8;AlphaMissense-0.564	0.01	0.635634	0.465282	0.93105	-0.0404825	0.0554419	336	< 40	336	< 40	98
ENSG00000145476	AlphaMissense-0.564	0.0001	0.273554	0.342606	0.171113	0.0605179	0.0637683	243	< 40	242	< 40	69
ENSG00000145476	AlphaMissense-0.564	0.001	0.795677	0.894924	0.597339	-0.00503343	0.0381099	704	< 40	703	< 40	69
ENSG00000145476	AlphaMissense-0.564	0.01	0.481997	0.430475	0.327905	0.0182833	0.0231911	2244	< 40	2239	< 40	69
ENSG00000145476	LOFTEE-HC;SpliceAI-0.8	0.0001	0.798425	0.678394	1	-0.0403085	0.0972097	122	< 40	122	< 40	41
ENSG00000145476	LOFTEE-HC;SpliceAI-0.8	0.001	0.798425	0.678394	1	-0.0403085	0.0972097	122	< 40	122	< 40	41
ENSG00000145476	LOFTEE-HC;SpliceAI-0.8	0.01	0.798425	0.678394	1	-0.0403085	0.0972097	122	< 40	122	< 40	41
ENSG00000145476	LOFTEE-HC;SpliceAI-0.8;AlphaMissense-0.564	0.0001	0.661078	0.573949	0.471159	0.0301049	0.053544	365	< 40	364	< 40	110
ENSG00000145476	LOFTEE-HC;SpliceAI-0.8;AlphaMissense-0.564	0.001	1	0.78229	0.816709	-0.00985073	0.0356477	826	< 40	825	< 40	110
ENSG00000145476	LOFTEE-HC;SpliceAI-0.8;AlphaMissense-0.564	0.01	0.556731	0.50397	0.384263	0.0150947	0.0225882	2366	< 40	2361	< 40	110
ENSG00000150471	LOFTEE-HC;SpliceAI-0.8	0.0001	1	0.77289	1	-0.0402085	0.139324	60	< 40	60	< 40	< 40
ENSG00000150471	LOFTEE-HC;SpliceAI-0.8	0.001	1	0.77289	1	-0.0402085	0.139324	60	< 40	60	< 40	< 40
ENSG00000150471	LOFTEE-HC;SpliceAI-0.8	0.01	1	0.77289	1	-0.0402085	0.139324	60	< 40	60	< 40	< 40
ENSG00000150471	LOFTEE-HC;SpliceAI-0.8;AlphaMissense-0.564	0.0001	1	0.77289	1	-0.0402085	0.139324	60	< 40	60	< 40	< 40
ENSG00000150471	LOFTEE-HC;SpliceAI-0.8;AlphaMissense-0.564	0.001	1	0.77289	1	-0.0402085	0.139324	60	< 40	60	< 40	< 40
ENSG00000150471	LOFTEE-HC;SpliceAI-0.8;AlphaMissense-0.564	0.01	1	0.77289	1	-0.0402085	0.139324	60	< 40	60	< 40	< 40
ENSG00000150625	AlphaMissense-0.564	0.0001	0.742452	0.742452	0.742452	-0.0403079	0.122662	69	< 40	69	< 40	43
ENSG00000150625	AlphaMissense-0.564	0.001	0.746171	0.613017	0.885939	-0.0404422	0.0799616	136	< 40	136	< 40	43
ENSG00000150625	AlphaMissense-0.564	0.01	0.746171	0.613017	0.885939	-0.0404422	0.0799616	136	< 40	136	< 40	43
ENSG00000150625	LOFTEE-HC;SpliceAI-0.8	0.0001	0.945161	0.945161	0.945161	-0.0400623	0.582427	< 40	< 40	< 40	< 40	< 40
ENSG00000150625	LOFTEE-HC;SpliceAI-0.8	0.001	0.945161	0.945161	0.945161	-0.0400623	0.582427	< 40	< 40	< 40	< 40	< 40
ENSG00000150625	LOFTEE-HC;SpliceAI-0.8	0.01	0.945161	0.945161	0.945161	-0.0400623	0.582427	< 40	< 40	< 40	< 40	< 40
ENSG00000150625	LOFTEE-HC;SpliceAI-0.8;AlphaMissense-0.564	0.0001	0.737069	0.737069	0.737069	-0.0403216	0.120099	74	< 40	74	< 40	47
ENSG00000150625	LOFTEE-HC;SpliceAI-0.8;AlphaMissense-0.564	0.001	0.74314	0.609753	0.882092	-0.0404458	0.0792392	141	< 40	141	< 40	47
ENSG00000150625	LOFTEE-HC;SpliceAI-0.8;AlphaMissense-0.564	0.01	0.74314	0.609753	0.882092	-0.0404458	0.0792392	141	< 40	141	< 40	47
ENSG00000150627	LOFTEE-HC;SpliceAI-0.8	0.0001	0.690883	0.536407	0.865321	-0.0405298	0.0655551	254	< 40	254	< 40	101
ENSG00000150627	LOFTEE-HC;SpliceAI-0.8	0.001	0.5324	0.38868	0.839378	-0.0405454	0.0470357	456	< 40	456	< 40	101
ENSG00000150627	LOFTEE-HC;SpliceAI-0.8	0.01	0.5324	0.38868	0.839378	-0.0405454	0.0470357	456	< 40	456	< 40	101
ENSG00000150627	LOFTEE-HC;SpliceAI-0.8;AlphaMissense-0.564	0.0001	0.690883	0.536407	0.865321	-0.0405298	0.0655551	254	< 40	254	< 40	101
ENSG00000150627	LOFTEE-HC;SpliceAI-0.8;AlphaMissense-0.564	0.001	0.5324	0.38868	0.839378	-0.0405454	0.0470357	456	< 40	456	< 40	101
ENSG00000150627	LOFTEE-HC;SpliceAI-0.8;AlphaMissense-0.564	0.01	0.5324	0.38868	0.839378	-0.0405454	0.0470357	456	< 40	456	< 40	101
ENSG00000150628	AlphaMissense-0.564	0.0001	0.867084	0.728027	0.995485	-0.0401798	0.115542	80	< 40	80	< 40	< 40
ENSG00000150628	AlphaMissense-0.564	0.001	0.867084	0.728027	0.995485	-0.0401798	0.115542	80	< 40	80	< 40	< 40
ENSG00000150628	AlphaMissense-0.564	0.01	0.867084	0.728027	0.995485	-0.0401798	0.115542	80	< 40	80	< 40	< 40
ENSG00000150628	LOFTEE-HC;SpliceAI-0.8	0.0001	0.804978	0.705161	1	-0.0402971	0.106504	87	< 40	87	< 40	< 40
ENSG00000150628	LOFTEE-HC;SpliceAI-0.8	0.001	0.471393	0.314195	0.951522	-0.040603	0.0403424	705	< 40	705	< 40	< 40
ENSG00000150628	LOFTEE-HC;SpliceAI-0.8	0.01	0.326107	0.203775	0.879378	-0.0408951	0.0321788	1138	< 40	1138	< 40	< 40
ENSG00000150628	LOFTEE-HC;SpliceAI-0.8;AlphaMissense-0.564	0.0001	0.776139	0.615456	0.964254	-0.0403438	0.080318	161	< 40	161	< 40	43
ENSG00000150628	LOFTEE-HC;SpliceAI-0.8;AlphaMissense-0.564	0.001	0.444416	0.290626	0.971742	-0.0405836	0.0384042	779	< 40	779	< 40	43
ENSG00000150628	LOFTEE-HC;SpliceAI-0.8;AlphaMissense-0.564	0.01	0.307991	0.189779	0.907745	-0.0408634	0.0311641	1212	< 40	1212	< 40	43
ENSG00000150630	AlphaMissense-0.564	0.0001	0.849954	0.722496	1	-0.0402037	0.11321	81	< 40	81	< 40	< 40
ENSG00000150630	AlphaMissense-0.564	0.001	0.849954	0.722496	1	-0.0402037	0.11321	81	< 40	81	< 40	< 40
ENSG00000150630	AlphaMissense-0.564	0.01	0.849954	0.722496	1	-0.0402037	0.11321	81	< 40	81	< 40	< 40
ENSG00000150630	LOFTEE-HC;SpliceAI-0.8	0.0001	1	0.871166	1	-0.0401523	0.247582	< 40	< 40	< 40	< 40	< 40
ENSG00000150630	LOFTEE-HC;SpliceAI-0.8	0.001	1	0.871166	1	-0.0401523	0.247582	< 40	< 40	< 40	< 40	< 40
ENSG00000150630	LOFTEE-HC;SpliceAI-0.8	0.01	1	0.871166	1	-0.0401523	0.247582	< 40	< 40	< 40	< 40	< 40
ENSG00000150630	LOFTEE-HC;SpliceAI-0.8;AlphaMissense-0.564	0.0001	0.840949	0.695921	0.991199	-0.040209	0.102881	98	< 40	98	< 40	< 40
ENSG00000150630	LOFTEE-HC;SpliceAI-0.8;AlphaMissense-0.564	0.001	0.840949	0.695921	0.991199	-0.040209	0.102881	98	< 40	98	< 40	< 40
ENSG00000150630	LOFTEE-HC;SpliceAI-0.8;AlphaMissense-0.564	0.01	0.840949	0.695921	0.991199	-0.040209	0.102881	98	< 40	98	< 40	< 40
ENSG00000150961	AlphaMissense-0.564	0.0001	0.29535	0.658011	0.188163	0.0208946	0.0472023	401	< 40	400	< 40	106
ENSG00000150961	AlphaMissense-0.564	0.001	0.29535	0.658011	0.188163	0.0208946	0.0472023	401	< 40	400	< 40	106
ENSG00000150961	AlphaMissense-0.564	0.01	0.29535	0.658011	0.188163	0.0208946	0.0472023	401	< 40	400	< 40	106
ENSG00000150961	LOFTEE-HC;SpliceAI-0.8	0.0001	0.737722	0.737722	0.737722	-0.0403167	0.120395	71	< 40	71	< 40	41
ENSG00000150961	LOFTEE-HC;SpliceAI-0.8	0.001	0.737722	0.737722	0.737722	-0.0403167	0.120395	71	< 40	71	< 40	41
ENSG00000150961	LOFTEE-HC;SpliceAI-0.8	0.01	0.737722	0.737722	0.737722	-0.0403167	0.120395	71	< 40	71	< 40	41
ENSG00000150961	LOFTEE-HC;SpliceAI-0.8;AlphaMissense-0.564	0.0001	0.321438	0.767551	0.208584	0.0130151	0.0440324	472	< 40	471	< 40	147
ENSG00000150961	LOFTEE-HC;SpliceAI-0.8;AlphaMissense-0.564	0.001	0.321438	0.767551	0.208584	0.0130151	0.0440324	472	< 40	471	< 40	147
ENSG00000150961	LOFTEE-HC;SpliceAI-0.8;AlphaMissense-0.564	0.01	0.321438	0.767551	0.208584	0.0130151	0.0440324	472	< 40	471	< 40	147
ENSG00000151005	AlphaMissense-0.564	0.0001	0.028777	0.0911727	0.0185252	0.134905	0.0798611	102	< 40	101	< 40	< 40
ENSG00000151005	AlphaMissense-0.564	0.001	0.028777	0.0911727	0.0185252	0.134905	0.0798611	102	< 40	101	< 40	< 40
ENSG00000151005	AlphaMissense-0.564	0.01	0.028777	0.0911727	0.0185252	0.134905	0.0798611	102	< 40	101	< 40	< 40
ENSG00000151005	LOFTEE-HC;SpliceAI-0.8	0.0001	0.845025	0.845025	0.845025	-0.0401478	0.205391	< 40	< 40	< 40	< 40	< 40
ENSG00000151005	LOFTEE-HC;SpliceAI-0.8	0.001	0.845025	0.845025	0.845025	-0.0401478	0.205391	< 40	< 40	< 40	< 40	< 40
ENSG00000151005	LOFTEE-HC;SpliceAI-0.8	0.01	0.845025	0.845025	0.845025	-0.0401478	0.205391	< 40	< 40	< 40	< 40	< 40
ENSG00000151005	LOFTEE-HC;SpliceAI-0.8;AlphaMissense-0.564	0.0001	0.0359028	0.132673	0.0223327	0.111894	0.0744149	128	< 40	127	< 40	< 40
ENSG00000151005	LOFTEE-HC;SpliceAI-0.8;AlphaMissense-0.564	0.001	0.0359028	0.132673	0.0223327	0.111894	0.0744149	128	< 40	127	< 40	< 40
ENSG00000151005	LOFTEE-HC;SpliceAI-0.8;AlphaMissense-0.564	0.01	0.0359028	0.132673	0.0223327	0.111894	0.0744149	128	< 40	127	< 40	< 40
ENSG00000151012	AlphaMissense-0.564	0.0001	0.150807	0.158434	0.109421	0.109919	0.0779367	173	< 40	172	< 40	73
ENSG00000151012	AlphaMissense-0.564	0.001	0.215381	0.252276	0.141651	0.0797248	0.0696385	214	< 40	213	< 40	73
ENSG00000151012	AlphaMissense-0.564	0.01	0.0323444	0.0194452	0.103217	0.0695271	0.029752	1170	< 40	1165	< 40	73
ENSG00000151012	LOFTEE-HC;SpliceAI-0.8	0.0001	0.815111	0.720811	1	-0.0402755	0.112698	82	< 40	82	< 40	< 40
ENSG00000151012	LOFTEE-HC;SpliceAI-0.8	0.001	0.815111	0.720811	1	-0.0402755	0.112698	82	< 40	82	< 40	< 40
ENSG00000151012	LOFTEE-HC;SpliceAI-0.8	0.01	0.815111	0.720811	1	-0.0402755	0.112698	82	< 40	82	< 40	< 40
ENSG00000151012	LOFTEE-HC;SpliceAI-0.8;AlphaMissense-0.564	0.0001	0.386411	0.337119	0.281799	0.0619464	0.0645361	254	< 40	253	< 40	103
ENSG00000151012	LOFTEE-HC;SpliceAI-0.8;AlphaMissense-0.564	0.001	0.484681	0.432136	0.341928	0.0469066	0.0597125	295	< 40	294	< 40	103
ENSG00000151012	LOFTEE-HC;SpliceAI-0.8;AlphaMissense-0.564	0.01	0.043173	0.0258008	0.113302	0.0660086	0.0296109	1251	< 40	1246	< 40	103
ENSG00000151014	AlphaMissense-0.564	0.0001	0.799872	0.702251	0.904341	-0.0403062	0.105435	93	< 40	93	< 40	47
ENSG00000151014	AlphaMissense-0.564	0.001	0.799872	0.702251	0.904341	-0.0403062	0.105435	93	< 40	93	< 40	47
ENSG00000151014	AlphaMissense-0.564	0.01	0.799872	0.702251	0.904341	-0.0403062	0.105435	93	< 40	93	< 40	47
ENSG00000151014	LOFTEE-HC;SpliceAI-0.8	0.0001	0.844056	0.844056	0.844056	-0.0401518	0.204118	< 40	< 40	< 40	< 40	< 40
ENSG00000151014	LOFTEE-HC;SpliceAI-0.8	0.001	0.844056	0.844056	0.844056	-0.0401518	0.204118	< 40	< 40	< 40	< 40	< 40
ENSG00000151014	LOFTEE-HC;SpliceAI-0.8	0.01	0.844056	0.844056	0.844056	-0.0401518	0.204118	< 40	< 40	< 40	< 40	< 40
ENSG00000151014	LOFTEE-HC;SpliceAI-0.8;AlphaMissense-0.564	0.0001	0.767082	0.667183	0.790881	-0.0403834	0.093911	119	< 40	119	< 40	63
ENSG00000151014	LOFTEE-HC;SpliceAI-0.8;AlphaMissense-0.564	0.001	0.767082	0.667183	0.790881	-0.0403834	0.093911	119	< 40	119	< 40	63
ENSG00000151014	LOFTEE-HC;SpliceAI-0.8;AlphaMissense-0.564	0.01	0.767082	0.667183	0.790881	-0.0403834	0.093911	119	< 40	119	< 40	63
ENSG00000151247	AlphaMissense-0.564	0.0001	0.890819	0.890819	0.890819	-0.0401041	0.292159	< 40	< 40	< 40	< 40	< 40
ENSG00000151247	AlphaMissense-0.564	0.001	0.890819	0.890819	0.890819	-0.0401041	0.292159	< 40	< 40	< 40	< 40	< 40
ENSG00000151247	AlphaMissense-0.564	0.01	0.890819	0.890819	0.890819	-0.0401041	0.292159	< 40	< 40	< 40	< 40	< 40
ENSG00000151247	LOFTEE-HC;SpliceAI-0.8	0.0001	1	0.862869	1	-0.0401212	0.232286	< 40	< 40	< 40	< 40	< 40
ENSG00000151247	LOFTEE-HC;SpliceAI-0.8	0.001	1	0.862869	1	-0.0401212	0.232286	< 40	< 40	< 40	< 40	< 40
ENSG00000151247	LOFTEE-HC;SpliceAI-0.8	0.01	1	0.862869	1	-0.0401212	0.232286	< 40	< 40	< 40	< 40	< 40
ENSG00000151247	LOFTEE-HC;SpliceAI-0.8;AlphaMissense-0.564	0.0001	1	0.825938	0.99036	-0.0401196	0.182433	< 40	< 40	< 40	< 40	< 40
ENSG00000151247	LOFTEE-HC;SpliceAI-0.8;AlphaMissense-0.564	0.001	1	0.825938	0.99036	-0.0401196	0.182433	< 40	< 40	< 40	< 40	< 40
ENSG00000151247	LOFTEE-HC;SpliceAI-0.8;AlphaMissense-0.564	0.01	1	0.825938	0.99036	-0.0401196	0.182433	< 40	< 40	< 40	< 40	< 40
ENSG00000151458	AlphaMissense-0.564	0.0001	0.863755	0.756817	0.82633	0.0148455	0.0479406	481	< 40	480	< 40	177
ENSG00000151458	AlphaMissense-0.564	0.001	1	0.817703	0.889904	0.0106323	0.0461272	517	< 40	516	< 40	177
ENSG00000151458	AlphaMissense-0.564	0.01	1	0.817703	0.889904	0.0106323	0.0461272	517	< 40	516	< 40	177
ENSG00000151458	LOFTEE-HC;SpliceAI-0.8	0.0001	0.827549	0.827549	0.827549	-0.0401779	0.184432	< 40	< 40	< 40	< 40	< 40
ENSG00000151458	LOFTEE-HC;SpliceAI-0.8	0.001	0.827549	0.827549	0.827549	-0.0401779	0.184432	< 40	< 40	< 40	< 40	< 40
ENSG00000151458	LOFTEE-HC;SpliceAI-0.8	0.01	0.827549	0.827549	0.827549	-0.0401779	0.184432	< 40	< 40	< 40	< 40	< 40
ENSG00000151458	LOFTEE-HC;SpliceAI-0.8;AlphaMissense-0.564	0.0001	1	0.805732	0.894691	0.0114617	0.0466043	515	< 40	514	< 40	201
ENSG00000151458	LOFTEE-HC;SpliceAI-0.8;AlphaMissense-0.564	0.001	1	0.863919	0.939845	0.00771451	0.0450121	551	< 40	550	< 40	201
ENSG00000151458	LOFTEE-HC;SpliceAI-0.8;AlphaMissense-0.564	0.01	1	0.863919	0.939845	0.00771451	0.0450121	551	< 40	550	< 40	201
ENSG00000151466	AlphaMissense-0.564	0.0001	0.874258	0.874258	0.874258	-0.0401242	0.253545	< 40	< 40	< 40	< 40	< 40
ENSG00000151466	AlphaMissense-0.564	0.001	0.874258	0.874258	0.874258	-0.0401242	0.253545	< 40	< 40	< 40	< 40	< 40
ENSG00000151466	AlphaMissense-0.564	0.01	0.874258	0.874258	0.874258	-0.0401242	0.253545	< 40	< 40	< 40	< 40	< 40
ENSG00000151466	LOFTEE-HC;SpliceAI-0.8	0.0001	0.121875	0.121293	0.0986324	0.127692	0.0824154	154	< 40	153	< 40	64
ENSG00000151466	LOFTEE-HC;SpliceAI-0.8	0.001	0.173541	0.193642	0.119652	0.0967091	0.0743985	194	< 40	193	< 40	64
ENSG00000151466	LOFTEE-HC;SpliceAI-0.8	0.01	0.173541	0.193642	0.119652	0.0967091	0.0743985	194	< 40	193	< 40	64
ENSG00000151466	LOFTEE-HC;SpliceAI-0.8;AlphaMissense-0.564	0.0001	0.159209	0.152074	0.128855	0.112769	0.078736	171	< 40	170	< 40	71
ENSG00000151466	LOFTEE-HC;SpliceAI-0.8;AlphaMissense-0.564	0.001	0.220899	0.226936	0.153901	0.0865829	0.0716574	211	< 40	210	< 40	71
ENSG00000151466	LOFTEE-HC;SpliceAI-0.8;AlphaMissense-0.564	0.01	0.220899	0.226936	0.153901	0.0865829	0.0716574	211	< 40	210	< 40	71
ENSG00000151470	AlphaMissense-0.564	0.0001	0.859275	0.859275	0.859275	-0.0401449	0.226427	< 40	< 40	< 40	< 40	< 40
ENSG00000151470	AlphaMissense-0.564	0.001	0.859275	0.859275	0.859275	-0.0401449	0.226427	< 40	< 40	< 40	< 40	< 40
ENSG00000151470	AlphaMissense-0.564	0.01	0.859275	0.859275	0.859275	-0.0401449	0.226427	< 40	< 40	< 40	< 40	< 40
ENSG00000151470	LOFTEE-HC;SpliceAI-0.8	0.0001	0.023761	0.0284859	0.0209039	0.210359	0.096031	62	< 40	61	< 40	< 40
ENSG00000151470	LOFTEE-HC;SpliceAI-0.8	0.001	0.0529559	0.107425	0.0347291	0.125797	0.078141	123	< 40	122	< 40	< 40
ENSG00000151470	LOFTEE-HC;SpliceAI-0.8	0.01	0.0529559	0.107425	0.0347291	0.125797	0.078141	123	< 40	122	< 40	< 40
ENSG00000151470	LOFTEE-HC;SpliceAI-0.8;AlphaMissense-0.564	0.0001	0.0376992	0.0423221	0.0329338	0.187389	0.0922946	81	< 40	80	< 40	< 40
ENSG00000151470	LOFTEE-HC;SpliceAI-0.8;AlphaMissense-0.564	0.001	0.0780479	0.132124	0.0518556	0.114564	0.0760825	142	< 40	141	< 40	< 40
ENSG00000151470	LOFTEE-HC;SpliceAI-0.8;AlphaMissense-0.564	0.01	0.0780479	0.132124	0.0518556	0.114564	0.0760825	142	< 40	141	< 40	< 40
ENSG00000151475	AlphaMissense-0.564	0.0001	0.73232	0.556675	0.969969	-0.0403809	0.0686999	219	< 40	219	< 40	65
ENSG00000151475	AlphaMissense-0.564	0.001	0.73232	0.556675	0.969969	-0.0403809	0.0686999	219	< 40	219	< 40	65
ENSG00000151475	AlphaMissense-0.564	0.01	0.73232	0.556675	0.969969	-0.0403809	0.0686999	219	< 40	219	< 40	65
ENSG00000151475	LOFTEE-HC;SpliceAI-0.8	0.0001	0.833851	0.736497	1	-0.0402401	0.119586	73	< 40	73	< 40	< 40
ENSG00000151475	LOFTEE-HC;SpliceAI-0.8	0.001	0.833851	0.736497	1	-0.0402401	0.119586	73	< 40	73	< 40	< 40
ENSG00000151475	LOFTEE-HC;SpliceAI-0.8	0.01	0.833851	0.736497	1	-0.0402401	0.119586	73	< 40	73	< 40	< 40
ENSG00000151475	LOFTEE-HC;SpliceAI-0.8;AlphaMissense-0.564	0.0001	0.67307	0.497922	0.92793	-0.040516	0.059779	292	< 40	292	< 40	95
ENSG00000151475	LOFTEE-HC;SpliceAI-0.8;AlphaMissense-0.564	0.001	0.67307	0.497922	0.92793	-0.040516	0.059779	292	< 40	292	< 40	95
ENSG00000151475	LOFTEE-HC;SpliceAI-0.8;AlphaMissense-0.564	0.01	0.67307	0.497922	0.92793	-0.040516	0.059779	292	< 40	292	< 40	95
ENSG00000151552	AlphaMissense-0.564	0.0001	0.815894	0.677887	1	-0.0402635	0.0969392	106	< 40	106	< 40	< 40
ENSG00000151552	AlphaMissense-0.564	0.001	0.815894	0.677887	1	-0.0402635	0.0969392	106	< 40	106	< 40	< 40
ENSG00000151552	AlphaMissense-0.564	0.01	0.815894	0.677887	1	-0.0402635	0.0969392	106	< 40	106	< 40	< 40
ENSG00000151552	LOFTEE-HC;SpliceAI-0.8	0.0001	0.830899	0.830899	0.830899	-0.0401681	0.188098	< 40	< 40	< 40	< 40	< 40
ENSG00000151552	LOFTEE-HC;SpliceAI-0.8	0.001	0.841532	0.725679	1	-0.0402242	0.114638	92	< 40	92	< 40	< 40
ENSG00000151552	LOFTEE-HC;SpliceAI-0.8	0.01	0.841532	0.725679	1	-0.0402242	0.114638	92	< 40	92	< 40	< 40
ENSG00000151552	LOFTEE-HC;SpliceAI-0.8;AlphaMissense-0.564	0.0001	0.779683	0.641456	1	-0.0403426	0.0866345	139	< 40	139	< 40	55
ENSG00000151552	LOFTEE-HC;SpliceAI-0.8;AlphaMissense-0.564	0.001	0.750318	0.587203	0.969909	-0.04032	0.0742687	197	< 40	197	< 40	55
ENSG00000151552	LOFTEE-HC;SpliceAI-0.8;AlphaMissense-0.564	0.01	0.750318	0.587203	0.969909	-0.04032	0.0742687	197	< 40	197	< 40	55
ENSG00000151611	AlphaMissense-0.564	0.0001	0.77186	0.646255	1	-0.0403784	0.087976	140	< 40	140	< 40	45
ENSG00000151611	AlphaMissense-0.564	0.001	0.77186	0.646255	1	-0.0403784	0.087976	140	< 40	140	< 40	45
ENSG00000151611	AlphaMissense-0.564	0.01	0.77186	0.646255	1	-0.0403784	0.087976	140	< 40	140	< 40	45
ENSG00000151611	LOFTEE-HC;SpliceAI-0.8	0.0001	0.739819	0.739819	0.739819	-0.0402972	0.121343	71	< 40	71	< 40	< 40
ENSG00000151611	LOFTEE-HC;SpliceAI-0.8	0.001	0.219702	0.276351	0.146486	0.0739092	0.0678968	239	< 40	238	< 40	< 40
ENSG00000151611	LOFTEE-HC;SpliceAI-0.8	0.01	0.219702	0.276351	0.146486	0.0739092	0.0678968	239	< 40	238	< 40	< 40
ENSG00000151611	LOFTEE-HC;SpliceAI-0.8;AlphaMissense-0.564	0.0001	0.695018	0.570873	0.705874	-0.0405959	0.0716272	211	< 40	211	< 40	71
ENSG00000151611	LOFTEE-HC;SpliceAI-0.8;AlphaMissense-0.564	0.001	0.385609	0.5585	0.268837	0.0315124	0.0538607	379	< 40	378	< 40	71
ENSG00000151611	LOFTEE-HC;SpliceAI-0.8;AlphaMissense-0.564	0.01	0.385609	0.5585	0.268837	0.0315124	0.0538607	379	< 40	378	< 40	71
ENSG00000151612	AlphaMissense-0.564	0.0001	0.582532	0.582532	0.582532	-0.040712	0.0740636	199	< 40	199	< 40	86
ENSG00000151612	AlphaMissense-0.564	0.001	0.582532	0.582532	0.582532	-0.040712	0.0740636	199	< 40	199	< 40	86
ENSG00000151612	AlphaMissense-0.564	0.01	0.582532	0.582532	0.582532	-0.040712	0.0740636	199	< 40	199	< 40	86
ENSG00000151612	LOFTEE-HC;SpliceAI-0.8	0.0001	0.901521	0.901521	0.901521	-0.0400875	0.323964	< 40	< 40	< 40	< 40	< 40
ENSG00000151612	LOFTEE-HC;SpliceAI-0.8	0.001	0.901521	0.901521	0.901521	-0.0400875	0.323964	< 40	< 40	< 40	< 40	< 40
ENSG00000151612	LOFTEE-HC;SpliceAI-0.8	0.01	0.901521	0.901521	0.901521	-0.0400875	0.323964	< 40	< 40	< 40	< 40	< 40
ENSG00000151612	LOFTEE-HC;SpliceAI-0.8;AlphaMissense-0.564	0.0001	0.573107	0.573107	0.573107	-0.0407516	0.0723211	212	< 40	212	< 40	95
ENSG00000151612	LOFTEE-HC;SpliceAI-0.8;AlphaMissense-0.564	0.001	0.573107	0.573107	0.573107	-0.0407516	0.0723211	212	< 40	212	< 40	95
ENSG00000151612	LOFTEE-HC;SpliceAI-0.8;AlphaMissense-0.564	0.01	0.573107	0.573107	0.573107	-0.0407516	0.0723211	212	< 40	212	< 40	95
ENSG00000151615	AlphaMissense-0.564	0.0001	0.68742	0.561879	0.731678	-0.0406041	0.0700007	231	< 40	231	< 40	85
ENSG00000151615	AlphaMissense-0.564	0.001	0.624886	0.436081	0.965276	-0.0404567	0.0519456	418	< 40	418	< 40	85
ENSG00000151615	AlphaMissense-0.564	0.01	1	0.883425	0.909947	-0.00562698	0.0383756	801	< 40	800	< 40	85
ENSG00000151615	LOFTEE-HC;SpliceAI-0.8	0.0001	0.918638	0.918638	0.918638	-0.0400794	0.39236	< 40	< 40	< 40	< 40	< 40
ENSG00000151615	LOFTEE-HC;SpliceAI-0.8	0.001	0.918638	0.918638	0.918638	-0.0400794	0.39236	< 40	< 40	< 40	< 40	< 40
ENSG00000151615	LOFTEE-HC;SpliceAI-0.8	0.01	0.918638	0.918638	0.918638	-0.0400794	0.39236	< 40	< 40	< 40	< 40	< 40
ENSG00000151615	LOFTEE-HC;SpliceAI-0.8;AlphaMissense-0.564	0.0001	0.680941	0.555855	0.716398	-0.0406299	0.06898	240	< 40	240	< 40	93
ENSG00000151615	LOFTEE-HC;SpliceAI-0.8;AlphaMissense-0.564	0.001	0.620367	0.432138	0.961395	-0.0404735	0.0515232	427	< 40	427	< 40	93
ENSG00000151615	LOFTEE-HC;SpliceAI-0.8;AlphaMissense-0.564	0.01	1	0.876311	0.907659	-0.00593998	0.038163	810	< 40	809	< 40	93
ENSG00000151617	AlphaMissense-0.564	0.0001	0.810872	0.810872	0.810872	-0.0401953	0.167969	< 40	< 40	< 40	< 40	< 40
ENSG00000151617	AlphaMissense-0.564	0.001	0.810872	0.810872	0.810872	-0.0401953	0.167969	< 40	< 40	< 40	< 40	< 40
ENSG00000151617	AlphaMissense-0.564	0.01	0.810872	0.810872	0.810872	-0.0401953	0.167969	< 40	< 40	< 40	< 40	< 40
ENSG00000151617	LOFTEE-HC;SpliceAI-0.8	0.0001	0.889493	0.889493	0.889493	-0.0401144	0.288706	< 40	< 40	< 40	< 40	< 40
ENSG00000151617	LOFTEE-HC;SpliceAI-0.8	0.001	0.889493	0.889493	0.889493	-0.0401144	0.288706	< 40	< 40	< 40	< 40	< 40
ENSG00000151617	LOFTEE-HC;SpliceAI-0.8	0.01	0.889493	0.889493	0.889493	-0.0401144	0.288706	< 40	< 40	< 40	< 40	< 40
ENSG00000151617	LOFTEE-HC;SpliceAI-0.8;AlphaMissense-0.564	0.0001	0.782939	0.782939	0.782939	-0.0402332	0.146042	51	< 40	51	< 40	< 40
ENSG00000151617	LOFTEE-HC;SpliceAI-0.8;AlphaMissense-0.564	0.001	0.782939	0.782939	0.782939	-0.0402332	0.146042	51	< 40	51	< 40	< 40
ENSG00000151617	LOFTEE-HC;SpliceAI-0.8;AlphaMissense-0.564	0.01	0.782939	0.782939	0.782939	-0.0402332	0.146042	51	< 40	51	< 40	< 40
ENSG00000151623	AlphaMissense-0.564	0.0001	0.794528	0.7005	0.842104	-0.04032	0.104824	99	< 40	99	< 40	55
ENSG00000151623	AlphaMissense-0.564	0.001	0.685471	0.545125	0.879986	-0.0404514	0.0668528	244	< 40	244	< 40	55
ENSG00000151623	AlphaMissense-0.564	0.01	0.685471	0.545125	0.879986	-0.0404514	0.0668528	244	< 40	244	< 40	55
ENSG00000151623	LOFTEE-HC;SpliceAI-0.8	0.0001	0.874583	0.874583	0.874583	-0.0401417	0.254319	< 40	< 40	< 40	< 40	< 40
ENSG00000151623	LOFTEE-HC;SpliceAI-0.8	0.001	0.874583	0.874583	0.874583	-0.0401417	0.254319	< 40	< 40	< 40	< 40	< 40
ENSG00000151623	LOFTEE-HC;SpliceAI-0.8	0.01	0.874583	0.874583	0.874583	-0.0401417	0.254319	< 40	< 40	< 40	< 40	< 40
ENSG00000151623	LOFTEE-HC;SpliceAI-0.8;AlphaMissense-0.564	0.0001	0.773028	0.677535	0.783103	-0.0403672	0.0970763	113	< 40	113	< 40	69
ENSG00000151623	LOFTEE-HC;SpliceAI-0.8;AlphaMissense-0.564	0.001	0.671186	0.531728	0.861361	-0.0404641	0.0647041	258	< 40	258	< 40	69
ENSG00000151623	LOFTEE-HC;SpliceAI-0.8;AlphaMissense-0.564	0.01	0.671186	0.531728	0.861361	-0.0404641	0.0647041	258	< 40	258	< 40	69
ENSG00000151718	AlphaMissense-0.564	0.0001	0.686297	0.523087	0.865848	-0.0405542	0.0635055	260	< 40	260	< 40	93
ENSG00000151718	AlphaMissense-0.564	0.001	0.673977	0.494895	0.928268	-0.0405128	0.0593555	298	< 40	298	< 40	93
ENSG00000151718	AlphaMissense-0.564	0.01	0.673977	0.494895	0.928268	-0.0405128	0.0593555	298	< 40	298	< 40	93
ENSG00000151718	LOFTEE-HC;SpliceAI-0.8	0.0001	0.684247	0.684247	0.684247	-0.0403935	0.0993263	93	< 40	93	< 40	56
ENSG00000151718	LOFTEE-HC;SpliceAI-0.8	0.001	0.684247	0.684247	0.684247	-0.0403935	0.0993263	93	< 40	93	< 40	56
ENSG00000151718	LOFTEE-HC;SpliceAI-0.8	0.01	0.684247	0.684247	0.684247	-0.0403935	0.0993263	93	< 40	93	< 40	56
ENSG00000151718	LOFTEE-HC;SpliceAI-0.8;AlphaMissense-0.564	0.0001	0.594695	0.448737	0.659541	-0.0408428	0.0539164	353	< 40	353	< 40	149
ENSG00000151718	LOFTEE-HC;SpliceAI-0.8;AlphaMissense-0.564	0.001	0.586853	0.426627	0.747043	-0.0407846	0.0513029	391	< 40	391	< 40	149
ENSG00000151718	LOFTEE-HC;SpliceAI-0.8;AlphaMissense-0.564	0.01	0.586853	0.426627	0.747043	-0.0407846	0.0513029	391	< 40	391	< 40	149
ENSG00000151725	AlphaMissense-0.564	0.0001	1	0.778304	0.971446	-0.0401625	0.142658	47	< 40	47	< 40	< 40
ENSG00000151725	AlphaMissense-0.564	0.001	1	0.778304	0.971446	-0.0401625	0.142658	47	< 40	47	< 40	< 40
ENSG00000151725	AlphaMissense-0.564	0.01	1	0.778304	0.971446	-0.0401625	0.142658	47	< 40	47	< 40	< 40
ENSG00000151725	LOFTEE-HC;SpliceAI-0.8	0.0001	0.725867	0.725867	0.725867	-0.0403286	0.115018	81	< 40	81	< 40	42
ENSG00000151725	LOFTEE-HC;SpliceAI-0.8	0.001	0.725867	0.725867	0.725867	-0.0403286	0.115018	81	< 40	81	< 40	42
ENSG00000151725	LOFTEE-HC;SpliceAI-0.8	0.01	0.725867	0.725867	0.725867	-0.0403286	0.115018	81	< 40	81	< 40	42
ENSG00000151725	LOFTEE-HC;SpliceAI-0.8;AlphaMissense-0.564	0.0001	0.770638	0.652774	0.955133	-0.0403427	0.089668	128	< 40	128	< 40	54
ENSG00000151725	LOFTEE-HC;SpliceAI-0.8;AlphaMissense-0.564	0.001	0.770638	0.652774	0.955133	-0.0403427	0.089668	128	< 40	128	< 40	54
ENSG00000151725	LOFTEE-HC;SpliceAI-0.8;AlphaMissense-0.564	0.01	0.770638	0.652774	0.955133	-0.0403427	0.089668	128	< 40	128	< 40	54
ENSG00000151726	AlphaMissense-0.564	0.0001	0.749857	0.619186	1	-0.0404232	0.0813336	159	< 40	159	< 40	74
ENSG00000151726	AlphaMissense-0.564	0.001	0.749857	0.619186	1	-0.0404232	0.0813336	159	< 40	159	< 40	74
ENSG00000151726	AlphaMissense-0.564	0.01	0.749857	0.619186	1	-0.0404232	0.0813336	159	< 40	159	< 40	74
ENSG00000151726	LOFTEE-HC;SpliceAI-0.8	0.0001	0.803148	0.803148	0.803148	-0.0402041	0.161284	41	< 40	41	< 40	< 40
ENSG00000151726	LOFTEE-HC;SpliceAI-0.8	0.001	0.803148	0.803148	0.803148	-0.0402041	0.161284	41	< 40	41	< 40	< 40
ENSG00000151726	LOFTEE-HC;SpliceAI-0.8	0.01	0.803148	0.803148	0.803148	-0.0402041	0.161284	41	< 40	41	< 40	< 40
ENSG00000151726	LOFTEE-HC;SpliceAI-0.8;AlphaMissense-0.564	0.0001	0.70775	0.578094	0.797825	-0.0405408	0.0728927	200	< 40	200	< 40	100
ENSG00000151726	LOFTEE-HC;SpliceAI-0.8;AlphaMissense-0.564	0.001	0.70775	0.578094	0.797825	-0.0405408	0.0728927	200	< 40	200	< 40	100
ENSG00000151726	LOFTEE-HC;SpliceAI-0.8;AlphaMissense-0.564	0.01	0.70775	0.578094	0.797825	-0.0405408	0.0728927	200	< 40	200	< 40	100
ENSG00000151729	AlphaMissense-0.564	0.0001	0.807319	0.709149	1	-0.0402967	0.108034	95	< 40	95	< 40	50
ENSG00000151729	AlphaMissense-0.564	0.001	0.807319	0.709149	1	-0.0402967	0.108034	95	< 40	95	< 40	50
ENSG00000151729	AlphaMissense-0.564	0.01	0.807319	0.709149	1	-0.0402967	0.108034	95	< 40	95	< 40	50
ENSG00000151729	LOFTEE-HC;SpliceAI-0.8	0.0001	1	0.850993	0.992657	-0.0401091	0.213514	< 40	< 40	< 40	< 40	< 40
ENSG00000151729	LOFTEE-HC;SpliceAI-0.8	0.001	1	0.850993	0.992657	-0.0401091	0.213514	< 40	< 40	< 40	< 40	< 40
ENSG00000151729	LOFTEE-HC;SpliceAI-0.8	0.01	1	0.850993	0.992657	-0.0401091	0.213514	< 40	< 40	< 40	< 40	< 40
ENSG00000151729	LOFTEE-HC;SpliceAI-0.8;AlphaMissense-0.564	0.0001	0.798992	0.675866	1	-0.0403074	0.0964037	118	< 40	118	< 40	60
ENSG00000151729	LOFTEE-HC;SpliceAI-0.8;AlphaMissense-0.564	0.001	0.798992	0.675866	1	-0.0403074	0.0964037	118	< 40	118	< 40	60
ENSG00000151729	LOFTEE-HC;SpliceAI-0.8;AlphaMissense-0.564	0.01	0.798992	0.675866	1	-0.0403074	0.0964037	118	< 40	118	< 40	60
ENSG00000151790	AlphaMissense-0.564	0.0001	0.74653	0.56166	0.982177	-0.0403462	0.0695171	217	< 40	217	< 40	64
ENSG00000151790	AlphaMissense-0.564	0.001	0.74653	0.56166	0.982177	-0.0403462	0.0695171	217	< 40	217	< 40	64
ENSG00000151790	AlphaMissense-0.564	0.01	0.395452	0.279571	0.489099	-0.0413167	0.0382108	786	< 40	786	< 40	64
ENSG00000151790	LOFTEE-HC;SpliceAI-0.8	0.0001	0.801135	0.601086	0.999811	-0.0401926	0.0768738	187	< 40	187	< 40	< 40
ENSG00000151790	LOFTEE-HC;SpliceAI-0.8	0.001	0.801135	0.601086	0.999811	-0.0401926	0.0768738	187	< 40	187	< 40	< 40
ENSG00000151790	LOFTEE-HC;SpliceAI-0.8	0.01	0.801135	0.601086	0.999811	-0.0401926	0.0768738	187	< 40	187	< 40	< 40
ENSG00000151790	LOFTEE-HC;SpliceAI-0.8;AlphaMissense-0.564	0.0001	0.63918	0.434173	0.997404	-0.0404185	0.0516815	404	< 40	404	< 40	94
ENSG00000151790	LOFTEE-HC;SpliceAI-0.8;AlphaMissense-0.564	0.001	0.63918	0.434173	0.997404	-0.0404185	0.0516815	404	< 40	404	< 40	94
ENSG00000151790	LOFTEE-HC;SpliceAI-0.8;AlphaMissense-0.564	0.01	0.344299	0.229262	0.603171	-0.0411643	0.0342391	973	< 40	973	< 40	94
ENSG00000151806	AlphaMissense-0.564	0.0001	0.688278	0.550542	0.788984	-0.0405778	0.0679755	232	< 40	232	< 40	88
ENSG00000151806	AlphaMissense-0.564	0.001	0.607611	0.41647	0.981897	-0.0404404	0.0497691	435	< 40	435	< 40	88
ENSG00000151806	AlphaMissense-0.564	0.01	0.607611	0.41647	0.981897	-0.0404404	0.0497691	435	< 40	435	< 40	88
ENSG00000151806	LOFTEE-HC;SpliceAI-0.8	0.0001	0.714068	0.519462	0.983034	-0.0403636	0.0626595	262	< 40	262	< 40	66
ENSG00000151806	LOFTEE-HC;SpliceAI-0.8	0.001	0.687497	0.828166	0.488239	0.00977587	0.0450387	499	< 40	498	< 40	66
ENSG00000151806	LOFTEE-HC;SpliceAI-0.8	0.01	0.871343	0.712903	0.743443	0.0121614	0.0330508	1070	< 40	1068	< 40	66
ENSG00000151806	LOFTEE-HC;SpliceAI-0.8;AlphaMissense-0.564	0.0001	0.552891	0.38086	0.837468	-0.0407906	0.046548	491	< 40	491	< 40	154
ENSG00000151806	LOFTEE-HC;SpliceAI-0.8;AlphaMissense-0.564	0.001	0.883074	0.706177	0.721048	-0.012657	0.0335734	931	< 40	930	< 40	154
ENSG00000151806	LOFTEE-HC;SpliceAI-0.8;AlphaMissense-0.564	0.01	1	0.893312	0.862386	-0.00373731	0.0278665	1502	< 40	1500	< 40	154
ENSG00000151834	AlphaMissense-0.564	0.0001	0.8113	0.8113	0.8113	-0.0402012	0.168383	41	< 40	41	< 40	< 40
ENSG00000151834	AlphaMissense-0.564	0.001	0.8113	0.8113	0.8113	-0.0402012	0.168383	41	< 40	41	< 40	< 40
ENSG00000151834	AlphaMissense-0.564	0.01	0.8113	0.8113	0.8113	-0.0402012	0.168383	41	< 40	41	< 40	< 40
ENSG00000151834	LOFTEE-HC;SpliceAI-0.8	0.0001	0.918423	0.918423	0.918423	-0.0400893	0.391421	< 40	< 40	< 40	< 40	< 40
ENSG00000151834	LOFTEE-HC;SpliceAI-0.8	0.001	0.918423	0.918423	0.918423	-0.0400893	0.391421	< 40	< 40	< 40	< 40	< 40
ENSG00000151834	LOFTEE-HC;SpliceAI-0.8	0.01	0.918423	0.918423	0.918423	-0.0400893	0.391421	< 40	< 40	< 40	< 40	< 40
ENSG00000151834	LOFTEE-HC;SpliceAI-0.8;AlphaMissense-0.564	0.0001	0.795019	0.795019	0.795019	-0.0402272	0.15484	50	< 40	50	< 40	< 40
ENSG00000151834	LOFTEE-HC;SpliceAI-0.8;AlphaMissense-0.564	0.001	0.795019	0.795019	0.795019	-0.0402272	0.15484	50	< 40	50	< 40	< 40
ENSG00000151834	LOFTEE-HC;SpliceAI-0.8;AlphaMissense-0.564	0.01	0.795019	0.795019	0.795019	-0.0402272	0.15484	50	< 40	50	< 40	< 40
ENSG00000151962	AlphaMissense-0.564	0.0001	0.842345	0.737768	1	-0.0402221	0.120134	80	< 40	80	< 40	< 40
ENSG00000151962	AlphaMissense-0.564	0.001	0.842345	0.737768	1	-0.0402221	0.120134	80	< 40	80	< 40	< 40
ENSG00000151962	AlphaMissense-0.564	0.01	0.842345	0.737768	1	-0.0402221	0.120134	80	< 40	80	< 40	< 40
ENSG00000151962	LOFTEE-HC;SpliceAI-0.8	0.0001	1	0.844753	1	-0.0401398	0.204986	< 40	< 40	< 40	< 40	< 40
ENSG00000151962	LOFTEE-HC;SpliceAI-0.8	0.001	1	0.844753	1	-0.0401398	0.204986	< 40	< 40	< 40	< 40	< 40
ENSG00000151962	LOFTEE-HC;SpliceAI-0.8	0.01	1	0.844753	1	-0.0401398	0.204986	< 40	< 40	< 40	< 40	< 40
ENSG00000151962	LOFTEE-HC;SpliceAI-0.8;AlphaMissense-0.564	0.0001	0.821649	0.697698	1	-0.0402526	0.103629	106	< 40	106	< 40	< 40
ENSG00000151962	LOFTEE-HC;SpliceAI-0.8;AlphaMissense-0.564	0.001	0.821649	0.697698	1	-0.0402526	0.103629	106	< 40	106	< 40	< 40
ENSG00000151962	LOFTEE-HC;SpliceAI-0.8;AlphaMissense-0.564	0.01	0.821649	0.697698	1	-0.0402526	0.103629	106	< 40	106	< 40	< 40
ENSG00000152208	AlphaMissense-0.564	0.0001	0.593619	0.41274	0.921488	-0.0406406	0.0496172	433	< 40	433	< 40	146
ENSG00000152208	AlphaMissense-0.564	0.001	0.520694	0.331764	0.993374	-0.0405153	0.041744	616	< 40	616	< 40	146
ENSG00000152208	AlphaMissense-0.564	0.01	0.520694	0.331764	0.993374	-0.0405153	0.041744	616	< 40	616	< 40	146
ENSG00000152208	LOFTEE-HC;SpliceAI-0.8	0.0001	0.875084	0.875084	0.875084	-0.0401183	0.255198	< 40	< 40	< 40	< 40	< 40
ENSG00000152208	LOFTEE-HC;SpliceAI-0.8	0.001	0.875084	0.875084	0.875084	-0.0401183	0.255198	< 40	< 40	< 40	< 40	< 40
ENSG00000152208	LOFTEE-HC;SpliceAI-0.8	0.01	0.875084	0.875084	0.875084	-0.0401183	0.255198	< 40	< 40	< 40	< 40	< 40
ENSG00000152208	LOFTEE-HC;SpliceAI-0.8;AlphaMissense-0.564	0.0001	0.582419	0.404838	0.899733	-0.0406873	0.0488436	452	< 40	452	< 40	160
ENSG00000152208	LOFTEE-HC;SpliceAI-0.8;AlphaMissense-0.564	0.001	0.511656	0.325917	0.990134	-0.0405513	0.041279	635	< 40	635	< 40	160
ENSG00000152208	LOFTEE-HC;SpliceAI-0.8;AlphaMissense-0.564	0.01	0.511656	0.325917	0.990134	-0.0405513	0.041279	635	< 40	635	< 40	160
ENSG00000152583	AlphaMissense-0.564	0.0001	0.0718521	0.0755843	0.0605018	0.159566	0.0897999	127	< 40	126	< 40	48
ENSG00000152583	AlphaMissense-0.564	0.001	0.150492	0.21693	0.0962155	0.089186	0.072231	208	< 40	207	< 40	48
ENSG00000152583	AlphaMissense-0.564	0.01	0.150492	0.21693	0.0962155	0.089186	0.072231	208	< 40	207	< 40	48
ENSG00000152583	LOFTEE-HC;SpliceAI-0.8	0.0001	0.0402303	0.130364	0.024276	0.1129	0.0746363	120	< 40	119	< 40	< 40
ENSG00000152583	LOFTEE-HC;SpliceAI-0.8	0.001	0.0402303	0.130364	0.024276	0.1129	0.0746363	120	< 40	119	< 40	< 40
ENSG00000152583	LOFTEE-HC;SpliceAI-0.8	0.01	0.0402303	0.130364	0.024276	0.1129	0.0746363	120	< 40	119	< 40	< 40
ENSG00000152583	LOFTEE-HC;SpliceAI-0.8;AlphaMissense-0.564	0.0001	0.0394706	0.0251169	0.047573	0.125476	0.0560261	247	< 40	245	< 40	85
ENSG00000152583	LOFTEE-HC;SpliceAI-0.8;AlphaMissense-0.564	0.001	0.0662258	0.0522765	0.0521797	0.101026	0.0520522	328	< 40	326	< 40	85
ENSG00000152583	LOFTEE-HC;SpliceAI-0.8;AlphaMissense-0.564	0.01	0.0662258	0.0522765	0.0521797	0.101026	0.0520522	328	< 40	326	< 40	85
ENSG00000152591	AlphaMissense-0.564	0.0001	0.873748	0.74544	1	-0.040163	0.123709	72	< 40	72	< 40	< 40
ENSG00000152591	AlphaMissense-0.564	0.001	0.764214	0.6068	0.962735	-0.0403082	0.0783221	176	< 40	176	< 40	< 40
ENSG00000152591	AlphaMissense-0.564	0.01	0.523118	0.373796	0.727454	-0.0409092	0.0459971	534	< 40	534	< 40	< 40
ENSG00000152591	LOFTEE-HC;SpliceAI-0.8	0.0001	0.801477	0.801477	0.801477	-0.0402307	0.160003	43	< 40	43	< 40	< 40
ENSG00000152591	LOFTEE-HC;SpliceAI-0.8	0.001	0.801477	0.801477	0.801477	-0.0402307	0.160003	43	< 40	43	< 40	< 40
ENSG00000152591	LOFTEE-HC;SpliceAI-0.8	0.01	0.801477	0.801477	0.801477	-0.0402307	0.160003	43	< 40	43	< 40	< 40
ENSG00000152591	LOFTEE-HC;SpliceAI-0.8;AlphaMissense-0.564	0.0001	0.809637	0.681174	1	-0.0402697	0.0980128	115	< 40	115	< 40	< 40
ENSG00000152591	LOFTEE-HC;SpliceAI-0.8;AlphaMissense-0.564	0.001	0.72318	0.566741	0.955968	-0.0403355	0.070411	219	< 40	219	< 40	< 40
ENSG00000152591	LOFTEE-HC;SpliceAI-0.8;AlphaMissense-0.564	0.01	0.511479	0.355273	0.766869	-0.0408745	0.0442169	577	< 40	577	< 40	< 40
ENSG00000152592	AlphaMissense-0.564	0.0001	0.819437	0.819437	0.819437	-0.0401882	0.176056	< 40	< 40	< 40	< 40	< 40
ENSG00000152592	AlphaMissense-0.564	0.001	0.819437	0.819437	0.819437	-0.0401882	0.176056	< 40	< 40	< 40	< 40	< 40
ENSG00000152592	AlphaMissense-0.564	0.01	0.819437	0.819437	0.819437	-0.0401882	0.176056	< 40	< 40	< 40	< 40	< 40
ENSG00000152592	LOFTEE-HC;SpliceAI-0.8	0.0001	0.798042	0.798042	0.798042	-0.0402166	0.157169	43	< 40	43	< 40	< 40
ENSG00000152592	LOFTEE-HC;SpliceAI-0.8	0.001	0.709399	0.582665	0.812576	-0.0406658	0.0740056	152	< 40	152	< 40	< 40
ENSG00000152592	LOFTEE-HC;SpliceAI-0.8	0.01	0.709399	0.582665	0.812576	-0.0406658	0.0740056	152	< 40	152	< 40	< 40
ENSG00000152592	LOFTEE-HC;SpliceAI-0.8;AlphaMissense-0.564	0.0001	0.73163	0.73163	0.73163	-0.0403308	0.117597	79	< 40	79	< 40	< 40
ENSG00000152592	LOFTEE-HC;SpliceAI-0.8;AlphaMissense-0.564	0.001	0.686846	0.551862	0.832366	-0.0406377	0.0683018	188	< 40	188	< 40	< 40
ENSG00000152592	LOFTEE-HC;SpliceAI-0.8;AlphaMissense-0.564	0.01	0.686846	0.551862	0.832366	-0.0406377	0.0683018	188	< 40	188	< 40	< 40
ENSG00000152595	AlphaMissense-0.564	0.0001	0.914194	0.914194	0.914194	-0.0401087	0.372241	< 40	< 40	< 40	< 40	< 40
ENSG00000152595	AlphaMissense-0.564	0.001	1	0.789888	1	-0.0401901	0.150832	44	< 40	44	< 40	< 40
ENSG00000152595	AlphaMissense-0.564	0.01	1	0.789888	1	-0.0401901	0.150832	44	< 40	44	< 40	< 40
ENSG00000152595	LOFTEE-HC;SpliceAI-0.8	0.0001	0.894657	0.894657	0.894657	-0.0401131	0.302939	< 40	< 40	< 40	< 40	< 40
ENSG00000152595	LOFTEE-HC;SpliceAI-0.8	0.001	0.894657	0.894657	0.894657	-0.0401131	0.302939	< 40	< 40	< 40	< 40	< 40
ENSG00000152595	LOFTEE-HC;SpliceAI-0.8	0.01	0.894657	0.894657	0.894657	-0.0401131	0.302939	< 40	< 40	< 40	< 40	< 40
ENSG00000152595	LOFTEE-HC;SpliceAI-0.8;AlphaMissense-0.564	0.0001	0.864444	0.864444	0.864444	-0.0401362	0.2351	< 40	< 40	< 40	< 40	< 40
ENSG00000152595	LOFTEE-HC;SpliceAI-0.8;AlphaMissense-0.564	0.001	0.868659	0.766246	1	-0.040183	0.135165	54	< 40	54	< 40	< 40
ENSG00000152595	LOFTEE-HC;SpliceAI-0.8;AlphaMissense-0.564	0.01	0.868659	0.766246	1	-0.040183	0.135165	54	< 40	54	< 40	< 40
ENSG00000152784	AlphaMissense-0.564	0.0001	0.637058	0.56624	0.445204	0.0308709	0.0538197	357	< 40	356	< 40	107
ENSG00000152784	AlphaMissense-0.564	0.001	0.794606	0.81719	0.612868	0.0105293	0.0455499	509	< 40	508	< 40	107
ENSG00000152784	AlphaMissense-0.564	0.01	0.794606	0.81719	0.612868	0.0105293	0.0455499	509	< 40	508	< 40	107
ENSG00000152784	LOFTEE-HC;SpliceAI-0.8	0.0001	0.848851	0.848851	0.848851	-0.0401565	0.210701	< 40	< 40	< 40	< 40	< 40
ENSG00000152784	LOFTEE-HC;SpliceAI-0.8	0.001	0.848851	0.848851	0.848851	-0.0401565	0.210701	< 40	< 40	< 40	< 40	< 40
ENSG00000152784	LOFTEE-HC;SpliceAI-0.8	0.01	0.848851	0.848851	0.848851	-0.0401565	0.210701	< 40	< 40	< 40	< 40	< 40
ENSG00000152784	LOFTEE-HC;SpliceAI-0.8;AlphaMissense-0.564	0.0001	0.714105	0.611043	0.525567	0.0265759	0.0522545	382	< 40	381	< 40	122
ENSG00000152784	LOFTEE-HC;SpliceAI-0.8;AlphaMissense-0.564	0.001	0.846677	0.853276	0.679303	0.00825809	0.0446528	534	< 40	533	< 40	122
ENSG00000152784	LOFTEE-HC;SpliceAI-0.8;AlphaMissense-0.564	0.01	0.846677	0.853276	0.679303	0.00825809	0.0446528	534	< 40	533	< 40	122
ENSG00000152785	AlphaMissense-0.564	0.0001	0.800807	0.696326	1	-0.0403208	0.103311	98	< 40	98	< 40	44
ENSG00000152785	AlphaMissense-0.564	0.001	0.800807	0.696326	1	-0.0403208	0.103311	98	< 40	98	< 40	44
ENSG00000152785	AlphaMissense-0.564	0.01	0.800807	0.696326	1	-0.0403208	0.103311	98	< 40	98	< 40	44
ENSG00000152785	LOFTEE-HC;SpliceAI-0.8	0.0001	0.892861	0.892861	0.892861	-0.0401015	0.297742	< 40	< 40	< 40	< 40	< 40
ENSG00000152785	LOFTEE-HC;SpliceAI-0.8	0.001	0.892861	0.892861	0.892861	-0.0401015	0.297742	< 40	< 40	< 40	< 40	< 40
ENSG00000152785	LOFTEE-HC;SpliceAI-0.8	0.01	0.892861	0.892861	0.892861	-0.0401015	0.297742	< 40	< 40	< 40	< 40	< 40
ENSG00000152785	LOFTEE-HC;SpliceAI-0.8;AlphaMissense-0.564	0.0001	0.785315	0.679666	0.910428	-0.0403586	0.0977398	113	< 40	113	< 40	52
ENSG00000152785	LOFTEE-HC;SpliceAI-0.8;AlphaMissense-0.564	0.001	0.785315	0.679666	0.910428	-0.0403586	0.0977398	113	< 40	113	< 40	52
ENSG00000152785	LOFTEE-HC;SpliceAI-0.8;AlphaMissense-0.564	0.01	0.785315	0.679666	0.910428	-0.0403586	0.0977398	113	< 40	113	< 40	52
ENSG00000152795	AlphaMissense-0.564	0.0001	0.724566	0.724566	0.724566	-0.0403234	0.114437	74	< 40	74	< 40	43
ENSG00000152795	AlphaMissense-0.564	0.001	0.724566	0.724566	0.724566	-0.0403234	0.114437	74	< 40	74	< 40	43
ENSG00000152795	AlphaMissense-0.564	0.01	0.724566	0.724566	0.724566	-0.0403234	0.114437	74	< 40	74	< 40	43
ENSG00000152795	LOFTEE-HC;SpliceAI-0.8	0.0001	0.841209	0.841209	0.841209	-0.0401577	0.20044	< 40	< 40	< 40	< 40	< 40
ENSG00000152795	LOFTEE-HC;SpliceAI-0.8	0.001	0.841209	0.841209	0.841209	-0.0401577	0.20044	< 40	< 40	< 40	< 40	< 40
ENSG00000152795	LOFTEE-HC;SpliceAI-0.8	0.01	0.841209	0.841209	0.841209	-0.0401577	0.20044	< 40	< 40	< 40	< 40	< 40
ENSG00000152795	LOFTEE-HC;SpliceAI-0.8;AlphaMissense-0.564	0.0001	0.685194	0.685194	0.685194	-0.0404024	0.0996642	100	< 40	100	< 40	58
ENSG00000152795	LOFTEE-HC;SpliceAI-0.8;AlphaMissense-0.564	0.001	0.685194	0.685194	0.685194	-0.0404024	0.0996642	100	< 40	100	< 40	58
ENSG00000152795	LOFTEE-HC;SpliceAI-0.8;AlphaMissense-0.564	0.01	0.685194	0.685194	0.685194	-0.0404024	0.0996642	100	< 40	100	< 40	58
ENSG00000152953	AlphaMissense-0.564	0.0001	0.753869	0.572636	0.986491	-0.04034	0.0715029	217	< 40	217	< 40	66
ENSG00000152953	AlphaMissense-0.564	0.001	0.724516	0.531963	0.994545	-0.0403179	0.0645074	261	< 40	261	< 40	66
ENSG00000152953	AlphaMissense-0.564	0.01	0.724516	0.531963	0.994545	-0.0403179	0.0645074	261	< 40	261	< 40	66
ENSG00000152953	LOFTEE-HC;SpliceAI-0.8	0.0001	0.758987	0.758987	0.758987	-0.0402815	0.131291	62	< 40	62	< 40	< 40
ENSG00000152953	LOFTEE-HC;SpliceAI-0.8	0.001	0.758987	0.758987	0.758987	-0.0402815	0.131291	62	< 40	62	< 40	< 40
ENSG00000152953	LOFTEE-HC;SpliceAI-0.8	0.01	0.758987	0.758987	0.758987	-0.0402815	0.131291	62	< 40	62	< 40	< 40
ENSG00000152953	LOFTEE-HC;SpliceAI-0.8;AlphaMissense-0.564	0.0001	0.6928	0.520563	0.922438	-0.0405128	0.063057	279	< 40	279	< 40	100
ENSG00000152953	LOFTEE-HC;SpliceAI-0.8;AlphaMissense-0.564	0.001	0.669515	0.4861	0.963692	-0.0404681	0.0580999	323	< 40	323	< 40	100
ENSG00000152953	LOFTEE-HC;SpliceAI-0.8;AlphaMissense-0.564	0.01	0.669515	0.4861	0.963692	-0.0404681	0.0580999	323	< 40	323	< 40	100
ENSG00000152969	AlphaMissense-0.564	0.0001	0.732467	0.732467	0.732467	-0.0403254	0.117964	81	< 40	81	< 40	43
ENSG00000152969	AlphaMissense-0.564	0.001	0.691825	0.557009	0.839056	-0.0400718	0.0682317	194	< 40	194	< 40	43
ENSG00000152969	AlphaMissense-0.564	0.01	0.691825	0.557009	0.839056	-0.0400718	0.0682317	194	< 40	194	< 40	43
ENSG00000152969	LOFTEE-HC;SpliceAI-0.8	0.0001	0.910118	0.910118	0.910118	-0.0400925	0.355148	< 40	< 40	< 40	< 40	< 40
ENSG00000152969	LOFTEE-HC;SpliceAI-0.8	0.001	0.910118	0.910118	0.910118	-0.0400925	0.355148	< 40	< 40	< 40	< 40	< 40
ENSG00000152969	LOFTEE-HC;SpliceAI-0.8	0.01	0.910118	0.910118	0.910118	-0.0400925	0.355148	< 40	< 40	< 40	< 40	< 40
ENSG00000152969	LOFTEE-HC;SpliceAI-0.8;AlphaMissense-0.564	0.0001	0.718833	0.718833	0.718833	-0.0403553	0.112092	91	< 40	91	< 40	51
ENSG00000152969	LOFTEE-HC;SpliceAI-0.8;AlphaMissense-0.564	0.001	0.685133	0.549814	0.834561	-0.0400913	0.067038	204	< 40	204	< 40	51
ENSG00000152969	LOFTEE-HC;SpliceAI-0.8;AlphaMissense-0.564	0.01	0.685133	0.549814	0.834561	-0.0400913	0.067038	204	< 40	204	< 40	51
ENSG00000152990	AlphaMissense-0.564	0.0001	1	0.820602	0.865	0.0104783	0.0462066	513	< 40	512	< 40	154
ENSG00000152990	AlphaMissense-0.564	0.001	1	0.99411	0.913421	-0.000860415	0.116551	673	< 40	672	< 40	154
ENSG00000152990	AlphaMissense-0.564	0.01	0.907258	0.765653	0.920344	0.00965755	0.0324008	1055	< 40	1053	< 40	154
ENSG00000152990	LOFTEE-HC;SpliceAI-0.8	0.0001	0.793629	0.793629	0.793629	-0.0402403	0.153824	52	< 40	52	< 40	< 40
ENSG00000152990	LOFTEE-HC;SpliceAI-0.8	0.001	0.793629	0.793629	0.793629	-0.0402403	0.153824	52	< 40	52	< 40	< 40
ENSG00000152990	LOFTEE-HC;SpliceAI-0.8	0.01	0.793629	0.793629	0.793629	-0.0402403	0.153824	52	< 40	52	< 40	< 40
ENSG00000152990	LOFTEE-HC;SpliceAI-0.8;AlphaMissense-0.564	0.0001	1	0.886387	0.943625	0.00638591	0.044695	565	< 40	564	< 40	190
ENSG00000152990	LOFTEE-HC;SpliceAI-0.8;AlphaMissense-0.564	0.001	1	0.932511	0.96074	-0.00343713	0.0405871	725	< 40	724	< 40	190
ENSG00000152990	LOFTEE-HC;SpliceAI-0.8;AlphaMissense-0.564	0.01	1	0.811609	0.95135	0.00758634	0.0318286	1107	< 40	1105	< 40	190
ENSG00000153012	AlphaMissense-0.564	0.0001	0.769976	0.624505	0.946683	-0.040352	0.0824393	158	< 40	158	< 40	68
ENSG00000153012	AlphaMissense-0.564	0.001	0.218739	0.343652	0.143921	0.0582877	0.0615515	236	< 40	235	< 40	68
ENSG00000153012	AlphaMissense-0.564	0.01	0.218739	0.343652	0.143921	0.0582877	0.0615515	236	< 40	235	< 40	68
ENSG00000153012	LOFTEE-HC;SpliceAI-0.8	0.0001	0.852202	0.749437	1	-0.0401999	0.125868	57	< 40	57	< 40	< 40
ENSG00000153012	LOFTEE-HC;SpliceAI-0.8	0.001	0.852202	0.749437	1	-0.0401999	0.125868	57	< 40	57	< 40	< 40
ENSG00000153012	LOFTEE-HC;SpliceAI-0.8	0.01	0.852202	0.749437	1	-0.0401999	0.125868	57	< 40	57	< 40	< 40
ENSG00000153012	LOFTEE-HC;SpliceAI-0.8;AlphaMissense-0.564	0.0001	0.726003	0.559477	0.923428	-0.0404445	0.0692994	214	< 40	214	< 40	92
ENSG00000153012	LOFTEE-HC;SpliceAI-0.8;AlphaMissense-0.564	0.001	0.296289	0.474209	0.198047	0.0396798	0.0554459	292	< 40	291	< 40	92
ENSG00000153012	LOFTEE-HC;SpliceAI-0.8;AlphaMissense-0.564	0.01	0.296289	0.474209	0.198047	0.0396798	0.0554459	292	< 40	291	< 40	92
ENSG00000153064	AlphaMissense-0.564	0.0001	0.0238922	0.0926408	0.0149333	0.133791	0.0795602	96	< 40	95	< 40	< 40
ENSG00000153064	AlphaMissense-0.564	0.001	0.0238922	0.0926408	0.0149333	0.133791	0.0795602	96	< 40	95	< 40	< 40
ENSG00000153064	AlphaMissense-0.564	0.01	0.0238922	0.0926408	0.0149333	0.133791	0.0795602	96	< 40	95	< 40	< 40
ENSG00000153064	LOFTEE-HC;SpliceAI-0.8	0.0001	0.77598	0.596485	0.990651	-0.0403168	0.0761466	190	< 40	190	< 40	61
ENSG00000153064	LOFTEE-HC;SpliceAI-0.8	0.001	0.618758	0.418197	0.999861	-0.0402984	0.0497786	462	< 40	462	< 40	61
ENSG00000153064	LOFTEE-HC;SpliceAI-0.8	0.01	0.618758	0.418197	0.999861	-0.0402984	0.0497786	462	< 40	462	< 40	61
ENSG00000153064	LOFTEE-HC;SpliceAI-0.8;AlphaMissense-0.564	0.0001	0.168374	0.43377	0.103138	0.0430886	0.0550473	286	< 40	285	< 40	93
ENSG00000153064	LOFTEE-HC;SpliceAI-0.8;AlphaMissense-0.564	0.001	0.489771	0.837627	0.310351	0.00862356	0.0420806	558	< 40	557	< 40	93
ENSG00000153064	LOFTEE-HC;SpliceAI-0.8;AlphaMissense-0.564	0.01	0.489771	0.837627	0.310351	0.00862356	0.0420806	558	< 40	557	< 40	93
ENSG00000153130	LOFTEE-HC;SpliceAI-0.8	0.0001	0.929539	0.929539	0.929539	-0.0401119	0.453626	< 40	< 40	< 40	< 40	< 40
ENSG00000153130	LOFTEE-HC;SpliceAI-0.8	0.001	0.929539	0.929539	0.929539	-0.0401119	0.453626	< 40	< 40	< 40	< 40	< 40
ENSG00000153130	LOFTEE-HC;SpliceAI-0.8	0.01	0.929539	0.929539	0.929539	-0.0401119	0.453626	< 40	< 40	< 40	< 40	< 40
ENSG00000153130	LOFTEE-HC;SpliceAI-0.8;AlphaMissense-0.564	0.0001	0.929539	0.929539	0.929539	-0.0401119	0.453626	< 40	< 40	< 40	< 40	< 40
ENSG00000153130	LOFTEE-HC;SpliceAI-0.8;AlphaMissense-0.564	0.001	0.929539	0.929539	0.929539	-0.0401119	0.453626	< 40	< 40	< 40	< 40	< 40
ENSG00000153130	LOFTEE-HC;SpliceAI-0.8;AlphaMissense-0.564	0.01	0.929539	0.929539	0.929539	-0.0401119	0.453626	< 40	< 40	< 40	< 40	< 40
ENSG00000153132	AlphaMissense-0.564	0.0001	0.809517	0.809517	0.809517	-0.0402027	0.166782	44	< 40	44	< 40	< 40
ENSG00000153132	AlphaMissense-0.564	0.001	0.853557	0.735315	0.944356	-0.0402041	0.118925	87	< 40	87	< 40	< 40
ENSG00000153132	AlphaMissense-0.564	0.01	0.853557	0.735315	0.944356	-0.0402041	0.118925	87	< 40	87	< 40	< 40
ENSG00000153132	LOFTEE-HC;SpliceAI-0.8	0.0001	0.813456	0.714458	1	-0.0402846	0.110104	87	< 40	87	< 40	< 40
ENSG00000153132	LOFTEE-HC;SpliceAI-0.8	0.001	0.724935	0.58155	0.944681	-0.0403652	0.0732419	199	< 40	199	< 40	< 40
ENSG00000153132	LOFTEE-HC;SpliceAI-0.8	0.01	0.724935	0.58155	0.944681	-0.0403652	0.0732419	199	< 40	199	< 40	< 40
ENSG00000153132	LOFTEE-HC;SpliceAI-0.8;AlphaMissense-0.564	0.0001	0.763916	0.661179	0.798733	-0.0404104	0.0922009	131	< 40	131	< 40	56
ENSG00000153132	LOFTEE-HC;SpliceAI-0.8;AlphaMissense-0.564	0.001	0.676942	0.517577	0.944269	-0.0403901	0.0624185	286	< 40	286	< 40	56
ENSG00000153132	LOFTEE-HC;SpliceAI-0.8;AlphaMissense-0.564	0.01	0.676942	0.517577	0.944269	-0.0403901	0.0624185	286	< 40	286	< 40	56
ENSG00000153147	AlphaMissense-0.564	0.0001	0.720603	0.720603	0.720603	-0.0403404	0.112792	83	< 40	83	< 40	55
ENSG00000153147	AlphaMissense-0.564	0.001	0.777171	0.647634	0.921497	-0.0403428	0.0882675	121	< 40	121	< 40	55
ENSG00000153147	AlphaMissense-0.564	0.01	0.777171	0.647634	0.921497	-0.0403428	0.0882675	121	< 40	121	< 40	55
ENSG00000153147	LOFTEE-HC;SpliceAI-0.8	0.0001	0.872927	0.872927	0.872927	-0.0401276	0.250888	< 40	< 40	< 40	< 40	< 40
ENSG00000153147	LOFTEE-HC;SpliceAI-0.8	0.001	0.872927	0.872927	0.872927	-0.0401276	0.250888	< 40	< 40	< 40	< 40	< 40
ENSG00000153147	LOFTEE-HC;SpliceAI-0.8	0.01	0.872927	0.872927	0.872927	-0.0401276	0.250888	< 40	< 40	< 40	< 40	< 40
ENSG00000153147	LOFTEE-HC;SpliceAI-0.8;AlphaMissense-0.564	0.0001	0.695192	0.695192	0.695192	-0.0403906	0.103085	99	< 40	99	< 40	64
ENSG00000153147	LOFTEE-HC;SpliceAI-0.8;AlphaMissense-0.564	0.001	0.758527	0.62818	0.918041	-0.0403753	0.0833701	137	< 40	137	< 40	64
ENSG00000153147	LOFTEE-HC;SpliceAI-0.8;AlphaMissense-0.564	0.01	0.758527	0.62818	0.918041	-0.0403753	0.0833701	137	< 40	137	< 40	64
ENSG00000153802	AlphaMissense-0.564	0.0001	0.0486954	0.0561704	0.0405585	0.170396	0.0892261	91	< 40	90	< 40	< 40
ENSG00000153802	AlphaMissense-0.564	0.001	0.274398	0.509377	0.191593	0.0352141	0.0533703	347	< 40	346	< 40	< 40
ENSG00000153802	AlphaMissense-0.564	0.01	0.274398	0.509377	0.191593	0.0352141	0.0533703	347	< 40	346	< 40	< 40
ENSG00000153802	LOFTEE-HC;SpliceAI-0.8	0.0001	1	0.803346	0.979056	-0.0401415	0.161199	47	< 40	47	< 40	< 40
ENSG00000153802	LOFTEE-HC;SpliceAI-0.8	0.001	0.780623	0.642391	1	-0.0403157	0.0868201	144	< 40	144	< 40	< 40
ENSG00000153802	LOFTEE-HC;SpliceAI-0.8	0.01	0.780623	0.642391	1	-0.0403157	0.0868201	144	< 40	144	< 40	< 40
ENSG00000153802	LOFTEE-HC;SpliceAI-0.8;AlphaMissense-0.564	0.0001	0.082843	0.107458	0.0596402	0.130714	0.0812026	138	< 40	137	< 40	47
ENSG00000153802	LOFTEE-HC;SpliceAI-0.8;AlphaMissense-0.564	0.001	0.452873	0.748158	0.307419	0.0147596	0.0459702	491	< 40	490	< 40	47
ENSG00000153802	LOFTEE-HC;SpliceAI-0.8;AlphaMissense-0.564	0.01	0.452873	0.748158	0.307419	0.0147596	0.0459702	491	< 40	490	< 40	47
ENSG00000154274	AlphaMissense-0.564	0.0001	1	0.890324	0.990481	-0.0369863	0.268222	< 40	< 40	< 40	< 40	< 40
ENSG00000154274	AlphaMissense-0.564	0.001	0.854038	0.752503	1	-0.0395458	0.125407	80	< 40	80	< 40	< 40
ENSG00000154274	AlphaMissense-0.564	0.01	0.854038	0.752503	1	-0.0395458	0.125407	80	< 40	80	< 40	< 40
ENSG00000154274	LOFTEE-HC;SpliceAI-0.8	0.0001	0.94418	0.94418	0.94418	-0.0401237	0.573054	< 40	< 40	< 40	< 40	< 40
ENSG00000154274	LOFTEE-HC;SpliceAI-0.8	0.001	0.94418	0.94418	0.94418	-0.0401237	0.573054	< 40	< 40	< 40	< 40	< 40
ENSG00000154274	LOFTEE-HC;SpliceAI-0.8	0.01	0.94418	0.94418	0.94418	-0.0401237	0.573054	< 40	< 40	< 40	< 40	< 40
ENSG00000154274	LOFTEE-HC;SpliceAI-0.8;AlphaMissense-0.564	0.0001	1	0.877125	1	-0.037544	0.242822	< 40	< 40	< 40	< 40	< 40
ENSG00000154274	LOFTEE-HC;SpliceAI-0.8;AlphaMissense-0.564	0.001	0.853325	0.746724	1	-0.0395738	0.122534	82	< 40	82	< 40	< 40
ENSG00000154274	LOFTEE-HC;SpliceAI-0.8;AlphaMissense-0.564	0.01	0.853325	0.746724	1	-0.0395738	0.122534	82	< 40	82	< 40	< 40
ENSG00000154277	AlphaMissense-0.564	0.0001	0.837706	0.837706	0.837706	-0.0401622	0.196077	< 40	< 40	< 40	< 40	< 40
ENSG00000154277	AlphaMissense-0.564	0.001	0.837706	0.837706	0.837706	-0.0401622	0.196077	< 40	< 40	< 40	< 40	< 40
ENSG00000154277	AlphaMissense-0.564	0.01	0.837706	0.837706	0.837706	-0.0401622	0.196077	< 40	< 40	< 40	< 40	< 40
ENSG00000154277	LOFTEE-HC;SpliceAI-0.8	0.0001	0.941368	0.941368	0.941368	-0.0400716	0.544815	< 40	< 40	< 40	< 40	< 40
ENSG00000154277	LOFTEE-HC;SpliceAI-0.8	0.001	0.941368	0.941368	0.941368	-0.0400716	0.544815	< 40	< 40	< 40	< 40	< 40
ENSG00000154277	LOFTEE-HC;SpliceAI-0.8	0.01	0.941368	0.941368	0.941368	-0.0400716	0.544815	< 40	< 40	< 40	< 40	< 40
ENSG00000154277	LOFTEE-HC;SpliceAI-0.8;AlphaMissense-0.564	0.0001	0.827708	0.827708	0.827708	-0.040175	0.184592	< 40	< 40	< 40	< 40	< 40
ENSG00000154277	LOFTEE-HC;SpliceAI-0.8;AlphaMissense-0.564	0.001	0.827708	0.827708	0.827708	-0.040175	0.184592	< 40	< 40	< 40	< 40	< 40
ENSG00000154277	LOFTEE-HC;SpliceAI-0.8;AlphaMissense-0.564	0.01	0.827708	0.827708	0.827708	-0.040175	0.184592	< 40	< 40	< 40	< 40	< 40
ENSG00000154447	AlphaMissense-0.564	0.0001	0.683815	0.5462	0.791073	-0.0405767	0.0672396	247	< 40	247	< 40	86
ENSG00000154447	AlphaMissense-0.564	0.001	0.553187	0.412091	0.831808	-0.0406961	0.0496162	445	< 40	445	< 40	86
ENSG00000154447	AlphaMissense-0.564	0.01	0.498828	0.629816	0.35044	0.013638	0.0282955	1456	< 40	1453	< 40	86
ENSG00000154447	LOFTEE-HC;SpliceAI-0.8	0.0001	0.745573	0.745573	0.745573	-0.040298	0.124192	73	< 40	73	< 40	< 40
ENSG00000154447	LOFTEE-HC;SpliceAI-0.8	0.001	0.745573	0.745573	0.745573	-0.040298	0.124192	73	< 40	73	< 40	< 40
ENSG00000154447	LOFTEE-HC;SpliceAI-0.8	0.01	0.745573	0.745573	0.745573	-0.040298	0.124192	73	< 40	73	< 40	< 40
ENSG00000154447	LOFTEE-HC;SpliceAI-0.8;AlphaMissense-0.564	0.0001	0.623793	0.493067	0.661833	-0.0407947	0.0595161	320	< 40	320	< 40	116
ENSG00000154447	LOFTEE-HC;SpliceAI-0.8;AlphaMissense-0.564	0.001	0.511729	0.377599	0.774609	-0.0408122	0.0462552	518	< 40	518	< 40	116
ENSG00000154447	LOFTEE-HC;SpliceAI-0.8;AlphaMissense-0.564	0.01	0.515618	0.689004	0.362864	0.0110544	0.0276216	1529	< 40	1526	< 40	116
ENSG00000154553	AlphaMissense-0.564	0.0001	0.777602	0.651628	1	-0.0403528	0.0893747	135	< 40	135	< 40	51
ENSG00000154553	AlphaMissense-0.564	0.001	0.65915	0.511741	0.897586	-0.0404543	0.0616561	279	< 40	279	< 40	51
ENSG00000154553	AlphaMissense-0.564	0.01	0.65915	0.511741	0.897586	-0.0404543	0.0616561	279	< 40	279	< 40	51
ENSG00000154553	LOFTEE-HC;SpliceAI-0.8	0.0001	1	0.780583	1	-0.0401655	0.14419	59	< 40	59	< 40	< 40
ENSG00000154553	LOFTEE-HC;SpliceAI-0.8	0.001	1	0.780583	1	-0.0401655	0.14419	59	< 40	59	< 40	< 40
ENSG00000154553	LOFTEE-HC;SpliceAI-0.8	0.01	1	0.780583	1	-0.0401655	0.14419	59	< 40	59	< 40	< 40
ENSG00000154553	LOFTEE-HC;SpliceAI-0.8;AlphaMissense-0.564	0.0001	0.738026	0.595418	0.893146	-0.040437	0.0761525	194	< 40	194	< 40	69
ENSG00000154553	LOFTEE-HC;SpliceAI-0.8;AlphaMissense-0.564	0.001	0.62782	0.475672	0.909237	-0.0404855	0.0567595	338	< 40	338	< 40	69
ENSG00000154553	LOFTEE-HC;SpliceAI-0.8;AlphaMissense-0.564	0.01	0.62782	0.475672	0.909237	-0.0404855	0.0567595	338	< 40	338	< 40	69
ENSG00000154556	LOFTEE-HC;SpliceAI-0.8	0.0001	0.791955	0.6545	1	-0.0402924	0.090035	136	< 40	136	< 40	48
ENSG00000154556	LOFTEE-HC;SpliceAI-0.8	0.001	0.791955	0.6545	1	-0.0402924	0.090035	136	< 40	136	< 40	48
ENSG00000154556	LOFTEE-HC;SpliceAI-0.8	0.01	0.791955	0.6545	1	-0.0402924	0.090035	136	< 40	136	< 40	48
ENSG00000154556	LOFTEE-HC;SpliceAI-0.8;AlphaMissense-0.564	0.0001	0.791955	0.6545	1	-0.0402924	0.090035	136	< 40	136	< 40	48
ENSG00000154556	LOFTEE-HC;SpliceAI-0.8;AlphaMissense-0.564	0.001	0.791955	0.6545	1	-0.0402924	0.090035	136	< 40	136	< 40	48
ENSG00000154556	LOFTEE-HC;SpliceAI-0.8;AlphaMissense-0.564	0.01	0.791955	0.6545	1	-0.0402924	0.090035	136	< 40	136	< 40	48
ENSG00000155011	AlphaMissense-0.564	0.0001	0.83575	0.719494	1	-0.0402221	0.111997	76	< 40	76	< 40	< 40
ENSG00000155011	AlphaMissense-0.564	0.001	0.83575	0.719494	1	-0.0402221	0.111997	76	< 40	76	< 40	< 40
ENSG00000155011	AlphaMissense-0.564	0.01	0.83575	0.719494	1	-0.0402221	0.111997	76	< 40	76	< 40	< 40
ENSG00000155011	LOFTEE-HC;SpliceAI-0.8	0.0001	0.944091	0.944091	0.944091	-0.0400801	0.571516	< 40	< 40	< 40	< 40	< 40
ENSG00000155011	LOFTEE-HC;SpliceAI-0.8	0.001	0.944091	0.944091	0.944091	-0.0400801	0.571516	< 40	< 40	< 40	< 40	< 40
ENSG00000155011	LOFTEE-HC;SpliceAI-0.8	0.01	0.944091	0.944091	0.944091	-0.0400801	0.571516	< 40	< 40	< 40	< 40	< 40
ENSG00000155011	LOFTEE-HC;SpliceAI-0.8;AlphaMissense-0.564	0.0001	0.830857	0.714414	1	-0.0402285	0.109934	79	< 40	79	< 40	< 40
ENSG00000155011	LOFTEE-HC;SpliceAI-0.8;AlphaMissense-0.564	0.001	0.830857	0.714414	1	-0.0402285	0.109934	79	< 40	79	< 40	< 40
ENSG00000155011	LOFTEE-HC;SpliceAI-0.8;AlphaMissense-0.564	0.01	0.830857	0.714414	1	-0.0402285	0.109934	79	< 40	79	< 40	< 40
ENSG00000155016	AlphaMissense-0.564	0.0001	0.810095	0.636368	0.993051	-0.0402335	0.0850994	151	< 40	151	< 40	48
ENSG00000155016	AlphaMissense-0.564	0.001	0.769636	0.581162	0.996873	-0.0402365	0.0729335	197	< 40	197	< 40	48
ENSG00000155016	AlphaMissense-0.564	0.01	1	0.895903	0.893744	0.00579605	0.0442994	617	< 40	616	< 40	48
ENSG00000155016	LOFTEE-HC;SpliceAI-0.8	0.0001	0.852087	0.728093	1	-0.0402044	0.115642	91	< 40	91	< 40	< 40
ENSG00000155016	LOFTEE-HC;SpliceAI-0.8	0.001	0.852087	0.728093	1	-0.0402044	0.115642	91	< 40	91	< 40	< 40
ENSG00000155016	LOFTEE-HC;SpliceAI-0.8	0.01	0.852087	0.728093	1	-0.0402044	0.115642	91	< 40	91	< 40	< 40
ENSG00000155016	LOFTEE-HC;SpliceAI-0.8;AlphaMissense-0.564	0.0001	0.74659	0.556852	0.990657	-0.0403391	0.0686595	242	< 40	242	< 40	73
ENSG00000155016	LOFTEE-HC;SpliceAI-0.8;AlphaMissense-0.564	0.001	0.712421	0.513901	0.996091	-0.0403212	0.0617687	288	< 40	288	< 40	73
ENSG00000155016	LOFTEE-HC;SpliceAI-0.8;AlphaMissense-0.564	0.01	1	1	0.926757	1.15112e-05	inf	708	< 40	707	< 40	73
ENSG00000155269	AlphaMissense-0.564	0.0001	0.842433	0.688461	0.994907	-0.0402117	0.100293	105	< 40	105	< 40	< 40
ENSG00000155269	AlphaMissense-0.564	0.001	0.808183	0.631409	0.997684	-0.040216	0.0838278	151	< 40	151	< 40	< 40
ENSG00000155269	AlphaMissense-0.564	0.01	0.808183	0.631409	0.997684	-0.040216	0.0838278	151	< 40	151	< 40	< 40
ENSG00000155269	LOFTEE-HC;SpliceAI-0.8	0.0001	0.824837	0.824837	0.824837	-0.0401755	0.18152	< 40	< 40	< 40	< 40	< 40
ENSG00000155269	LOFTEE-HC;SpliceAI-0.8	0.001	0.844092	0.726718	0.973896	-0.040218	0.115075	84	< 40	84	< 40	< 40
ENSG00000155269	LOFTEE-HC;SpliceAI-0.8	0.01	0.844092	0.726718	0.973896	-0.040218	0.115075	84	< 40	84	< 40	< 40
ENSG00000155269	LOFTEE-HC;SpliceAI-0.8;AlphaMissense-0.564	0.0001	0.80104	0.646838	0.976753	-0.0402954	0.0879507	138	< 40	138	< 40	43
ENSG00000155269	LOFTEE-HC;SpliceAI-0.8;AlphaMissense-0.564	0.001	0.741996	0.552421	0.996466	-0.0402715	0.0677817	235	< 40	235	< 40	43
ENSG00000155269	LOFTEE-HC;SpliceAI-0.8;AlphaMissense-0.564	0.01	0.741996	0.552421	0.996466	-0.0402715	0.0677817	235	< 40	235	< 40	43
ENSG00000155275	AlphaMissense-0.564	0.0001	0.69823	0.528991	0.907241	-0.0405128	0.0643522	265	< 40	265	< 40	80
ENSG00000155275	AlphaMissense-0.564	0.001	0.59463	0.435688	0.933695	-0.040504	0.0519619	392	< 40	392	< 40	80
ENSG00000155275	AlphaMissense-0.564	0.01	0.59463	0.435688	0.933695	-0.040504	0.0519619	392	< 40	392	< 40	80
ENSG00000155275	LOFTEE-HC;SpliceAI-0.8	0.0001	0.719116	0.520781	0.9937	-0.0403505	0.0628373	270	< 40	270	< 40	65
ENSG00000155275	LOFTEE-HC;SpliceAI-0.8	0.001	0.598735	0.401495	0.999294	-0.0403314	0.0480734	458	< 40	458	< 40	65
ENSG00000155275	LOFTEE-HC;SpliceAI-0.8	0.01	0.424099	0.268518	0.957472	-0.040768	0.0368447	855	< 40	855	< 40	65
ENSG00000155275	LOFTEE-HC;SpliceAI-0.8;AlphaMissense-0.564	0.0001	0.542398	0.367949	0.912291	-0.0407419	0.0452526	535	< 40	535	< 40	145
ENSG00000155275	LOFTEE-HC;SpliceAI-0.8;AlphaMissense-0.564	0.001	0.405318	0.251399	0.98941	-0.0406024	0.0354	850	< 40	850	< 40	145
ENSG00000155275	LOFTEE-HC;SpliceAI-0.8;AlphaMissense-0.564	0.01	0.285751	0.175133	0.960329	-0.0408199	0.0301056	1247	< 40	1247	< 40	145
ENSG00000156096	AlphaMissense-0.564	0.0001	0.728976	0.583239	1	-0.0404396	0.0737062	200	< 40	200	< 40	58
ENSG00000156096	AlphaMissense-0.564	0.001	0.728976	0.583239	1	-0.0404396	0.0737062	200	< 40	200	< 40	58
ENSG00000156096	AlphaMissense-0.564	0.01	0.728976	0.583239	1	-0.0404396	0.0737062	200	< 40	200	< 40	58
ENSG00000156096	LOFTEE-HC;SpliceAI-0.8	0.0001	0.778978	0.673493	0.875027	-0.0403679	0.0958039	116	< 40	116	< 40	46
ENSG00000156096	LOFTEE-HC;SpliceAI-0.8	0.001	0.686907	0.543273	0.899781	-0.040442	0.0665306	256	< 40	256	< 40	46
ENSG00000156096	LOFTEE-HC;SpliceAI-0.8	0.01	0.686907	0.543273	0.899781	-0.040442	0.0665306	256	< 40	256	< 40	46
ENSG00000156096	LOFTEE-HC;SpliceAI-0.8;AlphaMissense-0.564	0.0001	0.636622	0.488695	0.754351	-0.04071	0.0587967	316	< 40	316	< 40	104
ENSG00000156096	LOFTEE-HC;SpliceAI-0.8;AlphaMissense-0.564	0.001	0.569134	0.412379	0.85818	-0.0406527	0.0495938	456	< 40	456	< 40	104
ENSG00000156096	LOFTEE-HC;SpliceAI-0.8;AlphaMissense-0.564	0.01	0.569134	0.412379	0.85818	-0.0406527	0.0495938	456	< 40	456	< 40	104
ENSG00000156136	AlphaMissense-0.564	0.0001	0.799412	0.799412	0.799412	-0.0402054	0.158222	41	< 40	41	< 40	< 40
ENSG00000156136	AlphaMissense-0.564	0.001	0.166208	0.178266	0.11984	0.102119	0.0758622	178	< 40	177	< 40	< 40
ENSG00000156136	AlphaMissense-0.564	0.01	0.166208	0.178266	0.11984	0.102119	0.0758622	178	< 40	177	< 40	< 40
ENSG00000156136	LOFTEE-HC;SpliceAI-0.8	0.0001	1	0.787364	1	-0.040174	0.148938	41	< 40	41	< 40	< 40
ENSG00000156136	LOFTEE-HC;SpliceAI-0.8	0.001	0.804042	0.667628	1	-0.0403374	0.0939378	92	< 40	92	< 40	< 40
ENSG00000156136	LOFTEE-HC;SpliceAI-0.8	0.01	0.804042	0.667628	1	-0.0403374	0.0939378	92	< 40	92	< 40	< 40
ENSG00000156136	LOFTEE-HC;SpliceAI-0.8;AlphaMissense-0.564	0.0001	0.807269	0.710773	0.947916	-0.0402856	0.10864	82	< 40	82	< 40	< 40
ENSG00000156136	LOFTEE-HC;SpliceAI-0.8;AlphaMissense-0.564	0.001	0.366037	0.436994	0.24467	0.045853	0.0589917	270	< 40	269	< 40	< 40
ENSG00000156136	LOFTEE-HC;SpliceAI-0.8;AlphaMissense-0.564	0.01	0.366037	0.436994	0.24467	0.045853	0.0589917	270	< 40	269	< 40	< 40
ENSG00000156140	AlphaMissense-0.564	0.0001	0.542374	0.374774	0.8421	-0.0407998	0.0459682	516	< 40	516	< 40	136
ENSG00000156140	AlphaMissense-0.564	0.001	0.342769	0.227923	0.800503	-0.0411891	0.0341612	833	< 40	833	< 40	136
ENSG00000156140	AlphaMissense-0.564	0.01	0.342769	0.227923	0.800503	-0.0411891	0.0341612	833	< 40	833	< 40	136
ENSG00000156140	LOFTEE-HC;SpliceAI-0.8	0.0001	0.771543	0.771543	0.771543	-0.0402609	0.13866	60	< 40	60	< 40	< 40
ENSG00000156140	LOFTEE-HC;SpliceAI-0.8	0.001	0.771543	0.771543	0.771543	-0.0402609	0.13866	60	< 40	60	< 40	< 40
ENSG00000156140	LOFTEE-HC;SpliceAI-0.8	0.01	0.771543	0.771543	0.771543	-0.0402609	0.13866	60	< 40	60	< 40	< 40
ENSG00000156140	LOFTEE-HC;SpliceAI-0.8;AlphaMissense-0.564	0.0001	0.506217	0.350222	0.730892	-0.0409636	0.0438508	576	< 40	576	< 40	175
ENSG00000156140	LOFTEE-HC;SpliceAI-0.8;AlphaMissense-0.564	0.001	0.323411	0.214792	0.75672	-0.0412631	0.0332634	893	< 40	893	< 40	175
ENSG00000156140	LOFTEE-HC;SpliceAI-0.8;AlphaMissense-0.564	0.01	0.323411	0.214792	0.75672	-0.0412631	0.0332634	893	< 40	893	< 40	175
ENSG00000156194	AlphaMissense-0.564	0.0001	0.691781	0.513642	0.944375	-0.0404827	0.0619782	283	< 40	283	< 40	83
ENSG00000156194	AlphaMissense-0.564	0.001	0.622099	0.435358	0.984793	-0.040429	0.0518283	399	< 40	399	< 40	83
ENSG00000156194	AlphaMissense-0.564	0.01	0.622099	0.435358	0.984793	-0.040429	0.0518283	399	< 40	399	< 40	83
ENSG00000156194	LOFTEE-HC;SpliceAI-0.8	0.0001	0.765497	0.584242	0.991177	-0.0403155	0.0736761	210	< 40	210	< 40	55
ENSG00000156194	LOFTEE-HC;SpliceAI-0.8	0.001	0.650641	0.463216	0.996586	-0.0403235	0.0549695	357	< 40	357	< 40	55
ENSG00000156194	LOFTEE-HC;SpliceAI-0.8	0.01	0.477133	0.312319	0.92383	-0.0407051	0.0402874	691	< 40	691	< 40	55
ENSG00000156194	LOFTEE-HC;SpliceAI-0.8;AlphaMissense-0.564	0.0001	0.570885	0.393961	0.921795	-0.0406931	0.0477363	491	< 40	491	< 40	138
ENSG00000156194	LOFTEE-HC;SpliceAI-0.8;AlphaMissense-0.564	0.001	0.452824	0.283769	0.992497	-0.0405544	0.0378344	754	< 40	754	< 40	138
ENSG00000156194	LOFTEE-HC;SpliceAI-0.8;AlphaMissense-0.564	0.01	0.323296	0.201369	0.966973	-0.0407273	0.0318765	1088	< 40	1088	< 40	138
ENSG00000156219	AlphaMissense-0.564	0.0001	0.767967	0.767967	0.767967	-0.0402574	0.13645	57	< 40	57	< 40	< 40
ENSG00000156219	AlphaMissense-0.564	0.001	0.817281	0.692236	0.931382	-0.0402386	0.101658	102	< 40	102	< 40	< 40
ENSG00000156219	AlphaMissense-0.564	0.01	0.817281	0.692236	0.931382	-0.0402386	0.101658	102	< 40	102	< 40	< 40
ENSG00000156219	LOFTEE-HC;SpliceAI-0.8	0.0001	0.829508	0.727694	1	-0.0402385	0.115563	78	< 40	78	< 40	< 40
ENSG00000156219	LOFTEE-HC;SpliceAI-0.8	0.001	0.829508	0.727694	1	-0.0402385	0.115563	78	< 40	78	< 40	< 40
ENSG00000156219	LOFTEE-HC;SpliceAI-0.8	0.01	0.829508	0.727694	1	-0.0402385	0.115563	78	< 40	78	< 40	< 40
ENSG00000156219	LOFTEE-HC;SpliceAI-0.8;AlphaMissense-0.564	0.0001	0.756041	0.649012	0.802845	-0.0404051	0.088776	134	< 40	134	< 40	51
ENSG00000156219	LOFTEE-HC;SpliceAI-0.8;AlphaMissense-0.564	0.001	0.743276	0.598635	1	-0.0403568	0.0766707	179	< 40	179	< 40	51
ENSG00000156219	LOFTEE-HC;SpliceAI-0.8;AlphaMissense-0.564	0.01	0.743276	0.598635	1	-0.0403568	0.0766707	179	< 40	179	< 40	51
ENSG00000156234	AlphaMissense-0.564	0.0001	1	0.859626	1	-0.0401395	0.226968	< 40	< 40	< 40	< 40	< 40
ENSG00000156234	AlphaMissense-0.564	0.001	1	0.859626	1	-0.0401395	0.226968	< 40	< 40	< 40	< 40	< 40
ENSG00000156234	AlphaMissense-0.564	0.01	1	0.859626	1	-0.0401395	0.226968	< 40	< 40	< 40	< 40	< 40
ENSG00000156234	LOFTEE-HC;SpliceAI-0.8	0.0001	0.904762	0.904762	0.904762	-0.0400943	0.335101	< 40	< 40	< 40	< 40	< 40
ENSG00000156234	LOFTEE-HC;SpliceAI-0.8	0.001	0.904762	0.904762	0.904762	-0.0400943	0.335101	< 40	< 40	< 40	< 40	< 40
ENSG00000156234	LOFTEE-HC;SpliceAI-0.8	0.01	0.904762	0.904762	0.904762	-0.0400943	0.335101	< 40	< 40	< 40	< 40	< 40
ENSG00000156234	LOFTEE-HC;SpliceAI-0.8;AlphaMissense-0.564	0.0001	1	0.831233	0.989746	-0.0401348	0.18832	< 40	< 40	< 40	< 40	< 40
ENSG00000156234	LOFTEE-HC;SpliceAI-0.8;AlphaMissense-0.564	0.001	1	0.831233	0.989746	-0.0401348	0.18832	< 40	< 40	< 40	< 40	< 40
ENSG00000156234	LOFTEE-HC;SpliceAI-0.8;AlphaMissense-0.564	0.01	1	0.831233	0.989746	-0.0401348	0.18832	< 40	< 40	< 40	< 40	< 40
ENSG00000156269	AlphaMissense-0.564	0.0001	0.76091	0.567614	0.993988	-0.0402861	0.0704833	226	< 40	226	< 40	< 40
ENSG00000156269	AlphaMissense-0.564	0.001	0.76091	0.567614	0.993988	-0.0402861	0.0704833	226	< 40	226	< 40	< 40
ENSG00000156269	AlphaMissense-0.564	0.01	0.76091	0.567614	0.993988	-0.0402861	0.0704833	226	< 40	226	< 40	< 40
ENSG00000156269	LOFTEE-HC;SpliceAI-0.8	0.0001	1	0.855491	0.995539	-0.0401201	0.220299	< 40	< 40	< 40	< 40	< 40
ENSG00000156269	LOFTEE-HC;SpliceAI-0.8	0.001	0.849138	0.734649	1	-0.0402104	0.118633	79	< 40	79	< 40	< 40
ENSG00000156269	LOFTEE-HC;SpliceAI-0.8	0.01	0.849138	0.734649	1	-0.0402104	0.118633	79	< 40	79	< 40	< 40
ENSG00000156269	LOFTEE-HC;SpliceAI-0.8;AlphaMissense-0.564	0.0001	0.745378	0.548254	0.995118	-0.0403039	0.0671309	249	< 40	249	< 40	42
ENSG00000156269	LOFTEE-HC;SpliceAI-0.8;AlphaMissense-0.564	0.001	0.70933	0.506026	0.997931	-0.0402935	0.0605883	305	< 40	305	< 40	42
ENSG00000156269	LOFTEE-HC;SpliceAI-0.8;AlphaMissense-0.564	0.01	0.70933	0.506026	0.997931	-0.0402935	0.0605883	305	< 40	305	< 40	42
ENSG00000157404	AlphaMissense-0.564	0.0001	0.774619	0.618207	0.967327	-0.0403199	0.0808996	167	< 40	167	< 40	57
ENSG00000157404	AlphaMissense-0.564	0.001	0.714025	0.536474	0.980177	-0.0403882	0.0653369	233	< 40	233	< 40	57
ENSG00000157404	AlphaMissense-0.564	0.01	0.714025	0.536474	0.980177	-0.0403882	0.0653369	233	< 40	233	< 40	57
ENSG00000157404	LOFTEE-HC;SpliceAI-0.8	0.0001	0.831238	0.831238	0.831238	-0.0401844	0.188558	< 40	< 40	< 40	< 40	< 40
ENSG00000157404	LOFTEE-HC;SpliceAI-0.8	0.001	0.831238	0.831238	0.831238	-0.0401844	0.188558	< 40	< 40	< 40	< 40	< 40
ENSG00000157404	LOFTEE-HC;SpliceAI-0.8	0.01	0.831238	0.831238	0.831238	-0.0401844	0.188558	< 40	< 40	< 40	< 40	< 40
ENSG00000157404	LOFTEE-HC;SpliceAI-0.8;AlphaMissense-0.564	0.0001	0.742539	0.587677	0.936063	-0.040406	0.0745215	202	< 40	202	< 40	72
ENSG00000157404	LOFTEE-HC;SpliceAI-0.8;AlphaMissense-0.564	0.001	0.688679	0.513129	0.966802	-0.0404405	0.0618381	268	< 40	268	< 40	72
ENSG00000157404	LOFTEE-HC;SpliceAI-0.8;AlphaMissense-0.564	0.01	0.688679	0.513129	0.966802	-0.0404405	0.0618381	268	< 40	268	< 40	72
ENSG00000157426	AlphaMissense-0.564	0.0001	0.703329	0.564535	0.823732	-0.040541	0.0703692	210	< 40	210	< 40	73
ENSG00000157426	AlphaMissense-0.564	0.001	0.647564	0.748339	0.477715	0.0153614	0.0478802	453	< 40	452	< 40	73
ENSG00000157426	AlphaMissense-0.564	0.01	0.647564	0.748339	0.477715	0.0153614	0.0478802	453	< 40	452	< 40	73
ENSG00000157426	LOFTEE-HC;SpliceAI-0.8	0.0001	0.688711	0.571003	0.711022	-0.0405659	0.0715984	202	< 40	202	< 40	92
ENSG00000157426	LOFTEE-HC;SpliceAI-0.8	0.001	0.688711	0.571003	0.711022	-0.0405659	0.0715984	202	< 40	202	< 40	92
ENSG00000157426	LOFTEE-HC;SpliceAI-0.8	0.01	0.688711	0.571003	0.711022	-0.0405659	0.0715984	202	< 40	202	< 40	92
ENSG00000157426	LOFTEE-HC;SpliceAI-0.8;AlphaMissense-0.564	0.0001	0.553268	0.418662	0.58651	-0.0410121	0.0507107	412	< 40	412	< 40	165
ENSG00000157426	LOFTEE-HC;SpliceAI-0.8;AlphaMissense-0.564	0.001	0.655567	0.967823	0.482749	-0.00154461	0.0382908	655	< 40	654	< 40	165
ENSG00000157426	LOFTEE-HC;SpliceAI-0.8;AlphaMissense-0.564	0.01	0.655567	0.967823	0.482749	-0.00154461	0.0382908	655	< 40	654	< 40	165
ENSG00000157765	AlphaMissense-0.564	0.0001	0.652507	0.455018	0.986338	-0.040446	0.0541391	358	< 40	358	< 40	76
ENSG00000157765	AlphaMissense-0.564	0.001	0.56649	0.387828	0.98918	-0.0404564	0.0468483	482	< 40	482	< 40	76
ENSG00000157765	AlphaMissense-0.564	0.01	0.56649	0.387828	0.98918	-0.0404564	0.0468483	482	< 40	482	< 40	76
ENSG00000157765	LOFTEE-HC;SpliceAI-0.8	0.0001	0.80384	0.656348	0.983094	-0.0402766	0.0905172	118	< 40	118	< 40	< 40
ENSG00000157765	LOFTEE-HC;SpliceAI-0.8	0.001	0.764636	0.588409	0.991382	-0.0402759	0.0744273	177	< 40	177	< 40	< 40
ENSG00000157765	LOFTEE-HC;SpliceAI-0.8	0.01	0.764636	0.588409	0.991382	-0.0402759	0.0744273	177	< 40	177	< 40	< 40
ENSG00000157765	LOFTEE-HC;SpliceAI-0.8;AlphaMissense-0.564	0.0001	0.575658	0.385404	0.980721	-0.0405575	0.0467261	476	< 40	476	< 40	105
ENSG00000157765	LOFTEE-HC;SpliceAI-0.8;AlphaMissense-0.564	0.001	0.483627	0.310782	0.993415	-0.0405187	0.0399757	659	< 40	659	< 40	105
ENSG00000157765	LOFTEE-HC;SpliceAI-0.8;AlphaMissense-0.564	0.01	0.483627	0.310782	0.993415	-0.0405187	0.0399757	659	< 40	659	< 40	105
ENSG00000157796	AlphaMissense-0.564	0.0001	0.357353	0.317744	0.257352	0.065561	0.0656198	247	< 40	246	< 40	86
ENSG00000157796	AlphaMissense-0.564	0.001	0.357353	0.317744	0.257352	0.065561	0.0656198	247	< 40	246	< 40	86
ENSG00000157796	AlphaMissense-0.564	0.01	0.357353	0.317744	0.257352	0.065561	0.0656198	247	< 40	246	< 40	86
ENSG00000157796	LOFTEE-HC;SpliceAI-0.8	0.0001	0.189229	0.186839	0.140961	0.0992301	0.0751751	193	< 40	192	< 40	91
ENSG00000157796	LOFTEE-HC;SpliceAI-0.8	0.001	0.245813	0.257622	0.166324	0.0784994	0.069344	227	< 40	226	< 40	91
ENSG00000157796	LOFTEE-HC;SpliceAI-0.8	0.01	0.245813	0.257622	0.166324	0.0784994	0.069344	227	< 40	226	< 40	91
ENSG00000157796	LOFTEE-HC;SpliceAI-0.8;AlphaMissense-0.564	0.0001	0.0766736	0.106141	0.0579241	0.0807336	0.0499655	440	< 40	438	< 40	177
ENSG00000157796	LOFTEE-HC;SpliceAI-0.8;AlphaMissense-0.564	0.001	0.086079	0.134317	0.0613991	0.0720662	0.0481311	474	< 40	472	< 40	177
ENSG00000157796	LOFTEE-HC;SpliceAI-0.8;AlphaMissense-0.564	0.01	0.086079	0.134317	0.0613991	0.0720662	0.0481311	474	< 40	472	< 40	177
ENSG00000157869	AlphaMissense-0.564	0.0001	0.774956	0.774956	0.774956	-0.0402555	0.140804	50	< 40	50	< 40	< 40
ENSG00000157869	AlphaMissense-0.564	0.001	0.774956	0.774956	0.774956	-0.0402555	0.140804	50	< 40	50	< 40	< 40
ENSG00000157869	AlphaMissense-0.564	0.01	0.774956	0.774956	0.774956	-0.0402555	0.140804	50	< 40	50	< 40	< 40
ENSG00000157869	LOFTEE-HC;SpliceAI-0.8	0.0001	1	0.799457	1	-0.0401464	0.158026	43	< 40	43	< 40	< 40
ENSG00000157869	LOFTEE-HC;SpliceAI-0.8	0.001	1	0.799457	1	-0.0401464	0.158026	43	< 40	43	< 40	< 40
ENSG00000157869	LOFTEE-HC;SpliceAI-0.8	0.01	1	0.799457	1	-0.0401464	0.158026	43	< 40	43	< 40	< 40
ENSG00000157869	LOFTEE-HC;SpliceAI-0.8;AlphaMissense-0.564	0.0001	0.804518	0.701882	1	-0.0403023	0.105288	93	< 40	93	< 40	44
ENSG00000157869	LOFTEE-HC;SpliceAI-0.8;AlphaMissense-0.564	0.001	0.804518	0.701882	1	-0.0403023	0.105288	93	< 40	93	< 40	44
ENSG00000157869	LOFTEE-HC;SpliceAI-0.8;AlphaMissense-0.564	0.01	0.804518	0.701882	1	-0.0403023	0.105288	93	< 40	93	< 40	44
ENSG00000159674	AlphaMissense-0.564	0.0001	0.0108147	0.0136447	0.00993362	0.142824	0.0579059	175	< 40	173	< 40	71
ENSG00000159674	AlphaMissense-0.564	0.001	0.0108147	0.0136447	0.00993362	0.142824	0.0579059	175	< 40	173	< 40	71
ENSG00000159674	AlphaMissense-0.564	0.01	0.0108147	0.0136447	0.00993362	0.142824	0.0579059	175	< 40	173	< 40	71
ENSG00000159674	LOFTEE-HC;SpliceAI-0.8	0.0001	0.725611	0.725611	0.725611	-0.040325	0.114896	77	< 40	77	< 40	46
ENSG00000159674	LOFTEE-HC;SpliceAI-0.8	0.001	0.725611	0.725611	0.725611	-0.040325	0.114896	77	< 40	77	< 40	46
ENSG00000159674	LOFTEE-HC;SpliceAI-0.8	0.01	0.725611	0.725611	0.725611	-0.040325	0.114896	77	< 40	77	< 40	46
ENSG00000159674	LOFTEE-HC;SpliceAI-0.8;AlphaMissense-0.564	0.0001	0.0257245	0.0296666	0.0233529	0.120215	0.0552839	252	< 40	250	< 40	117
ENSG00000159674	LOFTEE-HC;SpliceAI-0.8;AlphaMissense-0.564	0.001	0.0257245	0.0296666	0.0233529	0.120215	0.0552839	252	< 40	250	< 40	117
ENSG00000159674	LOFTEE-HC;SpliceAI-0.8;AlphaMissense-0.564	0.01	0.0257245	0.0296666	0.0233529	0.120215	0.0552839	252	< 40	250	< 40	117
ENSG00000159692	LOFTEE-HC;SpliceAI-0.8	0.0001	0.884874	0.884874	0.884874	-0.0401354	0.27719	< 40	< 40	< 40	< 40	< 40
ENSG00000159692	LOFTEE-HC;SpliceAI-0.8	0.001	0.884874	0.884874	0.884874	-0.0401354	0.27719	< 40	< 40	< 40	< 40	< 40
ENSG00000159692	LOFTEE-HC;SpliceAI-0.8	0.01	0.884874	0.884874	0.884874	-0.0401354	0.27719	< 40	< 40	< 40	< 40	< 40
ENSG00000159692	LOFTEE-HC;SpliceAI-0.8;AlphaMissense-0.564	0.0001	0.884874	0.884874	0.884874	-0.0401354	0.27719	< 40	< 40	< 40	< 40	< 40
ENSG00000159692	LOFTEE-HC;SpliceAI-0.8;AlphaMissense-0.564	0.001	0.884874	0.884874	0.884874	-0.0401354	0.27719	< 40	< 40	< 40	< 40	< 40
ENSG00000159692	LOFTEE-HC;SpliceAI-0.8;AlphaMissense-0.564	0.01	0.884874	0.884874	0.884874	-0.0401354	0.27719	< 40	< 40	< 40	< 40	< 40
ENSG00000159733	AlphaMissense-0.564	0.0001	0.629789	0.523535	0.469934	0.0355403	0.0557141	339	< 40	338	< 40	119
ENSG00000159733	AlphaMissense-0.564	0.001	0.831371	0.721629	0.672058	0.0173006	0.0485587	451	< 40	450	< 40	119
ENSG00000159733	AlphaMissense-0.564	0.01	0.831371	0.721629	0.672058	0.0173006	0.0485587	451	< 40	450	< 40	119
ENSG00000159733	LOFTEE-HC;SpliceAI-0.8	0.0001	0.795687	0.795687	0.795687	-0.0402151	0.155311	45	< 40	45	< 40	< 40
ENSG00000159733	LOFTEE-HC;SpliceAI-0.8	0.001	0.795687	0.795687	0.795687	-0.0402151	0.155311	45	< 40	45	< 40	< 40
ENSG00000159733	LOFTEE-HC;SpliceAI-0.8	0.01	0.795687	0.795687	0.795687	-0.0402151	0.155311	45	< 40	45	< 40	< 40
ENSG00000159733	LOFTEE-HC;SpliceAI-0.8;AlphaMissense-0.564	0.0001	0.741929	0.60712	0.593136	0.0270872	0.0526795	384	< 40	383	< 40	153
ENSG00000159733	LOFTEE-HC;SpliceAI-0.8;AlphaMissense-0.564	0.001	1	0.792902	0.788684	0.0122235	0.0465578	496	< 40	495	< 40	153
ENSG00000159733	LOFTEE-HC;SpliceAI-0.8;AlphaMissense-0.564	0.01	1	0.792902	0.788684	0.0122235	0.0465578	496	< 40	495	< 40	153
ENSG00000159788	AlphaMissense-0.564	0.0001	1	0.782576	0.824532	0.0129499	0.046926	481	< 40	480	< 40	146
ENSG00000159788	AlphaMissense-0.564	0.001	0.894717	0.740835	0.920873	-0.0114718	0.0346845	894	< 40	893	< 40	146
ENSG00000159788	AlphaMissense-0.564	0.01	0.0641679	0.143256	0.0413983	0.0319839	0.0218503	2567	< 40	2560	< 40	146
ENSG00000159788	LOFTEE-HC;SpliceAI-0.8	0.0001	0.0659244	0.0875542	0.0488489	0.142303	0.0832942	105	< 40	104	< 40	< 40
ENSG00000159788	LOFTEE-HC;SpliceAI-0.8	0.001	0.0659244	0.0875542	0.0488489	0.142303	0.0832942	105	< 40	104	< 40	< 40
ENSG00000159788	LOFTEE-HC;SpliceAI-0.8	0.01	0.0659244	0.0875542	0.0488489	0.142303	0.0832942	105	< 40	104	< 40	< 40
ENSG00000159788	LOFTEE-HC;SpliceAI-0.8;AlphaMissense-0.564	0.0001	0.167003	0.272853	0.107881	0.0464236	0.0423374	586	< 40	584	< 40	184
ENSG00000159788	LOFTEE-HC;SpliceAI-0.8;AlphaMissense-0.564	0.001	0.35713	0.734045	0.22786	0.0110722	0.0325894	999	< 40	997	< 40	184
ENSG00000159788	LOFTEE-HC;SpliceAI-0.8;AlphaMissense-0.564	0.01	0.0428645	0.0633769	0.0276845	0.0396296	0.021346	2672	< 40	2664	< 40	184
ENSG00000163069	AlphaMissense-0.564	0.0001	0.676814	0.676814	0.676814	-0.0404471	0.0970385	119	< 40	119	< 40	52
ENSG00000163069	AlphaMissense-0.564	0.001	0.694239	0.559515	0.843357	-0.040454	0.0693225	243	< 40	243	< 40	52
ENSG00000163069	AlphaMissense-0.564	0.01	0.694239	0.559515	0.843357	-0.040454	0.0693225	243	< 40	243	< 40	52
ENSG00000163069	LOFTEE-HC;SpliceAI-0.8	0.0001	0.859675	0.70591	0.996041	-0.0401761	0.106468	85	< 40	85	< 40	< 40
ENSG00000163069	LOFTEE-HC;SpliceAI-0.8	0.001	0.859675	0.70591	0.996041	-0.0401761	0.106468	85	< 40	85	< 40	< 40
ENSG00000163069	LOFTEE-HC;SpliceAI-0.8	0.01	0.859675	0.70591	0.996041	-0.0401761	0.106468	85	< 40	85	< 40	< 40
ENSG00000163069	LOFTEE-HC;SpliceAI-0.8;AlphaMissense-0.564	0.0001	0.735703	0.586752	0.909853	-0.0404227	0.074368	193	< 40	193	< 40	74
ENSG00000163069	LOFTEE-HC;SpliceAI-0.8;AlphaMissense-0.564	0.001	0.660443	0.496363	0.945742	-0.0404365	0.0594459	317	< 40	317	< 40	74
ENSG00000163069	LOFTEE-HC;SpliceAI-0.8;AlphaMissense-0.564	0.01	0.660443	0.496363	0.945742	-0.0404365	0.0594459	317	< 40	317	< 40	74
ENSG00000163071	AlphaMissense-0.564	0.0001	0.761106	0.62481	1	-0.0403523	0.0825125	153	< 40	153	< 40	45
ENSG00000163071	AlphaMissense-0.564	0.001	0.747845	0.584911	0.959947	-0.0403221	0.0738194	192	< 40	192	< 40	45
ENSG00000163071	AlphaMissense-0.564	0.01	0.747845	0.584911	0.959947	-0.0403221	0.0738194	192	< 40	192	< 40	45
ENSG00000163071	LOFTEE-HC;SpliceAI-0.8	0.0001	0.0457079	0.0920216	0.0317422	0.135855	0.0806343	104	< 40	103	< 40	< 40
ENSG00000163071	LOFTEE-HC;SpliceAI-0.8	0.001	0.0457079	0.0920216	0.0317422	0.135855	0.0806343	104	< 40	103	< 40	< 40
ENSG00000163071	LOFTEE-HC;SpliceAI-0.8	0.01	0.0457079	0.0920216	0.0317422	0.135855	0.0806343	104	< 40	103	< 40	< 40
ENSG00000163071	LOFTEE-HC;SpliceAI-0.8;AlphaMissense-0.564	0.0001	0.327124	0.345564	0.212268	0.0601305	0.0637497	257	< 40	256	< 40	77
ENSG00000163071	LOFTEE-HC;SpliceAI-0.8;AlphaMissense-0.564	0.001	0.406722	0.428182	0.261233	0.0471072	0.0594558	296	< 40	295	< 40	77
ENSG00000163071	LOFTEE-HC;SpliceAI-0.8;AlphaMissense-0.564	0.01	0.406722	0.428182	0.261233	0.0471072	0.0594558	296	< 40	295	< 40	77
ENSG00000163104	AlphaMissense-0.564	0.0001	0.747675	0.747675	0.747675	-0.0402976	0.125262	73	< 40	73	< 40	43
ENSG00000163104	AlphaMissense-0.564	0.001	0.747675	0.747675	0.747675	-0.0402976	0.125262	73	< 40	73	< 40	43
ENSG00000163104	AlphaMissense-0.564	0.01	0.747675	0.747675	0.747675	-0.0402976	0.125262	73	< 40	73	< 40	43
ENSG00000163104	LOFTEE-HC;SpliceAI-0.8	0.0001	0.853237	0.853237	0.853237	-0.0401441	0.217007	< 40	< 40	< 40	< 40	< 40
ENSG00000163104	LOFTEE-HC;SpliceAI-0.8	0.001	0.853237	0.853237	0.853237	-0.0401441	0.217007	< 40	< 40	< 40	< 40	< 40
ENSG00000163104	LOFTEE-HC;SpliceAI-0.8	0.01	0.853237	0.853237	0.853237	-0.0401441	0.217007	< 40	< 40	< 40	< 40	< 40
ENSG00000163104	LOFTEE-HC;SpliceAI-0.8;AlphaMissense-0.564	0.0001	0.710536	0.710536	0.710536	-0.0403681	0.108769	95	< 40	95	< 40	60
ENSG00000163104	LOFTEE-HC;SpliceAI-0.8;AlphaMissense-0.564	0.001	0.710536	0.710536	0.710536	-0.0403681	0.108769	95	< 40	95	< 40	60
ENSG00000163104	LOFTEE-HC;SpliceAI-0.8;AlphaMissense-0.564	0.01	0.710536	0.710536	0.710536	-0.0403681	0.108769	95	< 40	95	< 40	60
ENSG00000163106	AlphaMissense-0.564	0.0001	0.00422596	0.00248401	0.00848355	0.196589	0.064982	87	< 40	85	< 40	< 40
ENSG00000163106	AlphaMissense-0.564	0.001	0.0413137	0.0522331	0.0261784	0.0975277	0.0502407	298	< 40	296	< 40	< 40
ENSG00000163106	AlphaMissense-0.564	0.01	0.206177	0.14097	0.3349	0.0378946	0.0257403	1593	< 40	1588	< 40	< 40
ENSG00000163106	LOFTEE-HC;SpliceAI-0.8	0.0001	0.844487	0.727065	1	-0.0402247	0.115246	68	< 40	68	< 40	< 40
ENSG00000163106	LOFTEE-HC;SpliceAI-0.8	0.001	0.844487	0.727065	1	-0.0402247	0.115246	68	< 40	68	< 40	< 40
ENSG00000163106	LOFTEE-HC;SpliceAI-0.8	0.01	0.844487	0.727065	1	-0.0402247	0.115246	68	< 40	68	< 40	< 40
ENSG00000163106	LOFTEE-HC;SpliceAI-0.8;AlphaMissense-0.564	0.0001	0.0166102	0.0102052	0.0220082	0.15179	0.0590899	155	< 40	153	< 40	45
ENSG00000163106	LOFTEE-HC;SpliceAI-0.8;AlphaMissense-0.564	0.001	0.0799096	0.0892871	0.0489448	0.081218	0.0477986	366	< 40	364	< 40	45
ENSG00000163106	LOFTEE-HC;SpliceAI-0.8;AlphaMissense-0.564	0.01	0.251483	0.16961	0.37183	0.0348851	0.0253995	1661	< 40	1656	< 40	45
ENSG00000163110	AlphaMissense-0.564	0.0001	0.109732	0.129039	0.078693	0.123418	0.0813086	168	< 40	167	< 40	58
ENSG00000163110	AlphaMissense-0.564	0.001	0.109732	0.129039	0.078693	0.123418	0.0813086	168	< 40	167	< 40	58
ENSG00000163110	AlphaMissense-0.564	0.01	0.109732	0.129039	0.078693	0.123418	0.0813086	168	< 40	167	< 40	58
ENSG00000163110	LOFTEE-HC;SpliceAI-0.8	0.0001	1	0.775609	1	-0.0401664	0.140912	56	< 40	56	< 40	< 40
ENSG00000163110	LOFTEE-HC;SpliceAI-0.8	0.001	1	0.775609	1	-0.0401664	0.140912	56	< 40	56	< 40	< 40
ENSG00000163110	LOFTEE-HC;SpliceAI-0.8	0.01	1	0.775609	1	-0.0401664	0.140912	56	< 40	56	< 40	< 40
ENSG00000163110	LOFTEE-HC;SpliceAI-0.8;AlphaMissense-0.564	0.0001	0.235143	0.239834	0.160372	0.0831056	0.070704	223	< 40	222	< 40	81
ENSG00000163110	LOFTEE-HC;SpliceAI-0.8;AlphaMissense-0.564	0.001	0.235143	0.239834	0.160372	0.0831056	0.070704	223	< 40	222	< 40	81
ENSG00000163110	LOFTEE-HC;SpliceAI-0.8;AlphaMissense-0.564	0.01	0.235143	0.239834	0.160372	0.0831056	0.070704	223	< 40	222	< 40	81
ENSG00000163114	AlphaMissense-0.564	0.0001	0.705356	0.505111	0.992294	-0.0403594	0.060557	284	< 40	284	< 40	72
ENSG00000163114	AlphaMissense-0.564	0.001	0.522874	0.353628	0.990612	-0.0403059	0.043453	519	< 40	519	< 40	72
ENSG00000163114	AlphaMissense-0.564	0.01	0.390328	0.247482	0.952965	-0.0406059	0.0351114	863	< 40	863	< 40	72
ENSG00000163114	LOFTEE-HC;SpliceAI-0.8	0.0001	0.930693	0.930693	0.930693	-0.0400776	0.460803	< 40	< 40	< 40	< 40	< 40
ENSG00000163114	LOFTEE-HC;SpliceAI-0.8	0.001	0.930693	0.930693	0.930693	-0.0400776	0.460803	< 40	< 40	< 40	< 40	< 40
ENSG00000163114	LOFTEE-HC;SpliceAI-0.8	0.01	0.930693	0.930693	0.930693	-0.0400776	0.460803	< 40	< 40	< 40	< 40	< 40
ENSG00000163114	LOFTEE-HC;SpliceAI-0.8;AlphaMissense-0.564	0.0001	0.70092	0.501496	0.990875	-0.0403701	0.0600622	289	< 40	289	< 40	75
ENSG00000163114	LOFTEE-HC;SpliceAI-0.8;AlphaMissense-0.564	0.001	0.520081	0.351513	0.989939	-0.0403119	0.0432689	524	< 40	524	< 40	75
ENSG00000163114	LOFTEE-HC;SpliceAI-0.8;AlphaMissense-0.564	0.01	0.38824	0.246139	0.952253	-0.0406082	0.0350137	868	< 40	868	< 40	75
ENSG00000163116	AlphaMissense-0.564	0.0001	0.856435	0.856435	0.856435	-0.040136	0.221851	< 40	< 40	< 40	< 40	< 40
ENSG00000163116	AlphaMissense-0.564	0.001	0.871023	0.765212	1	-0.0401808	0.134544	69	< 40	69	< 40	< 40
ENSG00000163116	AlphaMissense-0.564	0.01	0.871023	0.765212	1	-0.0401808	0.134544	69	< 40	69	< 40	< 40
ENSG00000163116	LOFTEE-HC;SpliceAI-0.8	0.0001	0.786881	0.622296	0.977049	-0.0403064	0.0818238	153	< 40	153	< 40	< 40
ENSG00000163116	LOFTEE-HC;SpliceAI-0.8	0.001	0.717059	0.652552	0.558005	0.0228846	0.0508298	398	< 40	397	< 40	< 40
ENSG00000163116	LOFTEE-HC;SpliceAI-0.8	0.01	0.717059	0.652552	0.558005	0.0228846	0.0508298	398	< 40	397	< 40	< 40
ENSG00000163116	LOFTEE-HC;SpliceAI-0.8;AlphaMissense-0.564	0.0001	0.763088	0.599667	0.956069	-0.0403653	0.0769039	177	< 40	177	< 40	47
ENSG00000163116	LOFTEE-HC;SpliceAI-0.8;AlphaMissense-0.564	0.001	0.794966	0.752331	0.632384	0.015014	0.0475779	467	< 40	466	< 40	47
ENSG00000163116	LOFTEE-HC;SpliceAI-0.8;AlphaMissense-0.564	0.01	0.794966	0.752331	0.632384	0.015014	0.0475779	467	< 40	466	< 40	47
ENSG00000163132	AlphaMissense-0.564	0.0001	0.724651	0.724651	0.724651	-0.0403383	0.114516	83	< 40	83	< 40	45
ENSG00000163132	AlphaMissense-0.564	0.001	0.108309	0.171255	0.0740807	0.100576	0.0735107	168	< 40	167	< 40	45
ENSG00000163132	AlphaMissense-0.564	0.01	0.108309	0.171255	0.0740807	0.100576	0.0735107	168	< 40	167	< 40	45
ENSG00000163132	LOFTEE-HC;SpliceAI-0.8	0.0001	0.918845	0.918845	0.918845	-0.0400882	0.39345	< 40	< 40	< 40	< 40	< 40
ENSG00000163132	LOFTEE-HC;SpliceAI-0.8	0.001	0.918845	0.918845	0.918845	-0.0400882	0.39345	< 40	< 40	< 40	< 40	< 40
ENSG00000163132	LOFTEE-HC;SpliceAI-0.8	0.01	0.918845	0.918845	0.918845	-0.0400882	0.39345	< 40	< 40	< 40	< 40	< 40
ENSG00000163132	LOFTEE-HC;SpliceAI-0.8;AlphaMissense-0.564	0.0001	0.713841	0.713841	0.713841	-0.0403594	0.11006	90	< 40	90	< 40	52
ENSG00000163132	LOFTEE-HC;SpliceAI-0.8;AlphaMissense-0.564	0.001	0.116245	0.184223	0.0794458	0.0959881	0.0722875	175	< 40	174	< 40	52
ENSG00000163132	LOFTEE-HC;SpliceAI-0.8;AlphaMissense-0.564	0.01	0.116245	0.184223	0.0794458	0.0959881	0.0722875	175	< 40	174	< 40	52
ENSG00000163138	AlphaMissense-0.564	0.0001	0.740363	0.740363	0.740363	-0.0403179	0.12167	66	< 40	66	< 40	< 40
ENSG00000163138	AlphaMissense-0.564	0.001	0.805143	0.682219	0.983183	-0.0402753	0.0983674	107	< 40	107	< 40	< 40
ENSG00000163138	AlphaMissense-0.564	0.01	0.805143	0.682219	0.983183	-0.0402753	0.0983674	107	< 40	107	< 40	< 40
ENSG00000163138	LOFTEE-HC;SpliceAI-0.8	0.0001	0.778528	0.638748	1	-0.0396172	0.0843908	128	< 40	128	< 40	< 40
ENSG00000163138	LOFTEE-HC;SpliceAI-0.8	0.001	0.731898	0.56919	0.966083	-0.0398295	0.0699691	189	< 40	189	< 40	< 40
ENSG00000163138	LOFTEE-HC;SpliceAI-0.8	0.01	0.731898	0.56919	0.966083	-0.0398295	0.0699691	189	< 40	189	< 40	< 40
ENSG00000163138	LOFTEE-HC;SpliceAI-0.8;AlphaMissense-0.564	0.0001	0.705207	0.567091	0.812687	-0.0400264	0.0699345	193	< 40	193	< 40	60
ENSG00000163138	LOFTEE-HC;SpliceAI-0.8;AlphaMissense-0.564	0.001	0.666699	0.484053	0.948076	-0.0401032	0.0573068	295	< 40	295	< 40	60
ENSG00000163138	LOFTEE-HC;SpliceAI-0.8;AlphaMissense-0.564	0.01	0.666699	0.484053	0.948076	-0.0401032	0.0573068	295	< 40	295	< 40	60
ENSG00000163145	AlphaMissense-0.564	0.0001	0.815529	0.696568	1	-0.0402741	0.103278	104	< 40	104	< 40	< 40
ENSG00000163145	AlphaMissense-0.564	0.001	0.702476	0.516056	0.993847	-0.040299	0.0620523	269	< 40	269	< 40	< 40
ENSG00000163145	AlphaMissense-0.564	0.01	0.702476	0.516056	0.993847	-0.040299	0.0620523	269	< 40	269	< 40	< 40
ENSG00000163145	LOFTEE-HC;SpliceAI-0.8	0.0001	0.90096	0.90096	0.90096	-0.0401169	0.322355	< 40	< 40	< 40	< 40	< 40
ENSG00000163145	LOFTEE-HC;SpliceAI-0.8	0.001	0.90096	0.90096	0.90096	-0.0401169	0.322355	< 40	< 40	< 40	< 40	< 40
ENSG00000163145	LOFTEE-HC;SpliceAI-0.8	0.01	0.90096	0.90096	0.90096	-0.0401169	0.322355	< 40	< 40	< 40	< 40	< 40
ENSG00000163145	LOFTEE-HC;SpliceAI-0.8;AlphaMissense-0.564	0.0001	0.802175	0.682246	1	-0.0403015	0.0984402	112	< 40	112	< 40	45
ENSG00000163145	LOFTEE-HC;SpliceAI-0.8;AlphaMissense-0.564	0.001	0.694442	0.508424	0.992652	-0.0403087	0.0609543	277	< 40	277	< 40	45
ENSG00000163145	LOFTEE-HC;SpliceAI-0.8;AlphaMissense-0.564	0.01	0.694442	0.508424	0.992652	-0.0403087	0.0609543	277	< 40	277	< 40	45
ENSG00000163257	AlphaMissense-0.564	0.0001	0.833755	0.833755	0.833755	-0.0401639	0.191359	< 40	< 40	< 40	< 40	< 40
ENSG00000163257	AlphaMissense-0.564	0.001	0.843582	0.728639	1	-0.0402445	0.116	91	< 40	91	< 40	< 40
ENSG00000163257	AlphaMissense-0.564	0.01	0.843582	0.728639	1	-0.0402445	0.116	91	< 40	91	< 40	< 40
ENSG00000163257	LOFTEE-HC;SpliceAI-0.8	0.0001	0.806471	0.806471	0.806471	-0.0402053	0.164116	47	< 40	47	< 40	< 40
ENSG00000163257	LOFTEE-HC;SpliceAI-0.8	0.001	0.806471	0.806471	0.806471	-0.0402053	0.164116	47	< 40	47	< 40	< 40
ENSG00000163257	LOFTEE-HC;SpliceAI-0.8	0.01	0.806471	0.806471	0.806471	-0.0402053	0.164116	47	< 40	47	< 40	< 40
ENSG00000163257	LOFTEE-HC;SpliceAI-0.8;AlphaMissense-0.564	0.0001	0.746973	0.746973	0.746973	-0.0403	0.12491	74	< 40	74	< 40	< 40
ENSG00000163257	LOFTEE-HC;SpliceAI-0.8;AlphaMissense-0.564	0.001	0.800864	0.671806	0.925501	-0.0402962	0.0951123	138	< 40	138	< 40	< 40
ENSG00000163257	LOFTEE-HC;SpliceAI-0.8;AlphaMissense-0.564	0.01	0.800864	0.671806	0.925501	-0.0402962	0.0951123	138	< 40	138	< 40	< 40
ENSG00000163281	AlphaMissense-0.564	0.0001	0.713616	0.713616	0.713616	-0.0403306	0.109891	72	< 40	72	< 40	47
ENSG00000163281	AlphaMissense-0.564	0.001	0.713616	0.713616	0.713616	-0.0403306	0.109891	72	< 40	72	< 40	47
ENSG00000163281	AlphaMissense-0.564	0.01	0.713616	0.713616	0.713616	-0.0403306	0.109891	72	< 40	72	< 40	47
ENSG00000163281	LOFTEE-HC;SpliceAI-0.8	0.0001	0.793774	0.793774	0.793774	-0.040226	0.153879	47	< 40	47	< 40	< 40
ENSG00000163281	LOFTEE-HC;SpliceAI-0.8	0.001	0.793774	0.793774	0.793774	-0.040226	0.153879	47	< 40	47	< 40	< 40
ENSG00000163281	LOFTEE-HC;SpliceAI-0.8	0.01	0.793774	0.793774	0.793774	-0.040226	0.153879	47	< 40	47	< 40	< 40
ENSG00000163281	LOFTEE-HC;SpliceAI-0.8;AlphaMissense-0.564	0.0001	0.65223	0.65223	0.65223	-0.0404714	0.0898033	119	< 40	119	< 40	70
ENSG00000163281	LOFTEE-HC;SpliceAI-0.8;AlphaMissense-0.564	0.001	0.65223	0.65223	0.65223	-0.0404714	0.0898033	119	< 40	119	< 40	70
ENSG00000163281	LOFTEE-HC;SpliceAI-0.8;AlphaMissense-0.564	0.01	0.65223	0.65223	0.65223	-0.0404714	0.0898033	119	< 40	119	< 40	70
ENSG00000163285	AlphaMissense-0.564	0.0001	0.244283	0.235862	0.171974	0.0841771	0.0710119	208	< 40	207	< 40	80
ENSG00000163285	AlphaMissense-0.564	0.001	0.300297	0.306111	0.200846	0.0676643	0.0661161	244	< 40	243	< 40	80
ENSG00000163285	AlphaMissense-0.564	0.01	0.300297	0.306111	0.200846	0.0676643	0.0661161	244	< 40	243	< 40	80
ENSG00000163285	LOFTEE-HC;SpliceAI-0.8	0.0001	0.82732	0.729918	1	-0.0402552	0.116603	84	< 40	84	< 40	< 40
ENSG00000163285	LOFTEE-HC;SpliceAI-0.8	0.001	0.82732	0.729918	1	-0.0402552	0.116603	84	< 40	84	< 40	< 40
ENSG00000163285	LOFTEE-HC;SpliceAI-0.8	0.01	0.82732	0.729918	1	-0.0402552	0.116603	84	< 40	84	< 40	< 40
ENSG00000163285	LOFTEE-HC;SpliceAI-0.8;AlphaMissense-0.564	0.0001	0.472802	0.404795	0.342872	0.0507914	0.0609676	292	< 40	291	< 40	112
ENSG00000163285	LOFTEE-HC;SpliceAI-0.8;AlphaMissense-0.564	0.001	0.549015	0.471945	0.392222	0.0415654	0.0577845	328	< 40	327	< 40	112
ENSG00000163285	LOFTEE-HC;SpliceAI-0.8;AlphaMissense-0.564	0.01	0.549015	0.471945	0.392222	0.0415654	0.0577845	328	< 40	327	< 40	112
ENSG00000163288	AlphaMissense-0.564	0.0001	0.847138	0.745099	1	-0.0402158	0.1237	73	< 40	73	< 40	< 40
ENSG00000163288	AlphaMissense-0.564	0.001	0.847138	0.745099	1	-0.0402158	0.1237	73	< 40	73	< 40	< 40
ENSG00000163288	AlphaMissense-0.564	0.01	0.847138	0.745099	1	-0.0402158	0.1237	73	< 40	73	< 40	< 40
ENSG00000163288	LOFTEE-HC;SpliceAI-0.8	0.0001	1	0.843813	1	-0.0401272	0.203672	< 40	< 40	< 40	< 40	< 40
ENSG00000163288	LOFTEE-HC;SpliceAI-0.8	0.001	1	0.843813	1	-0.0401272	0.203672	< 40	< 40	< 40	< 40	< 40
ENSG00000163288	LOFTEE-HC;SpliceAI-0.8	0.01	1	0.843813	1	-0.0401272	0.203672	< 40	< 40	< 40	< 40	< 40
ENSG00000163288	LOFTEE-HC;SpliceAI-0.8;AlphaMissense-0.564	0.0001	0.839052	0.703631	1	-0.0402113	0.105702	97	< 40	97	< 40	41
ENSG00000163288	LOFTEE-HC;SpliceAI-0.8;AlphaMissense-0.564	0.001	0.839052	0.703631	1	-0.0402113	0.105702	97	< 40	97	< 40	41
ENSG00000163288	LOFTEE-HC;SpliceAI-0.8;AlphaMissense-0.564	0.01	0.839052	0.703631	1	-0.0402113	0.105702	97	< 40	97	< 40	41
ENSG00000163291	AlphaMissense-0.564	0.0001	0.752587	0.614866	1	-0.0404063	0.0803085	180	< 40	180	< 40	73
ENSG00000163291	AlphaMissense-0.564	0.001	0.752587	0.614866	1	-0.0404063	0.0803085	180	< 40	180	< 40	73
ENSG00000163291	AlphaMissense-0.564	0.01	0.752587	0.614866	1	-0.0404063	0.0803085	180	< 40	180	< 40	73
ENSG00000163291	LOFTEE-HC;SpliceAI-0.8	0.0001	0.888146	0.760658	1	-0.0401467	0.131794	71	< 40	71	< 40	< 40
ENSG00000163291	LOFTEE-HC;SpliceAI-0.8	0.001	0.888146	0.760658	1	-0.0401467	0.131794	71	< 40	71	< 40	< 40
ENSG00000163291	LOFTEE-HC;SpliceAI-0.8	0.01	0.888146	0.760658	1	-0.0401467	0.131794	71	< 40	71	< 40	< 40
ENSG00000163291	LOFTEE-HC;SpliceAI-0.8;AlphaMissense-0.564	0.0001	0.727467	0.556025	0.93954	-0.0404428	0.0686919	251	< 40	251	< 40	87
ENSG00000163291	LOFTEE-HC;SpliceAI-0.8;AlphaMissense-0.564	0.001	0.727467	0.556025	0.93954	-0.0404428	0.0686919	251	< 40	251	< 40	87
ENSG00000163291	LOFTEE-HC;SpliceAI-0.8;AlphaMissense-0.564	0.01	0.727467	0.556025	0.93954	-0.0404428	0.0686919	251	< 40	251	< 40	87
ENSG00000163293	AlphaMissense-0.564	0.0001	0.810419	0.720917	0.873899	-0.0403004	0.112813	86	< 40	86	< 40	< 40
ENSG00000163293	AlphaMissense-0.564	0.001	0.797128	0.664295	1	-0.0402719	0.0927942	123	< 40	123	< 40	< 40
ENSG00000163293	AlphaMissense-0.564	0.01	0.797128	0.664295	1	-0.0402719	0.0927942	123	< 40	123	< 40	< 40
ENSG00000163293	LOFTEE-HC;SpliceAI-0.8	0.0001	0.0672389	0.109031	0.0462764	0.12705	0.0792795	115	< 40	114	< 40	< 40
ENSG00000163293	LOFTEE-HC;SpliceAI-0.8	0.001	0.0672389	0.109031	0.0462764	0.12705	0.0792795	115	< 40	114	< 40	< 40
ENSG00000163293	LOFTEE-HC;SpliceAI-0.8	0.01	0.0672389	0.109031	0.0462764	0.12705	0.0792795	115	< 40	114	< 40	< 40
ENSG00000163293	LOFTEE-HC;SpliceAI-0.8;AlphaMissense-0.564	0.0001	0.201074	0.223335	0.134823	0.0875454	0.0718936	201	< 40	200	< 40	63
ENSG00000163293	LOFTEE-HC;SpliceAI-0.8;AlphaMissense-0.564	0.001	0.263681	0.310511	0.169647	0.0666775	0.0657471	238	< 40	237	< 40	63
ENSG00000163293	LOFTEE-HC;SpliceAI-0.8;AlphaMissense-0.564	0.01	0.263681	0.310511	0.169647	0.0666775	0.0657471	238	< 40	237	< 40	63
ENSG00000163297	AlphaMissense-0.564	0.0001	0.0983302	0.150763	0.0655169	0.108702	0.0756534	165	< 40	164	< 40	46
ENSG00000163297	AlphaMissense-0.564	0.001	0.0983302	0.150763	0.0655169	0.108702	0.0756534	165	< 40	164	< 40	46
ENSG00000163297	AlphaMissense-0.564	0.01	0.0983302	0.150763	0.0655169	0.108702	0.0756534	165	< 40	164	< 40	46
ENSG00000163297	LOFTEE-HC;SpliceAI-0.8	0.0001	0.83107	0.708508	0.938619	-0.0402183	0.107576	82	< 40	82	< 40	< 40
ENSG00000163297	LOFTEE-HC;SpliceAI-0.8	0.001	0.83107	0.708508	0.938619	-0.0402183	0.107576	82	< 40	82	< 40	< 40
ENSG00000163297	LOFTEE-HC;SpliceAI-0.8	0.01	0.83107	0.708508	0.938619	-0.0402183	0.107576	82	< 40	82	< 40	< 40
ENSG00000163297	LOFTEE-HC;SpliceAI-0.8;AlphaMissense-0.564	0.0001	0.252104	0.310079	0.160894	0.0667114	0.0657219	247	< 40	246	< 40	75
ENSG00000163297	LOFTEE-HC;SpliceAI-0.8;AlphaMissense-0.564	0.001	0.252104	0.310079	0.160894	0.0667114	0.0657219	247	< 40	246	< 40	75
ENSG00000163297	LOFTEE-HC;SpliceAI-0.8;AlphaMissense-0.564	0.01	0.252104	0.310079	0.160894	0.0667114	0.0657219	247	< 40	246	< 40	75
ENSG00000163312	AlphaMissense-0.564	0.0001	0.72387	0.567504	0.925115	-0.0404107	0.0706814	206	< 40	206	< 40	69
ENSG00000163312	AlphaMissense-0.564	0.001	0.212098	0.401388	0.136588	0.0480141	0.0572179	265	< 40	264	< 40	69
ENSG00000163312	AlphaMissense-0.564	0.01	0.212098	0.401388	0.136588	0.0480141	0.0572179	265	< 40	264	< 40	69
ENSG00000163312	LOFTEE-HC;SpliceAI-0.8	0.0001	0.737346	0.600849	0.975579	-0.0404454	0.0773069	184	< 40	184	< 40	61
ENSG00000163312	LOFTEE-HC;SpliceAI-0.8	0.001	0.263119	0.504384	0.168215	0.0351348	0.0526279	343	< 40	342	< 40	61
ENSG00000163312	LOFTEE-HC;SpliceAI-0.8	0.01	0.263119	0.504384	0.168215	0.0351348	0.0526279	343	< 40	342	< 40	61
ENSG00000163312	LOFTEE-HC;SpliceAI-0.8;AlphaMissense-0.564	0.0001	0.605538	0.440419	0.791276	-0.0407497	0.0528197	389	< 40	389	< 40	130
ENSG00000163312	LOFTEE-HC;SpliceAI-0.8;AlphaMissense-0.564	0.001	0.180842	0.286651	0.108808	0.0416149	0.0390568	607	< 40	605	< 40	130
ENSG00000163312	LOFTEE-HC;SpliceAI-0.8;AlphaMissense-0.564	0.01	0.180842	0.286651	0.108808	0.0416149	0.0390568	607	< 40	605	< 40	130
ENSG00000163319	AlphaMissense-0.564	0.0001	0.875555	0.875555	0.875555	-0.0401236	0.256207	< 40	< 40	< 40	< 40	< 40
ENSG00000163319	AlphaMissense-0.564	0.001	0.875555	0.875555	0.875555	-0.0401236	0.256207	< 40	< 40	< 40	< 40	< 40
ENSG00000163319	AlphaMissense-0.564	0.01	0.875555	0.875555	0.875555	-0.0401236	0.256207	< 40	< 40	< 40	< 40	< 40
ENSG00000163319	LOFTEE-HC;SpliceAI-0.8	0.0001	0.796683	0.681551	1	-0.0402963	0.0982004	98	< 40	98	< 40	< 40
ENSG00000163319	LOFTEE-HC;SpliceAI-0.8	0.001	0.686859	0.535596	0.945625	-0.0404316	0.0652663	245	< 40	245	< 40	< 40
ENSG00000163319	LOFTEE-HC;SpliceAI-0.8	0.01	0.686859	0.535596	0.945625	-0.0404316	0.0652663	245	< 40	245	< 40	< 40
ENSG00000163319	LOFTEE-HC;SpliceAI-0.8;AlphaMissense-0.564	0.0001	0.776495	0.66045	0.982775	-0.0403357	0.0918198	113	< 40	113	< 40	< 40
ENSG00000163319	LOFTEE-HC;SpliceAI-0.8;AlphaMissense-0.564	0.001	0.671932	0.522806	0.914535	-0.0404423	0.0632874	260	< 40	260	< 40	< 40
ENSG00000163319	LOFTEE-HC;SpliceAI-0.8;AlphaMissense-0.564	0.01	0.671932	0.522806	0.914535	-0.0404423	0.0632874	260	< 40	260	< 40	< 40
ENSG00000163322	AlphaMissense-0.564	0.0001	0.832863	0.732333	1	-0.0402413	0.117657	76	< 40	76	< 40	< 40
ENSG00000163322	AlphaMissense-0.564	0.001	0.832863	0.732333	1	-0.0402413	0.117657	76	< 40	76	< 40	< 40
ENSG00000163322	AlphaMissense-0.564	0.01	0.734453	0.645668	0.730852	-0.011129	0.0242045	2496	< 40	2493	< 40	< 40
ENSG00000163322	LOFTEE-HC;SpliceAI-0.8	0.0001	0.84688	0.74589	1	-0.0402122	0.124087	63	< 40	63	< 40	< 40
ENSG00000163322	LOFTEE-HC;SpliceAI-0.8	0.001	0.84688	0.74589	1	-0.0402122	0.124087	63	< 40	63	< 40	< 40
ENSG00000163322	LOFTEE-HC;SpliceAI-0.8	0.01	0.84688	0.74589	1	-0.0402122	0.124087	63	< 40	63	< 40	< 40
ENSG00000163322	LOFTEE-HC;SpliceAI-0.8;AlphaMissense-0.564	0.0001	0.769652	0.637183	1	-0.0403526	0.0855579	139	< 40	139	< 40	< 40
ENSG00000163322	LOFTEE-HC;SpliceAI-0.8;AlphaMissense-0.564	0.001	0.769652	0.637183	1	-0.0403526	0.0855579	139	< 40	139	< 40	< 40
ENSG00000163322	LOFTEE-HC;SpliceAI-0.8;AlphaMissense-0.564	0.01	0.710702	0.607615	0.764215	-0.0121959	0.0237513	2559	< 40	2556	< 40	< 40
ENSG00000163394	AlphaMissense-0.564	0.0001	0.764939	0.605444	0.966464	-0.0403195	0.0780496	168	< 40	168	< 40	53
ENSG00000163394	AlphaMissense-0.564	0.001	0.752766	0.566152	0.987064	-0.0402981	0.070239	211	< 40	211	< 40	53
ENSG00000163394	AlphaMissense-0.564	0.01	0.752766	0.566152	0.987064	-0.0402981	0.070239	211	< 40	211	< 40	53
ENSG00000163394	LOFTEE-HC;SpliceAI-0.8	0.0001	0.781992	0.781992	0.781992	-0.0402323	0.145388	49	< 40	49	< 40	< 40
ENSG00000163394	LOFTEE-HC;SpliceAI-0.8	0.001	0.781992	0.781992	0.781992	-0.0402323	0.145388	49	< 40	49	< 40	< 40
ENSG00000163394	LOFTEE-HC;SpliceAI-0.8	0.01	0.781992	0.781992	0.781992	-0.0402323	0.145388	49	< 40	49	< 40	< 40
ENSG00000163394	LOFTEE-HC;SpliceAI-0.8;AlphaMissense-0.564	0.0001	0.713946	0.557722	0.910031	-0.0404463	0.0689939	217	< 40	217	< 40	76
ENSG00000163394	LOFTEE-HC;SpliceAI-0.8;AlphaMissense-0.564	0.001	0.707277	0.524016	0.957897	-0.0404092	0.0634201	260	< 40	260	< 40	76
ENSG00000163394	LOFTEE-HC;SpliceAI-0.8;AlphaMissense-0.564	0.01	0.707277	0.524016	0.957897	-0.0404092	0.0634201	260	< 40	260	< 40	76
ENSG00000163440	AlphaMissense-0.564	0.0001	0.821694	0.628634	0.99994	-0.0392298	0.0811118	164	< 40	164	< 40	< 40
ENSG00000163440	AlphaMissense-0.564	0.001	0.821694	0.628634	0.99994	-0.0392298	0.0811118	164	< 40	164	< 40	< 40
ENSG00000163440	AlphaMissense-0.564	0.01	0.821694	0.628634	0.99994	-0.0392298	0.0811118	164	< 40	164	< 40	< 40
ENSG00000163440	LOFTEE-HC;SpliceAI-0.8	0.0001	0.0189061	0.0334813	0.0147735	0.198383	0.0933013	55	< 40	54	< 40	< 40
ENSG00000163440	LOFTEE-HC;SpliceAI-0.8	0.001	0.0189061	0.0334813	0.0147735	0.198383	0.0933013	55	< 40	54	< 40	< 40
ENSG00000163440	LOFTEE-HC;SpliceAI-0.8	0.01	0.0189061	0.0334813	0.0147735	0.198383	0.0933013	55	< 40	54	< 40	< 40
ENSG00000163440	LOFTEE-HC;SpliceAI-0.8;AlphaMissense-0.564	0.0001	0.124948	0.292994	0.0749632	0.0659218	0.0626886	219	< 40	218	< 40	< 40
ENSG00000163440	LOFTEE-HC;SpliceAI-0.8;AlphaMissense-0.564	0.001	0.124948	0.292994	0.0749632	0.0659218	0.0626886	219	< 40	218	< 40	< 40
ENSG00000163440	LOFTEE-HC;SpliceAI-0.8;AlphaMissense-0.564	0.01	0.124948	0.292994	0.0749632	0.0659218	0.0626886	219	< 40	218	< 40	< 40
ENSG00000163453	AlphaMissense-0.564	0.0001	0.749138	0.749138	0.749138	-0.0402914	0.125999	71	< 40	71	< 40	< 40
ENSG00000163453	AlphaMissense-0.564	0.001	0.804675	0.678636	0.937608	-0.0402807	0.0972199	131	< 40	131	< 40	< 40
ENSG00000163453	AlphaMissense-0.564	0.01	0.804675	0.678636	0.937608	-0.0402807	0.0972199	131	< 40	131	< 40	< 40
ENSG00000163453	LOFTEE-HC;SpliceAI-0.8	0.0001	1	0.769202	1	-0.0401995	0.137004	58	< 40	58	< 40	< 40
ENSG00000163453	LOFTEE-HC;SpliceAI-0.8	0.001	1	0.769202	1	-0.0401995	0.137004	58	< 40	58	< 40	< 40
ENSG00000163453	LOFTEE-HC;SpliceAI-0.8	0.01	1	0.769202	1	-0.0401995	0.137004	58	< 40	58	< 40	< 40
ENSG00000163453	LOFTEE-HC;SpliceAI-0.8;AlphaMissense-0.564	0.0001	0.766331	0.665676	0.793124	-0.0404023	0.0935043	128	< 40	128	< 40	60
ENSG00000163453	LOFTEE-HC;SpliceAI-0.8;AlphaMissense-0.564	0.001	0.75268	0.612649	1	-0.0403647	0.0797256	188	< 40	188	< 40	60
ENSG00000163453	LOFTEE-HC;SpliceAI-0.8;AlphaMissense-0.564	0.01	0.75268	0.612649	1	-0.0403647	0.0797256	188	< 40	188	< 40	60
ENSG00000163623	AlphaMissense-0.564	0.0001	0.782634	0.633901	0.963354	-0.0403253	0.0846736	144	< 40	144	< 40	55
ENSG00000163623	AlphaMissense-0.564	0.001	0.724433	0.551551	0.978359	-0.0403379	0.0677449	218	< 40	218	< 40	55
ENSG00000163623	AlphaMissense-0.564	0.01	0.724433	0.551551	0.978359	-0.0403379	0.0677449	218	< 40	218	< 40	55
ENSG00000163623	LOFTEE-HC;SpliceAI-0.8	0.0001	0.894782	0.894782	0.894782	-0.0401065	0.303251	< 40	< 40	< 40	< 40	< 40
ENSG00000163623	LOFTEE-HC;SpliceAI-0.8	0.001	0.894782	0.894782	0.894782	-0.0401065	0.303251	< 40	< 40	< 40	< 40	< 40
ENSG00000163623	LOFTEE-HC;SpliceAI-0.8	0.01	0.894782	0.894782	0.894782	-0.0401065	0.303251	< 40	< 40	< 40	< 40	< 40
ENSG00000163623	LOFTEE-HC;SpliceAI-0.8;AlphaMissense-0.564	0.0001	0.769477	0.621081	0.950646	-0.0403558	0.0816392	156	< 40	156	< 40	63
ENSG00000163623	LOFTEE-HC;SpliceAI-0.8;AlphaMissense-0.564	0.001	0.713819	0.541873	0.973172	-0.0403574	0.0661614	230	< 40	230	< 40	63
ENSG00000163623	LOFTEE-HC;SpliceAI-0.8;AlphaMissense-0.564	0.01	0.713819	0.541873	0.973172	-0.0403574	0.0661614	230	< 40	230	< 40	63
ENSG00000163624	AlphaMissense-0.564	0.0001	0.0429877	0.0429877	0.0429877	0.189539	0.0936535	80	< 40	79	< 40	47
ENSG00000163624	AlphaMissense-0.564	0.001	0.189297	0.294029	0.131286	0.0671813	0.0640234	196	< 40	195	< 40	47
ENSG00000163624	AlphaMissense-0.564	0.01	0.189297	0.294029	0.131286	0.0671813	0.0640234	196	< 40	195	< 40	47
ENSG00000163624	LOFTEE-HC;SpliceAI-0.8	0.0001	0.798188	0.798188	0.798188	-0.040212	0.157267	43	< 40	43	< 40	< 40
ENSG00000163624	LOFTEE-HC;SpliceAI-0.8	0.001	0.798188	0.798188	0.798188	-0.040212	0.157267	43	< 40	43	< 40	< 40
ENSG00000163624	LOFTEE-HC;SpliceAI-0.8	0.01	0.798188	0.798188	0.798188	-0.040212	0.157267	43	< 40	43	< 40	< 40
ENSG00000163624	LOFTEE-HC;SpliceAI-0.8;AlphaMissense-0.564	0.0001	0.0644762	0.0644762	0.0644762	0.170619	0.0922826	119	< 40	118	< 40	79
ENSG00000163624	LOFTEE-HC;SpliceAI-0.8;AlphaMissense-0.564	0.001	0.249109	0.346302	0.17603	0.0598761	0.0635771	235	< 40	234	< 40	79
ENSG00000163624	LOFTEE-HC;SpliceAI-0.8;AlphaMissense-0.564	0.01	0.249109	0.346302	0.17603	0.0598761	0.0635771	235	< 40	234	< 40	79
ENSG00000163625	AlphaMissense-0.564	0.0001	0.340702	0.407975	0.227636	0.0323467	0.0390914	746	< 40	744	< 40	288
ENSG00000163625	AlphaMissense-0.564	0.001	0.341597	0.311225	0.208003	0.0315353	0.0311412	1119	< 40	1116	< 40	288
ENSG00000163625	AlphaMissense-0.564	0.01	0.341597	0.311225	0.208003	0.0315353	0.0311412	1119	< 40	1116	< 40	288
ENSG00000163625	LOFTEE-HC;SpliceAI-0.8	0.0001	0.857887	0.757638	1	-0.0402005	0.130274	68	< 40	68	< 40	40
ENSG00000163625	LOFTEE-HC;SpliceAI-0.8	0.001	0.857887	0.757638	1	-0.0402005	0.130274	68	< 40	68	< 40	40
ENSG00000163625	LOFTEE-HC;SpliceAI-0.8	0.01	0.857887	0.757638	1	-0.0402005	0.130274	68	< 40	68	< 40	40
ENSG00000163625	LOFTEE-HC;SpliceAI-0.8;AlphaMissense-0.564	0.0001	0.427613	0.47938	0.291174	0.0266219	0.0376388	813	< 40	811	< 40	328
ENSG00000163625	LOFTEE-HC;SpliceAI-0.8;AlphaMissense-0.564	0.001	0.42652	0.359751	0.265786	0.0278319	0.0303895	1186	< 40	1183	< 40	328
ENSG00000163625	LOFTEE-HC;SpliceAI-0.8;AlphaMissense-0.564	0.01	0.42652	0.359751	0.265786	0.0278319	0.0303895	1186	< 40	1183	< 40	328
ENSG00000163626	AlphaMissense-0.564	0.0001	0.829152	0.829152	0.829152	-0.0401708	0.186158	< 40	< 40	< 40	< 40	< 40
ENSG00000163626	AlphaMissense-0.564	0.001	0.829152	0.829152	0.829152	-0.0401708	0.186158	< 40	< 40	< 40	< 40	< 40
ENSG00000163626	AlphaMissense-0.564	0.01	0.829152	0.829152	0.829152	-0.0401708	0.186158	< 40	< 40	< 40	< 40	< 40
ENSG00000163626	LOFTEE-HC;SpliceAI-0.8	0.0001	0.848153	0.703535	0.992925	-0.0401878	0.105603	90	< 40	90	< 40	< 40
ENSG00000163626	LOFTEE-HC;SpliceAI-0.8	0.001	0.848153	0.703535	0.992925	-0.0401878	0.105603	90	< 40	90	< 40	< 40
ENSG00000163626	LOFTEE-HC;SpliceAI-0.8	0.01	1	0.803785	0.967745	-0.00915977	0.0368675	1652	< 40	1650	< 40	< 40
ENSG00000163626	LOFTEE-HC;SpliceAI-0.8;AlphaMissense-0.564	0.0001	0.805023	0.661631	0.975232	-0.040253	0.0919727	118	< 40	118	< 40	41
ENSG00000163626	LOFTEE-HC;SpliceAI-0.8;AlphaMissense-0.564	0.001	0.805023	0.661631	0.975232	-0.040253	0.0919727	118	< 40	118	< 40	41
ENSG00000163626	LOFTEE-HC;SpliceAI-0.8;AlphaMissense-0.564	0.01	1	0.787932	0.968023	-0.00977259	0.0363297	1680	< 40	1678	< 40	41
ENSG00000163629	AlphaMissense-0.564	0.0001	0.144086	0.0877367	0.133612	0.0611459	0.0358111	710	< 40	707	< 40	195
ENSG00000163629	AlphaMissense-0.564	0.001	0.380065	0.258192	0.227512	0.0348914	0.0308589	987	< 40	984	< 40	195
ENSG00000163629	AlphaMissense-0.564	0.01	0.0414974	0.0291771	0.0450909	0.0377652	0.0173148	3823	< 40	3812	< 40	195
ENSG00000163629	LOFTEE-HC;SpliceAI-0.8	0.0001	0.650007	0.514874	0.68668	-0.0406926	0.0624822	270	< 40	270	< 40	120
ENSG00000163629	LOFTEE-HC;SpliceAI-0.8	0.001	0.401531	0.734149	0.259579	0.0153825	0.0452943	426	< 40	425	< 40	120
ENSG00000163629	LOFTEE-HC;SpliceAI-0.8	0.01	0.401531	0.734149	0.259579	0.0153825	0.0452943	426	< 40	425	< 40	120
ENSG00000163629	LOFTEE-HC;SpliceAI-0.8;AlphaMissense-0.564	0.0001	0.377043	0.239468	0.257005	0.0370432	0.0314908	977	< 40	974	< 40	315
ENSG00000163629	LOFTEE-HC;SpliceAI-0.8;AlphaMissense-0.564	0.001	0.410322	0.255406	0.256439	0.0293601	0.0258153	1410	< 40	1406	< 40	315
ENSG00000163629	LOFTEE-HC;SpliceAI-0.8;AlphaMissense-0.564	0.01	0.0436271	0.0305474	0.0485735	0.0352046	0.0162764	4246	< 40	4234	< 40	315
ENSG00000163631	AlphaMissense-0.564	0.0001	0.786703	0.6185	0.986088	-0.0402938	0.0809149	154	< 40	154	< 40	49
ENSG00000163631	AlphaMissense-0.564	0.001	0.419843	0.281997	0.873508	-0.0407505	0.0378777	751	< 40	751	< 40	49
ENSG00000163631	AlphaMissense-0.564	0.01	0.419843	0.281997	0.873508	-0.0407505	0.0378777	751	< 40	751	< 40	49
ENSG00000163631	LOFTEE-HC;SpliceAI-0.8	0.0001	1	0.774983	1	-0.0401859	0.140577	54	< 40	54	< 40	< 40
ENSG00000163631	LOFTEE-HC;SpliceAI-0.8	0.001	1	0.774983	1	-0.0401859	0.140577	54	< 40	54	< 40	< 40
ENSG00000163631	LOFTEE-HC;SpliceAI-0.8	0.01	1	0.774983	1	-0.0401859	0.140577	54	< 40	54	< 40	< 40
ENSG00000163631	LOFTEE-HC;SpliceAI-0.8;AlphaMissense-0.564	0.0001	0.739399	0.565526	0.969925	-0.0403847	0.0702768	208	< 40	208	< 40	74
ENSG00000163631	LOFTEE-HC;SpliceAI-0.8;AlphaMissense-0.564	0.001	0.401085	0.265656	0.885566	-0.0407448	0.0366041	805	< 40	805	< 40	74
ENSG00000163631	LOFTEE-HC;SpliceAI-0.8;AlphaMissense-0.564	0.01	0.401085	0.265656	0.885566	-0.0407448	0.0366041	805	< 40	805	< 40	74
ENSG00000163633	AlphaMissense-0.564	0.0001	0.88538	0.88538	0.88538	-0.0401302	0.278388	< 40	< 40	< 40	< 40	< 40
ENSG00000163633	AlphaMissense-0.564	0.001	0.88538	0.88538	0.88538	-0.0401302	0.278388	< 40	< 40	< 40	< 40	< 40
ENSG00000163633	AlphaMissense-0.564	0.01	0.88538	0.88538	0.88538	-0.0401302	0.278388	< 40	< 40	< 40	< 40	< 40
ENSG00000163633	LOFTEE-HC;SpliceAI-0.8	0.0001	0.871323	0.760282	0.97578	-0.0401804	0.131691	51	< 40	51	< 40	< 40
ENSG00000163633	LOFTEE-HC;SpliceAI-0.8	0.001	0.857817	0.710127	0.986359	-0.0401827	0.108109	90	< 40	90	< 40	< 40
ENSG00000163633	LOFTEE-HC;SpliceAI-0.8	0.01	0.857817	0.710127	0.986359	-0.0401827	0.108109	90	< 40	90	< 40	< 40
ENSG00000163633	LOFTEE-HC;SpliceAI-0.8;AlphaMissense-0.564	0.0001	0.853712	0.735778	0.947042	-0.0401969	0.11912	63	< 40	63	< 40	< 40
ENSG00000163633	LOFTEE-HC;SpliceAI-0.8;AlphaMissense-0.564	0.001	0.842055	0.690129	0.98335	-0.0401942	0.100818	102	< 40	102	< 40	< 40
ENSG00000163633	LOFTEE-HC;SpliceAI-0.8;AlphaMissense-0.564	0.01	0.842055	0.690129	0.98335	-0.0401942	0.100818	102	< 40	102	< 40	< 40
ENSG00000163644	AlphaMissense-0.564	0.0001	0.840619	0.693395	0.991603	-0.0401917	0.101944	101	< 40	101	< 40	< 40
ENSG00000163644	AlphaMissense-0.564	0.001	0.840619	0.693395	0.991603	-0.0401917	0.101944	101	< 40	101	< 40	< 40
ENSG00000163644	AlphaMissense-0.564	0.01	0.840619	0.693395	0.991603	-0.0401917	0.101944	101	< 40	101	< 40	< 40
ENSG00000163644	LOFTEE-HC;SpliceAI-0.8	0.0001	0.873485	0.873485	0.873485	-0.0401341	0.252046	< 40	< 40	< 40	< 40	< 40
ENSG00000163644	LOFTEE-HC;SpliceAI-0.8	0.001	0.841576	0.741339	1	-0.040327	0.122173	52	< 40	52	< 40	< 40
ENSG00000163644	LOFTEE-HC;SpliceAI-0.8	0.01	0.841576	0.741339	1	-0.040327	0.122173	52	< 40	52	< 40	< 40
ENSG00000163644	LOFTEE-HC;SpliceAI-0.8;AlphaMissense-0.564	0.0001	0.817001	0.670617	0.983197	-0.0402323	0.0945969	117	< 40	117	< 40	< 40
ENSG00000163644	LOFTEE-HC;SpliceAI-0.8;AlphaMissense-0.564	0.001	0.783575	0.606852	0.992367	-0.0402806	0.0782799	153	< 40	153	< 40	< 40
ENSG00000163644	LOFTEE-HC;SpliceAI-0.8;AlphaMissense-0.564	0.01	0.783575	0.606852	0.992367	-0.0402806	0.0782799	153	< 40	153	< 40	< 40
ENSG00000163682	AlphaMissense-0.564	0.0001	0.777523	0.777523	0.777523	-0.04025	0.142453	53	< 40	53	< 40	< 40
ENSG00000163682	AlphaMissense-0.564	0.001	0.840057	0.724692	1	-0.0402214	0.114202	88	< 40	88	< 40	< 40
ENSG00000163682	AlphaMissense-0.564	0.01	0.840057	0.724692	1	-0.0402214	0.114202	88	< 40	88	< 40	< 40
ENSG00000163682	LOFTEE-HC;SpliceAI-0.8	0.0001	0.944145	0.944145	0.944145	-0.0400763	0.572015	< 40	< 40	< 40	< 40	< 40
ENSG00000163682	LOFTEE-HC;SpliceAI-0.8	0.001	0.944145	0.944145	0.944145	-0.0400763	0.572015	< 40	< 40	< 40	< 40	< 40
ENSG00000163682	LOFTEE-HC;SpliceAI-0.8	0.01	0.944145	0.944145	0.944145	-0.0400763	0.572015	< 40	< 40	< 40	< 40	< 40
ENSG00000163682	LOFTEE-HC;SpliceAI-0.8;AlphaMissense-0.564	0.0001	0.770966	0.770966	0.770966	-0.0402586	0.138293	56	< 40	56	< 40	< 40
ENSG00000163682	LOFTEE-HC;SpliceAI-0.8;AlphaMissense-0.564	0.001	0.835062	0.719509	1	-0.0402281	0.11202	91	< 40	91	< 40	< 40
ENSG00000163682	LOFTEE-HC;SpliceAI-0.8;AlphaMissense-0.564	0.01	0.835062	0.719509	1	-0.0402281	0.11202	91	< 40	91	< 40	< 40
ENSG00000163683	AlphaMissense-0.564	0.0001	1	0.849895	0.982056	-0.040119	0.211987	< 40	< 40	< 40	< 40	< 40
ENSG00000163683	AlphaMissense-0.564	0.001	1	0.849895	0.982056	-0.040119	0.211987	< 40	< 40	< 40	< 40	< 40
ENSG00000163683	AlphaMissense-0.564	0.01	1	0.849895	0.982056	-0.040119	0.211987	< 40	< 40	< 40	< 40	< 40
ENSG00000163683	LOFTEE-HC;SpliceAI-0.8	0.0001	0.912668	0.912668	0.912668	-0.0400991	0.365621	< 40	< 40	< 40	< 40	< 40
ENSG00000163683	LOFTEE-HC;SpliceAI-0.8	0.001	0.912668	0.912668	0.912668	-0.0400991	0.365621	< 40	< 40	< 40	< 40	< 40
ENSG00000163683	LOFTEE-HC;SpliceAI-0.8	0.01	0.912668	0.912668	0.912668	-0.0400991	0.365621	< 40	< 40	< 40	< 40	< 40
ENSG00000163683	LOFTEE-HC;SpliceAI-0.8;AlphaMissense-0.564	0.0001	1	0.826799	1	-0.0401299	0.183401	< 40	< 40	< 40	< 40	< 40
ENSG00000163683	LOFTEE-HC;SpliceAI-0.8;AlphaMissense-0.564	0.001	1	0.826799	1	-0.0401299	0.183401	< 40	< 40	< 40	< 40	< 40
ENSG00000163683	LOFTEE-HC;SpliceAI-0.8;AlphaMissense-0.564	0.01	1	0.826799	1	-0.0401299	0.183401	< 40	< 40	< 40	< 40	< 40
ENSG00000163694	AlphaMissense-0.564	0.0001	0.634547	0.490944	0.697111	-0.0403356	0.0585585	317	< 40	317	< 40	119
ENSG00000163694	AlphaMissense-0.564	0.001	0.634547	0.490944	0.697111	-0.0403356	0.0585585	317	< 40	317	< 40	119
ENSG00000163694	AlphaMissense-0.564	0.01	0.293235	0.215269	0.346603	-0.0311071	0.0251024	2163	< 40	2162	< 40	119
ENSG00000163694	LOFTEE-HC;SpliceAI-0.8	0.0001	0.814626	0.814626	0.814626	-0.0401859	0.171396	< 40	< 40	< 40	< 40	< 40
ENSG00000163694	LOFTEE-HC;SpliceAI-0.8	0.001	0.814626	0.814626	0.814626	-0.0401859	0.171396	< 40	< 40	< 40	< 40	< 40
ENSG00000163694	LOFTEE-HC;SpliceAI-0.8	0.01	0.814626	0.814626	0.814626	-0.0401859	0.171396	< 40	< 40	< 40	< 40	< 40
ENSG00000163694	LOFTEE-HC;SpliceAI-0.8;AlphaMissense-0.564	0.0001	0.604537	0.466743	0.633763	-0.040472	0.0556096	346	< 40	346	< 40	138
ENSG00000163694	LOFTEE-HC;SpliceAI-0.8;AlphaMissense-0.564	0.001	0.604537	0.466743	0.633763	-0.040472	0.0556096	346	< 40	346	< 40	138
ENSG00000163694	LOFTEE-HC;SpliceAI-0.8;AlphaMissense-0.564	0.01	0.285668	0.207929	0.35053	-0.0313155	0.0248678	2192	< 40	2191	< 40	138
ENSG00000163697	AlphaMissense-0.564	0.0001	1	0.772865	0.998007	-0.0401637	0.139153	53	< 40	53	< 40	< 40
ENSG00000163697	AlphaMissense-0.564	0.001	0.603044	0.470621	0.614124	-0.0408672	0.0566445	343	< 40	343	< 40	< 40
ENSG00000163697	AlphaMissense-0.564	0.01	0.866075	0.988638	0.767925	0.000581461	0.0408297	1333	< 40	1331	< 40	< 40
ENSG00000163697	LOFTEE-HC;SpliceAI-0.8	0.0001	0.0225858	0.0302168	0.0191254	0.206006	0.0950546	57	< 40	56	< 40	< 40
ENSG00000163697	LOFTEE-HC;SpliceAI-0.8	0.001	0.353707	0.718742	0.237122	0.0164148	0.0455788	401	< 40	400	< 40	< 40
ENSG00000163697	LOFTEE-HC;SpliceAI-0.8	0.01	0.353707	0.718742	0.237122	0.0164148	0.0455788	401	< 40	400	< 40	< 40
ENSG00000163697	LOFTEE-HC;SpliceAI-0.8;AlphaMissense-0.564	0.0001	0.0599652	0.0868515	0.0438962	0.141804	0.0828178	110	< 40	109	< 40	< 40
ENSG00000163697	LOFTEE-HC;SpliceAI-0.8;AlphaMissense-0.564	0.001	0.614371	0.858196	0.43637	-0.00639936	0.0358164	744	< 40	743	< 40	< 40
ENSG00000163697	LOFTEE-HC;SpliceAI-0.8;AlphaMissense-0.564	0.01	0.823569	0.830024	0.651979	0.00546211	0.0254441	1734	< 40	1731	< 40	< 40
ENSG00000163734	AlphaMissense-0.564	0.0001	1	0.836247	0.979132	-0.0401259	0.19413	< 40	< 40	< 40	< 40	< 40
ENSG00000163734	AlphaMissense-0.564	0.001	1	0.836247	0.979132	-0.0401259	0.19413	< 40	< 40	< 40	< 40	< 40
ENSG00000163734	AlphaMissense-0.564	0.01	1	0.836247	0.979132	-0.0401259	0.19413	< 40	< 40	< 40	< 40	< 40
ENSG00000163734	LOFTEE-HC;SpliceAI-0.8	0.0001	1	0.831509	0.991233	-0.0401301	0.188611	< 40	< 40	< 40	< 40	< 40
ENSG00000163734	LOFTEE-HC;SpliceAI-0.8	0.001	1	0.831509	0.991233	-0.0401301	0.188611	< 40	< 40	< 40	< 40	< 40
ENSG00000163734	LOFTEE-HC;SpliceAI-0.8	0.01	1	0.831509	0.991233	-0.0401301	0.188611	< 40	< 40	< 40	< 40	< 40
ENSG00000163734	LOFTEE-HC;SpliceAI-0.8;AlphaMissense-0.564	0.0001	0.895748	0.767381	0.992046	-0.0401457	0.135718	54	< 40	54	< 40	< 40
ENSG00000163734	LOFTEE-HC;SpliceAI-0.8;AlphaMissense-0.564	0.001	0.895748	0.767381	0.992046	-0.0401457	0.135718	54	< 40	54	< 40	< 40
ENSG00000163734	LOFTEE-HC;SpliceAI-0.8;AlphaMissense-0.564	0.01	0.895748	0.767381	0.992046	-0.0401457	0.135718	54	< 40	54	< 40	< 40
ENSG00000163735	AlphaMissense-0.564	0.0001	0.858766	0.858766	0.858766	-0.0401412	0.225582	< 40	< 40	< 40	< 40	< 40
ENSG00000163735	AlphaMissense-0.564	0.001	0.858766	0.858766	0.858766	-0.0401412	0.225582	< 40	< 40	< 40	< 40	< 40
ENSG00000163735	AlphaMissense-0.564	0.01	0.858766	0.858766	0.858766	-0.0401412	0.225582	< 40	< 40	< 40	< 40	< 40
ENSG00000163735	LOFTEE-HC;SpliceAI-0.8	0.0001	0.0160378	0.0237568	0.0135316	0.220561	0.0975484	48	< 40	47	< 40	< 40
ENSG00000163735	LOFTEE-HC;SpliceAI-0.8	0.001	0.0160378	0.0237568	0.0135316	0.220561	0.0975484	48	< 40	47	< 40	< 40
ENSG00000163735	LOFTEE-HC;SpliceAI-0.8	0.01	0.0160378	0.0237568	0.0135316	0.220561	0.0975484	48	< 40	47	< 40	< 40
ENSG00000163735	LOFTEE-HC;SpliceAI-0.8;AlphaMissense-0.564	0.0001	0.0301341	0.0387465	0.0251897	0.191096	0.0924568	69	< 40	68	< 40	< 40
ENSG00000163735	LOFTEE-HC;SpliceAI-0.8;AlphaMissense-0.564	0.001	0.0301341	0.0387465	0.0251897	0.191096	0.0924568	69	< 40	68	< 40	< 40
ENSG00000163735	LOFTEE-HC;SpliceAI-0.8;AlphaMissense-0.564	0.01	0.0301341	0.0387465	0.0251897	0.191096	0.0924568	69	< 40	68	< 40	< 40
ENSG00000163736	AlphaMissense-0.564	0.0001	0.850251	0.850251	0.850251	-0.0401543	0.212683	< 40	< 40	< 40	< 40	< 40
ENSG00000163736	AlphaMissense-0.564	0.001	0.850251	0.850251	0.850251	-0.0401543	0.212683	< 40	< 40	< 40	< 40	< 40
ENSG00000163736	AlphaMissense-0.564	0.01	0.850251	0.850251	0.850251	-0.0401543	0.212683	< 40	< 40	< 40	< 40	< 40
ENSG00000163736	LOFTEE-HC;SpliceAI-0.8	0.0001	0.914763	0.914763	0.914763	-0.0400802	0.374466	< 40	< 40	< 40	< 40	< 40
ENSG00000163736	LOFTEE-HC;SpliceAI-0.8	0.001	0.914763	0.914763	0.914763	-0.0400802	0.374466	< 40	< 40	< 40	< 40	< 40
ENSG00000163736	LOFTEE-HC;SpliceAI-0.8	0.01	0.914763	0.914763	0.914763	-0.0400802	0.374466	< 40	< 40	< 40	< 40	< 40
ENSG00000163736	LOFTEE-HC;SpliceAI-0.8;AlphaMissense-0.564	0.0001	0.828181	0.828181	0.828181	-0.0401787	0.185126	< 40	< 40	< 40	< 40	< 40
ENSG00000163736	LOFTEE-HC;SpliceAI-0.8;AlphaMissense-0.564	0.001	0.828181	0.828181	0.828181	-0.0401787	0.185126	< 40	< 40	< 40	< 40	< 40
ENSG00000163736	LOFTEE-HC;SpliceAI-0.8;AlphaMissense-0.564	0.01	0.828181	0.828181	0.828181	-0.0401787	0.185126	< 40	< 40	< 40	< 40	< 40
ENSG00000163737	AlphaMissense-0.564	0.0001	0.901411	0.901411	0.901411	-0.0401151	0.323823	< 40	< 40	< 40	< 40	< 40
ENSG00000163737	AlphaMissense-0.564	0.001	0.901411	0.901411	0.901411	-0.0401151	0.323823	< 40	< 40	< 40	< 40	< 40
ENSG00000163737	AlphaMissense-0.564	0.01	0.901411	0.901411	0.901411	-0.0401151	0.323823	< 40	< 40	< 40	< 40	< 40
ENSG00000163737	LOFTEE-HC;SpliceAI-0.8	0.0001	1	0.807859	1	-0.0401574	0.165129	< 40	< 40	< 40	< 40	< 40
ENSG00000163737	LOFTEE-HC;SpliceAI-0.8	0.001	1	0.807859	1	-0.0401574	0.165129	< 40	< 40	< 40	< 40	< 40
ENSG00000163737	LOFTEE-HC;SpliceAI-0.8	0.01	1	0.807859	1	-0.0401574	0.165129	< 40	< 40	< 40	< 40	< 40
ENSG00000163737	LOFTEE-HC;SpliceAI-0.8;AlphaMissense-0.564	0.0001	1	0.784836	1	-0.0401737	0.147144	42	< 40	42	< 40	< 40
ENSG00000163737	LOFTEE-HC;SpliceAI-0.8;AlphaMissense-0.564	0.001	1	0.784836	1	-0.0401737	0.147144	42	< 40	42	< 40	< 40
ENSG00000163737	LOFTEE-HC;SpliceAI-0.8;AlphaMissense-0.564	0.01	1	0.784836	1	-0.0401737	0.147144	42	< 40	42	< 40	< 40
ENSG00000163738	AlphaMissense-0.564	0.0001	0.826441	0.722794	1	-0.0402414	0.113443	81	< 40	81	< 40	< 40
ENSG00000163738	AlphaMissense-0.564	0.001	0.621344	0.458507	0.851588	-0.0407098	0.0549162	367	< 40	367	< 40	< 40
ENSG00000163738	AlphaMissense-0.564	0.01	0.621344	0.458507	0.851588	-0.0407098	0.0549162	367	< 40	367	< 40	< 40
ENSG00000163738	LOFTEE-HC;SpliceAI-0.8	0.0001	1	0.786419	1	-0.0401592	0.148209	46	< 40	46	< 40	< 40
ENSG00000163738	LOFTEE-HC;SpliceAI-0.8	0.001	0.835117	0.693585	1	-0.0402062	0.102048	97	< 40	97	< 40	< 40
ENSG00000163738	LOFTEE-HC;SpliceAI-0.8	0.01	0.835117	0.693585	1	-0.0402062	0.102048	97	< 40	97	< 40	< 40
ENSG00000163738	LOFTEE-HC;SpliceAI-0.8;AlphaMissense-0.564	0.0001	0.788375	0.654959	1	-0.0403076	0.0901972	127	< 40	127	< 40	47
ENSG00000163738	LOFTEE-HC;SpliceAI-0.8;AlphaMissense-0.564	0.001	0.579886	0.400877	0.936097	-0.0406248	0.0483596	464	< 40	464	< 40	47
ENSG00000163738	LOFTEE-HC;SpliceAI-0.8;AlphaMissense-0.564	0.01	0.579886	0.400877	0.936097	-0.0406248	0.0483596	464	< 40	464	< 40	47
ENSG00000163739	AlphaMissense-0.564	0.0001	1	0.833724	1	-0.0401298	0.191159	< 40	< 40	< 40	< 40	< 40
ENSG00000163739	AlphaMissense-0.564	0.001	1	0.833724	1	-0.0401298	0.191159	< 40	< 40	< 40	< 40	< 40
ENSG00000163739	AlphaMissense-0.564	0.01	1	0.833724	1	-0.0401298	0.191159	< 40	< 40	< 40	< 40	< 40
ENSG00000163739	LOFTEE-HC;SpliceAI-0.8	0.0001	0.884805	0.884805	0.884805	-0.0401169	0.276895	< 40	< 40	< 40	< 40	< 40
ENSG00000163739	LOFTEE-HC;SpliceAI-0.8	0.001	0.884805	0.884805	0.884805	-0.0401169	0.276895	< 40	< 40	< 40	< 40	< 40
ENSG00000163739	LOFTEE-HC;SpliceAI-0.8	0.01	0.884805	0.884805	0.884805	-0.0401169	0.276895	< 40	< 40	< 40	< 40	< 40
ENSG00000163739	LOFTEE-HC;SpliceAI-0.8;AlphaMissense-0.564	0.0001	1	0.79882	0.96781	-0.0401436	0.157503	49	< 40	49	< 40	< 40
ENSG00000163739	LOFTEE-HC;SpliceAI-0.8;AlphaMissense-0.564	0.001	1	0.79882	0.96781	-0.0401436	0.157503	49	< 40	49	< 40	< 40
ENSG00000163739	LOFTEE-HC;SpliceAI-0.8;AlphaMissense-0.564	0.01	1	0.79882	0.96781	-0.0401436	0.157503	49	< 40	49	< 40	< 40
ENSG00000163743	AlphaMissense-0.564	0.0001	0.793512	0.695836	0.869498	-0.0403411	0.103188	110	< 40	110	< 40	49
ENSG00000163743	AlphaMissense-0.564	0.001	0.793512	0.695836	0.869498	-0.0403411	0.103188	110	< 40	110	< 40	49
ENSG00000163743	AlphaMissense-0.564	0.01	0.793512	0.695836	0.869498	-0.0403411	0.103188	110	< 40	110	< 40	49
ENSG00000163743	LOFTEE-HC;SpliceAI-0.8	0.0001	0.811907	0.811907	0.811907	-0.0401881	0.168881	< 40	< 40	< 40	< 40	< 40
ENSG00000163743	LOFTEE-HC;SpliceAI-0.8	0.001	0.811907	0.811907	0.811907	-0.0401881	0.168881	< 40	< 40	< 40	< 40	< 40
ENSG00000163743	LOFTEE-HC;SpliceAI-0.8	0.01	0.811907	0.811907	0.811907	-0.0401881	0.168881	< 40	< 40	< 40	< 40	< 40
ENSG00000163743	LOFTEE-HC;SpliceAI-0.8;AlphaMissense-0.564	0.0001	0.746974	0.64709	0.743357	-0.0404564	0.0883697	147	< 40	147	< 40	62
ENSG00000163743	LOFTEE-HC;SpliceAI-0.8;AlphaMissense-0.564	0.001	0.746974	0.64709	0.743357	-0.0404564	0.0883697	147	< 40	147	< 40	62
ENSG00000163743	LOFTEE-HC;SpliceAI-0.8;AlphaMissense-0.564	0.01	0.746974	0.64709	0.743357	-0.0404564	0.0883697	147	< 40	147	< 40	62
ENSG00000163749	AlphaMissense-0.564	0.0001	0.694068	0.54826	0.833277	-0.0405296	0.0675078	215	< 40	215	< 40	78
ENSG00000163749	AlphaMissense-0.564	0.001	0.540618	0.37909	0.937015	-0.0405297	0.0460788	492	< 40	492	< 40	78
ENSG00000163749	AlphaMissense-0.564	0.01	0.673894	0.490912	0.985333	-0.0205993	0.0299035	1278	< 40	1277	< 40	78
ENSG00000163749	LOFTEE-HC;SpliceAI-0.8	0.0001	0.696068	0.510248	0.972873	-0.0404365	0.0614116	271	< 40	271	< 40	86
ENSG00000163749	LOFTEE-HC;SpliceAI-0.8	0.001	0.4196	0.668487	0.2739	0.0205921	0.0480869	394	< 40	393	< 40	86
ENSG00000163749	LOFTEE-HC;SpliceAI-0.8	0.01	0.4196	0.668487	0.2739	0.0205921	0.0480869	394	< 40	393	< 40	86
ENSG00000163749	LOFTEE-HC;SpliceAI-0.8;AlphaMissense-0.564	0.0001	0.534204	0.372349	0.777787	-0.0408481	0.0457897	486	< 40	486	< 40	164
ENSG00000163749	LOFTEE-HC;SpliceAI-0.8;AlphaMissense-0.564	0.001	0.746706	0.738801	0.541624	-0.0111356	0.0333959	886	< 40	885	< 40	164
ENSG00000163749	LOFTEE-HC;SpliceAI-0.8;AlphaMissense-0.564	0.01	0.880859	0.723278	0.797336	-0.00902317	0.0254833	1672	< 40	1670	< 40	164
ENSG00000163945	AlphaMissense-0.564	0.0001	0.753733	0.58463	0.967048	-0.040339	0.0737953	184	< 40	184	< 40	59
ENSG00000163945	AlphaMissense-0.564	0.001	0.727645	0.542408	0.986686	-0.0403163	0.0661818	233	< 40	233	< 40	59
ENSG00000163945	AlphaMissense-0.564	0.01	0.727645	0.542408	0.986686	-0.0403163	0.0661818	233	< 40	233	< 40	59
ENSG00000163945	LOFTEE-HC;SpliceAI-0.8	0.0001	0.776679	0.632756	0.952069	-0.0403237	0.0843854	149	< 40	149	< 40	51
ENSG00000163945	LOFTEE-HC;SpliceAI-0.8	0.001	0.698773	0.533028	0.963938	-0.0403705	0.0647595	253	< 40	253	< 40	51
ENSG00000163945	LOFTEE-HC;SpliceAI-0.8	0.01	0.698773	0.533028	0.963938	-0.0403705	0.0647595	253	< 40	253	< 40	51
ENSG00000163945	LOFTEE-HC;SpliceAI-0.8;AlphaMissense-0.564	0.0001	0.645285	0.468642	0.915045	-0.0405579	0.0559658	331	< 40	331	< 40	110
ENSG00000163945	LOFTEE-HC;SpliceAI-0.8;AlphaMissense-0.564	0.001	0.563688	0.384448	0.975084	-0.0405001	0.0465663	484	< 40	484	< 40	110
ENSG00000163945	LOFTEE-HC;SpliceAI-0.8;AlphaMissense-0.564	0.01	0.563688	0.384448	0.975084	-0.0405001	0.0465663	484	< 40	484	< 40	110
ENSG00000163950	AlphaMissense-0.564	0.0001	0.853059	0.761162	1	-0.0402137	0.132302	63	< 40	63	< 40	< 40
ENSG00000163950	AlphaMissense-0.564	0.001	0.853059	0.761162	1	-0.0402137	0.132302	63	< 40	63	< 40	< 40
ENSG00000163950	AlphaMissense-0.564	0.01	0.853059	0.761162	1	-0.0402137	0.132302	63	< 40	63	< 40	< 40
ENSG00000163950	LOFTEE-HC;SpliceAI-0.8	0.0001	0.818346	0.818346	0.818346	-0.0402016	0.175038	< 40	< 40	< 40	< 40	< 40
ENSG00000163950	LOFTEE-HC;SpliceAI-0.8	0.001	0.818346	0.818346	0.818346	-0.0402016	0.175038	< 40	< 40	< 40	< 40	< 40
ENSG00000163950	LOFTEE-HC;SpliceAI-0.8	0.01	0.818346	0.818346	0.818346	-0.0402016	0.175038	< 40	< 40	< 40	< 40	< 40
ENSG00000163950	LOFTEE-HC;SpliceAI-0.8;AlphaMissense-0.564	0.0001	0.801264	0.703099	0.921549	-0.0403157	0.105777	95	< 40	95	< 40	53
ENSG00000163950	LOFTEE-HC;SpliceAI-0.8;AlphaMissense-0.564	0.001	0.801264	0.703099	0.921549	-0.0403157	0.105777	95	< 40	95	< 40	53
ENSG00000163950	LOFTEE-HC;SpliceAI-0.8;AlphaMissense-0.564	0.01	0.801264	0.703099	0.921549	-0.0403157	0.105777	95	< 40	95	< 40	53
ENSG00000163956	AlphaMissense-0.564	0.0001	0.833958	0.729627	1	-0.0402567	0.116476	85	< 40	85	< 40	< 40
ENSG00000163956	AlphaMissense-0.564	0.001	0.615827	0.441711	0.955055	-0.0404718	0.0526081	428	< 40	428	< 40	< 40
ENSG00000163956	AlphaMissense-0.564	0.01	0.615827	0.441711	0.955055	-0.0404718	0.0526081	428	< 40	428	< 40	< 40
ENSG00000163956	LOFTEE-HC;SpliceAI-0.8	0.0001	0.856521	0.752587	1	-0.0401927	0.127502	67	< 40	67	< 40	< 40
ENSG00000163956	LOFTEE-HC;SpliceAI-0.8	0.001	0.856521	0.752587	1	-0.0401927	0.127502	67	< 40	67	< 40	< 40
ENSG00000163956	LOFTEE-HC;SpliceAI-0.8	0.01	0.856521	0.752587	1	-0.0401927	0.127502	67	< 40	67	< 40	< 40
ENSG00000163956	LOFTEE-HC;SpliceAI-0.8;AlphaMissense-0.564	0.0001	0.776506	0.639594	1	-0.0403514	0.0861719	152	< 40	152	< 40	57
ENSG00000163956	LOFTEE-HC;SpliceAI-0.8;AlphaMissense-0.564	0.001	0.577493	0.405458	0.967586	-0.0404709	0.0486481	495	< 40	495	< 40	57
ENSG00000163956	LOFTEE-HC;SpliceAI-0.8;AlphaMissense-0.564	0.01	0.577493	0.405458	0.967586	-0.0404709	0.0486481	495	< 40	495	< 40	57
ENSG00000163982	AlphaMissense-0.564	0.0001	0.656992	0.656992	0.656992	-0.0404957	0.0911923	110	< 40	110	< 40	66
ENSG00000163982	AlphaMissense-0.564	0.001	0.377566	0.60876	0.244733	0.0253109	0.0494504	325	< 40	324	< 40	66
ENSG00000163982	AlphaMissense-0.564	0.01	0.377566	0.60876	0.244733	0.0253109	0.0494504	325	< 40	324	< 40	66
ENSG00000163982	LOFTEE-HC;SpliceAI-0.8	0.0001	0.770795	0.630487	0.935725	-0.0403674	0.0839167	156	< 40	156	< 40	47
ENSG00000163982	LOFTEE-HC;SpliceAI-0.8	0.001	0.823238	0.753112	0.695438	0.015053	0.0478573	480	< 40	479	< 40	47
ENSG00000163982	LOFTEE-HC;SpliceAI-0.8	0.01	0.780828	0.706073	0.622644	-0.0129071	0.0342241	968	< 40	967	< 40	47
ENSG00000163982	LOFTEE-HC;SpliceAI-0.8;AlphaMissense-0.564	0.0001	0.644427	0.512364	0.675858	-0.0407424	0.0621869	266	< 40	266	< 40	113
ENSG00000163982	LOFTEE-HC;SpliceAI-0.8;AlphaMissense-0.564	0.001	0.646637	0.558217	0.457166	0.0201815	0.0344694	805	< 40	803	< 40	113
ENSG00000163982	LOFTEE-HC;SpliceAI-0.8;AlphaMissense-0.564	0.01	0.694575	0.981784	0.50103	-0.000606253	0.0265529	1293	< 40	1291	< 40	113
ENSG00000163993	AlphaMissense-0.564	0.0001	1	0.793342	0.991072	-0.0401514	0.153265	47	< 40	47	< 40	< 40
ENSG00000163993	AlphaMissense-0.564	0.001	1	0.793342	0.991072	-0.0401514	0.153265	47	< 40	47	< 40	< 40
ENSG00000163993	AlphaMissense-0.564	0.01	1	0.793342	0.991072	-0.0401514	0.153265	47	< 40	47	< 40	< 40
ENSG00000163993	LOFTEE-HC;SpliceAI-0.8	0.0001	0.858071	0.858071	0.858071	-0.0401754	0.224656	< 40	< 40	< 40	< 40	< 40
ENSG00000163993	LOFTEE-HC;SpliceAI-0.8	0.001	0.858071	0.858071	0.858071	-0.0401754	0.224656	< 40	< 40	< 40	< 40	< 40
ENSG00000163993	LOFTEE-HC;SpliceAI-0.8	0.01	0.858071	0.858071	0.858071	-0.0401754	0.224656	< 40	< 40	< 40	< 40	< 40
ENSG00000163993	LOFTEE-HC;SpliceAI-0.8;AlphaMissense-0.564	0.0001	0.854193	0.75096	1	-0.0402124	0.126704	64	< 40	64	< 40	< 40
ENSG00000163993	LOFTEE-HC;SpliceAI-0.8;AlphaMissense-0.564	0.001	0.854193	0.75096	1	-0.0402124	0.126704	64	< 40	64	< 40	< 40
ENSG00000163993	LOFTEE-HC;SpliceAI-0.8;AlphaMissense-0.564	0.01	0.854193	0.75096	1	-0.0402124	0.126704	64	< 40	64	< 40	< 40
ENSG00000163995	AlphaMissense-0.564	0.0001	0.683473	0.475052	0.99739	-0.0403733	0.0565228	356	< 40	356	< 40	76
ENSG00000163995	AlphaMissense-0.564	0.001	0.500506	0.317413	0.999914	-0.0403396	0.0403481	679	< 40	679	< 40	76
ENSG00000163995	AlphaMissense-0.564	0.01	0.500506	0.317413	0.999914	-0.0403396	0.0403481	679	< 40	679	< 40	76
ENSG00000163995	LOFTEE-HC;SpliceAI-0.8	0.0001	0.846693	0.73271	1	-0.0402148	0.117751	79	< 40	79	< 40	< 40
ENSG00000163995	LOFTEE-HC;SpliceAI-0.8	0.001	0.814988	0.6609	0.975942	-0.0402519	0.0917588	116	< 40	116	< 40	< 40
ENSG00000163995	LOFTEE-HC;SpliceAI-0.8	0.01	0.814988	0.6609	0.975942	-0.0402519	0.0917588	116	< 40	116	< 40	< 40
ENSG00000163995	LOFTEE-HC;SpliceAI-0.8;AlphaMissense-0.564	0.0001	0.630516	0.428193	0.992703	-0.0404734	0.0510842	435	< 40	435	< 40	108
ENSG00000163995	LOFTEE-HC;SpliceAI-0.8;AlphaMissense-0.564	0.001	0.447025	0.274615	0.999897	-0.0403935	0.0369735	795	< 40	795	< 40	108
ENSG00000163995	LOFTEE-HC;SpliceAI-0.8;AlphaMissense-0.564	0.01	0.447025	0.274615	0.999897	-0.0403935	0.0369735	795	< 40	795	< 40	108
ENSG00000164022	AlphaMissense-0.564	0.0001	0.753927	0.753927	0.753927	-0.0402954	0.128548	72	< 40	72	< 40	< 40
ENSG00000164022	AlphaMissense-0.564	0.001	0.805133	0.678439	0.928119	-0.0402687	0.0971282	120	< 40	120	< 40	< 40
ENSG00000164022	AlphaMissense-0.564	0.01	0.805133	0.678439	0.928119	-0.0402687	0.0971282	120	< 40	120	< 40	< 40
ENSG00000164022	LOFTEE-HC;SpliceAI-0.8	0.0001	0.860986	0.697167	0.998572	-0.0401675	0.103219	113	< 40	113	< 40	< 40
ENSG00000164022	LOFTEE-HC;SpliceAI-0.8	0.001	0.860986	0.697167	0.998572	-0.0401675	0.103219	113	< 40	113	< 40	< 40
ENSG00000164022	LOFTEE-HC;SpliceAI-0.8	0.01	0.860986	0.697167	0.998572	-0.0401675	0.103219	113	< 40	113	< 40	< 40
ENSG00000164022	LOFTEE-HC;SpliceAI-0.8;AlphaMissense-0.564	0.0001	0.780101	0.617074	0.97054	-0.0403383	0.0806763	185	< 40	185	< 40	57
ENSG00000164022	LOFTEE-HC;SpliceAI-0.8;AlphaMissense-0.564	0.001	0.750627	0.569173	0.988373	-0.0403143	0.0708175	233	< 40	233	< 40	57
ENSG00000164022	LOFTEE-HC;SpliceAI-0.8;AlphaMissense-0.564	0.01	0.750627	0.569173	0.988373	-0.0403143	0.0708175	233	< 40	233	< 40	57
ENSG00000164023	AlphaMissense-0.564	0.0001	0.773609	0.635194	0.935165	-0.0403665	0.0850843	162	< 40	162	< 40	51
ENSG00000164023	AlphaMissense-0.564	0.001	0.773609	0.635194	0.935165	-0.0403665	0.0850843	162	< 40	162	< 40	51
ENSG00000164023	AlphaMissense-0.564	0.01	0.773609	0.635194	0.935165	-0.0403665	0.0850843	162	< 40	162	< 40	51
ENSG00000164023	LOFTEE-HC;SpliceAI-0.8	0.0001	0.807416	0.807416	0.807416	-0.0401975	0.164905	43	< 40	43	< 40	< 40
ENSG00000164023	LOFTEE-HC;SpliceAI-0.8	0.001	0.826979	0.704859	0.950945	-0.0402567	0.106283	94	< 40	94	< 40	< 40
ENSG00000164023	LOFTEE-HC;SpliceAI-0.8	0.01	0.826979	0.704859	0.950945	-0.0402567	0.106283	94	< 40	94	< 40	< 40
ENSG00000164023	LOFTEE-HC;SpliceAI-0.8;AlphaMissense-0.564	0.0001	0.733728	0.595775	0.866423	-0.0404852	0.0763171	203	< 40	203	< 40	73
ENSG00000164023	LOFTEE-HC;SpliceAI-0.8;AlphaMissense-0.564	0.001	0.71158	0.545249	0.940876	-0.0404418	0.0668576	254	< 40	254	< 40	73
ENSG00000164023	LOFTEE-HC;SpliceAI-0.8;AlphaMissense-0.564	0.01	0.71158	0.545249	0.940876	-0.0404418	0.0668576	254	< 40	254	< 40	73
ENSG00000164024	AlphaMissense-0.564	0.0001	0.711633	0.711633	0.711633	-0.0403596	0.109179	89	< 40	89	< 40	53
ENSG00000164024	AlphaMissense-0.564	0.001	0.711633	0.711633	0.711633	-0.0403596	0.109179	89	< 40	89	< 40	53
ENSG00000164024	AlphaMissense-0.564	0.01	0.711633	0.711633	0.711633	-0.0403596	0.109179	89	< 40	89	< 40	53
ENSG00000164024	LOFTEE-HC;SpliceAI-0.8	0.0001	0.800155	0.800155	0.800155	-0.0402021	0.158809	< 40	< 40	< 40	< 40	< 40
ENSG00000164024	LOFTEE-HC;SpliceAI-0.8	0.001	0.734154	0.6075	0.875489	-0.0405556	0.0789566	205	< 40	205	< 40	< 40
ENSG00000164024	LOFTEE-HC;SpliceAI-0.8	0.01	0.734154	0.6075	0.875489	-0.0405556	0.0789566	205	< 40	205	< 40	< 40
ENSG00000164024	LOFTEE-HC;SpliceAI-0.8;AlphaMissense-0.564	0.0001	0.654083	0.654083	0.654083	-0.0404733	0.0903224	124	< 40	124	< 40	70
ENSG00000164024	LOFTEE-HC;SpliceAI-0.8;AlphaMissense-0.564	0.001	0.661218	0.526767	0.818389	-0.0405717	0.0640995	294	< 40	294	< 40	70
ENSG00000164024	LOFTEE-HC;SpliceAI-0.8;AlphaMissense-0.564	0.01	0.661218	0.526767	0.818389	-0.0405717	0.0640995	294	< 40	294	< 40	70
ENSG00000164031	AlphaMissense-0.564	0.0001	0.827752	0.697714	1	-0.0402377	0.103596	104	< 40	104	< 40	< 40
ENSG00000164031	AlphaMissense-0.564	0.001	0.827752	0.697714	1	-0.0402377	0.103596	104	< 40	104	< 40	< 40
ENSG00000164031	AlphaMissense-0.564	0.01	0.827752	0.697714	1	-0.0402377	0.103596	104	< 40	104	< 40	< 40
ENSG00000164031	LOFTEE-HC;SpliceAI-0.8	0.0001	0.865004	0.865004	0.865004	-0.0401365	0.236085	< 40	< 40	< 40	< 40	< 40
ENSG00000164031	LOFTEE-HC;SpliceAI-0.8	0.001	0.865004	0.865004	0.865004	-0.0401365	0.236085	< 40	< 40	< 40	< 40	< 40
ENSG00000164031	LOFTEE-HC;SpliceAI-0.8	0.01	0.865004	0.865004	0.865004	-0.0401365	0.236085	< 40	< 40	< 40	< 40	< 40
ENSG00000164031	LOFTEE-HC;SpliceAI-0.8;AlphaMissense-0.564	0.0001	0.804424	0.671485	1	-0.0402938	0.0950075	123	< 40	123	< 40	52
ENSG00000164031	LOFTEE-HC;SpliceAI-0.8;AlphaMissense-0.564	0.001	0.804424	0.671485	1	-0.0402938	0.0950075	123	< 40	123	< 40	52
ENSG00000164031	LOFTEE-HC;SpliceAI-0.8;AlphaMissense-0.564	0.01	0.804424	0.671485	1	-0.0402938	0.0950075	123	< 40	123	< 40	52
ENSG00000164032	AlphaMissense-0.564	0.0001	0.963023	0.963023	0.963023	-0.0400567	0.864019	< 40	< 40	< 40	< 40	< 40
ENSG00000164032	AlphaMissense-0.564	0.001	0.963023	0.963023	0.963023	-0.0400567	0.864019	< 40	< 40	< 40	< 40	< 40
ENSG00000164032	AlphaMissense-0.564	0.01	0.963023	0.963023	0.963023	-0.0400567	0.864019	< 40	< 40	< 40	< 40	< 40
ENSG00000164032	LOFTEE-HC;SpliceAI-0.8;AlphaMissense-0.564	0.0001	0.963023	0.963023	0.963023	-0.0400567	0.864019	< 40	< 40	< 40	< 40	< 40
ENSG00000164032	LOFTEE-HC;SpliceAI-0.8;AlphaMissense-0.564	0.001	0.963023	0.963023	0.963023	-0.0400567	0.864019	< 40	< 40	< 40	< 40	< 40
ENSG00000164032	LOFTEE-HC;SpliceAI-0.8;AlphaMissense-0.564	0.01	0.963023	0.963023	0.963023	-0.0400567	0.864019	< 40	< 40	< 40	< 40	< 40
ENSG00000164035	AlphaMissense-0.564	0.0001	0.853922	0.762348	1	-0.0402165	0.132992	59	< 40	59	< 40	< 40
ENSG00000164035	AlphaMissense-0.564	0.001	0.853922	0.762348	1	-0.0402165	0.132992	59	< 40	59	< 40	< 40
ENSG00000164035	AlphaMissense-0.564	0.01	0.853922	0.762348	1	-0.0402165	0.132992	59	< 40	59	< 40	< 40
ENSG00000164035	LOFTEE-HC;SpliceAI-0.8	0.0001	0.881867	0.756759	1	-0.0401537	0.129637	61	< 40	61	< 40	< 40
ENSG00000164035	LOFTEE-HC;SpliceAI-0.8	0.001	0.836118	0.680755	0.993117	-0.0402231	0.0977635	97	< 40	97	< 40	< 40
ENSG00000164035	LOFTEE-HC;SpliceAI-0.8	0.01	0.836118	0.680755	0.993117	-0.0402231	0.0977635	97	< 40	97	< 40	< 40
ENSG00000164035	LOFTEE-HC;SpliceAI-0.8;AlphaMissense-0.564	0.0001	0.805876	0.66471	0.973686	-0.0402615	0.0928925	120	< 40	120	< 40	< 40
ENSG00000164035	LOFTEE-HC;SpliceAI-0.8;AlphaMissense-0.564	0.001	0.783502	0.609328	0.989763	-0.0402765	0.0788138	156	< 40	156	< 40	< 40
ENSG00000164035	LOFTEE-HC;SpliceAI-0.8;AlphaMissense-0.564	0.01	0.783502	0.609328	0.989763	-0.0402765	0.0788138	156	< 40	156	< 40	< 40
ENSG00000164037	AlphaMissense-0.564	0.0001	0.834561	0.732535	1	-0.0402304	0.117717	77	< 40	77	< 40	< 40
ENSG00000164037	AlphaMissense-0.564	0.001	0.834561	0.732535	1	-0.0402304	0.117717	77	< 40	77	< 40	< 40
ENSG00000164037	AlphaMissense-0.564	0.01	0.834561	0.732535	1	-0.0402304	0.117717	77	< 40	77	< 40	< 40
ENSG00000164037	LOFTEE-HC;SpliceAI-0.8	0.0001	0.0129691	0.0369978	0.00899394	0.191558	0.0918396	67	< 40	66	< 40	< 40
ENSG00000164037	LOFTEE-HC;SpliceAI-0.8	0.001	0.216643	0.502398	0.135825	0.0351255	0.0523697	345	< 40	344	< 40	< 40
ENSG00000164037	LOFTEE-HC;SpliceAI-0.8	0.01	0.216643	0.502398	0.135825	0.0351255	0.0523697	345	< 40	344	< 40	< 40
ENSG00000164037	LOFTEE-HC;SpliceAI-0.8;AlphaMissense-0.564	0.0001	0.0538215	0.150717	0.0339795	0.104162	0.0724855	144	< 40	143	< 40	52
ENSG00000164037	LOFTEE-HC;SpliceAI-0.8;AlphaMissense-0.564	0.001	0.297302	0.635293	0.188335	0.022685	0.0478293	422	< 40	421	< 40	52
ENSG00000164037	LOFTEE-HC;SpliceAI-0.8;AlphaMissense-0.564	0.01	0.297302	0.635293	0.188335	0.022685	0.0478293	422	< 40	421	< 40	52
ENSG00000164038	AlphaMissense-0.564	0.0001	0.720827	0.609125	0.742436	-0.0405099	0.0792256	173	< 40	173	< 40	58
ENSG00000164038	AlphaMissense-0.564	0.001	0.663448	0.464569	0.986988	-0.0403743	0.0552056	337	< 40	337	< 40	58
ENSG00000164038	AlphaMissense-0.564	0.01	0.663448	0.464569	0.986988	-0.0403743	0.0552056	337	< 40	337	< 40	58
ENSG00000164038	LOFTEE-HC;SpliceAI-0.8	0.0001	0.791162	0.67864	1	-0.0403251	0.0973286	102	< 40	102	< 40	41
ENSG00000164038	LOFTEE-HC;SpliceAI-0.8	0.001	0.791162	0.67864	1	-0.0403251	0.0973286	102	< 40	102	< 40	41
ENSG00000164038	LOFTEE-HC;SpliceAI-0.8	0.01	0.791162	0.67864	1	-0.0403251	0.0973286	102	< 40	102	< 40	41
ENSG00000164038	LOFTEE-HC;SpliceAI-0.8;AlphaMissense-0.564	0.0001	0.643502	0.510125	0.663605	-0.0407314	0.0618414	275	< 40	275	< 40	99
ENSG00000164038	LOFTEE-HC;SpliceAI-0.8;AlphaMissense-0.564	0.001	0.591709	0.400247	0.958381	-0.0405411	0.0481955	439	< 40	439	< 40	99
ENSG00000164038	LOFTEE-HC;SpliceAI-0.8;AlphaMissense-0.564	0.01	0.591709	0.400247	0.958381	-0.0405411	0.0481955	439	< 40	439	< 40	99
ENSG00000164039	AlphaMissense-0.564	0.0001	0.796825	0.609344	0.998069	-0.0402188	0.0787046	164	< 40	164	< 40	< 40
ENSG00000164039	AlphaMissense-0.564	0.001	0.595788	0.412236	0.987626	-0.0404509	0.0493324	416	< 40	416	< 40	< 40
ENSG00000164039	AlphaMissense-0.564	0.01	0.595788	0.412236	0.987626	-0.0404509	0.0493324	416	< 40	416	< 40	< 40
ENSG00000164039	LOFTEE-HC;SpliceAI-0.8	0.0001	1	0.784532	1	-0.0401416	0.146814	53	< 40	53	< 40	< 40
ENSG00000164039	LOFTEE-HC;SpliceAI-0.8	0.001	1	0.784532	1	-0.0401416	0.146814	53	< 40	53	< 40	< 40
ENSG00000164039	LOFTEE-HC;SpliceAI-0.8	0.01	1	0.784532	1	-0.0401416	0.146814	53	< 40	53	< 40	< 40
ENSG00000164039	LOFTEE-HC;SpliceAI-0.8;AlphaMissense-0.564	0.0001	0.762199	0.561778	0.999072	-0.040247	0.0693673	217	< 40	217	< 40	< 40
ENSG00000164039	LOFTEE-HC;SpliceAI-0.8;AlphaMissense-0.564	0.001	0.568182	0.387098	0.993756	-0.0404402	0.0467575	469	< 40	469	< 40	< 40
ENSG00000164039	LOFTEE-HC;SpliceAI-0.8;AlphaMissense-0.564	0.01	0.568182	0.387098	0.993756	-0.0404402	0.0467575	469	< 40	469	< 40	< 40
ENSG00000164040	AlphaMissense-0.564	0.0001	0.858493	0.739096	1	-0.0401989	0.120699	71	< 40	71	< 40	< 40
ENSG00000164040	AlphaMissense-0.564	0.001	0.858493	0.739096	1	-0.0401989	0.120699	71	< 40	71	< 40	< 40
ENSG00000164040	AlphaMissense-0.564	0.01	0.858493	0.739096	1	-0.0401989	0.120699	71	< 40	71	< 40	< 40
ENSG00000164040	LOFTEE-HC;SpliceAI-0.8	0.0001	0.891318	0.891318	0.891318	-0.0401047	0.293514	< 40	< 40	< 40	< 40	< 40
ENSG00000164040	LOFTEE-HC;SpliceAI-0.8	0.001	0.891318	0.891318	0.891318	-0.0401047	0.293514	< 40	< 40	< 40	< 40	< 40
ENSG00000164040	LOFTEE-HC;SpliceAI-0.8	0.01	0.891318	0.891318	0.891318	-0.0401047	0.293514	< 40	< 40	< 40	< 40	< 40
ENSG00000164040	LOFTEE-HC;SpliceAI-0.8;AlphaMissense-0.564	0.0001	0.838868	0.718785	1	-0.040228	0.111719	85	< 40	85	< 40	< 40
ENSG00000164040	LOFTEE-HC;SpliceAI-0.8;AlphaMissense-0.564	0.001	0.838868	0.718785	1	-0.040228	0.111719	85	< 40	85	< 40	< 40
ENSG00000164040	LOFTEE-HC;SpliceAI-0.8;AlphaMissense-0.564	0.01	0.838868	0.718785	1	-0.040228	0.111719	85	< 40	85	< 40	< 40
ENSG00000164056	AlphaMissense-0.564	0.0001	0.746663	0.746663	0.746663	-0.0402879	0.124714	61	< 40	61	< 40	< 40
ENSG00000164056	AlphaMissense-0.564	0.001	0.746663	0.746663	0.746663	-0.0402879	0.124714	61	< 40	61	< 40	< 40
ENSG00000164056	AlphaMissense-0.564	0.01	0.746663	0.746663	0.746663	-0.0402879	0.124714	61	< 40	61	< 40	< 40
ENSG00000164056	LOFTEE-HC;SpliceAI-0.8	0.0001	0.860245	0.860245	0.860245	-0.0401493	0.228041	< 40	< 40	< 40	< 40	< 40
ENSG00000164056	LOFTEE-HC;SpliceAI-0.8	0.001	0.860245	0.860245	0.860245	-0.0401493	0.228041	< 40	< 40	< 40	< 40	< 40
ENSG00000164056	LOFTEE-HC;SpliceAI-0.8	0.01	0.860245	0.860245	0.860245	-0.0401493	0.228041	< 40	< 40	< 40	< 40	< 40
ENSG00000164056	LOFTEE-HC;SpliceAI-0.8;AlphaMissense-0.564	0.0001	0.712907	0.712907	0.712907	-0.0403457	0.109649	78	< 40	78	< 40	48
ENSG00000164056	LOFTEE-HC;SpliceAI-0.8;AlphaMissense-0.564	0.001	0.712907	0.712907	0.712907	-0.0403457	0.109649	78	< 40	78	< 40	48
ENSG00000164056	LOFTEE-HC;SpliceAI-0.8;AlphaMissense-0.564	0.01	0.712907	0.712907	0.712907	-0.0403457	0.109649	78	< 40	78	< 40	48
ENSG00000164066	AlphaMissense-0.564	0.0001	0.822906	0.669283	0.988718	-0.0402364	0.094201	116	< 40	116	< 40	< 40
ENSG00000164066	AlphaMissense-0.564	0.001	0.807625	0.632069	0.996333	-0.0402325	0.0840249	150	< 40	150	< 40	< 40
ENSG00000164066	AlphaMissense-0.564	0.01	0.447322	0.319971	0.520532	-0.0412164	0.0414436	657	< 40	657	< 40	< 40
ENSG00000164066	LOFTEE-HC;SpliceAI-0.8	0.0001	0.768762	0.606233	0.961221	-0.0403378	0.0782562	175	< 40	175	< 40	51
ENSG00000164066	LOFTEE-HC;SpliceAI-0.8	0.001	0.768762	0.606233	0.961221	-0.0403378	0.0782562	175	< 40	175	< 40	51
ENSG00000164066	LOFTEE-HC;SpliceAI-0.8	0.01	0.768762	0.606233	0.961221	-0.0403378	0.0782562	175	< 40	175	< 40	51
ENSG00000164066	LOFTEE-HC;SpliceAI-0.8;AlphaMissense-0.564	0.0001	0.682061	0.502772	0.954436	-0.0404778	0.0604025	291	< 40	291	< 40	88
ENSG00000164066	LOFTEE-HC;SpliceAI-0.8;AlphaMissense-0.564	0.001	0.67008	0.481227	0.977678	-0.0404529	0.0574346	325	< 40	325	< 40	88
ENSG00000164066	LOFTEE-HC;SpliceAI-0.8;AlphaMissense-0.564	0.01	0.383784	0.262171	0.633604	-0.0410929	0.0366484	832	< 40	832	< 40	88
ENSG00000164070	AlphaMissense-0.564	0.0001	0.694932	0.520202	0.929793	-0.0405055	0.0629912	282	< 40	282	< 40	96
ENSG00000164070	AlphaMissense-0.564	0.001	0.589662	0.426701	0.945503	-0.040523	0.0509819	433	< 40	433	< 40	96
ENSG00000164070	AlphaMissense-0.564	0.01	0.860331	0.926984	0.731757	0.00285103	0.0311114	1300	< 40	1298	< 40	96
ENSG00000164070	LOFTEE-HC;SpliceAI-0.8	0.0001	0.707011	0.707011	0.707011	-0.0403754	0.107418	97	< 40	97	< 40	49
ENSG00000164070	LOFTEE-HC;SpliceAI-0.8	0.001	0.707011	0.707011	0.707011	-0.0403754	0.107418	97	< 40	97	< 40	49
ENSG00000164070	LOFTEE-HC;SpliceAI-0.8	0.01	0.707011	0.707011	0.707011	-0.0403754	0.107418	97	< 40	97	< 40	49
ENSG00000164070	LOFTEE-HC;SpliceAI-0.8;AlphaMissense-0.564	0.0001	0.616368	0.456824	0.766082	-0.0407751	0.0547989	378	< 40	378	< 40	145
ENSG00000164070	LOFTEE-HC;SpliceAI-0.8;AlphaMissense-0.564	0.001	0.532826	0.379548	0.85844	-0.0407128	0.0463315	529	< 40	529	< 40	145
ENSG00000164070	LOFTEE-HC;SpliceAI-0.8;AlphaMissense-0.564	0.01	0.857938	1	0.722915	-0.000331688	inf	1396	< 40	1394	< 40	145
ENSG00000164073	AlphaMissense-0.564	0.0001	0.772231	0.772231	0.772231	-0.0402598	0.139087	61	< 40	61	< 40	< 40
ENSG00000164073	AlphaMissense-0.564	0.001	0.772231	0.772231	0.772231	-0.0402598	0.139087	61	< 40	61	< 40	< 40
ENSG00000164073	AlphaMissense-0.564	0.01	0.772231	0.772231	0.772231	-0.0402598	0.139087	61	< 40	61	< 40	< 40
ENSG00000164073	LOFTEE-HC;SpliceAI-0.8	0.0001	0.757635	0.757635	0.757635	-0.0402804	0.130531	68	< 40	68	< 40	< 40
ENSG00000164073	LOFTEE-HC;SpliceAI-0.8	0.001	0.757635	0.757635	0.757635	-0.0402804	0.130531	68	< 40	68	< 40	< 40
ENSG00000164073	LOFTEE-HC;SpliceAI-0.8	0.01	0.757635	0.757635	0.757635	-0.0402804	0.130531	68	< 40	68	< 40	< 40
ENSG00000164073	LOFTEE-HC;SpliceAI-0.8;AlphaMissense-0.564	0.0001	0.672158	0.672158	0.672158	-0.0404755	0.0956442	129	< 40	129	< 40	63
ENSG00000164073	LOFTEE-HC;SpliceAI-0.8;AlphaMissense-0.564	0.001	0.672158	0.672158	0.672158	-0.0404755	0.0956442	129	< 40	129	< 40	63
ENSG00000164073	LOFTEE-HC;SpliceAI-0.8;AlphaMissense-0.564	0.01	0.672158	0.672158	0.672158	-0.0404755	0.0956442	129	< 40	129	< 40	63
ENSG00000164074	AlphaMissense-0.564	0.0001	0.781588	0.600132	0.994676	-0.0402669	0.0768144	163	< 40	163	< 40	< 40
ENSG00000164074	AlphaMissense-0.564	0.001	0.274623	0.40845	0.174622	0.0486719	0.0588803	268	< 40	267	< 40	< 40
ENSG00000164074	AlphaMissense-0.564	0.01	0.274623	0.40845	0.174622	0.0486719	0.0588803	268	< 40	267	< 40	< 40
ENSG00000164074	LOFTEE-HC;SpliceAI-0.8	0.0001	0.827903	0.695072	0.980959	-0.0402187	0.102604	104	< 40	104	< 40	< 40
ENSG00000164074	LOFTEE-HC;SpliceAI-0.8	0.001	0.430054	0.289023	0.873472	-0.0403318	0.0380393	633	< 40	633	< 40	< 40
ENSG00000164074	LOFTEE-HC;SpliceAI-0.8	0.01	0.430054	0.289023	0.873472	-0.0403318	0.0380393	633	< 40	633	< 40	< 40
ENSG00000164074	LOFTEE-HC;SpliceAI-0.8;AlphaMissense-0.564	0.0001	0.705428	0.512771	0.99105	-0.040368	0.0616748	266	< 40	266	< 40	70
ENSG00000164074	LOFTEE-HC;SpliceAI-0.8;AlphaMissense-0.564	0.001	0.834069	0.66005	0.647102	-0.0140983	0.0320529	900	< 40	899	< 40	70
ENSG00000164074	LOFTEE-HC;SpliceAI-0.8;AlphaMissense-0.564	0.01	0.834069	0.66005	0.647102	-0.0140983	0.0320529	900	< 40	899	< 40	70
ENSG00000164089	AlphaMissense-0.564	0.0001	0.799037	0.642548	0.981227	-0.0402592	0.0867393	161	< 40	161	< 40	42
ENSG00000164089	AlphaMissense-0.564	0.001	0.799037	0.642548	0.981227	-0.0402592	0.0867393	161	< 40	161	< 40	42
ENSG00000164089	AlphaMissense-0.564	0.01	0.799037	0.642548	0.981227	-0.0402592	0.0867393	161	< 40	161	< 40	42
ENSG00000164089	LOFTEE-HC;SpliceAI-0.8	0.0001	0.864415	0.752507	0.986154	-0.0401885	0.127447	69	< 40	69	< 40	< 40
ENSG00000164089	LOFTEE-HC;SpliceAI-0.8	0.001	0.0611904	0.117354	0.0406869	0.121281	0.0774476	133	< 40	132	< 40	< 40
ENSG00000164089	LOFTEE-HC;SpliceAI-0.8	0.01	0.0611904	0.117354	0.0406869	0.121281	0.0774476	133	< 40	132	< 40	< 40
ENSG00000164089	LOFTEE-HC;SpliceAI-0.8;AlphaMissense-0.564	0.0001	0.755782	0.575139	0.978194	-0.0403388	0.0719694	229	< 40	229	< 40	68
ENSG00000164089	LOFTEE-HC;SpliceAI-0.8;AlphaMissense-0.564	0.001	0.201281	0.390354	0.126847	0.0496999	0.0578596	293	< 40	292	< 40	68
ENSG00000164089	LOFTEE-HC;SpliceAI-0.8;AlphaMissense-0.564	0.01	0.201281	0.390354	0.126847	0.0496999	0.0578596	293	< 40	292	< 40	68
ENSG00000164093	LOFTEE-HC;SpliceAI-0.8	0.0001	0.943036	0.943036	0.943036	-0.0400694	0.560769	< 40	< 40	< 40	< 40	< 40
ENSG00000164093	LOFTEE-HC;SpliceAI-0.8	0.001	0.943036	0.943036	0.943036	-0.0400694	0.560769	< 40	< 40	< 40	< 40	< 40
ENSG00000164093	LOFTEE-HC;SpliceAI-0.8	0.01	0.943036	0.943036	0.943036	-0.0400694	0.560769	< 40	< 40	< 40	< 40	< 40
ENSG00000164093	LOFTEE-HC;SpliceAI-0.8;AlphaMissense-0.564	0.0001	0.943036	0.943036	0.943036	-0.0400694	0.560769	< 40	< 40	< 40	< 40	< 40
ENSG00000164093	LOFTEE-HC;SpliceAI-0.8;AlphaMissense-0.564	0.001	0.943036	0.943036	0.943036	-0.0400694	0.560769	< 40	< 40	< 40	< 40	< 40
ENSG00000164093	LOFTEE-HC;SpliceAI-0.8;AlphaMissense-0.564	0.01	0.943036	0.943036	0.943036	-0.0400694	0.560769	< 40	< 40	< 40	< 40	< 40
ENSG00000164096	LOFTEE-HC;SpliceAI-0.8	0.0001	0.884644	0.884644	0.884644	-0.040129	0.27659	< 40	< 40	< 40	< 40	< 40
ENSG00000164096	LOFTEE-HC;SpliceAI-0.8	0.001	0.884644	0.884644	0.884644	-0.040129	0.27659	< 40	< 40	< 40	< 40	< 40
ENSG00000164096	LOFTEE-HC;SpliceAI-0.8	0.01	0.884644	0.884644	0.884644	-0.040129	0.27659	< 40	< 40	< 40	< 40	< 40
ENSG00000164096	LOFTEE-HC;SpliceAI-0.8;AlphaMissense-0.564	0.0001	0.884644	0.884644	0.884644	-0.040129	0.27659	< 40	< 40	< 40	< 40	< 40
ENSG00000164096	LOFTEE-HC;SpliceAI-0.8;AlphaMissense-0.564	0.001	0.884644	0.884644	0.884644	-0.040129	0.27659	< 40	< 40	< 40	< 40	< 40
ENSG00000164096	LOFTEE-HC;SpliceAI-0.8;AlphaMissense-0.564	0.01	0.884644	0.884644	0.884644	-0.040129	0.27659	< 40	< 40	< 40	< 40	< 40
ENSG00000164099	AlphaMissense-0.564	0.0001	0.669021	0.504721	0.851462	-0.0405777	0.0608288	279	< 40	279	< 40	96
ENSG00000164099	AlphaMissense-0.564	0.001	0.593769	0.401252	0.980652	-0.0404686	0.0482122	439	< 40	439	< 40	96
ENSG00000164099	AlphaMissense-0.564	0.01	0.593769	0.401252	0.980652	-0.0404686	0.0482122	439	< 40	439	< 40	96
ENSG00000164099	LOFTEE-HC;SpliceAI-0.8	0.0001	0.711352	0.531907	0.961308	-0.0404378	0.0646903	272	< 40	272	< 40	73
ENSG00000164099	LOFTEE-HC;SpliceAI-0.8	0.001	0.564616	0.384957	0.992704	-0.0404124	0.0465153	493	< 40	493	< 40	73
ENSG00000164099	LOFTEE-HC;SpliceAI-0.8	0.01	0.564616	0.384957	0.992704	-0.0404124	0.0465153	493	< 40	493	< 40	73
ENSG00000164099	LOFTEE-HC;SpliceAI-0.8;AlphaMissense-0.564	0.0001	0.517961	0.360312	0.7431	-0.04091	0.0447216	550	< 40	550	< 40	169
ENSG00000164099	LOFTEE-HC;SpliceAI-0.8;AlphaMissense-0.564	0.001	0.372215	0.226371	0.982627	-0.0406642	0.0336135	931	< 40	931	< 40	169
ENSG00000164099	LOFTEE-HC;SpliceAI-0.8;AlphaMissense-0.564	0.01	0.372215	0.226371	0.982627	-0.0406642	0.0336135	931	< 40	931	< 40	169
ENSG00000164100	AlphaMissense-0.564	0.0001	0.751734	0.649141	0.765921	-0.0404311	0.0888683	139	< 40	139	< 40	73
ENSG00000164100	AlphaMissense-0.564	0.001	0.751734	0.649141	0.765921	-0.0404311	0.0888683	139	< 40	139	< 40	73
ENSG00000164100	AlphaMissense-0.564	0.01	0.751734	0.649141	0.765921	-0.0404311	0.0888683	139	< 40	139	< 40	73
ENSG00000164100	LOFTEE-HC;SpliceAI-0.8	0.0001	0.803662	0.803662	0.803662	-0.0401969	0.161686	41	< 40	41	< 40	< 40
ENSG00000164100	LOFTEE-HC;SpliceAI-0.8	0.001	0.803662	0.803662	0.803662	-0.0401969	0.161686	41	< 40	41	< 40	< 40
ENSG00000164100	LOFTEE-HC;SpliceAI-0.8	0.01	0.803662	0.803662	0.803662	-0.0401969	0.161686	41	< 40	41	< 40	< 40
ENSG00000164100	LOFTEE-HC;SpliceAI-0.8;AlphaMissense-0.564	0.0001	0.705874	0.604035	0.679964	-0.0405606	0.0782106	180	< 40	180	< 40	104
ENSG00000164100	LOFTEE-HC;SpliceAI-0.8;AlphaMissense-0.564	0.001	0.705874	0.604035	0.679964	-0.0405606	0.0782106	180	< 40	180	< 40	104
ENSG00000164100	LOFTEE-HC;SpliceAI-0.8;AlphaMissense-0.564	0.01	0.705874	0.604035	0.679964	-0.0405606	0.0782106	180	< 40	180	< 40	104
ENSG00000164104	AlphaMissense-0.564	0.0001	0.824398	0.824398	0.824398	-0.0401848	0.1811	42	< 40	42	< 40	< 40
ENSG00000164104	AlphaMissense-0.564	0.001	0.824398	0.824398	0.824398	-0.0401848	0.1811	42	< 40	42	< 40	< 40
ENSG00000164104	AlphaMissense-0.564	0.01	0.824398	0.824398	0.824398	-0.0401848	0.1811	42	< 40	42	< 40	< 40
ENSG00000164104	LOFTEE-HC;SpliceAI-0.8	0.0001	0.895187	0.895187	0.895187	-0.040114	0.304484	< 40	< 40	< 40	< 40	< 40
ENSG00000164104	LOFTEE-HC;SpliceAI-0.8	0.001	0.895187	0.895187	0.895187	-0.040114	0.304484	< 40	< 40	< 40	< 40	< 40
ENSG00000164104	LOFTEE-HC;SpliceAI-0.8	0.01	0.895187	0.895187	0.895187	-0.040114	0.304484	< 40	< 40	< 40	< 40	< 40
ENSG00000164104	LOFTEE-HC;SpliceAI-0.8;AlphaMissense-0.564	0.0001	0.796353	0.796353	0.796353	-0.0402304	0.15589	55	< 40	55	< 40	< 40
ENSG00000164104	LOFTEE-HC;SpliceAI-0.8;AlphaMissense-0.564	0.001	0.796353	0.796353	0.796353	-0.0402304	0.15589	55	< 40	55	< 40	< 40
ENSG00000164104	LOFTEE-HC;SpliceAI-0.8;AlphaMissense-0.564	0.01	0.796353	0.796353	0.796353	-0.0402304	0.15589	55	< 40	55	< 40	< 40
ENSG00000164105	AlphaMissense-0.564	0.0001	0.769415	0.769415	0.769415	-0.0402542	0.137321	56	< 40	56	< 40	< 40
ENSG00000164105	AlphaMissense-0.564	0.001	0.769415	0.769415	0.769415	-0.0402542	0.137321	56	< 40	56	< 40	< 40
ENSG00000164105	AlphaMissense-0.564	0.01	0.769415	0.769415	0.769415	-0.0402542	0.137321	56	< 40	56	< 40	< 40
ENSG00000164105	LOFTEE-HC;SpliceAI-0.8	0.0001	0.854522	0.854522	0.854522	-0.0401415	0.218932	< 40	< 40	< 40	< 40	< 40
ENSG00000164105	LOFTEE-HC;SpliceAI-0.8	0.001	0.854522	0.854522	0.854522	-0.0401415	0.218932	< 40	< 40	< 40	< 40	< 40
ENSG00000164105	LOFTEE-HC;SpliceAI-0.8	0.01	0.854522	0.854522	0.854522	-0.0401415	0.218932	< 40	< 40	< 40	< 40	< 40
ENSG00000164105	LOFTEE-HC;SpliceAI-0.8;AlphaMissense-0.564	0.0001	0.730127	0.730127	0.730127	-0.0403232	0.116894	78	< 40	78	< 40	52
ENSG00000164105	LOFTEE-HC;SpliceAI-0.8;AlphaMissense-0.564	0.001	0.730127	0.730127	0.730127	-0.0403232	0.116894	78	< 40	78	< 40	52
ENSG00000164105	LOFTEE-HC;SpliceAI-0.8;AlphaMissense-0.564	0.01	0.730127	0.730127	0.730127	-0.0403232	0.116894	78	< 40	78	< 40	52
ENSG00000164106	LOFTEE-HC;SpliceAI-0.8	0.0001	0.910603	0.910603	0.910603	-0.0402408	0.358404	< 40	< 40	< 40	< 40	< 40
ENSG00000164106	LOFTEE-HC;SpliceAI-0.8	0.001	0.910603	0.910603	0.910603	-0.0402408	0.358404	< 40	< 40	< 40	< 40	< 40
ENSG00000164106	LOFTEE-HC;SpliceAI-0.8	0.01	0.910603	0.910603	0.910603	-0.0402408	0.358404	< 40	< 40	< 40	< 40	< 40
ENSG00000164106	LOFTEE-HC;SpliceAI-0.8;AlphaMissense-0.564	0.0001	0.910603	0.910603	0.910603	-0.0402408	0.358404	< 40	< 40	< 40	< 40	< 40
ENSG00000164106	LOFTEE-HC;SpliceAI-0.8;AlphaMissense-0.564	0.001	0.910603	0.910603	0.910603	-0.0402408	0.358404	< 40	< 40	< 40	< 40	< 40
ENSG00000164106	LOFTEE-HC;SpliceAI-0.8;AlphaMissense-0.564	0.01	0.910603	0.910603	0.910603	-0.0402408	0.358404	< 40	< 40	< 40	< 40	< 40
ENSG00000164107	AlphaMissense-0.564	0.0001	0.82878	0.69297	1	-0.0402209	0.101869	100	< 40	100	< 40	< 40
ENSG00000164107	AlphaMissense-0.564	0.001	0.82878	0.69297	1	-0.0402209	0.101869	100	< 40	100	< 40	< 40
ENSG00000164107	AlphaMissense-0.564	0.01	0.82878	0.69297	1	-0.0402209	0.101869	100	< 40	100	< 40	< 40
ENSG00000164107	LOFTEE-HC;SpliceAI-0.8	0.0001	0.923308	0.923308	0.923308	-0.0400982	0.416529	< 40	< 40	< 40	< 40	< 40
ENSG00000164107	LOFTEE-HC;SpliceAI-0.8	0.001	0.923308	0.923308	0.923308	-0.0400982	0.416529	< 40	< 40	< 40	< 40	< 40
ENSG00000164107	LOFTEE-HC;SpliceAI-0.8	0.01	0.923308	0.923308	0.923308	-0.0400982	0.416529	< 40	< 40	< 40	< 40	< 40
ENSG00000164107	LOFTEE-HC;SpliceAI-0.8;AlphaMissense-0.564	0.0001	0.822528	0.686764	1	-0.0402293	0.0997627	104	< 40	104	< 40	< 40
ENSG00000164107	LOFTEE-HC;SpliceAI-0.8;AlphaMissense-0.564	0.001	0.822528	0.686764	1	-0.0402293	0.0997627	104	< 40	104	< 40	< 40
ENSG00000164107	LOFTEE-HC;SpliceAI-0.8;AlphaMissense-0.564	0.01	0.822528	0.686764	1	-0.0402293	0.0997627	104	< 40	104	< 40	< 40
ENSG00000164109	AlphaMissense-0.564	0.0001	0.850417	0.718509	1	-0.0401935	0.111509	87	< 40	87	< 40	< 40
ENSG00000164109	AlphaMissense-0.564	0.001	0.850417	0.718509	1	-0.0401935	0.111509	87	< 40	87	< 40	< 40
ENSG00000164109	AlphaMissense-0.564	0.01	0.850417	0.718509	1	-0.0401935	0.111509	87	< 40	87	< 40	< 40
ENSG00000164109	LOFTEE-HC;SpliceAI-0.8	0.0001	0.844293	0.844293	0.844293	-0.0401578	0.204464	< 40	< 40	< 40	< 40	< 40
ENSG00000164109	LOFTEE-HC;SpliceAI-0.8	0.001	0.844293	0.844293	0.844293	-0.0401578	0.204464	< 40	< 40	< 40	< 40	< 40
ENSG00000164109	LOFTEE-HC;SpliceAI-0.8	0.01	0.844293	0.844293	0.844293	-0.0401578	0.204464	< 40	< 40	< 40	< 40	< 40
ENSG00000164109	LOFTEE-HC;SpliceAI-0.8;AlphaMissense-0.564	0.0001	0.814069	0.681419	1	-0.0402528	0.0980514	111	< 40	111	< 40	< 40
ENSG00000164109	LOFTEE-HC;SpliceAI-0.8;AlphaMissense-0.564	0.001	0.814069	0.681419	1	-0.0402528	0.0980514	111	< 40	111	< 40	< 40
ENSG00000164109	LOFTEE-HC;SpliceAI-0.8;AlphaMissense-0.564	0.01	0.814069	0.681419	1	-0.0402528	0.0980514	111	< 40	111	< 40	< 40
ENSG00000164111	AlphaMissense-0.564	0.0001	0.788268	0.603238	0.995204	-0.0402495	0.0774401	164	< 40	164	< 40	< 40
ENSG00000164111	AlphaMissense-0.564	0.001	0.788268	0.603238	0.995204	-0.0402495	0.0774401	164	< 40	164	< 40	< 40
ENSG00000164111	AlphaMissense-0.564	0.01	0.788268	0.603238	0.995204	-0.0402495	0.0774401	164	< 40	164	< 40	< 40
ENSG00000164111	LOFTEE-HC;SpliceAI-0.8	0.0001	0.829039	0.679002	0.98921	-0.0402061	0.097157	114	< 40	114	< 40	< 40
ENSG00000164111	LOFTEE-HC;SpliceAI-0.8	0.001	0.387923	0.670476	0.257418	0.0205155	0.0482156	385	< 40	384	< 40	< 40
ENSG00000164111	LOFTEE-HC;SpliceAI-0.8	0.01	0.387923	0.670476	0.257418	0.0205155	0.0482156	385	< 40	384	< 40	< 40
ENSG00000164111	LOFTEE-HC;SpliceAI-0.8;AlphaMissense-0.564	0.0001	0.706907	0.506009	0.994629	-0.0403495	0.0606699	278	< 40	278	< 40	61
ENSG00000164111	LOFTEE-HC;SpliceAI-0.8;AlphaMissense-0.564	0.001	0.57978	0.929061	0.401116	0.00360248	0.0404654	549	< 40	548	< 40	61
ENSG00000164111	LOFTEE-HC;SpliceAI-0.8;AlphaMissense-0.564	0.01	0.57978	0.929061	0.401116	0.00360248	0.0404654	549	< 40	548	< 40	61
ENSG00000164112	AlphaMissense-0.564	0.0001	0.952045	0.952045	0.952045	-0.0400788	0.666443	< 40	< 40	< 40	< 40	< 40
ENSG00000164112	AlphaMissense-0.564	0.001	0.952045	0.952045	0.952045	-0.0400788	0.666443	< 40	< 40	< 40	< 40	< 40
ENSG00000164112	AlphaMissense-0.564	0.01	0.952045	0.952045	0.952045	-0.0400788	0.666443	< 40	< 40	< 40	< 40	< 40
ENSG00000164112	LOFTEE-HC;SpliceAI-0.8	0.0001	0.967756	0.967756	0.967756	-0.0400656	0.99115	< 40	< 40	< 40	< 40	< 40
ENSG00000164112	LOFTEE-HC;SpliceAI-0.8	0.001	0.967756	0.967756	0.967756	-0.0400656	0.99115	< 40	< 40	< 40	< 40	< 40
ENSG00000164112	LOFTEE-HC;SpliceAI-0.8	0.01	0.967756	0.967756	0.967756	-0.0400656	0.99115	< 40	< 40	< 40	< 40	< 40
ENSG00000164112	LOFTEE-HC;SpliceAI-0.8;AlphaMissense-0.564	0.0001	0.942235	0.942235	0.942235	-0.040078	0.553096	< 40	< 40	< 40	< 40	< 40
ENSG00000164112	LOFTEE-HC;SpliceAI-0.8;AlphaMissense-0.564	0.001	0.942235	0.942235	0.942235	-0.040078	0.553096	< 40	< 40	< 40	< 40	< 40
ENSG00000164112	LOFTEE-HC;SpliceAI-0.8;AlphaMissense-0.564	0.01	0.942235	0.942235	0.942235	-0.040078	0.553096	< 40	< 40	< 40	< 40	< 40
ENSG00000164113	AlphaMissense-0.564	0.0001	0.0354509	0.0354509	0.0354509	0.200151	0.0951661	68	< 40	67	< 40	< 40
ENSG00000164113	AlphaMissense-0.564	0.001	0.0354509	0.0354509	0.0354509	0.200151	0.0951661	68	< 40	67	< 40	< 40
ENSG00000164113	AlphaMissense-0.564	0.01	0.284213	0.633945	0.204398	0.0233738	0.0490858	411	< 40	410	< 40	< 40
ENSG00000164113	LOFTEE-HC;SpliceAI-0.8	0.0001	0.818858	0.818858	0.818858	-0.0401823	0.175458	< 40	< 40	< 40	< 40	< 40
ENSG00000164113	LOFTEE-HC;SpliceAI-0.8	0.001	0.818858	0.818858	0.818858	-0.0401823	0.175458	< 40	< 40	< 40	< 40	< 40
ENSG00000164113	LOFTEE-HC;SpliceAI-0.8	0.01	0.818858	0.818858	0.818858	-0.0401823	0.175458	< 40	< 40	< 40	< 40	< 40
ENSG00000164113	LOFTEE-HC;SpliceAI-0.8;AlphaMissense-0.564	0.0001	0.0568115	0.0568115	0.0568115	0.174861	0.0918023	101	< 40	100	< 40	48
ENSG00000164113	LOFTEE-HC;SpliceAI-0.8;AlphaMissense-0.564	0.001	0.0568115	0.0568115	0.0568115	0.174861	0.0918023	101	< 40	100	< 40	48
ENSG00000164113	LOFTEE-HC;SpliceAI-0.8;AlphaMissense-0.564	0.01	0.331775	0.68498	0.240137	0.0197065	0.0485768	444	< 40	443	< 40	48
ENSG00000164114	AlphaMissense-0.564	0.0001	0.0159397	0.0602731	0.00993091	0.1607	0.0855336	80	< 40	79	< 40	< 40
ENSG00000164114	AlphaMissense-0.564	0.001	0.0159397	0.0602731	0.00993091	0.1607	0.0855336	80	< 40	79	< 40	< 40
ENSG00000164114	AlphaMissense-0.564	0.01	0.0159397	0.0602731	0.00993091	0.1607	0.0855336	80	< 40	79	< 40	< 40
ENSG00000164114	LOFTEE-HC;SpliceAI-0.8	0.0001	0.00105768	0.0171082	0.000650403	0.132532	0.0555834	194	< 40	192	< 40	64
ENSG00000164114	LOFTEE-HC;SpliceAI-0.8	0.001	0.00105768	0.0171082	0.000650403	0.132532	0.0555834	194	< 40	192	< 40	64
ENSG00000164114	LOFTEE-HC;SpliceAI-0.8	0.01	0.00105768	0.0171082	0.000650403	0.132532	0.0555834	194	< 40	192	< 40	64
ENSG00000164114	LOFTEE-HC;SpliceAI-0.8;AlphaMissense-0.564	0.0001	0.000784824	0.00299912	0.000478301	0.135733	0.0457349	274	< 40	271	< 40	86
ENSG00000164114	LOFTEE-HC;SpliceAI-0.8;AlphaMissense-0.564	0.001	0.000784824	0.00299912	0.000478301	0.135733	0.0457349	274	< 40	271	< 40	86
ENSG00000164114	LOFTEE-HC;SpliceAI-0.8;AlphaMissense-0.564	0.01	0.000784824	0.00299912	0.000478301	0.135733	0.0457349	274	< 40	271	< 40	86
ENSG00000164116	AlphaMissense-0.564	0.0001	0.753538	0.591595	0.94943	-0.0403776	0.0752575	199	< 40	199	< 40	71
ENSG00000164116	AlphaMissense-0.564	0.001	0.712071	0.517096	0.991646	-0.0403271	0.0622497	283	< 40	283	< 40	71
ENSG00000164116	AlphaMissense-0.564	0.01	0.712071	0.517096	0.991646	-0.0403271	0.0622497	283	< 40	283	< 40	71
ENSG00000164116	LOFTEE-HC;SpliceAI-0.8	0.0001	0.824529	0.722227	1	-0.0402487	0.113222	80	< 40	80	< 40	< 40
ENSG00000164116	LOFTEE-HC;SpliceAI-0.8	0.001	0.824529	0.722227	1	-0.0402487	0.113222	80	< 40	80	< 40	< 40
ENSG00000164116	LOFTEE-HC;SpliceAI-0.8	0.01	0.824529	0.722227	1	-0.0402487	0.113222	80	< 40	80	< 40	< 40
ENSG00000164116	LOFTEE-HC;SpliceAI-0.8;AlphaMissense-0.564	0.0001	0.686255	0.519487	0.888808	-0.0405372	0.0629328	279	< 40	279	< 40	99
ENSG00000164116	LOFTEE-HC;SpliceAI-0.8;AlphaMissense-0.564	0.001	0.65181	0.4596	0.972733	-0.0404593	0.0547112	363	< 40	363	< 40	99
ENSG00000164116	LOFTEE-HC;SpliceAI-0.8;AlphaMissense-0.564	0.01	0.65181	0.4596	0.972733	-0.0404593	0.0547112	363	< 40	363	< 40	99
ENSG00000164117	AlphaMissense-0.564	0.0001	0.758384	0.758384	0.758384	-0.0402661	0.130903	59	< 40	59	< 40	40
ENSG00000164117	AlphaMissense-0.564	0.001	0.758384	0.758384	0.758384	-0.0402661	0.130903	59	< 40	59	< 40	40
ENSG00000164117	AlphaMissense-0.564	0.01	0.758384	0.758384	0.758384	-0.0402661	0.130903	59	< 40	59	< 40	40
ENSG00000164117	LOFTEE-HC;SpliceAI-0.8	0.0001	0.863819	0.863819	0.863819	-0.0401585	0.23414	< 40	< 40	< 40	< 40	< 40
ENSG00000164117	LOFTEE-HC;SpliceAI-0.8	0.001	0.863819	0.863819	0.863819	-0.0401585	0.23414	< 40	< 40	< 40	< 40	< 40
ENSG00000164117	LOFTEE-HC;SpliceAI-0.8	0.01	0.863819	0.863819	0.863819	-0.0401585	0.23414	< 40	< 40	< 40	< 40	< 40
ENSG00000164117	LOFTEE-HC;SpliceAI-0.8;AlphaMissense-0.564	0.0001	0.724668	0.724668	0.724668	-0.0403256	0.114487	75	< 40	75	< 40	52
ENSG00000164117	LOFTEE-HC;SpliceAI-0.8;AlphaMissense-0.564	0.001	0.724668	0.724668	0.724668	-0.0403256	0.114487	75	< 40	75	< 40	52
ENSG00000164117	LOFTEE-HC;SpliceAI-0.8;AlphaMissense-0.564	0.01	0.724668	0.724668	0.724668	-0.0403256	0.114487	75	< 40	75	< 40	52
ENSG00000164118	AlphaMissense-0.564	0.0001	0.837818	0.725308	1	-0.0402334	0.114503	87	< 40	87	< 40	< 40
ENSG00000164118	AlphaMissense-0.564	0.001	0.714881	0.568189	0.915159	-0.0404766	0.0709219	247	< 40	247	< 40	< 40
ENSG00000164118	AlphaMissense-0.564	0.01	0.443708	0.31093	0.607135	-0.0411557	0.0406166	652	< 40	652	< 40	< 40
ENSG00000164118	LOFTEE-HC;SpliceAI-0.8	0.0001	0.765038	0.765038	0.765038	-0.0402598	0.134706	59	< 40	59	< 40	< 40
ENSG00000164118	LOFTEE-HC;SpliceAI-0.8	0.001	0.765038	0.765038	0.765038	-0.0402598	0.134706	59	< 40	59	< 40	< 40
ENSG00000164118	LOFTEE-HC;SpliceAI-0.8	0.01	0.765038	0.765038	0.765038	-0.0402598	0.134706	59	< 40	59	< 40	< 40
ENSG00000164118	LOFTEE-HC;SpliceAI-0.8;AlphaMissense-0.564	0.0001	0.7633	0.645164	0.858102	-0.0404072	0.087748	145	< 40	145	< 40	59
ENSG00000164118	LOFTEE-HC;SpliceAI-0.8;AlphaMissense-0.564	0.001	0.662693	0.51981	0.888335	-0.0405145	0.0629462	305	< 40	305	< 40	59
ENSG00000164118	LOFTEE-HC;SpliceAI-0.8;AlphaMissense-0.564	0.01	0.42659	0.290855	0.646135	-0.0411151	0.0389255	710	< 40	710	< 40	59
ENSG00000164120	AlphaMissense-0.564	0.0001	0.718006	0.718006	0.718006	-0.0403429	0.111714	85	< 40	85	< 40	< 40
ENSG00000164120	AlphaMissense-0.564	0.001	0.718006	0.718006	0.718006	-0.0403429	0.111714	85	< 40	85	< 40	< 40
ENSG00000164120	AlphaMissense-0.564	0.01	0.718006	0.718006	0.718006	-0.0403429	0.111714	85	< 40	85	< 40	< 40
ENSG00000164120	LOFTEE-HC;SpliceAI-0.8	0.0001	0.805247	0.805247	0.805247	-0.040216	0.163107	50	< 40	50	< 40	< 40
ENSG00000164120	LOFTEE-HC;SpliceAI-0.8	0.001	0.0865775	0.155798	0.056245	0.104752	0.0738029	173	< 40	172	< 40	< 40
ENSG00000164120	LOFTEE-HC;SpliceAI-0.8	0.01	0.0865775	0.155798	0.056245	0.104752	0.0738029	173	< 40	172	< 40	< 40
ENSG00000164120	LOFTEE-HC;SpliceAI-0.8;AlphaMissense-0.564	0.0001	0.661875	0.661875	0.661875	-0.0404916	0.0925889	135	< 40	135	< 40	59
ENSG00000164120	LOFTEE-HC;SpliceAI-0.8;AlphaMissense-0.564	0.001	0.188299	0.322988	0.123189	0.0609525	0.0616718	258	< 40	257	< 40	59
ENSG00000164120	LOFTEE-HC;SpliceAI-0.8;AlphaMissense-0.564	0.01	0.188299	0.322988	0.123189	0.0609525	0.0616718	258	< 40	257	< 40	59
ENSG00000164122	AlphaMissense-0.564	0.0001	0.805538	0.66346	0.973678	-0.040261	0.092524	128	< 40	128	< 40	< 40
ENSG00000164122	AlphaMissense-0.564	0.001	0.805538	0.66346	0.973678	-0.040261	0.092524	128	< 40	128	< 40	< 40
ENSG00000164122	AlphaMissense-0.564	0.01	0.805538	0.66346	0.973678	-0.040261	0.092524	128	< 40	128	< 40	< 40
ENSG00000164122	LOFTEE-HC;SpliceAI-0.8	0.0001	0.827238	0.669021	0.991258	-0.0402155	0.094073	120	< 40	120	< 40	< 40
ENSG00000164122	LOFTEE-HC;SpliceAI-0.8	0.001	0.827238	0.669021	0.991258	-0.0402155	0.094073	120	< 40	120	< 40	< 40
ENSG00000164122	LOFTEE-HC;SpliceAI-0.8	0.01	0.827238	0.669021	0.991258	-0.0402155	0.094073	120	< 40	120	< 40	< 40
ENSG00000164122	LOFTEE-HC;SpliceAI-0.8;AlphaMissense-0.564	0.0001	0.730967	0.541412	0.9856	-0.0403647	0.066098	248	< 40	248	< 40	64
ENSG00000164122	LOFTEE-HC;SpliceAI-0.8;AlphaMissense-0.564	0.001	0.730967	0.541412	0.9856	-0.0403647	0.066098	248	< 40	248	< 40	64
ENSG00000164122	LOFTEE-HC;SpliceAI-0.8;AlphaMissense-0.564	0.01	0.730967	0.541412	0.9856	-0.0403647	0.066098	248	< 40	248	< 40	64
ENSG00000164123	AlphaMissense-0.564	0.0001	0.908729	0.908729	0.908729	-0.0400888	0.349689	< 40	< 40	< 40	< 40	< 40
ENSG00000164123	AlphaMissense-0.564	0.001	0.908729	0.908729	0.908729	-0.0400888	0.349689	< 40	< 40	< 40	< 40	< 40
ENSG00000164123	AlphaMissense-0.564	0.01	0.908729	0.908729	0.908729	-0.0400888	0.349689	< 40	< 40	< 40	< 40	< 40
ENSG00000164123	LOFTEE-HC;SpliceAI-0.8	0.0001	0.836323	0.836323	0.836323	-0.0401654	0.194412	< 40	< 40	< 40	< 40	< 40
ENSG00000164123	LOFTEE-HC;SpliceAI-0.8	0.001	0.836323	0.836323	0.836323	-0.0401654	0.194412	< 40	< 40	< 40	< 40	< 40
ENSG00000164123	LOFTEE-HC;SpliceAI-0.8	0.01	0.836323	0.836323	0.836323	-0.0401654	0.194412	< 40	< 40	< 40	< 40	< 40
ENSG00000164123	LOFTEE-HC;SpliceAI-0.8;AlphaMissense-0.564	0.0001	0.813214	0.813214	0.813214	-0.0401933	0.170107	< 40	< 40	< 40	< 40	< 40
ENSG00000164123	LOFTEE-HC;SpliceAI-0.8;AlphaMissense-0.564	0.001	0.813214	0.813214	0.813214	-0.0401933	0.170107	< 40	< 40	< 40	< 40	< 40
ENSG00000164123	LOFTEE-HC;SpliceAI-0.8;AlphaMissense-0.564	0.01	0.813214	0.813214	0.813214	-0.0401933	0.170107	< 40	< 40	< 40	< 40	< 40
ENSG00000164124	AlphaMissense-0.564	0.0001	0.840483	0.72596	1	-0.0402102	0.114721	73	< 40	73	< 40	< 40
ENSG00000164124	AlphaMissense-0.564	0.001	0.840483	0.72596	1	-0.0402102	0.114721	73	< 40	73	< 40	< 40
ENSG00000164124	AlphaMissense-0.564	0.01	0.421541	0.356933	0.398056	-0.0208679	0.0226524	3389	< 40	3386	< 40	< 40
ENSG00000164124	LOFTEE-HC;SpliceAI-0.8	0.0001	0.0294286	0.0637772	0.0202342	0.157441	0.084932	80	< 40	79	< 40	< 40
ENSG00000164124	LOFTEE-HC;SpliceAI-0.8	0.001	0.0621955	0.169149	0.0381946	0.0974201	0.0708539	139	< 40	138	< 40	< 40
ENSG00000164124	LOFTEE-HC;SpliceAI-0.8	0.01	0.215928	0.148307	0.247088	0.0507892	0.0351352	857	< 40	854	< 40	< 40
ENSG00000164124	LOFTEE-HC;SpliceAI-0.8;AlphaMissense-0.564	0.0001	0.086834	0.205616	0.0545149	0.0864451	0.0682976	153	< 40	152	< 40	43
ENSG00000164124	LOFTEE-HC;SpliceAI-0.8;AlphaMissense-0.564	0.001	0.137613	0.32976	0.084617	0.0587666	0.0602983	212	< 40	211	< 40	43
ENSG00000164124	LOFTEE-HC;SpliceAI-0.8;AlphaMissense-0.564	0.01	0.531104	0.982872	0.389233	0.000139915	0.00651734	4246	< 40	4240	< 40	43
ENSG00000164125	AlphaMissense-0.564	0.0001	0.739895	0.618968	0.793034	-0.0404487	0.0813344	155	< 40	155	< 40	50
ENSG00000164125	AlphaMissense-0.564	0.001	0.727267	0.582224	0.904379	-0.0404021	0.0734397	192	< 40	192	< 40	50
ENSG00000164125	AlphaMissense-0.564	0.01	1	0.878145	0.978554	-0.00595713	0.038854	770	< 40	769	< 40	50
ENSG00000164125	LOFTEE-HC;SpliceAI-0.8	0.0001	0.808353	0.694845	1	-0.0402867	0.102697	93	< 40	93	< 40	< 40
ENSG00000164125	LOFTEE-HC;SpliceAI-0.8	0.001	0.589802	0.518371	0.446057	0.0361322	0.0559445	355	< 40	354	< 40	< 40
ENSG00000164125	LOFTEE-HC;SpliceAI-0.8	0.01	0.589802	0.518371	0.446057	0.0361322	0.0559445	355	< 40	354	< 40	< 40
ENSG00000164125	LOFTEE-HC;SpliceAI-0.8;AlphaMissense-0.564	0.0001	0.66306	0.526116	0.745883	-0.040631	0.0640922	248	< 40	248	< 40	82
ENSG00000164125	LOFTEE-HC;SpliceAI-0.8;AlphaMissense-0.564	0.001	0.752616	0.8554	0.592666	0.00814374	0.0446886	547	< 40	546	< 40	82
ENSG00000164125	LOFTEE-HC;SpliceAI-0.8;AlphaMissense-0.564	0.01	1	0.810965	0.838839	0.0076443	0.0319603	1125	< 40	1123	< 40	82
ENSG00000164128	AlphaMissense-0.564	0.0001	0.0402183	0.0724293	0.0286524	0.150747	0.0839158	92	< 40	91	< 40	< 40
ENSG00000164128	AlphaMissense-0.564	0.001	0.0402183	0.0724293	0.0286524	0.150747	0.0839158	92	< 40	91	< 40	< 40
ENSG00000164128	AlphaMissense-0.564	0.01	0.0402183	0.0724293	0.0286524	0.150747	0.0839158	92	< 40	91	< 40	< 40
ENSG00000164128	LOFTEE-HC;SpliceAI-0.8	0.0001	0.836806	0.836806	0.836806	-0.0401646	0.194992	< 40	< 40	< 40	< 40	< 40
ENSG00000164128	LOFTEE-HC;SpliceAI-0.8	0.001	0.836806	0.836806	0.836806	-0.0401646	0.194992	< 40	< 40	< 40	< 40	< 40
ENSG00000164128	LOFTEE-HC;SpliceAI-0.8	0.01	0.836806	0.836806	0.836806	-0.0401646	0.194992	< 40	< 40	< 40	< 40	< 40
ENSG00000164128	LOFTEE-HC;SpliceAI-0.8;AlphaMissense-0.564	0.0001	0.0685487	0.100217	0.0484329	0.133048	0.0809394	119	< 40	118	< 40	< 40
ENSG00000164128	LOFTEE-HC;SpliceAI-0.8;AlphaMissense-0.564	0.001	0.0685487	0.100217	0.0484329	0.133048	0.0809394	119	< 40	118	< 40	< 40
ENSG00000164128	LOFTEE-HC;SpliceAI-0.8;AlphaMissense-0.564	0.01	0.0685487	0.100217	0.0484329	0.133048	0.0809394	119	< 40	118	< 40	< 40
ENSG00000164129	AlphaMissense-0.564	0.0001	1	0.771746	1	-0.0401515	0.13841	61	< 40	61	< 40	< 40
ENSG00000164129	AlphaMissense-0.564	0.001	0.822933	0.677609	0.987509	-0.0402083	0.0967179	117	< 40	117	< 40	< 40
ENSG00000164129	AlphaMissense-0.564	0.01	0.822933	0.677609	0.987509	-0.0402083	0.0967179	117	< 40	117	< 40	< 40
ENSG00000164129	LOFTEE-HC;SpliceAI-0.8	0.0001	0.843824	0.843824	0.843824	-0.0401629	0.203868	< 40	< 40	< 40	< 40	< 40
ENSG00000164129	LOFTEE-HC;SpliceAI-0.8	0.001	0.843824	0.843824	0.843824	-0.0401629	0.203868	< 40	< 40	< 40	< 40	< 40
ENSG00000164129	LOFTEE-HC;SpliceAI-0.8	0.01	0.843824	0.843824	0.843824	-0.0401629	0.203868	< 40	< 40	< 40	< 40	< 40
ENSG00000164129	LOFTEE-HC;SpliceAI-0.8;AlphaMissense-0.564	0.0001	0.839029	0.725681	1	-0.0402252	0.114642	86	< 40	86	< 40	43
ENSG00000164129	LOFTEE-HC;SpliceAI-0.8;AlphaMissense-0.564	0.001	0.792511	0.645439	0.979756	-0.0402409	0.0874599	142	< 40	142	< 40	43
ENSG00000164129	LOFTEE-HC;SpliceAI-0.8;AlphaMissense-0.564	0.01	0.792511	0.645439	0.979756	-0.0402409	0.0874599	142	< 40	142	< 40	43
ENSG00000164134	AlphaMissense-0.564	0.0001	0.0498985	0.0675715	0.0383163	0.157497	0.0861649	104	< 40	103	< 40	61
ENSG00000164134	AlphaMissense-0.564	0.001	0.0498985	0.0675715	0.0383163	0.157497	0.0861649	104	< 40	103	< 40	61
ENSG00000164134	AlphaMissense-0.564	0.01	0.0498985	0.0675715	0.0383163	0.157497	0.0861649	104	< 40	103	< 40	61
ENSG00000164134	LOFTEE-HC;SpliceAI-0.8	0.0001	0.825067	0.825067	0.825067	-0.0401689	0.181733	< 40	< 40	< 40	< 40	< 40
ENSG00000164134	LOFTEE-HC;SpliceAI-0.8	0.001	0.825067	0.825067	0.825067	-0.0401689	0.181733	< 40	< 40	< 40	< 40	< 40
ENSG00000164134	LOFTEE-HC;SpliceAI-0.8	0.01	0.825067	0.825067	0.825067	-0.0401689	0.181733	< 40	< 40	< 40	< 40	< 40
ENSG00000164134	LOFTEE-HC;SpliceAI-0.8;AlphaMissense-0.564	0.0001	0.0797654	0.0948847	0.0602883	0.139659	0.0836191	134	< 40	133	< 40	89
ENSG00000164134	LOFTEE-HC;SpliceAI-0.8;AlphaMissense-0.564	0.001	0.0797654	0.0948847	0.0602883	0.139659	0.0836191	134	< 40	133	< 40	89
ENSG00000164134	LOFTEE-HC;SpliceAI-0.8;AlphaMissense-0.564	0.01	0.0797654	0.0948847	0.0602883	0.139659	0.0836191	134	< 40	133	< 40	89
ENSG00000164136	AlphaMissense-0.564	0.0001	1	0.80996	0.982328	-0.0401453	0.16694	43	< 40	43	< 40	< 40
ENSG00000164136	AlphaMissense-0.564	0.001	0.169302	0.176977	0.12062	0.102716	0.0760789	200	< 40	199	< 40	< 40
ENSG00000164136	AlphaMissense-0.564	0.01	0.169302	0.176977	0.12062	0.102716	0.0760789	200	< 40	199	< 40	< 40
ENSG00000164136	LOFTEE-HC;SpliceAI-0.8	0.0001	0.900182	0.900182	0.900182	-0.0401227	0.319877	< 40	< 40	< 40	< 40	< 40
ENSG00000164136	LOFTEE-HC;SpliceAI-0.8	0.001	0.900182	0.900182	0.900182	-0.0401227	0.319877	< 40	< 40	< 40	< 40	< 40
ENSG00000164136	LOFTEE-HC;SpliceAI-0.8	0.01	0.900182	0.900182	0.900182	-0.0401227	0.319877	< 40	< 40	< 40	< 40	< 40
ENSG00000164136	LOFTEE-HC;SpliceAI-0.8;AlphaMissense-0.564	0.0001	1	0.786146	1	-0.0401702	0.148055	53	< 40	53	< 40	< 40
ENSG00000164136	LOFTEE-HC;SpliceAI-0.8;AlphaMissense-0.564	0.001	0.184797	0.198858	0.12819	0.0951006	0.0740191	210	< 40	209	< 40	< 40
ENSG00000164136	LOFTEE-HC;SpliceAI-0.8;AlphaMissense-0.564	0.01	0.184797	0.198858	0.12819	0.0951006	0.0740191	210	< 40	209	< 40	< 40
ENSG00000164142	AlphaMissense-0.564	0.0001	0.829142	0.700929	0.731325	0.0190247	0.0495349	442	< 40	441	< 40	123
ENSG00000164142	AlphaMissense-0.564	0.001	0.592553	0.420449	0.394493	0.0296884	0.0368506	731	< 40	729	< 40	123
ENSG00000164142	AlphaMissense-0.564	0.01	0.227509	0.141211	0.275895	0.0309417	0.0210302	2707	< 40	2700	< 40	123
ENSG00000164142	LOFTEE-HC;SpliceAI-0.8	0.0001	0.7897	0.645904	1	-0.0403101	0.0877338	125	< 40	125	< 40	45
ENSG00000164142	LOFTEE-HC;SpliceAI-0.8	0.001	0.04213	0.0635494	0.0252843	0.0916024	0.0493726	330	< 40	328	< 40	45
ENSG00000164142	LOFTEE-HC;SpliceAI-0.8	0.01	0.04213	0.0635494	0.0252843	0.0916024	0.0493726	330	< 40	328	< 40	45
ENSG00000164142	LOFTEE-HC;SpliceAI-0.8;AlphaMissense-0.564	0.0001	1	0.912627	0.970739	0.00483348	0.0440509	566	< 40	565	< 40	168
ENSG00000164142	LOFTEE-HC;SpliceAI-0.8;AlphaMissense-0.564	0.001	0.127878	0.0776216	0.14299	0.052272	0.0296216	1060	< 40	1056	< 40	168
ENSG00000164142	LOFTEE-HC;SpliceAI-0.8;AlphaMissense-0.564	0.01	0.0630586	0.03682	0.197167	0.0404092	0.0193553	3036	< 40	3027	< 40	168
ENSG00000164144	AlphaMissense-0.564	0.0001	0.0238235	0.118748	0.0138798	0.118742	0.0761145	118	< 40	117	< 40	< 40
ENSG00000164144	AlphaMissense-0.564	0.001	0.0238235	0.118748	0.0138798	0.118742	0.0761145	118	< 40	117	< 40	< 40
ENSG00000164144	AlphaMissense-0.564	0.01	0.0238235	0.118748	0.0138798	0.118742	0.0761145	118	< 40	117	< 40	< 40
ENSG00000164144	LOFTEE-HC;SpliceAI-0.8	0.0001	0.826725	0.826725	0.826725	-0.0401866	0.183581	< 40	< 40	< 40	< 40	< 40
ENSG00000164144	LOFTEE-HC;SpliceAI-0.8	0.001	0.826725	0.826725	0.826725	-0.0401866	0.183581	< 40	< 40	< 40	< 40	< 40
ENSG00000164144	LOFTEE-HC;SpliceAI-0.8	0.01	0.826725	0.826725	0.826725	-0.0401866	0.183581	< 40	< 40	< 40	< 40	< 40
ENSG00000164144	LOFTEE-HC;SpliceAI-0.8;AlphaMissense-0.564	0.0001	0.0478275	0.173961	0.0288791	0.0956982	0.0703878	145	< 40	144	< 40	46
ENSG00000164144	LOFTEE-HC;SpliceAI-0.8;AlphaMissense-0.564	0.001	0.0478275	0.173961	0.0288791	0.0956982	0.0703878	145	< 40	144	< 40	46
ENSG00000164144	LOFTEE-HC;SpliceAI-0.8;AlphaMissense-0.564	0.01	0.0478275	0.173961	0.0288791	0.0956982	0.0703878	145	< 40	144	< 40	46
ENSG00000164161	AlphaMissense-0.564	0.0001	0.737506	0.543701	0.991362	-0.0403474	0.0664455	244	< 40	244	< 40	69
ENSG00000164161	AlphaMissense-0.564	0.001	0.737506	0.543701	0.991362	-0.0403474	0.0664455	244	< 40	244	< 40	69
ENSG00000164161	AlphaMissense-0.564	0.01	0.737506	0.543701	0.991362	-0.0403474	0.0664455	244	< 40	244	< 40	69
ENSG00000164161	LOFTEE-HC;SpliceAI-0.8	0.0001	0.00169178	0.00169178	0.00169178	0.398122	0.126807	< 40	< 40	< 40	< 40	< 40
ENSG00000164161	LOFTEE-HC;SpliceAI-0.8	0.001	0.00169178	0.00169178	0.00169178	0.398122	0.126807	< 40	< 40	< 40	< 40	< 40
ENSG00000164161	LOFTEE-HC;SpliceAI-0.8	0.01	0.00169178	0.00169178	0.00169178	0.398122	0.126807	< 40	< 40	< 40	< 40	< 40
ENSG00000164161	LOFTEE-HC;SpliceAI-0.8;AlphaMissense-0.564	0.0001	0.235807	0.312719	0.146889	0.0662127	0.0655874	252	< 40	251	< 40	76
ENSG00000164161	LOFTEE-HC;SpliceAI-0.8;AlphaMissense-0.564	0.001	0.235807	0.312719	0.146889	0.0662127	0.0655874	252	< 40	251	< 40	76
ENSG00000164161	LOFTEE-HC;SpliceAI-0.8;AlphaMissense-0.564	0.01	0.235807	0.312719	0.146889	0.0662127	0.0655874	252	< 40	251	< 40	76
ENSG00000164162	AlphaMissense-0.564	0.0001	0.835652	0.710266	1	-0.0402251	0.108278	92	< 40	92	< 40	< 40
ENSG00000164162	AlphaMissense-0.564	0.001	0.776216	0.59502	0.994813	-0.0402329	0.0756861	190	< 40	190	< 40	< 40
ENSG00000164162	AlphaMissense-0.564	0.01	0.776216	0.59502	0.994813	-0.0402329	0.0756861	190	< 40	190	< 40	< 40
ENSG00000164162	LOFTEE-HC;SpliceAI-0.8	0.0001	0.849995	0.849995	0.849995	-0.0401485	0.212285	< 40	< 40	< 40	< 40	< 40
ENSG00000164162	LOFTEE-HC;SpliceAI-0.8	0.001	0.849995	0.849995	0.849995	-0.0401485	0.212285	< 40	< 40	< 40	< 40	< 40
ENSG00000164162	LOFTEE-HC;SpliceAI-0.8	0.01	0.849995	0.849995	0.849995	-0.0401485	0.212285	< 40	< 40	< 40	< 40	< 40
ENSG00000164162	LOFTEE-HC;SpliceAI-0.8;AlphaMissense-0.564	0.0001	0.803268	0.676666	1	-0.0403002	0.0966394	122	< 40	122	< 40	44
ENSG00000164162	LOFTEE-HC;SpliceAI-0.8;AlphaMissense-0.564	0.001	0.755198	0.572543	0.990637	-0.040273	0.0713667	220	< 40	220	< 40	44
ENSG00000164162	LOFTEE-HC;SpliceAI-0.8;AlphaMissense-0.564	0.01	0.755198	0.572543	0.990637	-0.040273	0.0713667	220	< 40	220	< 40	44
ENSG00000164163	AlphaMissense-0.564	0.0001	0.0552083	0.0754593	0.0416202	0.15075	0.0848026	109	< 40	108	< 40	49
ENSG00000164163	AlphaMissense-0.564	0.001	0.0552083	0.0754593	0.0416202	0.15075	0.0848026	109	< 40	108	< 40	49
ENSG00000164163	AlphaMissense-0.564	0.01	0.0552083	0.0754593	0.0416202	0.15075	0.0848026	109	< 40	108	< 40	49
ENSG00000164163	LOFTEE-HC;SpliceAI-0.8	0.0001	0.872806	0.872806	0.872806	-0.0401252	0.250634	< 40	< 40	< 40	< 40	< 40
ENSG00000164163	LOFTEE-HC;SpliceAI-0.8	0.001	0.872806	0.872806	0.872806	-0.0401252	0.250634	< 40	< 40	< 40	< 40	< 40
ENSG00000164163	LOFTEE-HC;SpliceAI-0.8	0.01	0.872806	0.872806	0.872806	-0.0401252	0.250634	< 40	< 40	< 40	< 40	< 40
ENSG00000164163	LOFTEE-HC;SpliceAI-0.8;AlphaMissense-0.564	0.0001	0.0714163	0.0904065	0.0533913	0.14124	0.0834135	126	< 40	125	< 40	65
ENSG00000164163	LOFTEE-HC;SpliceAI-0.8;AlphaMissense-0.564	0.001	0.0714163	0.0904065	0.0533913	0.14124	0.0834135	126	< 40	125	< 40	65
ENSG00000164163	LOFTEE-HC;SpliceAI-0.8;AlphaMissense-0.564	0.01	0.0714163	0.0904065	0.0533913	0.14124	0.0834135	126	< 40	125	< 40	65
ENSG00000164164	AlphaMissense-0.564	0.0001	0.817284	0.654492	0.990872	-0.0402455	0.0899278	133	< 40	133	< 40	40
ENSG00000164164	AlphaMissense-0.564	0.001	0.817284	0.654492	0.990872	-0.0402455	0.0899278	133	< 40	133	< 40	40
ENSG00000164164	AlphaMissense-0.564	0.01	0.817284	0.654492	0.990872	-0.0402455	0.0899278	133	< 40	133	< 40	40
ENSG00000164164	LOFTEE-HC;SpliceAI-0.8	0.0001	0.845374	0.845374	0.845374	-0.0401534	0.205889	< 40	< 40	< 40	< 40	< 40
ENSG00000164164	LOFTEE-HC;SpliceAI-0.8	0.001	0.845374	0.845374	0.845374	-0.0401534	0.205889	< 40	< 40	< 40	< 40	< 40
ENSG00000164164	LOFTEE-HC;SpliceAI-0.8	0.01	0.845374	0.845374	0.845374	-0.0401534	0.205889	< 40	< 40	< 40	< 40	< 40
ENSG00000164164	LOFTEE-HC;SpliceAI-0.8;AlphaMissense-0.564	0.0001	0.78733	0.625331	0.975762	-0.0403089	0.0825478	162	< 40	162	< 40	60
ENSG00000164164	LOFTEE-HC;SpliceAI-0.8;AlphaMissense-0.564	0.001	0.78733	0.625331	0.975762	-0.0403089	0.0825478	162	< 40	162	< 40	60
ENSG00000164164	LOFTEE-HC;SpliceAI-0.8;AlphaMissense-0.564	0.01	0.78733	0.625331	0.975762	-0.0403089	0.0825478	162	< 40	162	< 40	60
ENSG00000164167	AlphaMissense-0.564	0.0001	1	0.867609	0.992388	-0.0400962	0.240534	< 40	< 40	< 40	< 40	< 40
ENSG00000164167	AlphaMissense-0.564	0.001	1	0.867609	0.992388	-0.0400962	0.240534	< 40	< 40	< 40	< 40	< 40
ENSG00000164167	AlphaMissense-0.564	0.01	1	0.867609	0.992388	-0.0400962	0.240534	< 40	< 40	< 40	< 40	< 40
ENSG00000164167	LOFTEE-HC;SpliceAI-0.8	0.0001	0.949128	0.949128	0.949128	-0.0400938	0.628405	< 40	< 40	< 40	< 40	< 40
ENSG00000164167	LOFTEE-HC;SpliceAI-0.8	0.001	0.949128	0.949128	0.949128	-0.0400938	0.628405	< 40	< 40	< 40	< 40	< 40
ENSG00000164167	LOFTEE-HC;SpliceAI-0.8	0.01	0.949128	0.949128	0.949128	-0.0400938	0.628405	< 40	< 40	< 40	< 40	< 40
ENSG00000164167	LOFTEE-HC;SpliceAI-0.8;AlphaMissense-0.564	0.0001	1	0.858338	0.98905	-0.0401025	0.224676	< 40	< 40	< 40	< 40	< 40
ENSG00000164167	LOFTEE-HC;SpliceAI-0.8;AlphaMissense-0.564	0.001	1	0.858338	0.98905	-0.0401025	0.224676	< 40	< 40	< 40	< 40	< 40
ENSG00000164167	LOFTEE-HC;SpliceAI-0.8;AlphaMissense-0.564	0.01	1	0.858338	0.98905	-0.0401025	0.224676	< 40	< 40	< 40	< 40	< 40
ENSG00000164168	AlphaMissense-0.564	0.0001	0.858621	0.759224	1	-0.0402006	0.13116	68	< 40	68	< 40	< 40
ENSG00000164168	AlphaMissense-0.564	0.001	0.858621	0.759224	1	-0.0402006	0.13116	68	< 40	68	< 40	< 40
ENSG00000164168	AlphaMissense-0.564	0.01	0.858621	0.759224	1	-0.0402006	0.13116	68	< 40	68	< 40	< 40
ENSG00000164168	LOFTEE-HC;SpliceAI-0.8	0.0001	0.866414	0.866414	0.866414	-0.0401323	0.238577	< 40	< 40	< 40	< 40	< 40
ENSG00000164168	LOFTEE-HC;SpliceAI-0.8	0.001	0.866414	0.866414	0.866414	-0.0401323	0.238577	< 40	< 40	< 40	< 40	< 40
ENSG00000164168	LOFTEE-HC;SpliceAI-0.8	0.01	0.866414	0.866414	0.866414	-0.0401323	0.238577	< 40	< 40	< 40	< 40	< 40
ENSG00000164168	LOFTEE-HC;SpliceAI-0.8;AlphaMissense-0.564	0.0001	0.82845	0.726529	1	-0.0402583	0.115107	89	< 40	89	< 40	56
ENSG00000164168	LOFTEE-HC;SpliceAI-0.8;AlphaMissense-0.564	0.001	0.82845	0.726529	1	-0.0402583	0.115107	89	< 40	89	< 40	56
ENSG00000164168	LOFTEE-HC;SpliceAI-0.8;AlphaMissense-0.564	0.01	0.82845	0.726529	1	-0.0402583	0.115107	89	< 40	89	< 40	56
ENSG00000164169	AlphaMissense-0.564	0.0001	0.63001	0.63001	0.63001	-0.0405483	0.0841752	141	< 40	141	< 40	68
ENSG00000164169	AlphaMissense-0.564	0.001	0.60145	0.469771	0.767277	-0.0406423	0.0562249	345	< 40	345	< 40	68
ENSG00000164169	AlphaMissense-0.564	0.01	0.60145	0.469771	0.767277	-0.0406423	0.0562249	345	< 40	345	< 40	68
ENSG00000164169	LOFTEE-HC;SpliceAI-0.8	0.0001	0.700142	0.700142	0.700142	-0.0403912	0.104877	96	< 40	96	< 40	52
ENSG00000164169	LOFTEE-HC;SpliceAI-0.8	0.001	0.700142	0.700142	0.700142	-0.0403912	0.104877	96	< 40	96	< 40	52
ENSG00000164169	LOFTEE-HC;SpliceAI-0.8	0.01	0.700142	0.700142	0.700142	-0.0403912	0.104877	96	< 40	96	< 40	52
ENSG00000164169	LOFTEE-HC;SpliceAI-0.8;AlphaMissense-0.564	0.0001	0.537233	0.537233	0.537233	-0.0408553	0.0662158	237	< 40	237	< 40	120
ENSG00000164169	LOFTEE-HC;SpliceAI-0.8;AlphaMissense-0.564	0.001	0.538631	0.412529	0.707967	-0.0407957	0.0497841	441	< 40	441	< 40	120
ENSG00000164169	LOFTEE-HC;SpliceAI-0.8;AlphaMissense-0.564	0.01	0.538631	0.412529	0.707967	-0.0407957	0.0497841	441	< 40	441	< 40	120
ENSG00000164303	AlphaMissense-0.564	0.0001	0.667457	0.473851	0.97042	-0.0404397	0.0564621	312	< 40	312	< 40	71
ENSG00000164303	AlphaMissense-0.564	0.001	0.629398	0.432749	0.985936	-0.0404331	0.0515402	359	< 40	359	< 40	71
ENSG00000164303	AlphaMissense-0.564	0.01	0.629398	0.432749	0.985936	-0.0404331	0.0515402	359	< 40	359	< 40	71
ENSG00000164303	LOFTEE-HC;SpliceAI-0.8	0.0001	0.0131419	0.0206559	0.0110926	0.229364	0.0991109	46	< 40	45	< 40	< 40
ENSG00000164303	LOFTEE-HC;SpliceAI-0.8	0.001	0.0131419	0.0206559	0.0110926	0.229364	0.0991109	46	< 40	45	< 40	< 40
ENSG00000164303	LOFTEE-HC;SpliceAI-0.8	0.01	0.0131419	0.0206559	0.0110926	0.229364	0.0991109	46	< 40	45	< 40	< 40
ENSG00000164303	LOFTEE-HC;SpliceAI-0.8;AlphaMissense-0.564	0.0001	0.661046	0.579967	0.467067	0.0294664	0.0532429	358	< 40	357	< 40	88
ENSG00000164303	LOFTEE-HC;SpliceAI-0.8;AlphaMissense-0.564	0.001	0.778544	0.700119	0.585133	0.0188992	0.0490686	405	< 40	404	< 40	88
ENSG00000164303	LOFTEE-HC;SpliceAI-0.8;AlphaMissense-0.564	0.01	0.778544	0.700119	0.585133	0.0188992	0.0490686	405	< 40	404	< 40	88
ENSG00000164305	AlphaMissense-0.564	0.0001	0.816419	0.669668	0.983287	-0.040247	0.0943429	131	< 40	131	< 40	41
ENSG00000164305	AlphaMissense-0.564	0.001	0.164467	0.313547	0.101491	0.0626215	0.0621364	240	< 40	239	< 40	41
ENSG00000164305	AlphaMissense-0.564	0.01	0.164467	0.313547	0.101491	0.0626215	0.0621364	240	< 40	239	< 40	41
ENSG00000164305	LOFTEE-HC;SpliceAI-0.8	0.0001	1	0.802956	1	-0.0401552	0.160927	< 40	< 40	< 40	< 40	< 40
ENSG00000164305	LOFTEE-HC;SpliceAI-0.8	0.001	1	0.802956	1	-0.0401552	0.160927	< 40	< 40	< 40	< 40	< 40
ENSG00000164305	LOFTEE-HC;SpliceAI-0.8	0.01	1	0.802956	1	-0.0401552	0.160927	< 40	< 40	< 40	< 40	< 40
ENSG00000164305	LOFTEE-HC;SpliceAI-0.8;AlphaMissense-0.564	0.0001	0.788172	0.620786	0.980745	-0.0403029	0.0814634	169	< 40	169	< 40	62
ENSG00000164305	LOFTEE-HC;SpliceAI-0.8;AlphaMissense-0.564	0.001	0.219049	0.394965	0.137265	0.0493184	0.0579775	278	< 40	277	< 40	62
ENSG00000164305	LOFTEE-HC;SpliceAI-0.8;AlphaMissense-0.564	0.01	0.219049	0.394965	0.137265	0.0493184	0.0579775	278	< 40	277	< 40	62
ENSG00000164306	AlphaMissense-0.564	0.0001	0.811501	0.678868	1	-0.0402758	0.0972827	114	< 40	114	< 40	< 40
ENSG00000164306	AlphaMissense-0.564	0.001	0.701598	0.665231	0.513818	0.0216978	0.0501448	424	< 40	423	< 40	< 40
ENSG00000164306	AlphaMissense-0.564	0.01	0.701598	0.665231	0.513818	0.0216978	0.0501448	424	< 40	423	< 40	< 40
ENSG00000164306	LOFTEE-HC;SpliceAI-0.8	0.0001	0.757038	0.60507	0.95227	-0.0403548	0.0780371	168	< 40	168	< 40	50
ENSG00000164306	LOFTEE-HC;SpliceAI-0.8	0.001	0.238088	0.377395	0.155221	0.0527104	0.0597145	256	< 40	255	< 40	50
ENSG00000164306	LOFTEE-HC;SpliceAI-0.8	0.01	0.238088	0.377395	0.155221	0.0527104	0.0597145	256	< 40	255	< 40	50
ENSG00000164306	LOFTEE-HC;SpliceAI-0.8;AlphaMissense-0.564	0.0001	0.68369	0.507255	0.926039	-0.0405157	0.0610988	282	< 40	282	< 40	81
ENSG00000164306	LOFTEE-HC;SpliceAI-0.8;AlphaMissense-0.564	0.001	0.446611	0.3671	0.291628	0.0347138	0.0384888	680	< 40	678	< 40	81
ENSG00000164306	LOFTEE-HC;SpliceAI-0.8;AlphaMissense-0.564	0.01	0.446611	0.3671	0.291628	0.0347138	0.0384888	680	< 40	678	< 40	81
ENSG00000164323	AlphaMissense-0.564	0.0001	0.798698	0.649598	1	-0.0402669	0.0886312	143	< 40	143	< 40	< 40
ENSG00000164323	AlphaMissense-0.564	0.001	0.777728	0.605333	0.985362	-0.0402636	0.0779176	186	< 40	186	< 40	< 40
ENSG00000164323	AlphaMissense-0.564	0.01	1	0.796372	0.996624	-0.00635679	0.0246344	2080	< 40	2077	< 40	< 40
ENSG00000164323	LOFTEE-HC;SpliceAI-0.8	0.0001	0.806631	0.681715	1	-0.0402742	0.0982	111	< 40	111	< 40	< 40
ENSG00000164323	LOFTEE-HC;SpliceAI-0.8	0.001	0.759705	0.605571	0.971929	-0.0402873	0.0780148	186	< 40	186	< 40	< 40
ENSG00000164323	LOFTEE-HC;SpliceAI-0.8	0.01	0.759705	0.605571	0.971929	-0.0402873	0.0780148	186	< 40	186	< 40	< 40
ENSG00000164323	LOFTEE-HC;SpliceAI-0.8;AlphaMissense-0.564	0.0001	0.714956	0.541207	0.934894	-0.0404362	0.0661815	254	< 40	254	< 40	63
ENSG00000164323	LOFTEE-HC;SpliceAI-0.8;AlphaMissense-0.564	0.001	0.661371	0.465413	0.986122	-0.0403918	0.0553341	372	< 40	372	< 40	63
ENSG00000164323	LOFTEE-HC;SpliceAI-0.8;AlphaMissense-0.564	0.01	0.807023	0.688188	0.997764	-0.00942539	0.0234862	2266	< 40	2263	< 40	63
ENSG00000164342	AlphaMissense-0.564	0.0001	0.0434732	0.184286	0.0256502	0.0922305	0.0694678	156	< 40	155	< 40	41
ENSG00000164342	AlphaMissense-0.564	0.001	0.0602246	0.257515	0.0350095	0.072574	0.0640952	190	< 40	189	< 40	41
ENSG00000164342	AlphaMissense-0.564	0.01	0.0602246	0.257515	0.0350095	0.072574	0.0640952	190	< 40	189	< 40	41
ENSG00000164342	LOFTEE-HC;SpliceAI-0.8	0.0001	0.831767	0.730361	1	-0.040241	0.116761	84	< 40	84	< 40	< 40
ENSG00000164342	LOFTEE-HC;SpliceAI-0.8	0.001	0.831767	0.730361	1	-0.040241	0.116761	84	< 40	84	< 40	< 40
ENSG00000164342	LOFTEE-HC;SpliceAI-0.8	0.01	0.831767	0.730361	1	-0.040241	0.116761	84	< 40	84	< 40	< 40
ENSG00000164342	LOFTEE-HC;SpliceAI-0.8;AlphaMissense-0.564	0.0001	0.113842	0.333525	0.0707069	0.0578887	0.0598619	240	< 40	239	< 40	79
ENSG00000164342	LOFTEE-HC;SpliceAI-0.8;AlphaMissense-0.564	0.001	0.140463	0.407327	0.0855122	0.0466615	0.0563132	274	< 40	273	< 40	79
ENSG00000164342	LOFTEE-HC;SpliceAI-0.8;AlphaMissense-0.564	0.01	0.140463	0.407327	0.0855122	0.0466615	0.0563132	274	< 40	273	< 40	79
ENSG00000164344	AlphaMissense-0.564	0.0001	0.733859	0.733859	0.733859	-0.0403164	0.118579	74	< 40	74	< 40	40
ENSG00000164344	AlphaMissense-0.564	0.001	0.757876	0.625408	0.887789	-0.0403306	0.0826106	160	< 40	160	< 40	40
ENSG00000164344	AlphaMissense-0.564	0.01	0.0969065	0.172988	0.065746	0.0626229	0.0459561	495	< 40	493	< 40	40
ENSG00000164344	LOFTEE-HC;SpliceAI-0.8	0.0001	0.814326	0.677581	1	-0.040256	0.0968238	118	< 40	118	< 40	< 40
ENSG00000164344	LOFTEE-HC;SpliceAI-0.8	0.001	0.737778	0.553441	0.99191	-0.040263	0.0679415	241	< 40	241	< 40	< 40
ENSG00000164344	LOFTEE-HC;SpliceAI-0.8	0.01	0.737778	0.553441	0.99191	-0.040263	0.0679415	241	< 40	241	< 40	< 40
ENSG00000164344	LOFTEE-HC;SpliceAI-0.8;AlphaMissense-0.564	0.0001	0.727517	0.591008	0.894097	-0.0404705	0.0753115	192	< 40	192	< 40	78
ENSG00000164344	LOFTEE-HC;SpliceAI-0.8;AlphaMissense-0.564	0.001	0.63042	0.442144	0.982714	-0.0403831	0.0525426	401	< 40	401	< 40	78
ENSG00000164344	LOFTEE-HC;SpliceAI-0.8;AlphaMissense-0.564	0.01	0.172025	0.424637	0.10606	0.0303707	0.0380393	736	< 40	734	< 40	78
ENSG00000168152	AlphaMissense-0.564	0.0001	0.806287	0.680559	1	-0.0402747	0.0978252	94	< 40	94	< 40	< 40
ENSG00000168152	AlphaMissense-0.564	0.001	0.806287	0.680559	1	-0.0402747	0.0978252	94	< 40	94	< 40	< 40
ENSG00000168152	AlphaMissense-0.564	0.01	0.806287	0.680559	1	-0.0402747	0.0978252	94	< 40	94	< 40	< 40
ENSG00000168152	LOFTEE-HC;SpliceAI-0.8	0.0001	0.847739	0.708719	0.991577	-0.0402144	0.107647	91	< 40	91	< 40	< 40
ENSG00000168152	LOFTEE-HC;SpliceAI-0.8	0.001	0.847739	0.708719	0.991577	-0.0402144	0.107647	91	< 40	91	< 40	< 40
ENSG00000168152	LOFTEE-HC;SpliceAI-0.8	0.01	0.847739	0.708719	0.991577	-0.0402144	0.107647	91	< 40	91	< 40	< 40
ENSG00000168152	LOFTEE-HC;SpliceAI-0.8;AlphaMissense-0.564	0.0001	0.749246	0.577813	0.966078	-0.0403773	0.0725451	185	< 40	185	< 40	58
ENSG00000168152	LOFTEE-HC;SpliceAI-0.8;AlphaMissense-0.564	0.001	0.749246	0.577813	0.966078	-0.0403773	0.0725451	185	< 40	185	< 40	58
ENSG00000168152	LOFTEE-HC;SpliceAI-0.8;AlphaMissense-0.564	0.01	0.749246	0.577813	0.966078	-0.0403773	0.0725451	185	< 40	185	< 40	58
ENSG00000168214	LOFTEE-HC;SpliceAI-0.8	0.0001	0.901631	0.901631	0.901631	-0.0401059	0.324478	< 40	< 40	< 40	< 40	< 40
ENSG00000168214	LOFTEE-HC;SpliceAI-0.8	0.001	0.901631	0.901631	0.901631	-0.0401059	0.324478	< 40	< 40	< 40	< 40	< 40
ENSG00000168214	LOFTEE-HC;SpliceAI-0.8	0.01	0.901631	0.901631	0.901631	-0.0401059	0.324478	< 40	< 40	< 40	< 40	< 40
ENSG00000168214	LOFTEE-HC;SpliceAI-0.8;AlphaMissense-0.564	0.0001	0.901631	0.901631	0.901631	-0.0401059	0.324478	< 40	< 40	< 40	< 40	< 40
ENSG00000168214	LOFTEE-HC;SpliceAI-0.8;AlphaMissense-0.564	0.001	0.901631	0.901631	0.901631	-0.0401059	0.324478	< 40	< 40	< 40	< 40	< 40
ENSG00000168214	LOFTEE-HC;SpliceAI-0.8;AlphaMissense-0.564	0.01	0.901631	0.901631	0.901631	-0.0401059	0.324478	< 40	< 40	< 40	< 40	< 40
ENSG00000168228	AlphaMissense-0.564	0.0001	0.791679	0.692708	0.871141	-0.0403331	0.102062	109	< 40	109	< 40	44
ENSG00000168228	AlphaMissense-0.564	0.001	0.791679	0.692708	0.871141	-0.0403331	0.102062	109	< 40	109	< 40	44
ENSG00000168228	AlphaMissense-0.564	0.01	0.406608	0.386321	0.33453	0.0220878	0.0254965	2359	< 40	2354	< 40	44
ENSG00000168228	LOFTEE-HC;SpliceAI-0.8	0.0001	0.832361	0.663083	0.993854	-0.0402063	0.0922881	141	< 40	141	< 40	< 40
ENSG00000168228	LOFTEE-HC;SpliceAI-0.8	0.001	0.000813877	0.00779655	0.000713897	0.11365	0.0427134	346	< 40	343	< 40	< 40
ENSG00000168228	LOFTEE-HC;SpliceAI-0.8	0.01	0.00872436	0.107136	0.00460564	0.0452316	0.0280733	1163	< 40	1159	< 40	< 40
ENSG00000168228	LOFTEE-HC;SpliceAI-0.8;AlphaMissense-0.564	0.0001	0.733534	0.556065	0.958511	-0.0403968	0.0686209	250	< 40	250	< 40	76
ENSG00000168228	LOFTEE-HC;SpliceAI-0.8;AlphaMissense-0.564	0.001	0.00108407	0.0211419	0.000816907	0.0908784	0.0394191	455	< 40	452	< 40	76
ENSG00000168228	LOFTEE-HC;SpliceAI-0.8;AlphaMissense-0.564	0.01	0.0996226	0.084376	0.0678948	0.0325384	0.0188536	3522	< 40	3513	< 40	76
ENSG00000168310	AlphaMissense-0.564	0.0001	0.00802948	0.00802948	0.00802948	0.291257	0.109874	< 40	< 40	< 40	< 40	< 40
ENSG00000168310	AlphaMissense-0.564	0.001	0.00802948	0.00802948	0.00802948	0.291257	0.109874	< 40	< 40	< 40	< 40	< 40
ENSG00000168310	AlphaMissense-0.564	0.01	0.00802948	0.00802948	0.00802948	0.291257	0.109874	< 40	< 40	< 40	< 40	< 40
ENSG00000168310	LOFTEE-HC;SpliceAI-0.8	0.0001	0.885317	0.885317	0.885317	-0.0401195	0.278159	< 40	< 40	< 40	< 40	< 40
ENSG00000168310	LOFTEE-HC;SpliceAI-0.8	0.001	0.885317	0.885317	0.885317	-0.0401195	0.278159	< 40	< 40	< 40	< 40	< 40
ENSG00000168310	LOFTEE-HC;SpliceAI-0.8	0.01	0.885317	0.885317	0.885317	-0.0401195	0.278159	< 40	< 40	< 40	< 40	< 40
ENSG00000168310	LOFTEE-HC;SpliceAI-0.8;AlphaMissense-0.564	0.0001	0.0145261	0.0145261	0.0145261	0.253248	0.103621	< 40	< 40	< 40	< 40	< 40
ENSG00000168310	LOFTEE-HC;SpliceAI-0.8;AlphaMissense-0.564	0.001	0.0145261	0.0145261	0.0145261	0.253248	0.103621	< 40	< 40	< 40	< 40	< 40
ENSG00000168310	LOFTEE-HC;SpliceAI-0.8;AlphaMissense-0.564	0.01	0.0145261	0.0145261	0.0145261	0.253248	0.103621	< 40	< 40	< 40	< 40	< 40
ENSG00000168412	AlphaMissense-0.564	0.0001	0.761608	0.627552	1	-0.0403663	0.0831994	154	< 40	154	< 40	53
ENSG00000168412	AlphaMissense-0.564	0.001	0.544515	0.40254	0.73284	-0.0408036	0.0487444	450	< 40	450	< 40	53
ENSG00000168412	AlphaMissense-0.564	0.01	0.544515	0.40254	0.73284	-0.0408036	0.0487444	450	< 40	450	< 40	53
ENSG00000168412	LOFTEE-HC;SpliceAI-0.8	0.0001	0.0089377	0.0089377	0.0089377	0.284153	0.108687	< 40	< 40	< 40	< 40	< 40
ENSG00000168412	LOFTEE-HC;SpliceAI-0.8	0.001	0.165319	0.382966	0.116793	0.0501118	0.0574384	193	< 40	192	< 40	< 40
ENSG00000168412	LOFTEE-HC;SpliceAI-0.8	0.01	0.165319	0.382966	0.116793	0.0501118	0.0574384	193	< 40	192	< 40	< 40
ENSG00000168412	LOFTEE-HC;SpliceAI-0.8;AlphaMissense-0.564	0.0001	0.143751	0.160885	0.101515	0.108805	0.0776012	175	< 40	174	< 40	60
ENSG00000168412	LOFTEE-HC;SpliceAI-0.8;AlphaMissense-0.564	0.001	0.600567	0.931778	0.435548	-0.00327993	0.0383132	642	< 40	641	< 40	60
ENSG00000168412	LOFTEE-HC;SpliceAI-0.8;AlphaMissense-0.564	0.01	0.600567	0.931778	0.435548	-0.00327993	0.0383132	642	< 40	641	< 40	60
ENSG00000168421	AlphaMissense-0.564	0.0001	1	0.8126	1	-0.0401352	0.169294	< 40	< 40	< 40	< 40	< 40
ENSG00000168421	AlphaMissense-0.564	0.001	1	0.8126	1	-0.0401352	0.169294	< 40	< 40	< 40	< 40	< 40
ENSG00000168421	AlphaMissense-0.564	0.01	1	0.8126	1	-0.0401352	0.169294	< 40	< 40	< 40	< 40	< 40
ENSG00000168421	LOFTEE-HC;SpliceAI-0.8	0.0001	0.901532	0.901532	0.901532	-0.0400975	0.324084	< 40	< 40	< 40	< 40	< 40
ENSG00000168421	LOFTEE-HC;SpliceAI-0.8	0.001	0.901532	0.901532	0.901532	-0.0400975	0.324084	< 40	< 40	< 40	< 40	< 40
ENSG00000168421	LOFTEE-HC;SpliceAI-0.8	0.01	0.901532	0.901532	0.901532	-0.0400975	0.324084	< 40	< 40	< 40	< 40	< 40
ENSG00000168421	LOFTEE-HC;SpliceAI-0.8;AlphaMissense-0.564	0.0001	1	0.789059	1	-0.0401697	0.150148	53	< 40	53	< 40	< 40
ENSG00000168421	LOFTEE-HC;SpliceAI-0.8;AlphaMissense-0.564	0.001	1	0.789059	1	-0.0401697	0.150148	53	< 40	53	< 40	< 40
ENSG00000168421	LOFTEE-HC;SpliceAI-0.8;AlphaMissense-0.564	0.01	1	0.789059	1	-0.0401697	0.150148	53	< 40	53	< 40	< 40
ENSG00000168491	AlphaMissense-0.564	0.0001	0.796611	0.796611	0.796611	-0.0402164	0.156038	41	< 40	41	< 40	< 40
ENSG00000168491	AlphaMissense-0.564	0.001	0.796611	0.796611	0.796611	-0.0402164	0.156038	41	< 40	41	< 40	< 40
ENSG00000168491	AlphaMissense-0.564	0.01	0.796611	0.796611	0.796611	-0.0402164	0.156038	41	< 40	41	< 40	< 40
ENSG00000168491	LOFTEE-HC;SpliceAI-0.8	0.0001	0.766816	0.578299	0.992619	-0.0402737	0.0724515	200	< 40	200	< 40	43
ENSG00000168491	LOFTEE-HC;SpliceAI-0.8	0.001	0.651511	0.460184	0.996575	-0.0403123	0.0545834	355	< 40	355	< 40	43
ENSG00000168491	LOFTEE-HC;SpliceAI-0.8	0.01	0.651511	0.460184	0.996575	-0.0403123	0.0545834	355	< 40	355	< 40	43
ENSG00000168491	LOFTEE-HC;SpliceAI-0.8;AlphaMissense-0.564	0.0001	0.723792	0.539925	0.970903	-0.0403747	0.065872	241	< 40	241	< 40	63
ENSG00000168491	LOFTEE-HC;SpliceAI-0.8;AlphaMissense-0.564	0.001	0.620228	0.433958	0.991033	-0.0403702	0.0515955	396	< 40	396	< 40	63
ENSG00000168491	LOFTEE-HC;SpliceAI-0.8;AlphaMissense-0.564	0.01	0.620228	0.433958	0.991033	-0.0403702	0.0515955	396	< 40	396	< 40	63
ENSG00000168538	AlphaMissense-0.564	0.0001	0.588622	0.403992	0.955757	-0.0406252	0.0486813	469	< 40	469	< 40	117
ENSG00000168538	AlphaMissense-0.564	0.001	0.410736	0.275833	0.922644	-0.0408891	0.0375222	712	< 40	712	< 40	117
ENSG00000168538	AlphaMissense-0.564	0.01	0.410736	0.275833	0.922644	-0.0408891	0.0375222	712	< 40	712	< 40	117
ENSG00000168538	LOFTEE-HC;SpliceAI-0.8	0.0001	0.735054	0.591827	1	-0.0403941	0.0753354	166	< 40	166	< 40	56
ENSG00000168538	LOFTEE-HC;SpliceAI-0.8	0.001	0.735054	0.591827	1	-0.0403941	0.0753354	166	< 40	166	< 40	56
ENSG00000168538	LOFTEE-HC;SpliceAI-0.8	0.01	0.735054	0.591827	1	-0.0403941	0.0753354	166	< 40	166	< 40	56
ENSG00000168538	LOFTEE-HC;SpliceAI-0.8;AlphaMissense-0.564	0.0001	0.481271	0.320794	0.835192	-0.0408888	0.0411842	635	< 40	635	< 40	173
ENSG00000168538	LOFTEE-HC;SpliceAI-0.8;AlphaMissense-0.564	0.001	0.343563	0.223826	0.865099	-0.0410157	0.0337184	878	< 40	878	< 40	173
ENSG00000168538	LOFTEE-HC;SpliceAI-0.8;AlphaMissense-0.564	0.01	0.343563	0.223826	0.865099	-0.0410157	0.0337184	878	< 40	878	< 40	173
ENSG00000168556	AlphaMissense-0.564	0.0001	0.773723	0.773723	0.773723	-0.0402384	0.139956	51	< 40	51	< 40	< 40
ENSG00000168556	AlphaMissense-0.564	0.001	0.773723	0.773723	0.773723	-0.0402384	0.139956	51	< 40	51	< 40	< 40
ENSG00000168556	AlphaMissense-0.564	0.01	0.773723	0.773723	0.773723	-0.0402384	0.139956	51	< 40	51	< 40	< 40
ENSG00000168556	LOFTEE-HC;SpliceAI-0.8	0.0001	0.00125565	0.00125565	0.00125565	0.419401	0.13001	< 40	< 40	< 40	< 40	< 40
ENSG00000168556	LOFTEE-HC;SpliceAI-0.8	0.001	0.00125565	0.00125565	0.00125565	0.419401	0.13001	< 40	< 40	< 40	< 40	< 40
ENSG00000168556	LOFTEE-HC;SpliceAI-0.8	0.01	0.00125565	0.00125565	0.00125565	0.419401	0.13001	< 40	< 40	< 40	< 40	< 40
ENSG00000168556	LOFTEE-HC;SpliceAI-0.8;AlphaMissense-0.564	0.0001	0.026589	0.026589	0.026589	0.216622	0.0976876	56	< 40	55	< 40	< 40
ENSG00000168556	LOFTEE-HC;SpliceAI-0.8;AlphaMissense-0.564	0.001	0.026589	0.026589	0.026589	0.216622	0.0976876	56	< 40	55	< 40	< 40
ENSG00000168556	LOFTEE-HC;SpliceAI-0.8;AlphaMissense-0.564	0.01	0.026589	0.026589	0.026589	0.216622	0.0976876	56	< 40	55	< 40	< 40
ENSG00000168564	AlphaMissense-0.564	0.0001	0.867365	0.708991	0.998633	-0.0401627	0.107614	100	< 40	100	< 40	< 40
ENSG00000168564	AlphaMissense-0.564	0.001	0.867365	0.708991	0.998633	-0.0401627	0.107614	100	< 40	100	< 40	< 40
ENSG00000168564	AlphaMissense-0.564	0.01	0.867365	0.708991	0.998633	-0.0401627	0.107614	100	< 40	100	< 40	< 40
ENSG00000168564	LOFTEE-HC;SpliceAI-0.8	0.0001	0.9048	0.9048	0.9048	-0.0401003	0.335285	< 40	< 40	< 40	< 40	< 40
ENSG00000168564	LOFTEE-HC;SpliceAI-0.8	0.001	0.9048	0.9048	0.9048	-0.0401003	0.335285	< 40	< 40	< 40	< 40	< 40
ENSG00000168564	LOFTEE-HC;SpliceAI-0.8	0.01	0.9048	0.9048	0.9048	-0.0401003	0.335285	< 40	< 40	< 40	< 40	< 40
ENSG00000168564	LOFTEE-HC;SpliceAI-0.8;AlphaMissense-0.564	0.0001	0.853617	0.69508	0.997411	-0.0401858	0.102522	111	< 40	111	< 40	43
ENSG00000168564	LOFTEE-HC;SpliceAI-0.8;AlphaMissense-0.564	0.001	0.853617	0.69508	0.997411	-0.0401858	0.102522	111	< 40	111	< 40	43
ENSG00000168564	LOFTEE-HC;SpliceAI-0.8;AlphaMissense-0.564	0.01	0.853617	0.69508	0.997411	-0.0401858	0.102522	111	< 40	111	< 40	43
ENSG00000168594	AlphaMissense-0.564	0.0001	0.742647	0.608559	1	-0.0404251	0.078935	177	< 40	177	< 40	63
ENSG00000168594	AlphaMissense-0.564	0.001	0.742647	0.608559	1	-0.0404251	0.078935	177	< 40	177	< 40	63
ENSG00000168594	AlphaMissense-0.564	0.01	0.742647	0.608559	1	-0.0404251	0.078935	177	< 40	177	< 40	63
ENSG00000168594	LOFTEE-HC;SpliceAI-0.8	0.0001	1	0.825232	1	-0.0401725	0.181924	< 40	< 40	< 40	< 40	< 40
ENSG00000168594	LOFTEE-HC;SpliceAI-0.8	0.001	1	0.825232	1	-0.0401725	0.181924	< 40	< 40	< 40	< 40	< 40
ENSG00000168594	LOFTEE-HC;SpliceAI-0.8	0.01	1	0.825232	1	-0.0401725	0.181924	< 40	< 40	< 40	< 40	< 40
ENSG00000168594	LOFTEE-HC;SpliceAI-0.8;AlphaMissense-0.564	0.0001	0.734872	0.576983	0.935232	-0.0403942	0.0724174	206	< 40	206	< 40	65
ENSG00000168594	LOFTEE-HC;SpliceAI-0.8;AlphaMissense-0.564	0.001	0.734872	0.576983	0.935232	-0.0403942	0.0724174	206	< 40	206	< 40	65
ENSG00000168594	LOFTEE-HC;SpliceAI-0.8;AlphaMissense-0.564	0.01	0.734872	0.576983	0.935232	-0.0403942	0.0724174	206	< 40	206	< 40	65
ENSG00000168743	AlphaMissense-0.564	0.0001	0.786962	0.658876	1	-0.0403184	0.0913284	127	< 40	127	< 40	40
ENSG00000168743	AlphaMissense-0.564	0.001	0.786962	0.658876	1	-0.0403184	0.0913284	127	< 40	127	< 40	40
ENSG00000168743	AlphaMissense-0.564	0.01	0.786962	0.658876	1	-0.0403184	0.0913284	127	< 40	127	< 40	40
ENSG00000168743	LOFTEE-HC;SpliceAI-0.8	0.0001	1	0.779836	1	-0.0401671	0.143694	56	< 40	56	< 40	< 40
ENSG00000168743	LOFTEE-HC;SpliceAI-0.8	0.001	1	0.779836	1	-0.0401671	0.143694	56	< 40	56	< 40	< 40
ENSG00000168743	LOFTEE-HC;SpliceAI-0.8	0.01	1	0.779836	1	-0.0401671	0.143694	56	< 40	56	< 40	< 40
ENSG00000168743	LOFTEE-HC;SpliceAI-0.8;AlphaMissense-0.564	0.0001	0.747734	0.600949	0.925122	-0.0403936	0.0772291	183	< 40	183	< 40	63
ENSG00000168743	LOFTEE-HC;SpliceAI-0.8;AlphaMissense-0.564	0.001	0.747734	0.600949	0.925122	-0.0403936	0.0772291	183	< 40	183	< 40	63
ENSG00000168743	LOFTEE-HC;SpliceAI-0.8;AlphaMissense-0.564	0.01	0.747734	0.600949	0.925122	-0.0403936	0.0772291	183	< 40	183	< 40	63
ENSG00000168769	AlphaMissense-0.564	0.0001	1.94542e-06	1.17899e-05	2.06764e-06	0.115599	0.0263837	562	< 40	554	< 40	256
ENSG00000168769	AlphaMissense-0.564	0.001	1.96661e-06	5.49398e-05	2.24051e-06	0.101485	0.0251602	722	< 40	714	< 40	256
ENSG00000168769	AlphaMissense-0.564	0.01	1.96661e-06	5.49398e-05	2.24051e-06	0.101485	0.0251602	722	< 40	714	< 40	256
ENSG00000168769	LOFTEE-HC;SpliceAI-0.8	0.0001	2.93019e-07	3.7278e-07	7.51693e-05	0.108577	0.0213635	848	< 40	836	< 40	524
ENSG00000168769	LOFTEE-HC;SpliceAI-0.8	0.001	2.93019e-07	3.7278e-07	7.51693e-05	0.108577	0.0213635	848	< 40	836	< 40	524
ENSG00000168769	LOFTEE-HC;SpliceAI-0.8	0.01	2.93019e-07	3.7278e-07	7.51693e-05	0.108577	0.0213635	848	< 40	836	< 40	524
ENSG00000168769	LOFTEE-HC;SpliceAI-0.8;AlphaMissense-0.564	0.0001	1.70764e-09	2.04787e-09	1.53949e-07	0.104938	0.0175073	1378	< 40	1360	< 40	780
ENSG00000168769	LOFTEE-HC;SpliceAI-0.8;AlphaMissense-0.564	0.001	9.5219e-10	5.87434e-08	1.22101e-07	0.0994387	0.0183379	1538	< 40	1520	< 40	780
ENSG00000168769	LOFTEE-HC;SpliceAI-0.8;AlphaMissense-0.564	0.01	9.5219e-10	5.87434e-08	1.22101e-07	0.0994387	0.0183379	1538	< 40	1520	< 40	780
ENSG00000168772	LOFTEE-HC;SpliceAI-0.8	0.0001	0.9164	0.9164	0.9164	-0.0401244	0.382248	< 40	< 40	< 40	< 40	< 40
ENSG00000168772	LOFTEE-HC;SpliceAI-0.8	0.001	0.9164	0.9164	0.9164	-0.0401244	0.382248	< 40	< 40	< 40	< 40	< 40
ENSG00000168772	LOFTEE-HC;SpliceAI-0.8	0.01	0.9164	0.9164	0.9164	-0.0401244	0.382248	< 40	< 40	< 40	< 40	< 40
ENSG00000168772	LOFTEE-HC;SpliceAI-0.8;AlphaMissense-0.564	0.0001	0.9164	0.9164	0.9164	-0.0401244	0.382248	< 40	< 40	< 40	< 40	< 40
ENSG00000168772	LOFTEE-HC;SpliceAI-0.8;AlphaMissense-0.564	0.001	0.9164	0.9164	0.9164	-0.0401244	0.382248	< 40	< 40	< 40	< 40	< 40
ENSG00000168772	LOFTEE-HC;SpliceAI-0.8;AlphaMissense-0.564	0.01	0.9164	0.9164	0.9164	-0.0401244	0.382248	< 40	< 40	< 40	< 40	< 40
ENSG00000168785	AlphaMissense-0.564	0.0001	0.794343	0.794343	0.794343	-0.0402147	0.154272	45	< 40	45	< 40	< 40
ENSG00000168785	AlphaMissense-0.564	0.001	0.794343	0.794343	0.794343	-0.0402147	0.154272	45	< 40	45	< 40	< 40
ENSG00000168785	AlphaMissense-0.564	0.01	0.794343	0.794343	0.794343	-0.0402147	0.154272	45	< 40	45	< 40	< 40
ENSG00000168785	LOFTEE-HC;SpliceAI-0.8	0.0001	0.878	0.878	0.878	-0.040123	0.261379	< 40	< 40	< 40	< 40	< 40
ENSG00000168785	LOFTEE-HC;SpliceAI-0.8	0.001	0.878	0.878	0.878	-0.040123	0.261379	< 40	< 40	< 40	< 40	< 40
ENSG00000168785	LOFTEE-HC;SpliceAI-0.8	0.01	0.878	0.878	0.878	-0.040123	0.261379	< 40	< 40	< 40	< 40	< 40
ENSG00000168785	LOFTEE-HC;SpliceAI-0.8;AlphaMissense-0.564	0.0001	0.762241	0.762241	0.762241	-0.0402636	0.133086	60	< 40	60	< 40	< 40
ENSG00000168785	LOFTEE-HC;SpliceAI-0.8;AlphaMissense-0.564	0.001	0.762241	0.762241	0.762241	-0.0402636	0.133086	60	< 40	60	< 40	< 40
ENSG00000168785	LOFTEE-HC;SpliceAI-0.8;AlphaMissense-0.564	0.01	0.762241	0.762241	0.762241	-0.0402636	0.133086	60	< 40	60	< 40	< 40
ENSG00000168818	AlphaMissense-0.564	0.0001	0.790913	0.59492	0.999121	-0.0402204	0.0756422	162	< 40	162	< 40	< 40
ENSG00000168818	AlphaMissense-0.564	0.001	0.726847	0.529372	0.999163	-0.040246	0.0639878	236	< 40	236	< 40	< 40
ENSG00000168818	AlphaMissense-0.564	0.01	0.726847	0.529372	0.999163	-0.040246	0.0639878	236	< 40	236	< 40	< 40
ENSG00000168818	LOFTEE-HC;SpliceAI-0.8	0.0001	0.788275	0.788275	0.788275	-0.0402256	0.149787	43	< 40	43	< 40	< 40
ENSG00000168818	LOFTEE-HC;SpliceAI-0.8	0.001	0.788275	0.788275	0.788275	-0.0402256	0.149787	43	< 40	43	< 40	< 40
ENSG00000168818	LOFTEE-HC;SpliceAI-0.8	0.01	0.788275	0.788275	0.788275	-0.0402256	0.149787	43	< 40	43	< 40	< 40
ENSG00000168818	LOFTEE-HC;SpliceAI-0.8;AlphaMissense-0.564	0.0001	0.74387	0.551236	0.992316	-0.0403106	0.0676455	205	< 40	205	< 40	62
ENSG00000168818	LOFTEE-HC;SpliceAI-0.8;AlphaMissense-0.564	0.001	0.688345	0.493913	0.995828	-0.0403106	0.0589251	279	< 40	279	< 40	62
ENSG00000168818	LOFTEE-HC;SpliceAI-0.8;AlphaMissense-0.564	0.01	0.688345	0.493913	0.995828	-0.0403106	0.0589251	279	< 40	279	< 40	62
ENSG00000168824	AlphaMissense-0.564	0.0001	0.805568	0.805568	0.805568	-0.0401962	0.163301	40	< 40	40	< 40	< 40
ENSG00000168824	AlphaMissense-0.564	0.001	0.839512	0.718404	0.940348	-0.0402126	0.111518	89	< 40	89	< 40	< 40
ENSG00000168824	AlphaMissense-0.564	0.01	0.00948169	0.0138389	0.00876023	0.0682851	0.0277422	1394	< 40	1388	< 40	< 40
ENSG00000168824	LOFTEE-HC;SpliceAI-0.8	0.0001	1	0.791589	1	-0.040163	0.15199	46	< 40	46	< 40	< 40
ENSG00000168824	LOFTEE-HC;SpliceAI-0.8	0.001	1	0.791589	1	-0.040163	0.15199	46	< 40	46	< 40	< 40
ENSG00000168824	LOFTEE-HC;SpliceAI-0.8	0.01	1	0.791589	1	-0.040163	0.15199	46	< 40	46	< 40	< 40
ENSG00000168824	LOFTEE-HC;SpliceAI-0.8;AlphaMissense-0.564	0.0001	0.816095	0.717811	1	-0.0402699	0.111432	86	< 40	86	< 40	< 40
ENSG00000168824	LOFTEE-HC;SpliceAI-0.8;AlphaMissense-0.564	0.001	0.79548	0.654509	1	-0.0402549	0.0899536	135	< 40	135	< 40	< 40
ENSG00000168824	LOFTEE-HC;SpliceAI-0.8;AlphaMissense-0.564	0.01	0.00988921	0.0176043	0.00892034	0.064787	0.0272921	1440	< 40	1434	< 40	< 40
ENSG00000168826	AlphaMissense-0.564	0.0001	0.68512	0.568913	0.697655	-0.040622	0.0713102	216	< 40	216	< 40	93
ENSG00000168826	AlphaMissense-0.564	0.001	0.68512	0.568913	0.697655	-0.040622	0.0713102	216	< 40	216	< 40	93
ENSG00000168826	AlphaMissense-0.564	0.01	1	1	0.900138	-0.00034157	inf	663	< 40	662	< 40	93
ENSG00000168826	LOFTEE-HC;SpliceAI-0.8	0.0001	0.805061	0.805061	0.805061	-0.0402059	0.162907	43	< 40	43	< 40	< 40
ENSG00000168826	LOFTEE-HC;SpliceAI-0.8	0.001	0.805061	0.805061	0.805061	-0.0402059	0.162907	43	< 40	43	< 40	< 40
ENSG00000168826	LOFTEE-HC;SpliceAI-0.8	0.01	0.805061	0.805061	0.805061	-0.0402059	0.162907	43	< 40	43	< 40	< 40
ENSG00000168826	LOFTEE-HC;SpliceAI-0.8;AlphaMissense-0.564	0.0001	0.647706	0.534624	0.632686	-0.0407534	0.0656294	259	< 40	259	< 40	122
ENSG00000168826	LOFTEE-HC;SpliceAI-0.8;AlphaMissense-0.564	0.001	0.647706	0.534624	0.632686	-0.0407534	0.0656294	259	< 40	259	< 40	122
ENSG00000168826	LOFTEE-HC;SpliceAI-0.8;AlphaMissense-0.564	0.01	1	0.948392	0.852003	-0.00266804	0.0412208	706	< 40	705	< 40	122
ENSG00000168843	AlphaMissense-0.564	0.0001	0.663799	0.492997	0.87597	-0.0406172	0.0592476	334	< 40	334	< 40	123
ENSG00000168843	AlphaMissense-0.564	0.001	0.0344058	0.372681	0.0190929	0.0320749	0.0359801	684	< 40	682	< 40	123
ENSG00000168843	AlphaMissense-0.564	0.01	0.0344058	0.372681	0.0190929	0.0320749	0.0359801	684	< 40	682	< 40	123
ENSG00000168843	LOFTEE-HC;SpliceAI-0.8	0.0001	0.865793	0.762253	1	-0.0401819	0.132822	68	< 40	68	< 40	< 40
ENSG00000168843	LOFTEE-HC;SpliceAI-0.8	0.001	0.865793	0.762253	1	-0.0401819	0.132822	68	< 40	68	< 40	< 40
ENSG00000168843	LOFTEE-HC;SpliceAI-0.8	0.01	0.865793	0.762253	1	-0.0401819	0.132822	68	< 40	68	< 40	< 40
ENSG00000168843	LOFTEE-HC;SpliceAI-0.8;AlphaMissense-0.564	0.0001	0.6258	0.453952	0.852375	-0.0407102	0.0543642	401	< 40	401	< 40	153
ENSG00000168843	LOFTEE-HC;SpliceAI-0.8;AlphaMissense-0.564	0.001	0.0423625	0.432172	0.0235817	0.0273166	0.034777	751	< 40	749	< 40	153
ENSG00000168843	LOFTEE-HC;SpliceAI-0.8;AlphaMissense-0.564	0.01	0.0423625	0.432172	0.0235817	0.0273166	0.034777	751	< 40	749	< 40	153
ENSG00000168884	AlphaMissense-0.564	0.0001	0.766979	0.766979	0.766979	-0.0402497	0.135828	49	< 40	49	< 40	< 40
ENSG00000168884	AlphaMissense-0.564	0.001	0.766979	0.766979	0.766979	-0.0402497	0.135828	49	< 40	49	< 40	< 40
ENSG00000168884	AlphaMissense-0.564	0.01	0.766979	0.766979	0.766979	-0.0402497	0.135828	49	< 40	49	< 40	< 40
ENSG00000168884	LOFTEE-HC;SpliceAI-0.8	0.0001	0.855419	0.855419	0.855419	-0.0401405	0.2203	< 40	< 40	< 40	< 40	< 40
ENSG00000168884	LOFTEE-HC;SpliceAI-0.8	0.001	0.855419	0.855419	0.855419	-0.0401405	0.2203	< 40	< 40	< 40	< 40	< 40
ENSG00000168884	LOFTEE-HC;SpliceAI-0.8	0.01	0.855419	0.855419	0.855419	-0.0401405	0.2203	< 40	< 40	< 40	< 40	< 40
ENSG00000168884	LOFTEE-HC;SpliceAI-0.8;AlphaMissense-0.564	0.0001	0.727919	0.727919	0.727919	-0.0403143	0.115881	72	< 40	72	< 40	47
ENSG00000168884	LOFTEE-HC;SpliceAI-0.8;AlphaMissense-0.564	0.001	0.727919	0.727919	0.727919	-0.0403143	0.115881	72	< 40	72	< 40	47
ENSG00000168884	LOFTEE-HC;SpliceAI-0.8;AlphaMissense-0.564	0.01	0.727919	0.727919	0.727919	-0.0403143	0.115881	72	< 40	72	< 40	47
ENSG00000168924	AlphaMissense-0.564	0.0001	0.737284	0.584435	0.923042	-0.0404073	0.0738817	195	< 40	195	< 40	64
ENSG00000168924	AlphaMissense-0.564	0.001	0.737284	0.584435	0.923042	-0.0404073	0.0738817	195	< 40	195	< 40	64
ENSG00000168924	AlphaMissense-0.564	0.01	0.737284	0.584435	0.923042	-0.0404073	0.0738817	195	< 40	195	< 40	64
ENSG00000168924	LOFTEE-HC;SpliceAI-0.8	0.0001	0.0305997	0.0305997	0.0305997	0.208492	0.0964243	62	< 40	61	< 40	41
ENSG00000168924	LOFTEE-HC;SpliceAI-0.8	0.001	0.00742069	0.00456096	0.0179393	0.177068	0.0624247	111	< 40	109	< 40	41
ENSG00000168924	LOFTEE-HC;SpliceAI-0.8	0.01	0.00742069	0.00456096	0.0179393	0.177068	0.0624247	111	< 40	109	< 40	41
ENSG00000168924	LOFTEE-HC;SpliceAI-0.8;AlphaMissense-0.564	0.0001	0.379273	0.34088	0.266755	0.0611825	0.0642385	257	< 40	256	< 40	105
ENSG00000168924	LOFTEE-HC;SpliceAI-0.8;AlphaMissense-0.564	0.001	0.0650984	0.0411862	0.073621	0.110122	0.0539377	306	< 40	304	< 40	105
ENSG00000168924	LOFTEE-HC;SpliceAI-0.8;AlphaMissense-0.564	0.01	0.0650984	0.0411862	0.073621	0.110122	0.0539377	306	< 40	304	< 40	105
ENSG00000168936	AlphaMissense-0.564	0.0001	0.815461	0.637494	0.996507	-0.0402216	0.085359	139	< 40	139	< 40	< 40
ENSG00000168936	AlphaMissense-0.564	0.001	0.815461	0.637494	0.996507	-0.0402216	0.085359	139	< 40	139	< 40	< 40
ENSG00000168936	AlphaMissense-0.564	0.01	0.815461	0.637494	0.996507	-0.0402216	0.085359	139	< 40	139	< 40	< 40
ENSG00000168936	LOFTEE-HC;SpliceAI-0.8	0.0001	0.831755	0.710397	1	-0.0402527	0.108403	80	< 40	80	< 40	< 40
ENSG00000168936	LOFTEE-HC;SpliceAI-0.8	0.001	0.799543	0.646682	0.98458	-0.040251	0.087812	126	< 40	126	< 40	< 40
ENSG00000168936	LOFTEE-HC;SpliceAI-0.8	0.01	0.799543	0.646682	0.98458	-0.040251	0.087812	126	< 40	126	< 40	< 40
ENSG00000168936	LOFTEE-HC;SpliceAI-0.8;AlphaMissense-0.564	0.0001	0.742661	0.550288	0.992766	-0.0403263	0.0675111	217	< 40	217	< 40	65
ENSG00000168936	LOFTEE-HC;SpliceAI-0.8;AlphaMissense-0.564	0.001	0.713947	0.512358	0.997102	-0.040313	0.0615306	263	< 40	263	< 40	65
ENSG00000168936	LOFTEE-HC;SpliceAI-0.8;AlphaMissense-0.564	0.01	0.713947	0.512358	0.997102	-0.040313	0.0615306	263	< 40	263	< 40	65
ENSG00000168993	AlphaMissense-0.564	0.0001	0.859252	0.760586	1	-0.0401892	0.131893	58	< 40	58	< 40	< 40
ENSG00000168993	AlphaMissense-0.564	0.001	0.859252	0.760586	1	-0.0401892	0.131893	58	< 40	58	< 40	< 40
ENSG00000168993	AlphaMissense-0.564	0.01	0.859252	0.760586	1	-0.0401892	0.131893	58	< 40	58	< 40	< 40
ENSG00000168993	LOFTEE-HC;SpliceAI-0.8	0.0001	1	0.858873	0.997725	-0.0401019	0.225534	< 40	< 40	< 40	< 40	< 40
ENSG00000168993	LOFTEE-HC;SpliceAI-0.8	0.001	1	0.858873	0.997725	-0.0401019	0.225534	< 40	< 40	< 40	< 40	< 40
ENSG00000168993	LOFTEE-HC;SpliceAI-0.8	0.01	1	0.858873	0.997725	-0.0401019	0.225534	< 40	< 40	< 40	< 40	< 40
ENSG00000168993	LOFTEE-HC;SpliceAI-0.8;AlphaMissense-0.564	0.0001	0.846708	0.723808	1	-0.0402009	0.113763	81	< 40	81	< 40	< 40
ENSG00000168993	LOFTEE-HC;SpliceAI-0.8;AlphaMissense-0.564	0.001	0.846708	0.723808	1	-0.0402009	0.113763	81	< 40	81	< 40	< 40
ENSG00000168993	LOFTEE-HC;SpliceAI-0.8;AlphaMissense-0.564	0.01	0.846708	0.723808	1	-0.0402009	0.113763	81	< 40	81	< 40	< 40
ENSG00000169019	AlphaMissense-0.564	0.0001	0.896853	0.748477	0.998563	-0.0401584	0.125241	60	< 40	60	< 40	< 40
ENSG00000169019	AlphaMissense-0.564	0.001	0.896853	0.748477	0.998563	-0.0401584	0.125241	60	< 40	60	< 40	< 40
ENSG00000169019	AlphaMissense-0.564	0.01	0.896853	0.748477	0.998563	-0.0401584	0.125241	60	< 40	60	< 40	< 40
ENSG00000169019	LOFTEE-HC;SpliceAI-0.8	0.0001	0.872046	0.764243	1	-0.0401751	0.133956	62	< 40	62	< 40	< 40
ENSG00000169019	LOFTEE-HC;SpliceAI-0.8	0.001	0.872046	0.764243	1	-0.0401751	0.133956	62	< 40	62	< 40	< 40
ENSG00000169019	LOFTEE-HC;SpliceAI-0.8	0.01	0.872046	0.764243	1	-0.0401751	0.133956	62	< 40	62	< 40	< 40
ENSG00000169019	LOFTEE-HC;SpliceAI-0.8;AlphaMissense-0.564	0.0001	0.836317	0.660193	0.998024	-0.0401931	0.0914213	122	< 40	122	< 40	< 40
ENSG00000169019	LOFTEE-HC;SpliceAI-0.8;AlphaMissense-0.564	0.001	0.836317	0.660193	0.998024	-0.0401931	0.0914213	122	< 40	122	< 40	< 40
ENSG00000169019	LOFTEE-HC;SpliceAI-0.8;AlphaMissense-0.564	0.01	0.836317	0.660193	0.998024	-0.0401931	0.0914213	122	< 40	122	< 40	< 40
ENSG00000169020	AlphaMissense-0.564	0.0001	0.882889	0.75641	1	-0.0401559	0.129452	66	< 40	66	< 40	< 40
ENSG00000169020	AlphaMissense-0.564	0.001	0.766617	0.613233	0.961371	-0.0403132	0.0797548	173	< 40	173	< 40	< 40
ENSG00000169020	AlphaMissense-0.564	0.01	0.766617	0.613233	0.961371	-0.0403132	0.0797548	173	< 40	173	< 40	< 40
ENSG00000169020	LOFTEE-HC;SpliceAI-0.8	0.0001	0.890385	0.890385	0.890385	-0.0401123	0.291055	< 40	< 40	< 40	< 40	< 40
ENSG00000169020	LOFTEE-HC;SpliceAI-0.8	0.001	0.890385	0.890385	0.890385	-0.0401123	0.291055	< 40	< 40	< 40	< 40	< 40
ENSG00000169020	LOFTEE-HC;SpliceAI-0.8	0.01	0.890385	0.890385	0.890385	-0.0401123	0.291055	< 40	< 40	< 40	< 40	< 40
ENSG00000169020	LOFTEE-HC;SpliceAI-0.8;AlphaMissense-0.564	0.0001	0.860055	0.734203	1	-0.040185	0.118351	80	< 40	80	< 40	< 40
ENSG00000169020	LOFTEE-HC;SpliceAI-0.8;AlphaMissense-0.564	0.001	0.755339	0.600326	0.961753	-0.0403147	0.0769465	187	< 40	187	< 40	< 40
ENSG00000169020	LOFTEE-HC;SpliceAI-0.8;AlphaMissense-0.564	0.01	0.755339	0.600326	0.961753	-0.0403147	0.0769465	187	< 40	187	< 40	< 40
ENSG00000169026	AlphaMissense-0.564	0.0001	0.808156	0.808156	0.808156	-0.0401993	0.165562	43	< 40	43	< 40	< 40
ENSG00000169026	AlphaMissense-0.564	0.001	0.829219	0.707403	0.950682	-0.0402268	0.107173	96	< 40	96	< 40	< 40
ENSG00000169026	AlphaMissense-0.564	0.01	0.829219	0.707403	0.950682	-0.0402268	0.107173	96	< 40	96	< 40	< 40
ENSG00000169026	LOFTEE-HC;SpliceAI-0.8	0.0001	0.803732	0.685873	1	-0.0402993	0.0996368	108	< 40	108	< 40	< 40
ENSG00000169026	LOFTEE-HC;SpliceAI-0.8	0.001	0.741749	0.594347	0.956061	-0.0403107	0.075694	186	< 40	186	< 40	< 40
ENSG00000169026	LOFTEE-HC;SpliceAI-0.8	0.01	0.741749	0.594347	0.956061	-0.0403107	0.075694	186	< 40	186	< 40	< 40
ENSG00000169026	LOFTEE-HC;SpliceAI-0.8;AlphaMissense-0.564	0.0001	0.757219	0.636991	0.850344	-0.0404217	0.0856554	151	< 40	151	< 40	54
ENSG00000169026	LOFTEE-HC;SpliceAI-0.8;AlphaMissense-0.564	0.001	0.689608	0.514334	0.965892	-0.0403606	0.0618928	282	< 40	282	< 40	54
ENSG00000169026	LOFTEE-HC;SpliceAI-0.8;AlphaMissense-0.564	0.01	0.689608	0.514334	0.965892	-0.0403606	0.0618928	282	< 40	282	< 40	54
ENSG00000169116	AlphaMissense-0.564	0.0001	0.747102	0.747102	0.747102	-0.0402925	0.124952	70	< 40	70	< 40	< 40
ENSG00000169116	AlphaMissense-0.564	0.001	0.747102	0.747102	0.747102	-0.0402925	0.124952	70	< 40	70	< 40	< 40
ENSG00000169116	AlphaMissense-0.564	0.01	0.39093	0.30707	0.364222	-0.0418823	0.0410052	681	< 40	681	< 40	< 40
ENSG00000169116	LOFTEE-HC;SpliceAI-0.8	0.0001	0.859698	0.859698	0.859698	-0.0401368	0.227072	< 40	< 40	< 40	< 40	< 40
ENSG00000169116	LOFTEE-HC;SpliceAI-0.8	0.001	0.859698	0.859698	0.859698	-0.0401368	0.227072	< 40	< 40	< 40	< 40	< 40
ENSG00000169116	LOFTEE-HC;SpliceAI-0.8	0.01	0.859698	0.859698	0.859698	-0.0401368	0.227072	< 40	< 40	< 40	< 40	< 40
ENSG00000169116	LOFTEE-HC;SpliceAI-0.8;AlphaMissense-0.564	0.0001	0.713042	0.713042	0.713042	-0.0403579	0.109736	90	< 40	90	< 40	< 40
ENSG00000169116	LOFTEE-HC;SpliceAI-0.8;AlphaMissense-0.564	0.001	0.713042	0.713042	0.713042	-0.0403579	0.109736	90	< 40	90	< 40	< 40
ENSG00000169116	LOFTEE-HC;SpliceAI-0.8;AlphaMissense-0.564	0.01	0.389604	0.299886	0.373473	-0.0418419	0.0403615	701	< 40	701	< 40	< 40
ENSG00000169245	AlphaMissense-0.564	0.0001	1	0.855061	1	-0.0401108	0.219587	< 40	< 40	< 40	< 40	< 40
ENSG00000169245	AlphaMissense-0.564	0.001	1	0.855061	1	-0.0401108	0.219587	< 40	< 40	< 40	< 40	< 40
ENSG00000169245	AlphaMissense-0.564	0.01	1	0.855061	1	-0.0401108	0.219587	< 40	< 40	< 40	< 40	< 40
ENSG00000169245	LOFTEE-HC;SpliceAI-0.8	0.0001	0.905294	0.905294	0.905294	-0.0401058	0.337091	< 40	< 40	< 40	< 40	< 40
ENSG00000169245	LOFTEE-HC;SpliceAI-0.8	0.001	0.905294	0.905294	0.905294	-0.0401058	0.337091	< 40	< 40	< 40	< 40	< 40
ENSG00000169245	LOFTEE-HC;SpliceAI-0.8	0.01	0.905294	0.905294	0.905294	-0.0401058	0.337091	< 40	< 40	< 40	< 40	< 40
ENSG00000169245	LOFTEE-HC;SpliceAI-0.8;AlphaMissense-0.564	0.0001	1	0.827454	1	-0.0401252	0.184088	< 40	< 40	< 40	< 40	< 40
ENSG00000169245	LOFTEE-HC;SpliceAI-0.8;AlphaMissense-0.564	0.001	1	0.827454	1	-0.0401252	0.184088	< 40	< 40	< 40	< 40	< 40
ENSG00000169245	LOFTEE-HC;SpliceAI-0.8;AlphaMissense-0.564	0.01	1	0.827454	1	-0.0401252	0.184088	< 40	< 40	< 40	< 40	< 40
ENSG00000169248	AlphaMissense-0.564	0.0001	0.910479	0.910479	0.910479	-0.0400999	0.356651	< 40	< 40	< 40	< 40	< 40
ENSG00000169248	AlphaMissense-0.564	0.001	0.910479	0.910479	0.910479	-0.0400999	0.356651	< 40	< 40	< 40	< 40	< 40
ENSG00000169248	AlphaMissense-0.564	0.01	0.910479	0.910479	0.910479	-0.0400999	0.356651	< 40	< 40	< 40	< 40	< 40
ENSG00000169248	LOFTEE-HC;SpliceAI-0.8	0.0001	0.895022	0.895022	0.895022	-0.0400999	0.303897	< 40	< 40	< 40	< 40	< 40
ENSG00000169248	LOFTEE-HC;SpliceAI-0.8	0.001	0.895022	0.895022	0.895022	-0.0400999	0.303897	< 40	< 40	< 40	< 40	< 40
ENSG00000169248	LOFTEE-HC;SpliceAI-0.8	0.01	0.895022	0.895022	0.895022	-0.0400999	0.303897	< 40	< 40	< 40	< 40	< 40
ENSG00000169248	LOFTEE-HC;SpliceAI-0.8;AlphaMissense-0.564	0.0001	0.862369	0.862369	0.862369	-0.040135	0.231513	< 40	< 40	< 40	< 40	< 40
ENSG00000169248	LOFTEE-HC;SpliceAI-0.8;AlphaMissense-0.564	0.001	0.862369	0.862369	0.862369	-0.040135	0.231513	< 40	< 40	< 40	< 40	< 40
ENSG00000169248	LOFTEE-HC;SpliceAI-0.8;AlphaMissense-0.564	0.01	0.862369	0.862369	0.862369	-0.040135	0.231513	< 40	< 40	< 40	< 40	< 40
ENSG00000169288	AlphaMissense-0.564	0.0001	0.882685	0.751496	0.989556	-0.0401626	0.126829	68	< 40	68	< 40	< 40
ENSG00000169288	AlphaMissense-0.564	0.001	0.882685	0.751496	0.989556	-0.0401626	0.126829	68	< 40	68	< 40	< 40
ENSG00000169288	AlphaMissense-0.564	0.01	0.882685	0.751496	0.989556	-0.0401626	0.126829	68	< 40	68	< 40	< 40
ENSG00000169288	LOFTEE-HC;SpliceAI-0.8	0.0001	0.856393	0.739709	1	-0.0401907	0.120969	78	< 40	78	< 40	< 40
ENSG00000169288	LOFTEE-HC;SpliceAI-0.8	0.001	0.816887	0.667075	0.988674	-0.0402077	0.0934704	131	< 40	131	< 40	< 40
ENSG00000169288	LOFTEE-HC;SpliceAI-0.8	0.01	0.816887	0.667075	0.988674	-0.0402077	0.0934704	131	< 40	131	< 40	< 40
ENSG00000169288	LOFTEE-HC;SpliceAI-0.8;AlphaMissense-0.564	0.0001	0.81247	0.645803	0.991241	-0.0402392	0.0875525	146	< 40	146	< 40	< 40
ENSG00000169288	LOFTEE-HC;SpliceAI-0.8;AlphaMissense-0.564	0.001	0.777273	0.592771	0.996343	-0.0402376	0.0752351	199	< 40	199	< 40	< 40
ENSG00000169288	LOFTEE-HC;SpliceAI-0.8;AlphaMissense-0.564	0.01	0.777273	0.592771	0.996343	-0.0402376	0.0752351	199	< 40	199	< 40	< 40
ENSG00000169299	AlphaMissense-0.564	0.0001	0.0345395	0.0607181	0.0209628	0.0919865	0.0490452	302	< 40	300	< 40	81
ENSG00000169299	AlphaMissense-0.564	0.001	0.341201	0.678895	0.207726	0.0128755	0.0311024	972	< 40	970	< 40	81
ENSG00000169299	AlphaMissense-0.564	0.01	0.448208	0.851364	0.281628	-0.00477364	0.0254759	1551	< 40	1549	< 40	81
ENSG00000169299	LOFTEE-HC;SpliceAI-0.8	0.0001	0.789116	0.676935	1	-0.0403135	0.0967564	107	< 40	107	< 40	< 40
ENSG00000169299	LOFTEE-HC;SpliceAI-0.8	0.001	0.789116	0.676935	1	-0.0403135	0.0967564	107	< 40	107	< 40	< 40
ENSG00000169299	LOFTEE-HC;SpliceAI-0.8	0.01	0.789116	0.676935	1	-0.0403135	0.0967564	107	< 40	107	< 40	< 40
ENSG00000169299	LOFTEE-HC;SpliceAI-0.8;AlphaMissense-0.564	0.0001	0.0813475	0.135213	0.0495996	0.0655867	0.0439043	409	< 40	407	< 40	120
ENSG00000169299	LOFTEE-HC;SpliceAI-0.8;AlphaMissense-0.564	0.001	0.38847	0.788072	0.241531	0.00796962	0.0296472	1079	< 40	1077	< 40	120
ENSG00000169299	LOFTEE-HC;SpliceAI-0.8;AlphaMissense-0.564	0.01	0.479586	0.775181	0.306	-0.00708195	0.0247964	1658	< 40	1656	< 40	120
ENSG00000169429	AlphaMissense-0.564	0.0001	1	0.799775	1	-0.0401582	0.158329	48	< 40	48	< 40	< 40
ENSG00000169429	AlphaMissense-0.564	0.001	1	0.799775	1	-0.0401582	0.158329	48	< 40	48	< 40	< 40
ENSG00000169429	AlphaMissense-0.564	0.01	1	0.799775	1	-0.0401582	0.158329	48	< 40	48	< 40	< 40
ENSG00000169429	LOFTEE-HC;SpliceAI-0.8	0.0001	0.893693	0.893693	0.893693	-0.0401385	0.300365	< 40	< 40	< 40	< 40	< 40
ENSG00000169429	LOFTEE-HC;SpliceAI-0.8	0.001	0.893693	0.893693	0.893693	-0.0401385	0.300365	< 40	< 40	< 40	< 40	< 40
ENSG00000169429	LOFTEE-HC;SpliceAI-0.8	0.01	0.773785	0.697253	0.702015	0.0195948	0.0503683	486	< 40	485	< 40	< 40
ENSG00000169429	LOFTEE-HC;SpliceAI-0.8;AlphaMissense-0.564	0.0001	1	0.774268	1	-0.0402002	0.14017	60	< 40	60	< 40	< 40
ENSG00000169429	LOFTEE-HC;SpliceAI-0.8;AlphaMissense-0.564	0.001	1	0.774268	1	-0.0402002	0.14017	60	< 40	60	< 40	< 40
ENSG00000169429	LOFTEE-HC;SpliceAI-0.8;AlphaMissense-0.564	0.01	1	0.769228	0.802742	0.0140861	0.0480124	534	< 40	533	< 40	< 40
ENSG00000169435	LOFTEE-HC;SpliceAI-0.8	0.0001	0.817376	0.659817	0.988314	-0.0402395	0.0914189	125	< 40	125	< 40	< 40
ENSG00000169435	LOFTEE-HC;SpliceAI-0.8	0.001	0.756956	0.575676	0.990859	-0.0402742	0.0719552	206	< 40	206	< 40	< 40
ENSG00000169435	LOFTEE-HC;SpliceAI-0.8	0.01	0.756956	0.575676	0.990859	-0.0402742	0.0719552	206	< 40	206	< 40	< 40
ENSG00000169435	LOFTEE-HC;SpliceAI-0.8;AlphaMissense-0.564	0.0001	0.817376	0.659817	0.988314	-0.0402395	0.0914189	125	< 40	125	< 40	< 40
ENSG00000169435	LOFTEE-HC;SpliceAI-0.8;AlphaMissense-0.564	0.001	0.756956	0.575676	0.990859	-0.0402742	0.0719552	206	< 40	206	< 40	< 40
ENSG00000169435	LOFTEE-HC;SpliceAI-0.8;AlphaMissense-0.564	0.01	0.756956	0.575676	0.990859	-0.0402742	0.0719552	206	< 40	206	< 40	< 40
ENSG00000169676	AlphaMissense-0.564	0.0001	0.776568	0.630281	0.956507	-0.0403131	0.0837532	158	< 40	158	< 40	46
ENSG00000169676	AlphaMissense-0.564	0.001	0.107039	0.250203	0.0666794	0.0745011	0.0647916	196	< 40	195	< 40	46
ENSG00000169676	AlphaMissense-0.564	0.01	0.107039	0.250203	0.0666794	0.0745011	0.0647916	196	< 40	195	< 40	46
ENSG00000169676	LOFTEE-HC;SpliceAI-0.8	0.0001	0.906383	0.906383	0.906383	-0.0401075	0.341045	< 40	< 40	< 40	< 40	< 40
ENSG00000169676	LOFTEE-HC;SpliceAI-0.8	0.001	0.906383	0.906383	0.906383	-0.0401075	0.341045	< 40	< 40	< 40	< 40	< 40
ENSG00000169676	LOFTEE-HC;SpliceAI-0.8	0.01	0.906383	0.906383	0.906383	-0.0401075	0.341045	< 40	< 40	< 40	< 40	< 40
ENSG00000169676	LOFTEE-HC;SpliceAI-0.8;AlphaMissense-0.564	0.0001	0.766274	0.620223	0.945611	-0.0403322	0.0813913	165	< 40	165	< 40	50
ENSG00000169676	LOFTEE-HC;SpliceAI-0.8;AlphaMissense-0.564	0.001	0.117455	0.267661	0.0736968	0.0705843	0.0636775	203	< 40	202	< 40	50
ENSG00000169676	LOFTEE-HC;SpliceAI-0.8;AlphaMissense-0.564	0.01	0.117455	0.267661	0.0736968	0.0705843	0.0636775	203	< 40	202	< 40	50
ENSG00000169744	AlphaMissense-0.564	0.0001	0.757738	0.616052	1	-0.040365	0.0804959	160	< 40	160	< 40	59
ENSG00000169744	AlphaMissense-0.564	0.001	0.757738	0.616052	1	-0.040365	0.0804959	160	< 40	160	< 40	59
ENSG00000169744	AlphaMissense-0.564	0.01	0.757738	0.616052	1	-0.040365	0.0804959	160	< 40	160	< 40	59
ENSG00000169744	LOFTEE-HC;SpliceAI-0.8	0.0001	0.90771	0.90771	0.90771	-0.0401017	0.345922	< 40	< 40	< 40	< 40	< 40
ENSG00000169744	LOFTEE-HC;SpliceAI-0.8	0.001	0.90771	0.90771	0.90771	-0.0401017	0.345922	< 40	< 40	< 40	< 40	< 40
ENSG00000169744	LOFTEE-HC;SpliceAI-0.8	0.01	0.90771	0.90771	0.90771	-0.0401017	0.345922	< 40	< 40	< 40	< 40	< 40
ENSG00000169744	LOFTEE-HC;SpliceAI-0.8;AlphaMissense-0.564	0.0001	0.748245	0.606746	1	-0.0403896	0.0784685	169	< 40	169	< 40	66
ENSG00000169744	LOFTEE-HC;SpliceAI-0.8;AlphaMissense-0.564	0.001	0.748245	0.606746	1	-0.0403896	0.0784685	169	< 40	169	< 40	66
ENSG00000169744	LOFTEE-HC;SpliceAI-0.8;AlphaMissense-0.564	0.01	0.748245	0.606746	1	-0.0403896	0.0784685	169	< 40	169	< 40	66
ENSG00000169762	AlphaMissense-0.564	0.0001	0.781783	0.677588	0.87598	-0.0403507	0.0970536	119	< 40	119	< 40	53
ENSG00000169762	AlphaMissense-0.564	0.001	0.725729	0.582412	0.932025	-0.040348	0.073378	191	< 40	191	< 40	53
ENSG00000169762	AlphaMissense-0.564	0.01	0.725729	0.582412	0.932025	-0.040348	0.073378	191	< 40	191	< 40	53
ENSG00000169762	LOFTEE-HC;SpliceAI-0.8	0.0001	0.861239	0.861239	0.861239	-0.0401371	0.229621	< 40	< 40	< 40	< 40	< 40
ENSG00000169762	LOFTEE-HC;SpliceAI-0.8	0.001	0.861239	0.861239	0.861239	-0.0401371	0.229621	< 40	< 40	< 40	< 40	< 40
ENSG00000169762	LOFTEE-HC;SpliceAI-0.8	0.01	0.861239	0.861239	0.861239	-0.0401371	0.229621	< 40	< 40	< 40	< 40	< 40
ENSG00000169762	LOFTEE-HC;SpliceAI-0.8;AlphaMissense-0.564	0.0001	0.757285	0.65193	0.795792	-0.0404094	0.0895832	138	< 40	138	< 40	71
ENSG00000169762	LOFTEE-HC;SpliceAI-0.8;AlphaMissense-0.564	0.001	0.707301	0.563901	0.921454	-0.0403838	0.0699823	210	< 40	210	< 40	71
ENSG00000169762	LOFTEE-HC;SpliceAI-0.8;AlphaMissense-0.564	0.01	0.707301	0.563901	0.921454	-0.0403838	0.0699823	210	< 40	210	< 40	71
ENSG00000169836	AlphaMissense-0.564	0.0001	0.805826	0.685575	1	-0.0402604	0.0994411	108	< 40	108	< 40	47
ENSG00000169836	AlphaMissense-0.564	0.001	0.805826	0.685575	1	-0.0402604	0.0994411	108	< 40	108	< 40	47
ENSG00000169836	AlphaMissense-0.564	0.01	0.805826	0.685575	1	-0.0402604	0.0994411	108	< 40	108	< 40	47
ENSG00000169836	LOFTEE-HC;SpliceAI-0.8	0.0001	0.832032	0.832032	0.832032	-0.0401726	0.189407	< 40	< 40	< 40	< 40	< 40
ENSG00000169836	LOFTEE-HC;SpliceAI-0.8	0.001	0.634695	0.521809	0.616476	-0.0407738	0.0636535	278	< 40	278	< 40	< 40
ENSG00000169836	LOFTEE-HC;SpliceAI-0.8	0.01	0.634695	0.521809	0.616476	-0.0407738	0.0636535	278	< 40	278	< 40	< 40
ENSG00000169836	LOFTEE-HC;SpliceAI-0.8;AlphaMissense-0.564	0.0001	0.769224	0.647528	1	-0.0403528	0.0882608	143	< 40	143	< 40	68
ENSG00000169836	LOFTEE-HC;SpliceAI-0.8;AlphaMissense-0.564	0.001	0.59263	0.44832	0.792023	-0.0406663	0.0536339	386	< 40	386	< 40	68
ENSG00000169836	LOFTEE-HC;SpliceAI-0.8;AlphaMissense-0.564	0.01	0.59263	0.44832	0.792023	-0.0406663	0.0536339	386	< 40	386	< 40	68
ENSG00000169851	AlphaMissense-0.564	0.0001	0.601689	0.462185	0.630886	-0.0408884	0.0556113	356	< 40	356	< 40	171
ENSG00000169851	AlphaMissense-0.564	0.001	0.575011	0.420371	0.760876	-0.0408138	0.0506515	403	< 40	403	< 40	171
ENSG00000169851	AlphaMissense-0.564	0.01	0.575011	0.420371	0.760876	-0.0408138	0.0506515	403	< 40	403	< 40	171
ENSG00000169851	LOFTEE-HC;SpliceAI-0.8	0.0001	0.846598	0.846598	0.846598	-0.040157	0.207571	< 40	< 40	< 40	< 40	< 40
ENSG00000169851	LOFTEE-HC;SpliceAI-0.8	0.001	0.846598	0.846598	0.846598	-0.040157	0.207571	< 40	< 40	< 40	< 40	< 40
ENSG00000169851	LOFTEE-HC;SpliceAI-0.8	0.01	0.846598	0.846598	0.846598	-0.040157	0.207571	< 40	< 40	< 40	< 40	< 40
ENSG00000169851	LOFTEE-HC;SpliceAI-0.8;AlphaMissense-0.564	0.0001	0.58226	0.447021	0.593734	-0.0409752	0.053887	385	< 40	385	< 40	190
ENSG00000169851	LOFTEE-HC;SpliceAI-0.8;AlphaMissense-0.564	0.001	0.557998	0.407225	0.7214	-0.0408904	0.0493377	432	< 40	432	< 40	190
ENSG00000169851	LOFTEE-HC;SpliceAI-0.8;AlphaMissense-0.564	0.01	0.557998	0.407225	0.7214	-0.0408904	0.0493377	432	< 40	432	< 40	190
ENSG00000169989	AlphaMissense-0.564	0.0001	0.822345	0.674902	0.987554	-0.0402224	0.0958979	122	< 40	122	< 40	< 40
ENSG00000169989	AlphaMissense-0.564	0.001	0.796645	0.619419	0.994987	-0.0402234	0.0809855	172	< 40	172	< 40	< 40
ENSG00000169989	AlphaMissense-0.564	0.01	0.510704	0.358007	0.678473	-0.0410455	0.0446549	587	< 40	587	< 40	< 40
ENSG00000169989	LOFTEE-HC;SpliceAI-0.8	0.0001	0.854461	0.748924	1	-0.0402153	0.12565	74	< 40	74	< 40	< 40
ENSG00000169989	LOFTEE-HC;SpliceAI-0.8	0.001	0.854461	0.748924	1	-0.0402153	0.12565	74	< 40	74	< 40	< 40
ENSG00000169989	LOFTEE-HC;SpliceAI-0.8	0.01	0.614795	0.552082	0.516384	0.0179882	0.0302504	1484	< 40	1481	< 40	< 40
ENSG00000169989	LOFTEE-HC;SpliceAI-0.8;AlphaMissense-0.564	0.0001	0.770063	0.597369	0.978015	-0.0403303	0.076356	196	< 40	196	< 40	61
ENSG00000169989	LOFTEE-HC;SpliceAI-0.8;AlphaMissense-0.564	0.001	0.743671	0.554224	0.991398	-0.0403091	0.0681539	246	< 40	246	< 40	61
ENSG00000169989	LOFTEE-HC;SpliceAI-0.8;AlphaMissense-0.564	0.01	0.809214	0.98331	0.667457	-0.00056759	0.0271328	2071	< 40	2068	< 40	61
ENSG00000170006	AlphaMissense-0.564	0.0001	0.84447	0.84447	0.84447	-0.040152	0.20467	< 40	< 40	< 40	< 40	< 40
ENSG00000170006	AlphaMissense-0.564	0.001	0.84447	0.84447	0.84447	-0.040152	0.20467	< 40	< 40	< 40	< 40	< 40
ENSG00000170006	AlphaMissense-0.564	0.01	0.84447	0.84447	0.84447	-0.040152	0.20467	< 40	< 40	< 40	< 40	< 40
ENSG00000170006	LOFTEE-HC;SpliceAI-0.8	0.0001	0.847198	0.847198	0.847198	-0.0401512	0.208366	< 40	< 40	< 40	< 40	< 40
ENSG00000170006	LOFTEE-HC;SpliceAI-0.8	0.001	0.847198	0.847198	0.847198	-0.0401512	0.208366	< 40	< 40	< 40	< 40	< 40
ENSG00000170006	LOFTEE-HC;SpliceAI-0.8	0.01	0.847198	0.847198	0.847198	-0.0401512	0.208366	< 40	< 40	< 40	< 40	< 40
ENSG00000170006	LOFTEE-HC;SpliceAI-0.8;AlphaMissense-0.564	0.0001	0.78331	0.78331	0.78331	-0.0402304	0.146288	50	< 40	50	< 40	< 40
ENSG00000170006	LOFTEE-HC;SpliceAI-0.8;AlphaMissense-0.564	0.001	0.78331	0.78331	0.78331	-0.0402304	0.146288	50	< 40	50	< 40	< 40
ENSG00000170006	LOFTEE-HC;SpliceAI-0.8;AlphaMissense-0.564	0.01	0.78331	0.78331	0.78331	-0.0402304	0.146288	50	< 40	50	< 40	< 40
ENSG00000170088	AlphaMissense-0.564	0.0001	1	0.77453	1	-0.040181	0.14027	57	< 40	57	< 40	< 40
ENSG00000170088	AlphaMissense-0.564	0.001	1	0.77453	1	-0.040181	0.14027	57	< 40	57	< 40	< 40
ENSG00000170088	AlphaMissense-0.564	0.01	1	0.77453	1	-0.040181	0.14027	57	< 40	57	< 40	< 40
ENSG00000170088	LOFTEE-HC;SpliceAI-0.8	0.0001	1	0.774574	1	-0.0401881	0.140323	48	< 40	48	< 40	< 40
ENSG00000170088	LOFTEE-HC;SpliceAI-0.8	0.001	1	0.774574	1	-0.0401881	0.140323	48	< 40	48	< 40	< 40
ENSG00000170088	LOFTEE-HC;SpliceAI-0.8	0.01	1	0.774574	1	-0.0401881	0.140323	48	< 40	48	< 40	< 40
ENSG00000170088	LOFTEE-HC;SpliceAI-0.8;AlphaMissense-0.564	0.0001	0.811512	0.685069	1	-0.0402613	0.0992741	105	< 40	105	< 40	< 40
ENSG00000170088	LOFTEE-HC;SpliceAI-0.8;AlphaMissense-0.564	0.001	0.811512	0.685069	1	-0.0402613	0.0992741	105	< 40	105	< 40	< 40
ENSG00000170088	LOFTEE-HC;SpliceAI-0.8;AlphaMissense-0.564	0.01	0.811512	0.685069	1	-0.0402613	0.0992741	105	< 40	105	< 40	< 40
ENSG00000170153	AlphaMissense-0.564	0.0001	0.699328	0.699328	0.699328	-0.0404041	0.104612	108	< 40	108	< 40	54
ENSG00000170153	AlphaMissense-0.564	0.001	0.699328	0.699328	0.699328	-0.0404041	0.104612	108	< 40	108	< 40	54
ENSG00000170153	AlphaMissense-0.564	0.01	0.699328	0.699328	0.699328	-0.0404041	0.104612	108	< 40	108	< 40	54
ENSG00000170153	LOFTEE-HC;SpliceAI-0.8	0.0001	0.849568	0.849568	0.849568	-0.0401526	0.211698	< 40	< 40	< 40	< 40	< 40
ENSG00000170153	LOFTEE-HC;SpliceAI-0.8	0.001	0.849568	0.849568	0.849568	-0.0401526	0.211698	< 40	< 40	< 40	< 40	< 40
ENSG00000170153	LOFTEE-HC;SpliceAI-0.8	0.01	0.849568	0.849568	0.849568	-0.0401526	0.211698	< 40	< 40	< 40	< 40	< 40
ENSG00000170153	LOFTEE-HC;SpliceAI-0.8;AlphaMissense-0.564	0.0001	0.666952	0.666952	0.666952	-0.040487	0.0940823	134	< 40	134	< 40	66
ENSG00000170153	LOFTEE-HC;SpliceAI-0.8;AlphaMissense-0.564	0.001	0.666952	0.666952	0.666952	-0.040487	0.0940823	134	< 40	134	< 40	66
ENSG00000170153	LOFTEE-HC;SpliceAI-0.8;AlphaMissense-0.564	0.01	0.666952	0.666952	0.666952	-0.040487	0.0940823	134	< 40	134	< 40	66
ENSG00000170180	AlphaMissense-0.564	0.0001	0.019209	0.0477842	0.0142872	0.175447	0.0886416	72	< 40	71	< 40	< 40
ENSG00000170180	AlphaMissense-0.564	0.001	0.019209	0.0477842	0.0142872	0.175447	0.0886416	72	< 40	71	< 40	< 40
ENSG00000170180	AlphaMissense-0.564	0.01	0.019209	0.0477842	0.0142872	0.175447	0.0886416	72	< 40	71	< 40	< 40
ENSG00000170180	LOFTEE-HC;SpliceAI-0.8	0.0001	1	0.776069	0.99334	-0.0401391	0.141113	48	< 40	48	< 40	< 40
ENSG00000170180	LOFTEE-HC;SpliceAI-0.8	0.001	1	0.776069	0.99334	-0.0401391	0.141113	48	< 40	48	< 40	< 40
ENSG00000170180	LOFTEE-HC;SpliceAI-0.8	0.01	1	0.776069	0.99334	-0.0401391	0.141113	48	< 40	48	< 40	< 40
ENSG00000170180	LOFTEE-HC;SpliceAI-0.8;AlphaMissense-0.564	0.0001	0.0339083	0.127854	0.0214475	0.114146	0.0749672	120	< 40	119	< 40	< 40
ENSG00000170180	LOFTEE-HC;SpliceAI-0.8;AlphaMissense-0.564	0.001	0.0339083	0.127854	0.0214475	0.114146	0.0749672	120	< 40	119	< 40	< 40
ENSG00000170180	LOFTEE-HC;SpliceAI-0.8;AlphaMissense-0.564	0.01	0.0339083	0.127854	0.0214475	0.114146	0.0749672	120	< 40	119	< 40	< 40
ENSG00000170185	AlphaMissense-0.564	0.0001	0.678052	0.518268	0.831048	-0.0405715	0.0628024	270	< 40	270	< 40	106
ENSG00000170185	AlphaMissense-0.564	0.001	0.678052	0.518268	0.831048	-0.0405715	0.0628024	270	< 40	270	< 40	106
ENSG00000170185	AlphaMissense-0.564	0.01	0.678052	0.518268	0.831048	-0.0405715	0.0628024	270	< 40	270	< 40	106
ENSG00000170185	LOFTEE-HC;SpliceAI-0.8	0.0001	0.812184	0.646776	0.991258	-0.0402447	0.0878234	130	< 40	130	< 40	42
ENSG00000170185	LOFTEE-HC;SpliceAI-0.8	0.001	0.812184	0.646776	0.991258	-0.0402447	0.0878234	130	< 40	130	< 40	42
ENSG00000170185	LOFTEE-HC;SpliceAI-0.8	0.01	0.812184	0.646776	0.991258	-0.0402447	0.0878234	130	< 40	130	< 40	42
ENSG00000170185	LOFTEE-HC;SpliceAI-0.8;AlphaMissense-0.564	0.0001	0.607626	0.427976	0.902517	-0.0406388	0.0512688	400	< 40	400	< 40	148
ENSG00000170185	LOFTEE-HC;SpliceAI-0.8;AlphaMissense-0.564	0.001	0.607626	0.427976	0.902517	-0.0406388	0.0512688	400	< 40	400	< 40	148
ENSG00000170185	LOFTEE-HC;SpliceAI-0.8;AlphaMissense-0.564	0.01	0.607626	0.427976	0.902517	-0.0406388	0.0512688	400	< 40	400	< 40	148
ENSG00000170365	AlphaMissense-0.564	0.0001	0.795868	0.694944	0.920467	-0.0403163	0.102807	97	< 40	97	< 40	50
ENSG00000170365	AlphaMissense-0.564	0.001	0.795868	0.694944	0.920467	-0.0403163	0.102807	97	< 40	97	< 40	50
ENSG00000170365	AlphaMissense-0.564	0.01	0.795868	0.694944	0.920467	-0.0403163	0.102807	97	< 40	97	< 40	50
ENSG00000170365	LOFTEE-HC;SpliceAI-0.8	0.0001	0.942033	0.942033	0.942033	-0.0400921	0.551358	< 40	< 40	< 40	< 40	< 40
ENSG00000170365	LOFTEE-HC;SpliceAI-0.8	0.001	0.942033	0.942033	0.942033	-0.0400921	0.551358	< 40	< 40	< 40	< 40	< 40
ENSG00000170365	LOFTEE-HC;SpliceAI-0.8	0.01	0.942033	0.942033	0.942033	-0.0400921	0.551358	< 40	< 40	< 40	< 40	< 40
ENSG00000170365	LOFTEE-HC;SpliceAI-0.8;AlphaMissense-0.564	0.0001	0.791301	0.689997	0.895717	-0.0403257	0.101103	100	< 40	100	< 40	53
ENSG00000170365	LOFTEE-HC;SpliceAI-0.8;AlphaMissense-0.564	0.001	0.791301	0.689997	0.895717	-0.0403257	0.101103	100	< 40	100	< 40	53
ENSG00000170365	LOFTEE-HC;SpliceAI-0.8;AlphaMissense-0.564	0.01	0.791301	0.689997	0.895717	-0.0403257	0.101103	100	< 40	100	< 40	53
ENSG00000170390	AlphaMissense-0.564	0.0001	0.129244	0.344453	0.0829076	0.0560152	0.0592501	242	< 40	241	< 40	100
ENSG00000170390	AlphaMissense-0.564	0.001	0.129244	0.344453	0.0829076	0.0560152	0.0592501	242	< 40	241	< 40	100
ENSG00000170390	AlphaMissense-0.564	0.01	0.129244	0.344453	0.0829076	0.0560152	0.0592501	242	< 40	241	< 40	100
ENSG00000170390	LOFTEE-HC;SpliceAI-0.8	0.0001	0.777407	0.777407	0.777407	-0.0402349	0.142323	47	< 40	47	< 40	< 40
ENSG00000170390	LOFTEE-HC;SpliceAI-0.8	0.001	0.676783	0.516803	1	-0.0405087	0.0624864	278	< 40	278	< 40	< 40
ENSG00000170390	LOFTEE-HC;SpliceAI-0.8	0.01	0.676783	0.516803	1	-0.0405087	0.0624864	278	< 40	278	< 40	< 40
ENSG00000170390	LOFTEE-HC;SpliceAI-0.8;AlphaMissense-0.564	0.0001	0.17248	0.44163	0.113158	0.0422225	0.054874	289	< 40	288	< 40	126
ENSG00000170390	LOFTEE-HC;SpliceAI-0.8;AlphaMissense-0.564	0.001	0.364392	0.808591	0.238607	0.010392	0.0428987	520	< 40	519	< 40	126
ENSG00000170390	LOFTEE-HC;SpliceAI-0.8;AlphaMissense-0.564	0.01	0.364392	0.808591	0.238607	0.010392	0.0428987	520	< 40	519	< 40	126
ENSG00000170448	AlphaMissense-0.564	0.0001	0.054307	0.054307	0.054307	0.177246	0.0921053	103	< 40	102	< 40	55
ENSG00000170448	AlphaMissense-0.564	0.001	0.054307	0.054307	0.054307	0.177246	0.0921053	103	< 40	102	< 40	55
ENSG00000170448	AlphaMissense-0.564	0.01	0.186246	0.146851	0.302438	0.0442946	0.0305324	1342	< 40	1338	< 40	55
ENSG00000170448	LOFTEE-HC;SpliceAI-0.8	0.0001	0.0376906	0.0376906	0.0376906	0.196809	0.0947017	77	< 40	76	< 40	43
ENSG00000170448	LOFTEE-HC;SpliceAI-0.8	0.001	0.00987186	0.00611573	0.0233812	0.167847	0.0612244	133	< 40	131	< 40	43
ENSG00000170448	LOFTEE-HC;SpliceAI-0.8	0.01	0.00987186	0.00611573	0.0233812	0.167847	0.0612244	133	< 40	131	< 40	43
ENSG00000170448	LOFTEE-HC;SpliceAI-0.8;AlphaMissense-0.564	0.0001	0.011844	0.011844	0.011844	0.148596	0.0590425	178	< 40	176	< 40	98
ENSG00000170448	LOFTEE-HC;SpliceAI-0.8;AlphaMissense-0.564	0.001	0.00269268	0.00213822	0.0106277	0.143986	0.0468959	234	< 40	231	< 40	98
ENSG00000170448	LOFTEE-HC;SpliceAI-0.8;AlphaMissense-0.564	0.01	0.0161893	0.0119457	0.101814	0.068468	0.0272374	1473	< 40	1467	< 40	98
ENSG00000170502	AlphaMissense-0.564	0.0001	0.0484109	0.0484109	0.0484109	0.183329	0.092884	100	< 40	99	< 40	43
ENSG00000170502	AlphaMissense-0.564	0.001	0.0484109	0.0484109	0.0484109	0.183329	0.092884	100	< 40	99	< 40	43
ENSG00000170502	AlphaMissense-0.564	0.01	0.0484109	0.0484109	0.0484109	0.183329	0.092884	100	< 40	99	< 40	43
ENSG00000170502	LOFTEE-HC;SpliceAI-0.8	0.0001	0.825999	0.68995	1	-0.0402312	0.10085	101	< 40	101	< 40	< 40
ENSG00000170502	LOFTEE-HC;SpliceAI-0.8	0.001	0.825999	0.68995	1	-0.0402312	0.10085	101	< 40	101	< 40	< 40
ENSG00000170502	LOFTEE-HC;SpliceAI-0.8	0.01	0.825999	0.68995	1	-0.0402312	0.10085	101	< 40	101	< 40	< 40
ENSG00000170502	LOFTEE-HC;SpliceAI-0.8;AlphaMissense-0.564	0.0001	0.201544	0.206257	0.14247	0.0928028	0.0734243	201	< 40	200	< 40	66
ENSG00000170502	LOFTEE-HC;SpliceAI-0.8;AlphaMissense-0.564	0.001	0.201544	0.206257	0.14247	0.0928028	0.0734243	201	< 40	200	< 40	66
ENSG00000170502	LOFTEE-HC;SpliceAI-0.8;AlphaMissense-0.564	0.01	0.201544	0.206257	0.14247	0.0928028	0.0734243	201	< 40	200	< 40	66
ENSG00000170509	AlphaMissense-0.564	0.0001	0.740651	0.525253	0.99998	-0.0401964	0.0632745	248	< 40	248	< 40	< 40
ENSG00000170509	AlphaMissense-0.564	0.001	0.574995	0.381664	0.999575	-0.0403219	0.0460909	462	< 40	462	< 40	< 40
ENSG00000170509	AlphaMissense-0.564	0.01	0.574995	0.381664	0.999575	-0.0403219	0.0460909	462	< 40	462	< 40	< 40
ENSG00000170509	LOFTEE-HC;SpliceAI-0.8	0.0001	0.826648	0.68209	1	-0.0402466	0.0982551	90	< 40	90	< 40	< 40
ENSG00000170509	LOFTEE-HC;SpliceAI-0.8	0.001	0.61611	0.442844	0.957758	-0.0404569	0.0527194	356	< 40	356	< 40	< 40
ENSG00000170509	LOFTEE-HC;SpliceAI-0.8	0.01	0.850406	0.692579	0.998415	-0.010243	0.0259083	1719	< 40	1717	< 40	< 40
ENSG00000170509	LOFTEE-HC;SpliceAI-0.8;AlphaMissense-0.564	0.0001	0.669568	0.449279	0.999905	-0.0402803	0.0532374	338	< 40	338	< 40	59
ENSG00000170509	LOFTEE-HC;SpliceAI-0.8;AlphaMissense-0.564	0.001	0.413832	0.259805	0.99954	-0.0404101	0.035861	818	< 40	818	< 40	59
ENSG00000170509	LOFTEE-HC;SpliceAI-0.8;AlphaMissense-0.564	0.01	0.642008	0.445954	0.999982	-0.0174311	0.0228701	2181	< 40	2179	< 40	59
ENSG00000170516	AlphaMissense-0.564	0.0001	0.932537	0.932537	0.932537	-0.0400744	0.473396	< 40	< 40	< 40	< 40	< 40
ENSG00000170516	AlphaMissense-0.564	0.001	0.932537	0.932537	0.932537	-0.0400744	0.473396	< 40	< 40	< 40	< 40	< 40
ENSG00000170516	AlphaMissense-0.564	0.01	0.932537	0.932537	0.932537	-0.0400744	0.473396	< 40	< 40	< 40	< 40	< 40
ENSG00000170516	LOFTEE-HC;SpliceAI-0.8	0.0001	1	0.886099	1	-0.040104	0.279974	< 40	< 40	< 40	< 40	< 40
ENSG00000170516	LOFTEE-HC;SpliceAI-0.8	0.001	1	0.770469	1	-0.0401848	0.137732	58	< 40	58	< 40	< 40
ENSG00000170516	LOFTEE-HC;SpliceAI-0.8	0.01	1	0.770469	1	-0.0401848	0.137732	58	< 40	58	< 40	< 40
ENSG00000170516	LOFTEE-HC;SpliceAI-0.8;AlphaMissense-0.564	0.0001	1	0.868245	1	-0.0401016	0.241739	< 40	< 40	< 40	< 40	< 40
ENSG00000170516	LOFTEE-HC;SpliceAI-0.8;AlphaMissense-0.564	0.001	0.867576	0.761377	1	-0.0401777	0.132306	64	< 40	64	< 40	< 40
ENSG00000170516	LOFTEE-HC;SpliceAI-0.8;AlphaMissense-0.564	0.01	0.867576	0.761377	1	-0.0401777	0.132306	64	< 40	64	< 40	< 40
ENSG00000170522	AlphaMissense-0.564	0.0001	0.918678	0.918678	0.918678	-0.0400824	0.392582	< 40	< 40	< 40	< 40	< 40
ENSG00000170522	AlphaMissense-0.564	0.001	0.918678	0.918678	0.918678	-0.0400824	0.392582	< 40	< 40	< 40	< 40	< 40
ENSG00000170522	AlphaMissense-0.564	0.01	0.918678	0.918678	0.918678	-0.0400824	0.392582	< 40	< 40	< 40	< 40	< 40
ENSG00000170522	LOFTEE-HC;SpliceAI-0.8	0.0001	0.973884	0.973884	0.973884	-0.0400431	1.22316	< 40	< 40	< 40	< 40	< 40
ENSG00000170522	LOFTEE-HC;SpliceAI-0.8	0.001	0.973884	0.973884	0.973884	-0.0400431	1.22316	< 40	< 40	< 40	< 40	< 40
ENSG00000170522	LOFTEE-HC;SpliceAI-0.8	0.01	0.973884	0.973884	0.973884	-0.0400431	1.22316	< 40	< 40	< 40	< 40	< 40
ENSG00000170522	LOFTEE-HC;SpliceAI-0.8;AlphaMissense-0.564	0.0001	0.914615	0.914615	0.914615	-0.040084	0.373849	< 40	< 40	< 40	< 40	< 40
ENSG00000170522	LOFTEE-HC;SpliceAI-0.8;AlphaMissense-0.564	0.001	0.914615	0.914615	0.914615	-0.040084	0.373849	< 40	< 40	< 40	< 40	< 40
ENSG00000170522	LOFTEE-HC;SpliceAI-0.8;AlphaMissense-0.564	0.01	0.914615	0.914615	0.914615	-0.040084	0.373849	< 40	< 40	< 40	< 40	< 40
ENSG00000170801	AlphaMissense-0.564	0.0001	0.728493	0.549342	0.974301	-0.0403862	0.0674512	231	< 40	231	< 40	59
ENSG00000170801	AlphaMissense-0.564	0.001	0.82817	0.863462	0.656982	0.00766515	0.0445727	553	< 40	552	< 40	59
ENSG00000170801	AlphaMissense-0.564	0.01	0.82817	0.863462	0.656982	0.00766515	0.0445727	553	< 40	552	< 40	59
ENSG00000170801	LOFTEE-HC;SpliceAI-0.8	0.0001	0.0331425	0.0497129	0.0256336	0.174756	0.0890509	79	< 40	78	< 40	< 40
ENSG00000170801	LOFTEE-HC;SpliceAI-0.8	0.001	0.0331425	0.0497129	0.0256336	0.174756	0.0890509	79	< 40	78	< 40	< 40
ENSG00000170801	LOFTEE-HC;SpliceAI-0.8	0.01	0.0331425	0.0497129	0.0256336	0.174756	0.0890509	79	< 40	78	< 40	< 40
ENSG00000170801	LOFTEE-HC;SpliceAI-0.8;AlphaMissense-0.564	0.0001	0.485937	0.458704	0.326428	0.0435944	0.0588332	308	< 40	307	< 40	82
ENSG00000170801	LOFTEE-HC;SpliceAI-0.8;AlphaMissense-0.564	0.001	0.428773	0.285759	0.390901	0.044528	0.0417135	630	< 40	628	< 40	82
ENSG00000170801	LOFTEE-HC;SpliceAI-0.8;AlphaMissense-0.564	0.01	0.428773	0.285759	0.390901	0.044528	0.0417135	630	< 40	628	< 40	82
ENSG00000170846	AlphaMissense-0.564	0.0001	1	0.815709	1	-0.0401324	0.172192	< 40	< 40	< 40	< 40	< 40
ENSG00000170846	AlphaMissense-0.564	0.001	0.869679	0.738654	1	-0.0401778	0.120424	84	< 40	84	< 40	< 40
ENSG00000170846	AlphaMissense-0.564	0.01	0.869679	0.738654	1	-0.0401778	0.120424	84	< 40	84	< 40	< 40
ENSG00000170846	LOFTEE-HC;SpliceAI-0.8	0.0001	0.967144	0.967144	0.967144	-0.0400676	0.972727	< 40	< 40	< 40	< 40	< 40
ENSG00000170846	LOFTEE-HC;SpliceAI-0.8	0.001	0.967144	0.967144	0.967144	-0.0400676	0.972727	< 40	< 40	< 40	< 40	< 40
ENSG00000170846	LOFTEE-HC;SpliceAI-0.8	0.01	0.967144	0.967144	0.967144	-0.0400676	0.972727	< 40	< 40	< 40	< 40	< 40
ENSG00000170846	LOFTEE-HC;SpliceAI-0.8;AlphaMissense-0.564	0.0001	1	0.812894	1	-0.0401349	0.169564	< 40	< 40	< 40	< 40	< 40
ENSG00000170846	LOFTEE-HC;SpliceAI-0.8;AlphaMissense-0.564	0.001	0.868492	0.736744	1	-0.0401784	0.119519	85	< 40	85	< 40	< 40
ENSG00000170846	LOFTEE-HC;SpliceAI-0.8;AlphaMissense-0.564	0.01	0.868492	0.736744	1	-0.0401784	0.119519	85	< 40	85	< 40	< 40
ENSG00000170871	AlphaMissense-0.564	0.0001	0.775997	0.648736	1	-0.0403642	0.0886115	147	< 40	147	< 40	66
ENSG00000170871	AlphaMissense-0.564	0.001	0.775997	0.648736	1	-0.0403642	0.0886115	147	< 40	147	< 40	66
ENSG00000170871	AlphaMissense-0.564	0.01	0.775997	0.648736	1	-0.0403642	0.0886115	147	< 40	147	< 40	66
ENSG00000170871	LOFTEE-HC;SpliceAI-0.8	0.0001	0.834268	0.834268	0.834268	-0.040166	0.19197	< 40	< 40	< 40	< 40	< 40
ENSG00000170871	LOFTEE-HC;SpliceAI-0.8	0.001	0.834268	0.834268	0.834268	-0.040166	0.19197	< 40	< 40	< 40	< 40	< 40
ENSG00000170871	LOFTEE-HC;SpliceAI-0.8	0.01	0.834268	0.834268	0.834268	-0.040166	0.19197	< 40	< 40	< 40	< 40	< 40
ENSG00000170871	LOFTEE-HC;SpliceAI-0.8;AlphaMissense-0.564	0.0001	0.743779	0.616089	0.876727	-0.0404513	0.0806765	175	< 40	175	< 40	92
ENSG00000170871	LOFTEE-HC;SpliceAI-0.8;AlphaMissense-0.564	0.001	0.743779	0.616089	0.876727	-0.0404513	0.0806765	175	< 40	175	< 40	92
ENSG00000170871	LOFTEE-HC;SpliceAI-0.8;AlphaMissense-0.564	0.01	0.743779	0.616089	0.876727	-0.0404513	0.0806765	175	< 40	175	< 40	92
ENSG00000170891	AlphaMissense-0.564	0.0001	0.781601	0.781601	0.781601	-0.0402325	0.145122	47	< 40	47	< 40	< 40
ENSG00000170891	AlphaMissense-0.564	0.001	0.781601	0.781601	0.781601	-0.0402325	0.145122	47	< 40	47	< 40	< 40
ENSG00000170891	AlphaMissense-0.564	0.01	0.781601	0.781601	0.781601	-0.0402325	0.145122	47	< 40	47	< 40	< 40
ENSG00000170891	LOFTEE-HC;SpliceAI-0.8	0.0001	0.841668	0.841668	0.841668	-0.0401575	0.201028	< 40	< 40	< 40	< 40	< 40
ENSG00000170891	LOFTEE-HC;SpliceAI-0.8	0.001	0.78971	0.674848	1	-0.0403346	0.0961484	125	< 40	125	< 40	< 40
ENSG00000170891	LOFTEE-HC;SpliceAI-0.8	0.01	0.78971	0.674848	1	-0.0403346	0.0961484	125	< 40	125	< 40	< 40
ENSG00000170891	LOFTEE-HC;SpliceAI-0.8;AlphaMissense-0.564	0.0001	0.732551	0.732551	0.732551	-0.0403121	0.117963	74	< 40	74	< 40	< 40
ENSG00000170891	LOFTEE-HC;SpliceAI-0.8;AlphaMissense-0.564	0.001	0.748227	0.615116	0.882729	-0.0403524	0.0802578	172	< 40	172	< 40	< 40
ENSG00000170891	LOFTEE-HC;SpliceAI-0.8;AlphaMissense-0.564	0.01	0.748227	0.615116	0.882729	-0.0403524	0.0802578	172	< 40	172	< 40	< 40
ENSG00000170917	AlphaMissense-0.564	0.0001	0.00143982	0.00143982	0.00143982	0.215199	0.0675338	61	< 40	59	< 40	< 40
ENSG00000170917	AlphaMissense-0.564	0.001	0.00396473	0.00266972	0.00467956	0.138836	0.0462261	238	< 40	235	< 40	< 40
ENSG00000170917	AlphaMissense-0.564	0.01	0.00396473	0.00266972	0.00467956	0.138836	0.0462261	238	< 40	235	< 40	< 40
ENSG00000170917	LOFTEE-HC;SpliceAI-0.8	0.0001	1	0.773141	1	-0.0401963	0.139441	50	< 40	50	< 40	< 40
ENSG00000170917	LOFTEE-HC;SpliceAI-0.8	0.001	1	0.773141	1	-0.0401963	0.139441	50	< 40	50	< 40	< 40
ENSG00000170917	LOFTEE-HC;SpliceAI-0.8	0.01	0.813425	0.683318	0.836417	-0.0138495	0.0339498	887	< 40	886	< 40	< 40
ENSG00000170917	LOFTEE-HC;SpliceAI-0.8;AlphaMissense-0.564	0.0001	0.00440302	0.00560741	0.00412378	0.170486	0.0615495	111	< 40	109	< 40	47
ENSG00000170917	LOFTEE-HC;SpliceAI-0.8;AlphaMissense-0.564	0.001	0.00707603	0.0048952	0.00820083	0.126103	0.0448151	288	< 40	285	< 40	47
ENSG00000170917	LOFTEE-HC;SpliceAI-0.8;AlphaMissense-0.564	0.01	0.144303	0.138125	0.0892475	0.0420116	0.0283324	1125	< 40	1121	< 40	47
ENSG00000171195	AlphaMissense-0.564	0.0001	0.865237	0.744192	1	-0.040181	0.123138	68	< 40	68	< 40	< 40
ENSG00000171195	AlphaMissense-0.564	0.001	0.865237	0.744192	1	-0.040181	0.123138	68	< 40	68	< 40	< 40
ENSG00000171195	AlphaMissense-0.564	0.01	0.865237	0.744192	1	-0.040181	0.123138	68	< 40	68	< 40	< 40
ENSG00000171195	LOFTEE-HC;SpliceAI-0.8	0.0001	0.976008	0.976008	0.976008	-0.0400362	1.33123	< 40	< 40	< 40	< 40	< 40
ENSG00000171195	LOFTEE-HC;SpliceAI-0.8	0.001	0.976008	0.976008	0.976008	-0.0400362	1.33123	< 40	< 40	< 40	< 40	< 40
ENSG00000171195	LOFTEE-HC;SpliceAI-0.8	0.01	0.976008	0.976008	0.976008	-0.0400362	1.33123	< 40	< 40	< 40	< 40	< 40
ENSG00000171195	LOFTEE-HC;SpliceAI-0.8;AlphaMissense-0.564	0.0001	0.86419	0.743142	1	-0.0401827	0.122622	69	< 40	69	< 40	< 40
ENSG00000171195	LOFTEE-HC;SpliceAI-0.8;AlphaMissense-0.564	0.001	0.86419	0.743142	1	-0.0401827	0.122622	69	< 40	69	< 40	< 40
ENSG00000171195	LOFTEE-HC;SpliceAI-0.8;AlphaMissense-0.564	0.01	0.86419	0.743142	1	-0.0401827	0.122622	69	< 40	69	< 40	< 40
ENSG00000171199	AlphaMissense-0.564	0.0001	0.918041	0.918041	0.918041	-0.0401009	0.389704	< 40	< 40	< 40	< 40	< 40
ENSG00000171199	AlphaMissense-0.564	0.001	0.918041	0.918041	0.918041	-0.0401009	0.389704	< 40	< 40	< 40	< 40	< 40
ENSG00000171199	AlphaMissense-0.564	0.01	0.918041	0.918041	0.918041	-0.0401009	0.389704	< 40	< 40	< 40	< 40	< 40
ENSG00000171199	LOFTEE-HC;SpliceAI-0.8;AlphaMissense-0.564	0.0001	0.918041	0.918041	0.918041	-0.0401009	0.389704	< 40	< 40	< 40	< 40	< 40
ENSG00000171199	LOFTEE-HC;SpliceAI-0.8;AlphaMissense-0.564	0.001	0.918041	0.918041	0.918041	-0.0401009	0.389704	< 40	< 40	< 40	< 40	< 40
ENSG00000171199	LOFTEE-HC;SpliceAI-0.8;AlphaMissense-0.564	0.01	0.918041	0.918041	0.918041	-0.0401009	0.389704	< 40	< 40	< 40	< 40	< 40
ENSG00000171201	AlphaMissense-0.564	0.0001	0.0031943	0.0031943	0.0031943	0.353494	0.119894	< 40	< 40	< 40	< 40	< 40
ENSG00000171201	AlphaMissense-0.564	0.001	0.0031943	0.0031943	0.0031943	0.353494	0.119894	< 40	< 40	< 40	< 40	< 40
ENSG00000171201	AlphaMissense-0.564	0.01	0.0031943	0.0031943	0.0031943	0.353494	0.119894	< 40	< 40	< 40	< 40	< 40
ENSG00000171201	LOFTEE-HC;SpliceAI-0.8	0.0001	0.904367	0.904367	0.904367	-0.0401173	0.333905	< 40	< 40	< 40	< 40	< 40
ENSG00000171201	LOFTEE-HC;SpliceAI-0.8	0.001	0.792904	0.69883	0.836147	-0.0403313	0.104242	93	< 40	93	< 40	< 40
ENSG00000171201	LOFTEE-HC;SpliceAI-0.8	0.01	0.792904	0.69883	0.836147	-0.0403313	0.104242	93	< 40	93	< 40	< 40
ENSG00000171201	LOFTEE-HC;SpliceAI-0.8;AlphaMissense-0.564	0.0001	0.00705684	0.00705684	0.00705684	0.299691	0.111238	< 40	< 40	< 40	< 40	< 40
ENSG00000171201	LOFTEE-HC;SpliceAI-0.8;AlphaMissense-0.564	0.001	0.0404049	0.103054	0.026098	0.127247	0.0780549	105	< 40	104	< 40	< 40
ENSG00000171201	LOFTEE-HC;SpliceAI-0.8;AlphaMissense-0.564	0.01	0.0404049	0.103054	0.026098	0.127247	0.0780549	105	< 40	104	< 40	< 40
ENSG00000171209	AlphaMissense-0.564	0.0001	0.904256	0.904256	0.904256	-0.0401282	0.333604	< 40	< 40	< 40	< 40	< 40
ENSG00000171209	AlphaMissense-0.564	0.001	0.904256	0.904256	0.904256	-0.0401282	0.333604	< 40	< 40	< 40	< 40	< 40
ENSG00000171209	AlphaMissense-0.564	0.01	0.904256	0.904256	0.904256	-0.0401282	0.333604	< 40	< 40	< 40	< 40	< 40
ENSG00000171209	LOFTEE-HC;SpliceAI-0.8	0.0001	0.897423	0.897423	0.897423	-0.0401021	0.311067	< 40	< 40	< 40	< 40	< 40
ENSG00000171209	LOFTEE-HC;SpliceAI-0.8	0.001	0.897423	0.897423	0.897423	-0.0401021	0.311067	< 40	< 40	< 40	< 40	< 40
ENSG00000171209	LOFTEE-HC;SpliceAI-0.8	0.01	0.897423	0.897423	0.897423	-0.0401021	0.311067	< 40	< 40	< 40	< 40	< 40
ENSG00000171209	LOFTEE-HC;SpliceAI-0.8;AlphaMissense-0.564	0.0001	0.86004	0.86004	0.86004	-0.0401442	0.227673	< 40	< 40	< 40	< 40	< 40
ENSG00000171209	LOFTEE-HC;SpliceAI-0.8;AlphaMissense-0.564	0.001	0.86004	0.86004	0.86004	-0.0401442	0.227673	< 40	< 40	< 40	< 40	< 40
ENSG00000171209	LOFTEE-HC;SpliceAI-0.8;AlphaMissense-0.564	0.01	0.86004	0.86004	0.86004	-0.0401442	0.227673	< 40	< 40	< 40	< 40	< 40
ENSG00000171234	AlphaMissense-0.564	0.0001	0.730696	0.527284	0.997005	-0.0403011	0.0637517	259	< 40	259	< 40	52
ENSG00000171234	AlphaMissense-0.564	0.001	0.651914	0.459423	0.997356	-0.0403254	0.0545086	361	< 40	361	< 40	52
ENSG00000171234	AlphaMissense-0.564	0.01	1	0.966594	0.962134	-0.0011551	0.0275808	2132	< 40	2129	< 40	52
ENSG00000171234	LOFTEE-HC;SpliceAI-0.8	0.0001	0.819946	0.647805	0.994809	-0.0402086	0.0880197	133	< 40	133	< 40	< 40
ENSG00000171234	LOFTEE-HC;SpliceAI-0.8	0.001	0.819946	0.647805	0.994809	-0.0402086	0.0880197	133	< 40	133	< 40	< 40
ENSG00000171234	LOFTEE-HC;SpliceAI-0.8	0.01	0.819946	0.647805	0.994809	-0.0402086	0.0880197	133	< 40	133	< 40	< 40
ENSG00000171234	LOFTEE-HC;SpliceAI-0.8;AlphaMissense-0.564	0.0001	0.64062	0.434934	0.99683	-0.0404027	0.0517469	392	< 40	392	< 40	87
