## Supplementary Tables 25-49 for "Prioritizing Genes and Rare Protein-Coding Variants in Acute Myeloid Leukemia via Whole Genome Sequencing Data" (part 3 of 3)

### Sheet: Supplementary Table 27 (continued)
Region	Group	max_MAF	Pvalue	Pvalue_Burden	Pvalue_SKAT	BETA_Burden	SE_Burden	MAC	MAC_case	MAC_control	Number_rare	Number_ultra_rare
ENSG00000171234	LOFTEE-HC;SpliceAI-0.8;AlphaMissense-0.564	0.001	0.575726	0.384099	0.997901	-0.0404005	0.0464177	494	< 40	494	< 40	87
ENSG00000171234	LOFTEE-HC;SpliceAI-0.8;AlphaMissense-0.564	0.01	1	0.865544	0.977937	-0.00420676	0.0248449	2265	< 40	2262	< 40	87
ENSG00000171476	LOFTEE-HC;SpliceAI-0.8	0.0001	0.846234	0.846234	0.846234	-0.0401746	0.207165	< 40	< 40	< 40	< 40	< 40
ENSG00000171476	LOFTEE-HC;SpliceAI-0.8	0.001	0.846234	0.846234	0.846234	-0.0401746	0.207165	< 40	< 40	< 40	< 40	< 40
ENSG00000171476	LOFTEE-HC;SpliceAI-0.8	0.01	0.846234	0.846234	0.846234	-0.0401746	0.207165	< 40	< 40	< 40	< 40	< 40
ENSG00000171476	LOFTEE-HC;SpliceAI-0.8;AlphaMissense-0.564	0.0001	0.846234	0.846234	0.846234	-0.0401746	0.207165	< 40	< 40	< 40	< 40	< 40
ENSG00000171476	LOFTEE-HC;SpliceAI-0.8;AlphaMissense-0.564	0.001	0.846234	0.846234	0.846234	-0.0401746	0.207165	< 40	< 40	< 40	< 40	< 40
ENSG00000171476	LOFTEE-HC;SpliceAI-0.8;AlphaMissense-0.564	0.01	0.846234	0.846234	0.846234	-0.0401746	0.207165	< 40	< 40	< 40	< 40	< 40
ENSG00000171497	AlphaMissense-0.564	0.0001	0.0335334	0.0381758	0.0294047	0.193224	0.0932116	72	< 40	71	< 40	< 40
ENSG00000171497	AlphaMissense-0.564	0.001	0.0335334	0.0381758	0.0294047	0.193224	0.0932116	72	< 40	71	< 40	< 40
ENSG00000171497	AlphaMissense-0.564	0.01	0.0335334	0.0381758	0.0294047	0.193224	0.0932116	72	< 40	71	< 40	< 40
ENSG00000171497	LOFTEE-HC;SpliceAI-0.8	0.0001	0.805344	0.631456	0.992058	-0.04024	0.0838895	147	< 40	147	< 40	< 40
ENSG00000171497	LOFTEE-HC;SpliceAI-0.8	0.001	0.559994	0.402624	0.777806	-0.0408263	0.0487802	453	< 40	453	< 40	< 40
ENSG00000171497	LOFTEE-HC;SpliceAI-0.8	0.01	0.559994	0.402624	0.777806	-0.0408263	0.0487802	453	< 40	453	< 40	< 40
ENSG00000171497	LOFTEE-HC;SpliceAI-0.8;AlphaMissense-0.564	0.0001	0.205936	0.2544	0.132813	0.0791246	0.0694242	219	< 40	218	< 40	62
ENSG00000171497	LOFTEE-HC;SpliceAI-0.8;AlphaMissense-0.564	0.001	0.47758	0.820233	0.336895	0.0102682	0.0451854	525	< 40	524	< 40	62
ENSG00000171497	LOFTEE-HC;SpliceAI-0.8;AlphaMissense-0.564	0.01	0.47758	0.820233	0.336895	0.0102682	0.0451854	525	< 40	524	< 40	62
ENSG00000171503	AlphaMissense-0.564	0.0001	0.678735	0.487668	0.974179	-0.0404426	0.0582728	318	< 40	318	< 40	98
ENSG00000171503	AlphaMissense-0.564	0.001	0.678735	0.487668	0.974179	-0.0404426	0.0582728	318	< 40	318	< 40	98
ENSG00000171503	AlphaMissense-0.564	0.01	0.678735	0.487668	0.974179	-0.0404426	0.0582728	318	< 40	318	< 40	98
ENSG00000171503	LOFTEE-HC;SpliceAI-0.8	0.0001	0.725205	0.725205	0.725205	-0.0403585	0.114814	93	< 40	93	< 40	49
ENSG00000171503	LOFTEE-HC;SpliceAI-0.8	0.001	0.792793	0.66882	0.985113	-0.0403059	0.0942237	133	< 40	133	< 40	49
ENSG00000171503	LOFTEE-HC;SpliceAI-0.8	0.01	0.792793	0.66882	0.985113	-0.0403059	0.0942237	133	< 40	133	< 40	49
ENSG00000171503	LOFTEE-HC;SpliceAI-0.8;AlphaMissense-0.564	0.0001	0.611242	0.436387	0.874734	-0.0406773	0.0522637	411	< 40	411	< 40	147
ENSG00000171503	LOFTEE-HC;SpliceAI-0.8;AlphaMissense-0.564	0.001	0.597148	0.414528	0.925075	-0.0406332	0.0497986	451	< 40	451	< 40	147
ENSG00000171503	LOFTEE-HC;SpliceAI-0.8;AlphaMissense-0.564	0.01	0.597148	0.414528	0.925075	-0.0406332	0.0497986	451	< 40	451	< 40	147
ENSG00000171509	AlphaMissense-0.564	0.0001	0.671716	0.671716	0.671716	-0.0404575	0.0954652	120	< 40	120	< 40	58
ENSG00000171509	AlphaMissense-0.564	0.001	0.725105	0.590976	0.874447	-0.0404018	0.075177	195	< 40	195	< 40	58
ENSG00000171509	AlphaMissense-0.564	0.01	0.725105	0.590976	0.874447	-0.0404018	0.075177	195	< 40	195	< 40	58
ENSG00000171509	LOFTEE-HC;SpliceAI-0.8	0.0001	0.76031	0.655297	0.802465	-0.0404075	0.0905155	128	< 40	128	< 40	50
ENSG00000171509	LOFTEE-HC;SpliceAI-0.8	0.001	0.76031	0.655297	0.802465	-0.0404075	0.0905155	128	< 40	128	< 40	50
ENSG00000171509	LOFTEE-HC;SpliceAI-0.8	0.01	0.76031	0.655297	0.802465	-0.0404075	0.0905155	128	< 40	128	< 40	50
ENSG00000171509	LOFTEE-HC;SpliceAI-0.8;AlphaMissense-0.564	0.0001	0.636255	0.537981	0.590031	-0.0407828	0.0662199	248	< 40	248	< 40	108
ENSG00000171509	LOFTEE-HC;SpliceAI-0.8;AlphaMissense-0.564	0.001	0.624234	0.48445	0.755568	-0.0406752	0.0581769	323	< 40	323	< 40	108
ENSG00000171509	LOFTEE-HC;SpliceAI-0.8;AlphaMissense-0.564	0.01	0.624234	0.48445	0.755568	-0.0406752	0.0581769	323	< 40	323	< 40	108
ENSG00000171557	AlphaMissense-0.564	0.0001	0.830433	0.665656	0.994327	-0.0401906	0.0930085	119	< 40	119	< 40	< 40
ENSG00000171557	AlphaMissense-0.564	0.001	0.607488	0.438544	0.816771	-0.0407138	0.0525574	396	< 40	396	< 40	< 40
ENSG00000171557	AlphaMissense-0.564	0.01	0.649289	0.715091	0.509975	0.00897767	0.0245945	2133	< 40	2129	< 40	< 40
ENSG00000171557	LOFTEE-HC;SpliceAI-0.8	0.0001	1	0.795397	1	-0.0401515	0.15484	46	< 40	46	< 40	< 40
ENSG00000171557	LOFTEE-HC;SpliceAI-0.8	0.001	1	0.795397	1	-0.0401515	0.15484	46	< 40	46	< 40	< 40
ENSG00000171557	LOFTEE-HC;SpliceAI-0.8	0.01	1	0.795397	1	-0.0401515	0.15484	46	< 40	46	< 40	< 40
ENSG00000171557	LOFTEE-HC;SpliceAI-0.8;AlphaMissense-0.564	0.0001	0.799566	0.613933	0.997112	-0.0402042	0.0796965	165	< 40	165	< 40	< 40
ENSG00000171557	LOFTEE-HC;SpliceAI-0.8;AlphaMissense-0.564	0.001	0.590776	0.413724	0.878656	-0.0406649	0.0497518	442	< 40	442	< 40	< 40
ENSG00000171557	LOFTEE-HC;SpliceAI-0.8;AlphaMissense-0.564	0.01	0.669616	0.74954	0.524681	0.00775762	0.0242998	2179	< 40	2175	< 40	< 40
ENSG00000171560	AlphaMissense-0.564	0.0001	0.850669	0.766138	1	-0.0402118	0.135198	55	< 40	55	< 40	< 40
ENSG00000171560	AlphaMissense-0.564	0.001	0.268548	0.266522	0.19005	0.0765333	0.0688801	243	< 40	242	< 40	< 40
ENSG00000171560	AlphaMissense-0.564	0.01	0.268548	0.266522	0.19005	0.0765333	0.0688801	243	< 40	242	< 40	< 40
ENSG00000171560	LOFTEE-HC;SpliceAI-0.8	0.0001	1	0.832184	0.9871	-0.0401214	0.18934	< 40	< 40	< 40	< 40	< 40
ENSG00000171560	LOFTEE-HC;SpliceAI-0.8	0.001	0.882997	0.756846	1	-0.0401524	0.129681	71	< 40	71	< 40	< 40
ENSG00000171560	LOFTEE-HC;SpliceAI-0.8	0.01	0.882997	0.756846	1	-0.0401524	0.129681	71	< 40	71	< 40	< 40
ENSG00000171560	LOFTEE-HC;SpliceAI-0.8;AlphaMissense-0.564	0.0001	0.829547	0.714582	1	-0.0402366	0.110023	88	< 40	88	< 40	< 40
ENSG00000171560	LOFTEE-HC;SpliceAI-0.8;AlphaMissense-0.564	0.001	0.387714	0.403614	0.260533	0.0507717	0.060791	314	< 40	313	< 40	< 40
ENSG00000171560	LOFTEE-HC;SpliceAI-0.8;AlphaMissense-0.564	0.01	0.387714	0.403614	0.260533	0.0507717	0.060791	314	< 40	313	< 40	< 40
ENSG00000171564	AlphaMissense-0.564	0.0001	0.837951	0.737272	1	-0.0402394	0.11995	80	< 40	80	< 40	43
ENSG00000171564	AlphaMissense-0.564	0.001	0.837951	0.737272	1	-0.0402394	0.11995	80	< 40	80	< 40	43
ENSG00000171564	AlphaMissense-0.564	0.01	0.837951	0.737272	1	-0.0402394	0.11995	80	< 40	80	< 40	43
ENSG00000171564	LOFTEE-HC;SpliceAI-0.8	0.0001	1	0.774745	1	-0.0401619	0.140341	49	< 40	49	< 40	< 40
ENSG00000171564	LOFTEE-HC;SpliceAI-0.8	0.001	0.849962	0.703722	0.983848	-0.0401802	0.105654	93	< 40	93	< 40	< 40
ENSG00000171564	LOFTEE-HC;SpliceAI-0.8	0.01	0.849962	0.703722	0.983848	-0.0401802	0.105654	93	< 40	93	< 40	< 40
ENSG00000171564	LOFTEE-HC;SpliceAI-0.8;AlphaMissense-0.564	0.0001	0.800353	0.658946	1	-0.0402723	0.0912441	129	< 40	129	< 40	58
ENSG00000171564	LOFTEE-HC;SpliceAI-0.8;AlphaMissense-0.564	0.001	0.780071	0.611752	0.983933	-0.0402557	0.0793098	173	< 40	173	< 40	58
ENSG00000171564	LOFTEE-HC;SpliceAI-0.8;AlphaMissense-0.564	0.01	0.780071	0.611752	0.983933	-0.0402557	0.0793098	173	< 40	173	< 40	58
ENSG00000171566	AlphaMissense-0.564	0.0001	0.831694	0.719168	1	-0.0402421	0.111917	77	< 40	77	< 40	< 40
ENSG00000171566	AlphaMissense-0.564	0.001	0.558166	0.423979	0.599035	-0.0410599	0.0513546	312	< 40	312	< 40	< 40
ENSG00000171566	AlphaMissense-0.564	0.01	0.558166	0.423979	0.599035	-0.0410599	0.0513546	312	< 40	312	< 40	< 40
ENSG00000171566	LOFTEE-HC;SpliceAI-0.8	0.0001	0.890482	0.890482	0.890482	-0.0401049	0.291261	< 40	< 40	< 40	< 40	< 40
ENSG00000171566	LOFTEE-HC;SpliceAI-0.8	0.001	0.890482	0.890482	0.890482	-0.0401049	0.291261	< 40	< 40	< 40	< 40	< 40
ENSG00000171566	LOFTEE-HC;SpliceAI-0.8	0.01	0.890482	0.890482	0.890482	-0.0401049	0.291261	< 40	< 40	< 40	< 40	< 40
ENSG00000171566	LOFTEE-HC;SpliceAI-0.8;AlphaMissense-0.564	0.0001	0.813568	0.700165	1	-0.0402764	0.104588	93	< 40	93	< 40	52
ENSG00000171566	LOFTEE-HC;SpliceAI-0.8;AlphaMissense-0.564	0.001	0.552438	0.417195	0.614353	-0.0410438	0.0505904	328	< 40	328	< 40	52
ENSG00000171566	LOFTEE-HC;SpliceAI-0.8;AlphaMissense-0.564	0.01	0.552438	0.417195	0.614353	-0.0410438	0.0505904	328	< 40	328	< 40	52
ENSG00000172007	AlphaMissense-0.564	0.0001	0.820183	0.674732	0.984462	-0.0402273	0.0958564	120	< 40	120	< 40	< 40
ENSG00000172007	AlphaMissense-0.564	0.001	0.820183	0.674732	0.984462	-0.0402273	0.0958564	120	< 40	120	< 40	< 40
ENSG00000172007	AlphaMissense-0.564	0.01	0.0509218	0.0734743	0.0418656	0.0595025	0.033244	1144	< 40	1140	< 40	< 40
ENSG00000172007	LOFTEE-HC;SpliceAI-0.8	0.0001	0.95665	0.95665	0.95665	-0.0400837	0.737394	< 40	< 40	< 40	< 40	< 40
ENSG00000172007	LOFTEE-HC;SpliceAI-0.8	0.001	0.95665	0.95665	0.95665	-0.0400837	0.737394	< 40	< 40	< 40	< 40	< 40
ENSG00000172007	LOFTEE-HC;SpliceAI-0.8	0.01	0.95665	0.95665	0.95665	-0.0400837	0.737394	< 40	< 40	< 40	< 40	< 40
ENSG00000172007	LOFTEE-HC;SpliceAI-0.8;AlphaMissense-0.564	0.0001	0.817549	0.672164	0.983259	-0.0402323	0.0950714	122	< 40	122	< 40	< 40
ENSG00000172007	LOFTEE-HC;SpliceAI-0.8;AlphaMissense-0.564	0.001	0.817549	0.672164	0.983259	-0.0402323	0.0950714	122	< 40	122	< 40	< 40
ENSG00000172007	LOFTEE-HC;SpliceAI-0.8;AlphaMissense-0.564	0.01	0.051104	0.0741488	0.0419129	0.059304	0.0332106	1146	< 40	1142	< 40	< 40
ENSG00000172238	AlphaMissense-0.564	0.0001	0.814476	0.673381	1	-0.0402517	0.0954935	114	< 40	114	< 40	< 40
ENSG00000172238	AlphaMissense-0.564	0.001	0.0901223	0.20291	0.0561957	0.0874056	0.0686447	163	< 40	162	< 40	< 40
ENSG00000172238	AlphaMissense-0.564	0.01	0.0901223	0.20291	0.0561957	0.0874056	0.0686447	163	< 40	162	< 40	< 40
ENSG00000172238	LOFTEE-HC;SpliceAI-0.8	0.0001	0.916159	0.916159	0.916159	-0.0401092	0.380999	< 40	< 40	< 40	< 40	< 40
ENSG00000172238	LOFTEE-HC;SpliceAI-0.8	0.001	0.916159	0.916159	0.916159	-0.0401092	0.380999	< 40	< 40	< 40	< 40	< 40
ENSG00000172238	LOFTEE-HC;SpliceAI-0.8	0.01	0.916159	0.916159	0.916159	-0.0401092	0.380999	< 40	< 40	< 40	< 40	< 40
ENSG00000172238	LOFTEE-HC;SpliceAI-0.8;AlphaMissense-0.564	0.0001	0.805123	0.663933	1	-0.0402662	0.092675	121	< 40	121	< 40	< 40
ENSG00000172238	LOFTEE-HC;SpliceAI-0.8;AlphaMissense-0.564	0.001	0.0994708	0.216841	0.0612017	0.0834516	0.0675738	170	< 40	169	< 40	< 40
ENSG00000172238	LOFTEE-HC;SpliceAI-0.8;AlphaMissense-0.564	0.01	0.0994708	0.216841	0.0612017	0.0834516	0.0675738	170	< 40	169	< 40	< 40
ENSG00000172399	AlphaMissense-0.564	0.0001	0.798854	0.798854	0.798854	-0.0402189	0.157826	41	< 40	41	< 40	< 40
ENSG00000172399	AlphaMissense-0.564	0.001	0.798854	0.798854	0.798854	-0.0402189	0.157826	41	< 40	41	< 40	< 40
ENSG00000172399	AlphaMissense-0.564	0.01	0.798854	0.798854	0.798854	-0.0402189	0.157826	41	< 40	41	< 40	< 40
ENSG00000172399	LOFTEE-HC;SpliceAI-0.8	0.0001	1	0.834017	1	-0.0401307	0.191506	< 40	< 40	< 40	< 40	< 40
ENSG00000172399	LOFTEE-HC;SpliceAI-0.8	0.001	1	0.834017	1	-0.0401307	0.191506	< 40	< 40	< 40	< 40	< 40
ENSG00000172399	LOFTEE-HC;SpliceAI-0.8	0.01	1	0.834017	1	-0.0401307	0.191506	< 40	< 40	< 40	< 40	< 40
ENSG00000172399	LOFTEE-HC;SpliceAI-0.8;AlphaMissense-0.564	0.0001	0.841595	0.741289	1	-0.040237	0.121876	69	< 40	69	< 40	< 40
ENSG00000172399	LOFTEE-HC;SpliceAI-0.8;AlphaMissense-0.564	0.001	0.841595	0.741289	1	-0.040237	0.121876	69	< 40	69	< 40	< 40
ENSG00000172399	LOFTEE-HC;SpliceAI-0.8;AlphaMissense-0.564	0.01	0.841595	0.741289	1	-0.040237	0.121876	69	< 40	69	< 40	< 40
ENSG00000172403	AlphaMissense-0.564	0.0001	0.714222	0.55875	0.904757	-0.0404423	0.0691677	226	< 40	226	< 40	63
ENSG00000172403	AlphaMissense-0.564	0.001	0.703901	0.521303	0.955935	-0.0404052	0.0630014	277	< 40	277	< 40	63
ENSG00000172403	AlphaMissense-0.564	0.01	0.703901	0.521303	0.955935	-0.0404052	0.0630014	277	< 40	277	< 40	63
ENSG00000172403	LOFTEE-HC;SpliceAI-0.8	0.0001	0.801223	0.801223	0.801223	-0.0402097	0.159711	41	< 40	41	< 40	< 40
ENSG00000172403	LOFTEE-HC;SpliceAI-0.8	0.001	0.801223	0.801223	0.801223	-0.0402097	0.159711	41	< 40	41	< 40	< 40
ENSG00000172403	LOFTEE-HC;SpliceAI-0.8	0.01	0.801223	0.801223	0.801223	-0.0402097	0.159711	41	< 40	41	< 40	< 40
ENSG00000172403	LOFTEE-HC;SpliceAI-0.8;AlphaMissense-0.564	0.0001	0.67618	0.524258	0.836972	-0.0405585	0.0636916	267	< 40	267	< 40	90
ENSG00000172403	LOFTEE-HC;SpliceAI-0.8;AlphaMissense-0.564	0.001	0.668317	0.490707	0.91235	-0.040509	0.0587781	318	< 40	318	< 40	90
ENSG00000172403	LOFTEE-HC;SpliceAI-0.8;AlphaMissense-0.564	0.01	0.668317	0.490707	0.91235	-0.040509	0.0587781	318	< 40	318	< 40	90
ENSG00000172493	LOFTEE-HC;SpliceAI-0.8	0.0001	0.772962	0.772962	0.772962	-0.0394784	0.136839	63	< 40	63	< 40	< 40
ENSG00000172493	LOFTEE-HC;SpliceAI-0.8	0.001	0.772962	0.772962	0.772962	-0.0394784	0.136839	63	< 40	63	< 40	< 40
ENSG00000172493	LOFTEE-HC;SpliceAI-0.8	0.01	0.772962	0.772962	0.772962	-0.0394784	0.136839	63	< 40	63	< 40	< 40
ENSG00000172493	LOFTEE-HC;SpliceAI-0.8;AlphaMissense-0.564	0.0001	0.772962	0.772962	0.772962	-0.0394784	0.136839	63	< 40	63	< 40	< 40
ENSG00000172493	LOFTEE-HC;SpliceAI-0.8;AlphaMissense-0.564	0.001	0.772962	0.772962	0.772962	-0.0394784	0.136839	63	< 40	63	< 40	< 40
ENSG00000172493	LOFTEE-HC;SpliceAI-0.8;AlphaMissense-0.564	0.01	0.772962	0.772962	0.772962	-0.0394784	0.136839	63	< 40	63	< 40	< 40
ENSG00000172955	AlphaMissense-0.564	0.0001	0.800823	0.641445	0.96154	-0.0403085	0.0865586	134	< 40	134	< 40	41
ENSG00000172955	AlphaMissense-0.564	0.001	0.687433	0.716574	0.498465	0.0175743	0.0484086	458	< 40	457	< 40	41
ENSG00000172955	AlphaMissense-0.564	0.01	0.687433	0.716574	0.498465	0.0175743	0.0484086	458	< 40	457	< 40	41
ENSG00000172955	LOFTEE-HC;SpliceAI-0.8	0.0001	0.821214	0.821214	0.821214	-0.0401875	0.177834	< 40	< 40	< 40	< 40	< 40
ENSG00000172955	LOFTEE-HC;SpliceAI-0.8	0.001	0.821214	0.821214	0.821214	-0.0401875	0.177834	< 40	< 40	< 40	< 40	< 40
ENSG00000172955	LOFTEE-HC;SpliceAI-0.8	0.01	0.821214	0.821214	0.821214	-0.0401875	0.177834	< 40	< 40	< 40	< 40	< 40
ENSG00000172955	LOFTEE-HC;SpliceAI-0.8;AlphaMissense-0.564	0.0001	0.748837	0.604606	0.915739	-0.0404023	0.0780285	170	< 40	170	< 40	63
ENSG00000172955	LOFTEE-HC;SpliceAI-0.8;AlphaMissense-0.564	0.001	0.707356	0.770541	0.52133	0.013654	0.0468137	494	< 40	493	< 40	63
ENSG00000172955	LOFTEE-HC;SpliceAI-0.8;AlphaMissense-0.564	0.01	0.707356	0.770541	0.52133	0.013654	0.0468137	494	< 40	493	< 40	63
ENSG00000173011	AlphaMissense-0.564	0.0001	0.712407	0.712407	0.712407	-0.040381	0.109545	99	< 40	99	< 40	55
ENSG00000173011	AlphaMissense-0.564	0.001	0.712407	0.712407	0.712407	-0.040381	0.109545	99	< 40	99	< 40	55
ENSG00000173011	AlphaMissense-0.564	0.01	0.712407	0.712407	0.712407	-0.040381	0.109545	99	< 40	99	< 40	55
ENSG00000173011	LOFTEE-HC;SpliceAI-0.8	0.0001	0.929306	0.929306	0.929306	-0.0400925	0.451906	< 40	< 40	< 40	< 40	< 40
ENSG00000173011	LOFTEE-HC;SpliceAI-0.8	0.001	0.929306	0.929306	0.929306	-0.0400925	0.451906	< 40	< 40	< 40	< 40	< 40
ENSG00000173011	LOFTEE-HC;SpliceAI-0.8	0.01	0.929306	0.929306	0.929306	-0.0400925	0.451906	< 40	< 40	< 40	< 40	< 40
ENSG00000173011	LOFTEE-HC;SpliceAI-0.8;AlphaMissense-0.564	0.0001	0.704568	0.704568	0.704568	-0.0403971	0.106543	104	< 40	104	< 40	60
ENSG00000173011	LOFTEE-HC;SpliceAI-0.8;AlphaMissense-0.564	0.001	0.704568	0.704568	0.704568	-0.0403971	0.106543	104	< 40	104	< 40	60
ENSG00000173011	LOFTEE-HC;SpliceAI-0.8;AlphaMissense-0.564	0.01	0.704568	0.704568	0.704568	-0.0403971	0.106543	104	< 40	104	< 40	60
ENSG00000173013	AlphaMissense-0.564	0.0001	0.845236	0.729747	1	-0.0402156	0.116411	72	< 40	72	< 40	< 40
ENSG00000173013	AlphaMissense-0.564	0.001	0.777489	0.628508	0.974236	-0.0402654	0.0832225	149	< 40	149	< 40	< 40
ENSG00000173013	AlphaMissense-0.564	0.01	0.777489	0.628508	0.974236	-0.0402654	0.0832225	149	< 40	149	< 40	< 40
ENSG00000173013	LOFTEE-HC;SpliceAI-0.8	0.0001	1	0.772462	1	-0.0401754	0.13894	55	< 40	55	< 40	< 40
ENSG00000173013	LOFTEE-HC;SpliceAI-0.8	0.001	1	0.772462	1	-0.0401754	0.13894	55	< 40	55	< 40	< 40
ENSG00000173013	LOFTEE-HC;SpliceAI-0.8	0.01	1	0.772462	1	-0.0401754	0.13894	55	< 40	55	< 40	< 40
ENSG00000173013	LOFTEE-HC;SpliceAI-0.8;AlphaMissense-0.564	0.0001	0.790728	0.651948	0.957491	-0.0402939	0.089332	127	< 40	127	< 40	46
ENSG00000173013	LOFTEE-HC;SpliceAI-0.8;AlphaMissense-0.564	0.001	0.741847	0.575425	0.977254	-0.0403024	0.0719583	204	< 40	204	< 40	46
ENSG00000173013	LOFTEE-HC;SpliceAI-0.8;AlphaMissense-0.564	0.01	0.741847	0.575425	0.977254	-0.0403024	0.0719583	204	< 40	204	< 40	46
ENSG00000173040	AlphaMissense-0.564	0.0001	0.030559	0.126109	0.0179713	0.115086	0.075238	127	< 40	126	< 40	41
ENSG00000173040	AlphaMissense-0.564	0.001	0.0980166	0.339948	0.056944	0.0567065	0.059424	236	< 40	235	< 40	41
ENSG00000173040	AlphaMissense-0.564	0.01	0.0980166	0.339948	0.056944	0.0567065	0.059424	236	< 40	235	< 40	41
ENSG00000173040	LOFTEE-HC;SpliceAI-0.8	0.0001	0.156036	0.407605	0.099162	0.0465831	0.0562519	271	< 40	270	< 40	97
ENSG00000173040	LOFTEE-HC;SpliceAI-0.8	0.001	0.32206	0.701488	0.198802	0.0175786	0.0458596	416	< 40	415	< 40	97
ENSG00000173040	LOFTEE-HC;SpliceAI-0.8	0.01	0.32206	0.701488	0.198802	0.0175786	0.0458596	416	< 40	415	< 40	97
ENSG00000173040	LOFTEE-HC;SpliceAI-0.8;AlphaMissense-0.564	0.0001	0.0649937	0.11169	0.0400733	0.0719921	0.0452598	397	< 40	395	< 40	138
ENSG00000173040	LOFTEE-HC;SpliceAI-0.8;AlphaMissense-0.564	0.001	0.148371	0.371781	0.0861896	0.0325225	0.0364136	651	< 40	649	< 40	138
ENSG00000173040	LOFTEE-HC;SpliceAI-0.8;AlphaMissense-0.564	0.01	0.148371	0.371781	0.0861896	0.0325225	0.0364136	651	< 40	649	< 40	138
ENSG00000173083	AlphaMissense-0.564	0.0001	0.761235	0.619235	1	-0.040374	0.081246	150	< 40	150	< 40	52
ENSG00000173083	AlphaMissense-0.564	0.001	0.741696	0.576024	0.962235	-0.0403384	0.0721356	189	< 40	189	< 40	52
ENSG00000173083	AlphaMissense-0.564	0.01	0.432918	0.302729	0.573968	-0.0413051	0.0400787	705	< 40	705	< 40	52
ENSG00000173083	LOFTEE-HC;SpliceAI-0.8	0.0001	0.054338	0.274683	0.0307724	0.073476	0.0672646	179	< 40	178	< 40	40
ENSG00000173083	LOFTEE-HC;SpliceAI-0.8	0.001	0.133597	0.459542	0.0759368	0.0417043	0.0563876	282	< 40	281	< 40	40
ENSG00000173083	LOFTEE-HC;SpliceAI-0.8	0.01	0.357463	0.751419	0.231094	-0.0106755	0.0337014	951	< 40	950	< 40	40
ENSG00000173083	LOFTEE-HC;SpliceAI-0.8;AlphaMissense-0.564	0.0001	0.222961	0.564117	0.134913	0.0299886	0.051997	327	< 40	326	< 40	92
ENSG00000173083	LOFTEE-HC;SpliceAI-0.8;AlphaMissense-0.564	0.001	0.393211	0.787666	0.239852	0.0119985	0.0445476	469	< 40	468	< 40	92
ENSG00000173083	LOFTEE-HC;SpliceAI-0.8;AlphaMissense-0.564	0.01	0.53904	0.3682	0.373327	-0.0232553	0.0258436	1654	< 40	1653	< 40	92
ENSG00000173085	AlphaMissense-0.564	0.0001	0.753507	0.633357	0.894777	-0.0404135	0.0847231	142	< 40	142	< 40	53
ENSG00000173085	AlphaMissense-0.564	0.001	0.753507	0.633357	0.894777	-0.0404135	0.0847231	142	< 40	142	< 40	53
ENSG00000173085	AlphaMissense-0.564	0.01	0.753507	0.633357	0.894777	-0.0404135	0.0847231	142	< 40	142	< 40	53
ENSG00000173085	LOFTEE-HC;SpliceAI-0.8	0.0001	0.820547	0.717806	1	-0.0402621	0.111408	83	< 40	83	< 40	< 40
ENSG00000173085	LOFTEE-HC;SpliceAI-0.8	0.001	0.772926	0.627365	0.976909	-0.0403388	0.0830975	135	< 40	135	< 40	< 40
ENSG00000173085	LOFTEE-HC;SpliceAI-0.8	0.01	0.772926	0.627365	0.976909	-0.0403388	0.0830975	135	< 40	135	< 40	< 40
ENSG00000173085	LOFTEE-HC;SpliceAI-0.8;AlphaMissense-0.564	0.0001	0.687122	0.549258	0.79267	-0.0405765	0.0677548	225	< 40	225	< 40	85
ENSG00000173085	LOFTEE-HC;SpliceAI-0.8;AlphaMissense-0.564	0.001	0.656376	0.495658	0.892155	-0.0405442	0.0595067	277	< 40	277	< 40	85
ENSG00000173085	LOFTEE-HC;SpliceAI-0.8;AlphaMissense-0.564	0.01	0.656376	0.495658	0.892155	-0.0405442	0.0595067	277	< 40	277	< 40	85
ENSG00000173320	AlphaMissense-0.564	0.0001	0.704019	0.563326	0.824085	-0.0405175	0.0701106	213	< 40	213	< 40	87
ENSG00000173320	AlphaMissense-0.564	0.001	0.510203	0.375556	0.746986	-0.04072	0.0459535	526	< 40	526	< 40	87
ENSG00000173320	AlphaMissense-0.564	0.01	0.643101	0.475494	0.924808	-0.0211519	0.0296424	1350	< 40	1349	< 40	87
ENSG00000173320	LOFTEE-HC;SpliceAI-0.8	0.0001	0.873407	0.873407	0.873407	-0.0401247	0.25183	< 40	< 40	< 40	< 40	< 40
ENSG00000173320	LOFTEE-HC;SpliceAI-0.8	0.001	0.873407	0.873407	0.873407	-0.0401247	0.25183	< 40	< 40	< 40	< 40	< 40
ENSG00000173320	LOFTEE-HC;SpliceAI-0.8	0.01	0.873407	0.873407	0.873407	-0.0401247	0.25183	< 40	< 40	< 40	< 40	< 40
ENSG00000173320	LOFTEE-HC;SpliceAI-0.8;AlphaMissense-0.564	0.0001	0.688258	0.548811	0.788854	-0.0405675	0.067664	230	< 40	230	< 40	98
ENSG00000173320	LOFTEE-HC;SpliceAI-0.8;AlphaMissense-0.564	0.001	0.499878	0.367893	0.741699	-0.0407362	0.045241	543	< 40	543	< 40	98
ENSG00000173320	LOFTEE-HC;SpliceAI-0.8;AlphaMissense-0.564	0.01	0.635335	0.467106	0.921972	-0.0214134	0.0294465	1367	< 40	1366	< 40	98
ENSG00000173376	AlphaMissense-0.564	0.0001	0.737638	0.737638	0.737638	-0.0403113	0.120338	75	< 40	75	< 40	40
ENSG00000173376	AlphaMissense-0.564	0.001	0.737638	0.737638	0.737638	-0.0403113	0.120338	75	< 40	75	< 40	40
ENSG00000173376	AlphaMissense-0.564	0.01	0.737638	0.737638	0.737638	-0.0403113	0.120338	75	< 40	75	< 40	40
ENSG00000173376	LOFTEE-HC;SpliceAI-0.8	0.0001	0.877484	0.877484	0.877484	-0.0401278	0.260301	< 40	< 40	< 40	< 40	< 40
ENSG00000173376	LOFTEE-HC;SpliceAI-0.8	0.001	0.877484	0.877484	0.877484	-0.0401278	0.260301	< 40	< 40	< 40	< 40	< 40
ENSG00000173376	LOFTEE-HC;SpliceAI-0.8	0.01	0.877484	0.877484	0.877484	-0.0401278	0.260301	< 40	< 40	< 40	< 40	< 40
ENSG00000173376	LOFTEE-HC;SpliceAI-0.8;AlphaMissense-0.564	0.0001	0.712292	0.712292	0.712292	-0.0403667	0.10946	93	< 40	93	< 40	53
ENSG00000173376	LOFTEE-HC;SpliceAI-0.8;AlphaMissense-0.564	0.001	0.712292	0.712292	0.712292	-0.0403667	0.10946	93	< 40	93	< 40	53
ENSG00000173376	LOFTEE-HC;SpliceAI-0.8;AlphaMissense-0.564	0.01	0.712292	0.712292	0.712292	-0.0403667	0.10946	93	< 40	93	< 40	53
ENSG00000173542	AlphaMissense-0.564	0.0001	0.767393	0.669221	0.782483	-0.040397	0.0945585	121	< 40	121	< 40	45
ENSG00000173542	AlphaMissense-0.564	0.001	0.767393	0.669221	0.782483	-0.040397	0.0945585	121	< 40	121	< 40	45
ENSG00000173542	AlphaMissense-0.564	0.01	0.767393	0.669221	0.782483	-0.040397	0.0945585	121	< 40	121	< 40	45
ENSG00000173542	LOFTEE-HC;SpliceAI-0.8	0.0001	0.867334	0.867334	0.867334	-0.0401379	0.24028	< 40	< 40	< 40	< 40	< 40
ENSG00000173542	LOFTEE-HC;SpliceAI-0.8	0.001	0.867334	0.867334	0.867334	-0.0401379	0.24028	< 40	< 40	< 40	< 40	< 40
ENSG00000173542	LOFTEE-HC;SpliceAI-0.8	0.01	0.867334	0.867334	0.867334	-0.0401379	0.24028	< 40	< 40	< 40	< 40	< 40
ENSG00000173542	LOFTEE-HC;SpliceAI-0.8;AlphaMissense-0.564	0.0001	0.745097	0.646395	0.735172	-0.0404527	0.0881755	139	< 40	139	< 40	58
ENSG00000173542	LOFTEE-HC;SpliceAI-0.8;AlphaMissense-0.564	0.001	0.745097	0.646395	0.735172	-0.0404527	0.0881755	139	< 40	139	< 40	58
ENSG00000173542	LOFTEE-HC;SpliceAI-0.8;AlphaMissense-0.564	0.01	0.745097	0.646395	0.735172	-0.0404527	0.0881755	139	< 40	139	< 40	58
ENSG00000173597	AlphaMissense-0.564	0.0001	0.783624	0.611129	0.98821	-0.0402976	0.0792537	176	< 40	176	< 40	50
ENSG00000173597	AlphaMissense-0.564	0.001	0.616451	0.42879	0.995315	-0.0403079	0.0509412	422	< 40	422	< 40	50
ENSG00000173597	AlphaMissense-0.564	0.01	0.616451	0.42879	0.995315	-0.0403079	0.0509412	422	< 40	422	< 40	50
ENSG00000173597	LOFTEE-HC;SpliceAI-0.8	0.0001	0.827769	0.676876	0.98969	-0.0402161	0.0965039	104	< 40	104	< 40	< 40
ENSG00000173597	LOFTEE-HC;SpliceAI-0.8	0.001	0.827769	0.676876	0.98969	-0.0402161	0.0965039	104	< 40	104	< 40	< 40
ENSG00000173597	LOFTEE-HC;SpliceAI-0.8	0.01	0.827769	0.676876	0.98969	-0.0402161	0.0965039	104	< 40	104	< 40	< 40
ENSG00000173597	LOFTEE-HC;SpliceAI-0.8;AlphaMissense-0.564	0.0001	0.703473	0.510417	0.988552	-0.0403982	0.0613777	280	< 40	280	< 40	73
ENSG00000173597	LOFTEE-HC;SpliceAI-0.8;AlphaMissense-0.564	0.001	0.551784	0.370717	0.997106	-0.04036	0.0450884	526	< 40	526	< 40	73
ENSG00000173597	LOFTEE-HC;SpliceAI-0.8;AlphaMissense-0.564	0.01	0.551784	0.370717	0.997106	-0.04036	0.0450884	526	< 40	526	< 40	73
ENSG00000173610	AlphaMissense-0.564	0.0001	0.781437	0.643732	1	-0.0403298	0.0872021	143	< 40	143	< 40	53
ENSG00000173610	AlphaMissense-0.564	0.001	0.572771	0.407376	0.933931	-0.0404993	0.0488815	441	< 40	441	< 40	53
ENSG00000173610	AlphaMissense-0.564	0.01	0.877526	0.764524	0.980323	-0.00821358	0.0274202	1604	< 40	1602	< 40	53
ENSG00000173610	LOFTEE-HC;SpliceAI-0.8	0.0001	0.818287	0.69462	1	-0.0402569	0.102541	104	< 40	104	< 40	42
ENSG00000173610	LOFTEE-HC;SpliceAI-0.8	0.001	0.675336	0.497054	0.965438	-0.0403716	0.0594459	291	< 40	291	< 40	42
ENSG00000173610	LOFTEE-HC;SpliceAI-0.8	0.01	0.675336	0.497054	0.965438	-0.0403716	0.0594459	291	< 40	291	< 40	42
ENSG00000173610	LOFTEE-HC;SpliceAI-0.8;AlphaMissense-0.564	0.0001	0.709302	0.543719	0.899112	-0.0404957	0.0666926	247	< 40	247	< 40	95
ENSG00000173610	LOFTEE-HC;SpliceAI-0.8;AlphaMissense-0.564	0.001	0.43757	0.284364	0.979136	-0.0405115	0.0378412	732	< 40	732	< 40	95
ENSG00000173610	LOFTEE-HC;SpliceAI-0.8;AlphaMissense-0.564	0.01	0.761821	0.578047	0.993586	-0.0138446	0.0248896	1895	< 40	1893	< 40	95
ENSG00000174123	AlphaMissense-0.564	0.0001	0.781615	0.682152	0.834479	-0.0403595	0.0985511	105	< 40	105	< 40	41
ENSG00000174123	AlphaMissense-0.564	0.001	0.751964	0.610285	0.987666	-0.0403249	0.0791201	160	< 40	160	< 40	41
ENSG00000174123	AlphaMissense-0.564	0.01	0.751964	0.610285	0.987666	-0.0403249	0.0791201	160	< 40	160	< 40	41
ENSG00000174123	LOFTEE-HC;SpliceAI-0.8	0.0001	0.900625	0.900625	0.900625	-0.0401042	0.321161	< 40	< 40	< 40	< 40	< 40
ENSG00000174123	LOFTEE-HC;SpliceAI-0.8	0.001	0.900625	0.900625	0.900625	-0.0401042	0.321161	< 40	< 40	< 40	< 40	< 40
ENSG00000174123	LOFTEE-HC;SpliceAI-0.8	0.01	0.900625	0.900625	0.900625	-0.0401042	0.321161	< 40	< 40	< 40	< 40	< 40
ENSG00000174123	LOFTEE-HC;SpliceAI-0.8;AlphaMissense-0.564	0.0001	0.7687	0.668512	0.797139	-0.0403895	0.0943259	115	< 40	115	< 40	43
ENSG00000174123	LOFTEE-HC;SpliceAI-0.8;AlphaMissense-0.564	0.001	0.741567	0.599728	0.992317	-0.0403468	0.0768814	170	< 40	170	< 40	43
ENSG00000174123	LOFTEE-HC;SpliceAI-0.8;AlphaMissense-0.564	0.01	0.741567	0.599728	0.992317	-0.0403468	0.0768814	170	< 40	170	< 40	43
ENSG00000174125	AlphaMissense-0.564	0.0001	0.116634	0.36579	0.0705918	0.0526315	0.0581957	245	< 40	244	< 40	52
ENSG00000174125	AlphaMissense-0.564	0.001	0.271766	0.445894	0.164396	0.0274913	0.0360647	756	< 40	754	< 40	52
ENSG00000174125	AlphaMissense-0.564	0.01	0.271766	0.445894	0.164396	0.0274913	0.0360647	756	< 40	754	< 40	52
ENSG00000174125	LOFTEE-HC;SpliceAI-0.8	0.0001	0.857295	0.677978	0.999864	-0.0401412	0.0966738	117	< 40	117	< 40	< 40
ENSG00000174125	LOFTEE-HC;SpliceAI-0.8	0.001	0.685028	0.483167	0.999391	-0.04028	0.0574429	350	< 40	350	< 40	< 40
ENSG00000174125	LOFTEE-HC;SpliceAI-0.8	0.01	0.685028	0.483167	0.999391	-0.04028	0.0574429	350	< 40	350	< 40	< 40
ENSG00000174125	LOFTEE-HC;SpliceAI-0.8;AlphaMissense-0.564	0.0001	0.218205	0.574957	0.130109	0.0279458	0.0498351	362	< 40	361	< 40	68
ENSG00000174125	LOFTEE-HC;SpliceAI-0.8;AlphaMissense-0.564	0.001	0.512682	0.785535	0.32528	0.00829741	0.0304926	1106	< 40	1104	< 40	68
ENSG00000174125	LOFTEE-HC;SpliceAI-0.8;AlphaMissense-0.564	0.01	0.512682	0.785535	0.32528	0.00829741	0.0304926	1106	< 40	1104	< 40	68
ENSG00000174130	AlphaMissense-0.564	0.0001	0.729132	0.729132	0.729132	-0.040339	0.116492	78	< 40	78	< 40	42
ENSG00000174130	AlphaMissense-0.564	0.001	0.729132	0.729132	0.729132	-0.040339	0.116492	78	< 40	78	< 40	42
ENSG00000174130	AlphaMissense-0.564	0.01	0.729132	0.729132	0.729132	-0.040339	0.116492	78	< 40	78	< 40	42
ENSG00000174130	LOFTEE-HC;SpliceAI-0.8	0.0001	0.865399	0.865399	0.865399	-0.0401317	0.236757	< 40	< 40	< 40	< 40	< 40
ENSG00000174130	LOFTEE-HC;SpliceAI-0.8	0.001	0.865399	0.865399	0.865399	-0.0401317	0.236757	< 40	< 40	< 40	< 40	< 40
ENSG00000174130	LOFTEE-HC;SpliceAI-0.8	0.01	0.865399	0.865399	0.865399	-0.0401317	0.236757	< 40	< 40	< 40	< 40	< 40
ENSG00000174130	LOFTEE-HC;SpliceAI-0.8;AlphaMissense-0.564	0.0001	0.699803	0.699803	0.699803	-0.0404063	0.104792	101	< 40	101	< 40	57
ENSG00000174130	LOFTEE-HC;SpliceAI-0.8;AlphaMissense-0.564	0.001	0.699803	0.699803	0.699803	-0.0404063	0.104792	101	< 40	101	< 40	57
ENSG00000174130	LOFTEE-HC;SpliceAI-0.8;AlphaMissense-0.564	0.01	0.699803	0.699803	0.699803	-0.0404063	0.104792	101	< 40	101	< 40	57
ENSG00000174137	AlphaMissense-0.564	0.0001	1	0.816966	1	-0.04014	0.173429	< 40	< 40	< 40	< 40	< 40
ENSG00000174137	AlphaMissense-0.564	0.001	1	0.816966	1	-0.04014	0.173429	< 40	< 40	< 40	< 40	< 40
ENSG00000174137	AlphaMissense-0.564	0.01	1	0.816966	1	-0.04014	0.173429	< 40	< 40	< 40	< 40	< 40
ENSG00000174137	LOFTEE-HC;SpliceAI-0.8	0.0001	0.850964	0.720707	1	-0.0401966	0.112434	81	< 40	81	< 40	< 40
ENSG00000174137	LOFTEE-HC;SpliceAI-0.8	0.001	0.850964	0.720707	1	-0.0401966	0.112434	81	< 40	81	< 40	< 40
ENSG00000174137	LOFTEE-HC;SpliceAI-0.8	0.01	0.850964	0.720707	1	-0.0401966	0.112434	81	< 40	81	< 40	< 40
ENSG00000174137	LOFTEE-HC;SpliceAI-0.8;AlphaMissense-0.564	0.0001	0.814155	0.669769	0.981486	-0.0402371	0.0943503	112	< 40	112	< 40	< 40
ENSG00000174137	LOFTEE-HC;SpliceAI-0.8;AlphaMissense-0.564	0.001	0.814155	0.669769	0.981486	-0.0402371	0.0943503	112	< 40	112	< 40	< 40
ENSG00000174137	LOFTEE-HC;SpliceAI-0.8;AlphaMissense-0.564	0.01	0.814155	0.669769	0.981486	-0.0402371	0.0943503	112	< 40	112	< 40	< 40
ENSG00000174145	AlphaMissense-0.564	0.0001	0.640042	0.497425	0.734463	-0.0407013	0.0599831	290	< 40	290	< 40	129
ENSG00000174145	AlphaMissense-0.564	0.001	0.622269	0.455819	0.845794	-0.0406259	0.0544767	347	< 40	347	< 40	129
ENSG00000174145	AlphaMissense-0.564	0.01	0.622269	0.455819	0.845794	-0.0406259	0.0544767	347	< 40	347	< 40	129
ENSG00000174145	LOFTEE-HC;SpliceAI-0.8	0.0001	1	0.774757	0.95992	-0.04018	0.140412	49	< 40	49	< 40	< 40
ENSG00000174145	LOFTEE-HC;SpliceAI-0.8	0.001	1	0.774757	0.95992	-0.04018	0.140412	49	< 40	49	< 40	< 40
ENSG00000174145	LOFTEE-HC;SpliceAI-0.8	0.01	1	0.774757	0.95992	-0.04018	0.140412	49	< 40	49	< 40	< 40
ENSG00000174145	LOFTEE-HC;SpliceAI-0.8;AlphaMissense-0.564	0.0001	0.620407	0.461205	0.75809	-0.0407376	0.0552851	339	< 40	339	< 40	151
ENSG00000174145	LOFTEE-HC;SpliceAI-0.8;AlphaMissense-0.564	0.001	0.595653	0.424163	0.855305	-0.0406663	0.0508826	396	< 40	396	< 40	151
ENSG00000174145	LOFTEE-HC;SpliceAI-0.8;AlphaMissense-0.564	0.01	0.595653	0.424163	0.855305	-0.0406663	0.0508826	396	< 40	396	< 40	151
ENSG00000174227	AlphaMissense-0.564	0.0001	0.227213	0.518468	0.141176	0.0334341	0.0517789	314	< 40	313	< 40	82
ENSG00000174227	AlphaMissense-0.564	0.001	0.502333	0.87147	0.32758	0.00667081	0.0412308	557	< 40	556	< 40	82
ENSG00000174227	AlphaMissense-0.564	0.01	0.502333	0.87147	0.32758	0.00667081	0.0412308	557	< 40	556	< 40	82
ENSG00000174227	LOFTEE-HC;SpliceAI-0.8	0.0001	0.764185	0.641657	0.921848	-0.0403918	0.0867926	139	< 40	139	< 40	69
ENSG00000174227	LOFTEE-HC;SpliceAI-0.8	0.001	0.764185	0.641657	0.921848	-0.0403918	0.0867926	139	< 40	139	< 40	69
ENSG00000174227	LOFTEE-HC;SpliceAI-0.8	0.01	0.492015	0.365171	0.601743	-0.0410823	0.0453669	531	< 40	531	< 40	69
ENSG00000174227	LOFTEE-HC;SpliceAI-0.8;AlphaMissense-0.564	0.0001	0.322318	0.742114	0.205442	0.0147144	0.044717	450	< 40	449	< 40	151
ENSG00000174227	LOFTEE-HC;SpliceAI-0.8;AlphaMissense-0.564	0.001	0.557594	0.960915	0.367089	-0.00175299	0.0357712	693	< 40	692	< 40	151
ENSG00000174227	LOFTEE-HC;SpliceAI-0.8;AlphaMissense-0.564	0.01	0.661077	0.628976	0.46657	-0.0149188	0.0308771	1085	< 40	1084	< 40	151
ENSG00000174343	AlphaMissense-0.564	0.0001	0.740146	0.560881	0.972662	-0.0403694	0.069419	225	< 40	225	< 40	69
ENSG00000174343	AlphaMissense-0.564	0.001	0.504869	0.334218	0.97858	-0.0402576	0.0416895	629	< 40	629	< 40	69
ENSG00000174343	AlphaMissense-0.564	0.01	0.325452	0.205316	0.8529	-0.0407853	0.0322019	1095	< 40	1095	< 40	69
ENSG00000174343	LOFTEE-HC;SpliceAI-0.8	0.0001	0.850588	0.761314	1	-0.0402344	0.132456	62	< 40	62	< 40	< 40
ENSG00000174343	LOFTEE-HC;SpliceAI-0.8	0.001	0.794384	0.655991	1	-0.0402754	0.0904142	138	< 40	138	< 40	< 40
ENSG00000174343	LOFTEE-HC;SpliceAI-0.8	0.01	0.794384	0.655991	1	-0.0402754	0.0904142	138	< 40	138	< 40	< 40
ENSG00000174343	LOFTEE-HC;SpliceAI-0.8;AlphaMissense-0.564	0.0001	0.689837	0.511528	0.940032	-0.0404954	0.0616876	287	< 40	287	< 40	86
ENSG00000174343	LOFTEE-HC;SpliceAI-0.8;AlphaMissense-0.564	0.001	0.44378	0.287137	0.985281	-0.0403198	0.0378794	767	< 40	767	< 40	86
ENSG00000174343	LOFTEE-HC;SpliceAI-0.8;AlphaMissense-0.564	0.01	0.290345	0.179013	0.89273	-0.0407669	0.0303371	1233	< 40	1233	< 40	86
ENSG00000174473	AlphaMissense-0.564	0.0001	0.202727	0.187392	0.164533	0.0991693	0.0752231	192	< 40	191	< 40	87
ENSG00000174473	AlphaMissense-0.564	0.001	0.266019	0.253913	0.18906	0.0795238	0.0697028	230	< 40	229	< 40	87
ENSG00000174473	AlphaMissense-0.564	0.01	0.266019	0.253913	0.18906	0.0795238	0.0697028	230	< 40	229	< 40	87
ENSG00000174473	LOFTEE-HC;SpliceAI-0.8	0.0001	0.835362	0.73409	1	-0.0402375	0.118453	76	< 40	76	< 40	40
ENSG00000174473	LOFTEE-HC;SpliceAI-0.8	0.001	0.835362	0.73409	1	-0.0402375	0.118453	76	< 40	76	< 40	40
ENSG00000174473	LOFTEE-HC;SpliceAI-0.8	0.01	0.835362	0.73409	1	-0.0402375	0.118453	76	< 40	76	< 40	40
ENSG00000174473	LOFTEE-HC;SpliceAI-0.8;AlphaMissense-0.564	0.0001	0.411224	0.351303	0.31328	0.0594974	0.063834	268	< 40	267	< 40	127
ENSG00000174473	LOFTEE-HC;SpliceAI-0.8;AlphaMissense-0.564	0.001	0.485576	0.417255	0.35414	0.04896	0.0603555	306	< 40	305	< 40	127
ENSG00000174473	LOFTEE-HC;SpliceAI-0.8;AlphaMissense-0.564	0.01	0.485576	0.417255	0.35414	0.04896	0.0603555	306	< 40	305	< 40	127
ENSG00000174599	AlphaMissense-0.564	0.0001	0.793378	0.793378	0.793378	-0.040226	0.153578	47	< 40	47	< 40	< 40
ENSG00000174599	AlphaMissense-0.564	0.001	0.820759	0.696253	0.932603	-0.0402794	0.103179	118	< 40	118	< 40	< 40
ENSG00000174599	AlphaMissense-0.564	0.01	0.820759	0.696253	0.932603	-0.0402794	0.103179	118	< 40	118	< 40	< 40
ENSG00000174599	LOFTEE-HC;SpliceAI-0.8	0.0001	0.921628	0.921628	0.921628	-0.0401091	0.407682	< 40	< 40	< 40	< 40	< 40
ENSG00000174599	LOFTEE-HC;SpliceAI-0.8	0.001	0.921628	0.921628	0.921628	-0.0401091	0.407682	< 40	< 40	< 40	< 40	< 40
ENSG00000174599	LOFTEE-HC;SpliceAI-0.8	0.01	0.921628	0.921628	0.921628	-0.0401091	0.407682	< 40	< 40	< 40	< 40	< 40
ENSG00000174599	LOFTEE-HC;SpliceAI-0.8;AlphaMissense-0.564	0.0001	0.779627	0.779627	0.779627	-0.0402472	0.14384	53	< 40	53	< 40	< 40
ENSG00000174599	LOFTEE-HC;SpliceAI-0.8;AlphaMissense-0.564	0.001	0.813428	0.687246	0.922638	-0.0402865	0.100067	124	< 40	124	< 40	< 40
ENSG00000174599	LOFTEE-HC;SpliceAI-0.8;AlphaMissense-0.564	0.01	0.813428	0.687246	0.922638	-0.0402865	0.100067	124	< 40	124	< 40	< 40
ENSG00000174607	AlphaMissense-0.564	0.0001	0.788115	0.788115	0.788115	-0.040216	0.149636	45	< 40	45	< 40	< 40
ENSG00000174607	AlphaMissense-0.564	0.001	0.788115	0.788115	0.788115	-0.040216	0.149636	45	< 40	45	< 40	< 40
ENSG00000174607	AlphaMissense-0.564	0.01	0.788115	0.788115	0.788115	-0.040216	0.149636	45	< 40	45	< 40	< 40
ENSG00000174607	LOFTEE-HC;SpliceAI-0.8	0.0001	0.914509	0.914509	0.914509	-0.0401131	0.373655	< 40	< 40	< 40	< 40	< 40
ENSG00000174607	LOFTEE-HC;SpliceAI-0.8	0.001	0.914509	0.914509	0.914509	-0.0401131	0.373655	< 40	< 40	< 40	< 40	< 40
ENSG00000174607	LOFTEE-HC;SpliceAI-0.8	0.01	0.914509	0.914509	0.914509	-0.0401131	0.373655	< 40	< 40	< 40	< 40	< 40
ENSG00000174607	LOFTEE-HC;SpliceAI-0.8;AlphaMissense-0.564	0.0001	0.772268	0.772268	0.772268	-0.0402356	0.139027	51	< 40	51	< 40	< 40
ENSG00000174607	LOFTEE-HC;SpliceAI-0.8;AlphaMissense-0.564	0.001	0.772268	0.772268	0.772268	-0.0402356	0.139027	51	< 40	51	< 40	< 40
ENSG00000174607	LOFTEE-HC;SpliceAI-0.8;AlphaMissense-0.564	0.01	0.772268	0.772268	0.772268	-0.0402356	0.139027	51	< 40	51	< 40	< 40
ENSG00000174720	AlphaMissense-0.564	0.0001	0.75116	0.611202	1	-0.0404014	0.0794743	162	< 40	162	< 40	61
ENSG00000174720	AlphaMissense-0.564	0.001	0.75116	0.611202	1	-0.0404014	0.0794743	162	< 40	162	< 40	61
ENSG00000174720	AlphaMissense-0.564	0.01	0.75116	0.611202	1	-0.0404014	0.0794743	162	< 40	162	< 40	61
ENSG00000174720	LOFTEE-HC;SpliceAI-0.8	0.0001	0.746401	0.615062	0.942147	-0.0404411	0.0804221	160	< 40	160	< 40	81
ENSG00000174720	LOFTEE-HC;SpliceAI-0.8	0.001	0.736925	0.583223	0.930986	-0.0404012	0.0736332	200	< 40	200	< 40	81
ENSG00000174720	LOFTEE-HC;SpliceAI-0.8	0.01	0.736925	0.583223	0.930986	-0.0404012	0.0736332	200	< 40	200	< 40	81
ENSG00000174720	LOFTEE-HC;SpliceAI-0.8;AlphaMissense-0.564	0.0001	0.631979	0.474779	0.753715	-0.0407369	0.0569966	321	< 40	321	< 40	142
ENSG00000174720	LOFTEE-HC;SpliceAI-0.8;AlphaMissense-0.564	0.001	0.624092	0.454595	0.830472	-0.0406889	0.0544132	361	< 40	361	< 40	142
ENSG00000174720	LOFTEE-HC;SpliceAI-0.8;AlphaMissense-0.564	0.01	0.624092	0.454595	0.830472	-0.0406889	0.0544132	361	< 40	361	< 40	142
ENSG00000174749	AlphaMissense-0.564	0.0001	0.884646	0.75742	1	-0.0401651	0.130039	70	< 40	70	< 40	< 40
ENSG00000174749	AlphaMissense-0.564	0.001	0.761851	0.607613	0.955533	-0.0403421	0.0785655	189	< 40	189	< 40	< 40
ENSG00000174749	AlphaMissense-0.564	0.01	0.761851	0.607613	0.955533	-0.0403421	0.0785655	189	< 40	189	< 40	< 40
ENSG00000174749	LOFTEE-HC;SpliceAI-0.8	0.0001	0.878202	0.878202	0.878202	-0.0401177	0.261781	< 40	< 40	< 40	< 40	< 40
ENSG00000174749	LOFTEE-HC;SpliceAI-0.8	0.001	0.878202	0.878202	0.878202	-0.0401177	0.261781	< 40	< 40	< 40	< 40	< 40
ENSG00000174749	LOFTEE-HC;SpliceAI-0.8	0.01	0.878202	0.878202	0.878202	-0.0401177	0.261781	< 40	< 40	< 40	< 40	< 40
ENSG00000174749	LOFTEE-HC;SpliceAI-0.8;AlphaMissense-0.564	0.0001	0.856874	0.730167	1	-0.0401959	0.116542	86	< 40	86	< 40	< 40
ENSG00000174749	LOFTEE-HC;SpliceAI-0.8;AlphaMissense-0.564	0.001	0.748901	0.592036	0.957307	-0.0403405	0.0752779	205	< 40	205	< 40	< 40
ENSG00000174749	LOFTEE-HC;SpliceAI-0.8;AlphaMissense-0.564	0.01	0.748901	0.592036	0.957307	-0.0403405	0.0752779	205	< 40	205	< 40	< 40
ENSG00000174780	AlphaMissense-0.564	0.0001	0.365722	0.325375	0.265689	0.0640973	0.0651745	250	< 40	249	< 40	85
ENSG00000174780	AlphaMissense-0.564	0.001	0.419373	0.279501	0.396071	0.0450602	0.0416668	560	< 40	558	< 40	85
ENSG00000174780	AlphaMissense-0.564	0.01	0.207704	0.138608	0.284135	0.0368044	0.0248511	2065	< 40	2059	< 40	85
ENSG00000174780	LOFTEE-HC;SpliceAI-0.8	0.0001	0.837077	0.730368	1	-0.0402282	0.116727	79	< 40	79	< 40	< 40
ENSG00000174780	LOFTEE-HC;SpliceAI-0.8	0.001	0.837077	0.730368	1	-0.0402282	0.116727	79	< 40	79	< 40	< 40
ENSG00000174780	LOFTEE-HC;SpliceAI-0.8	0.01	0.837077	0.730368	1	-0.0402282	0.116727	79	< 40	79	< 40	< 40
ENSG00000174780	LOFTEE-HC;SpliceAI-0.8;AlphaMissense-0.564	0.0001	0.58366	0.489442	0.440672	0.0395191	0.057175	329	< 40	328	< 40	120
ENSG00000174780	LOFTEE-HC;SpliceAI-0.8;AlphaMissense-0.564	0.001	0.531244	0.366604	0.526523	0.0354987	0.0393183	639	< 40	637	< 40	120
ENSG00000174780	LOFTEE-HC;SpliceAI-0.8;AlphaMissense-0.564	0.01	0.251477	0.165794	0.315647	0.0337023	0.0243189	2144	< 40	2138	< 40	120
ENSG00000174792	AlphaMissense-0.564	0.0001	1	0.845625	1	-0.0401364	0.206141	< 40	< 40	< 40	< 40	< 40
ENSG00000174792	AlphaMissense-0.564	0.001	1	0.845625	1	-0.0401364	0.206141	< 40	< 40	< 40	< 40	< 40
ENSG00000174792	AlphaMissense-0.564	0.01	1	0.845625	1	-0.0401364	0.206141	< 40	< 40	< 40	< 40	< 40
ENSG00000174792	LOFTEE-HC;SpliceAI-0.8	0.0001	0.917167	0.917167	0.917167	-0.0400949	0.385517	< 40	< 40	< 40	< 40	< 40
ENSG00000174792	LOFTEE-HC;SpliceAI-0.8	0.001	0.917167	0.917167	0.917167	-0.0400949	0.385517	< 40	< 40	< 40	< 40	< 40
ENSG00000174792	LOFTEE-HC;SpliceAI-0.8	0.01	0.917167	0.917167	0.917167	-0.0400949	0.385517	< 40	< 40	< 40	< 40	< 40
ENSG00000174792	LOFTEE-HC;SpliceAI-0.8;AlphaMissense-0.564	0.0001	1	0.825498	1	-0.040136	0.18204	< 40	< 40	< 40	< 40	< 40
ENSG00000174792	LOFTEE-HC;SpliceAI-0.8;AlphaMissense-0.564	0.001	1	0.825498	1	-0.040136	0.18204	< 40	< 40	< 40	< 40	< 40
ENSG00000174792	LOFTEE-HC;SpliceAI-0.8;AlphaMissense-0.564	0.01	1	0.825498	1	-0.040136	0.18204	< 40	< 40	< 40	< 40	< 40
ENSG00000174796	AlphaMissense-0.564	0.0001	0.861925	0.721972	1	-0.0402004	0.112978	70	< 40	70	< 40	< 40
ENSG00000174796	AlphaMissense-0.564	0.001	0.861925	0.721972	1	-0.0402004	0.112978	70	< 40	70	< 40	< 40
ENSG00000174796	AlphaMissense-0.564	0.01	0.445519	0.334954	0.4313	-0.0416022	0.0431476	618	< 40	618	< 40	< 40
ENSG00000174796	LOFTEE-HC;SpliceAI-0.8	0.0001	0.0123673	0.0317684	0.00898155	0.201284	0.0937378	40	< 40	< 40	< 40	< 40
ENSG00000174796	LOFTEE-HC;SpliceAI-0.8	0.001	0.0196504	0.0781916	0.0126671	0.14426	0.0819067	79	< 40	78	< 40	< 40
ENSG00000174796	LOFTEE-HC;SpliceAI-0.8	0.01	0.0196504	0.0781916	0.0126671	0.14426	0.0819067	79	< 40	78	< 40	< 40
ENSG00000174796	LOFTEE-HC;SpliceAI-0.8;AlphaMissense-0.564	0.0001	0.0414238	0.151274	0.0244061	0.103855	0.0723707	109	< 40	108	< 40	< 40
ENSG00000174796	LOFTEE-HC;SpliceAI-0.8;AlphaMissense-0.564	0.001	0.0566093	0.220704	0.0332345	0.081422	0.0664855	148	< 40	147	< 40	< 40
ENSG00000174796	LOFTEE-HC;SpliceAI-0.8;AlphaMissense-0.564	0.01	0.320708	0.966451	0.213119	-0.00114184	0.0271482	696	< 40	695	< 40	< 40
ENSG00000174799	AlphaMissense-0.564	0.0001	0.782314	0.603813	0.990942	-0.040281	0.0776238	174	< 40	174	< 40	49
ENSG00000174799	AlphaMissense-0.564	0.001	0.753834	0.560983	0.996509	-0.0402709	0.0692674	211	< 40	211	< 40	49
ENSG00000174799	AlphaMissense-0.564	0.01	1	0.867422	0.831174	0.00746717	0.0447314	578	< 40	577	< 40	49
ENSG00000174799	LOFTEE-HC;SpliceAI-0.8	0.0001	0.709992	0.522256	0.976454	-0.0404102	0.0631535	281	< 40	281	< 40	85
ENSG00000174799	LOFTEE-HC;SpliceAI-0.8	0.001	0.709992	0.522256	0.976454	-0.0404102	0.0631535	281	< 40	281	< 40	85
ENSG00000174799	LOFTEE-HC;SpliceAI-0.8	0.01	0.709992	0.522256	0.976454	-0.0404102	0.0631535	281	< 40	281	< 40	85
ENSG00000174799	LOFTEE-HC;SpliceAI-0.8;AlphaMissense-0.564	0.0001	0.596555	0.409522	0.965451	-0.0405872	0.0492124	455	< 40	455	< 40	134
ENSG00000174799	LOFTEE-HC;SpliceAI-0.8;AlphaMissense-0.564	0.001	0.577499	0.386756	0.982289	-0.040554	0.0468553	492	< 40	492	< 40	134
ENSG00000174799	LOFTEE-HC;SpliceAI-0.8;AlphaMissense-0.564	0.01	1	0.818895	0.900109	-0.0083769	0.0365857	859	< 40	858	< 40	134
ENSG00000174808	AlphaMissense-0.564	0.0001	0.840052	0.840052	0.840052	-0.0401736	0.199049	< 40	< 40	< 40	< 40	< 40
ENSG00000174808	AlphaMissense-0.564	0.001	0.840052	0.840052	0.840052	-0.0401736	0.199049	< 40	< 40	< 40	< 40	< 40
ENSG00000174808	AlphaMissense-0.564	0.01	0.840052	0.840052	0.840052	-0.0401736	0.199049	< 40	< 40	< 40	< 40	< 40
ENSG00000174808	LOFTEE-HC;SpliceAI-0.8	0.0001	0.818064	0.818064	0.818064	-0.0401856	0.174693	< 40	< 40	< 40	< 40	< 40
ENSG00000174808	LOFTEE-HC;SpliceAI-0.8	0.001	0.818064	0.818064	0.818064	-0.0401856	0.174693	< 40	< 40	< 40	< 40	< 40
ENSG00000174808	LOFTEE-HC;SpliceAI-0.8	0.01	0.818064	0.818064	0.818064	-0.0401856	0.174693	< 40	< 40	< 40	< 40	< 40
ENSG00000174808	LOFTEE-HC;SpliceAI-0.8;AlphaMissense-0.564	0.0001	0.759564	0.759564	0.759564	-0.0402677	0.131571	55	< 40	55	< 40	< 40
ENSG00000174808	LOFTEE-HC;SpliceAI-0.8;AlphaMissense-0.564	0.001	0.759564	0.759564	0.759564	-0.0402677	0.131571	55	< 40	55	< 40	< 40
ENSG00000174808	LOFTEE-HC;SpliceAI-0.8;AlphaMissense-0.564	0.01	0.759564	0.759564	0.759564	-0.0402677	0.131571	55	< 40	55	< 40	< 40
ENSG00000175920	AlphaMissense-0.564	0.0001	0.754768	0.607051	0.942097	-0.040339	0.0784367	169	< 40	169	< 40	45
ENSG00000175920	AlphaMissense-0.564	0.001	0.59878	0.416726	0.988294	-0.0403797	0.0497218	433	< 40	433	< 40	45
ENSG00000175920	AlphaMissense-0.564	0.01	0.59878	0.416726	0.988294	-0.0403797	0.0497218	433	< 40	433	< 40	45
ENSG00000175920	LOFTEE-HC;SpliceAI-0.8	0.0001	0.775459	0.775459	0.775459	-0.0402605	0.141145	54	< 40	54	< 40	< 40
ENSG00000175920	LOFTEE-HC;SpliceAI-0.8	0.001	0.775459	0.775459	0.775459	-0.0402605	0.141145	54	< 40	54	< 40	< 40
ENSG00000175920	LOFTEE-HC;SpliceAI-0.8	0.01	0.775459	0.775459	0.775459	-0.0402605	0.141145	54	< 40	54	< 40	< 40
ENSG00000175920	LOFTEE-HC;SpliceAI-0.8;AlphaMissense-0.564	0.0001	0.701326	0.556302	0.857954	-0.0404944	0.0688279	223	< 40	223	< 40	67
ENSG00000175920	LOFTEE-HC;SpliceAI-0.8;AlphaMissense-0.564	0.001	0.565508	0.389209	0.976642	-0.0404479	0.0469749	487	< 40	487	< 40	67
ENSG00000175920	LOFTEE-HC;SpliceAI-0.8;AlphaMissense-0.564	0.01	0.565508	0.389209	0.976642	-0.0404479	0.0469749	487	< 40	487	< 40	67
ENSG00000176979	AlphaMissense-0.564	0.0001	0.0708614	0.171814	0.0445897	0.0974663	0.0713309	140	< 40	139	< 40	< 40
ENSG00000176979	AlphaMissense-0.564	0.001	0.0708614	0.171814	0.0445897	0.0974663	0.0713309	140	< 40	139	< 40	< 40
ENSG00000176979	AlphaMissense-0.564	0.01	0.0708614	0.171814	0.0445897	0.0974663	0.0713309	140	< 40	139	< 40	< 40
ENSG00000176979	LOFTEE-HC;SpliceAI-0.8	0.0001	1	0.873866	1	-0.0400987	0.252591	< 40	< 40	< 40	< 40	< 40
ENSG00000176979	LOFTEE-HC;SpliceAI-0.8	0.001	1	0.873866	1	-0.0400987	0.252591	< 40	< 40	< 40	< 40	< 40
ENSG00000176979	LOFTEE-HC;SpliceAI-0.8	0.01	1	0.873866	1	-0.0400987	0.252591	< 40	< 40	< 40	< 40	< 40
ENSG00000176979	LOFTEE-HC;SpliceAI-0.8;AlphaMissense-0.564	0.0001	0.0841435	0.20181	0.0521049	0.088004	0.0689465	158	< 40	157	< 40	< 40
ENSG00000176979	LOFTEE-HC;SpliceAI-0.8;AlphaMissense-0.564	0.001	0.0841435	0.20181	0.0521049	0.088004	0.0689465	158	< 40	157	< 40	< 40
ENSG00000176979	LOFTEE-HC;SpliceAI-0.8;AlphaMissense-0.564	0.01	0.0841435	0.20181	0.0521049	0.088004	0.0689465	158	< 40	157	< 40	< 40
ENSG00000177300	AlphaMissense-0.564	0.0001	0.821826	0.821826	0.821826	-0.040186	0.178448	< 40	< 40	< 40	< 40	< 40
ENSG00000177300	AlphaMissense-0.564	0.001	0.742492	0.620929	0.866566	-0.0404521	0.0817984	146	< 40	146	< 40	< 40
ENSG00000177300	AlphaMissense-0.564	0.01	0.742492	0.620929	0.866566	-0.0404521	0.0817984	146	< 40	146	< 40	< 40
ENSG00000177300	LOFTEE-HC;SpliceAI-0.8;AlphaMissense-0.564	0.0001	0.821826	0.821826	0.821826	-0.040186	0.178448	< 40	< 40	< 40	< 40	< 40
ENSG00000177300	LOFTEE-HC;SpliceAI-0.8;AlphaMissense-0.564	0.001	0.742492	0.620929	0.866566	-0.0404521	0.0817984	146	< 40	146	< 40	< 40
ENSG00000177300	LOFTEE-HC;SpliceAI-0.8;AlphaMissense-0.564	0.01	0.742492	0.620929	0.866566	-0.0404521	0.0817984	146	< 40	146	< 40	< 40
ENSG00000177432	AlphaMissense-0.564	0.0001	1	0.83341	1	-0.0401183	0.19074	< 40	< 40	< 40	< 40	< 40
ENSG00000177432	AlphaMissense-0.564	0.001	1	0.83341	1	-0.0401183	0.19074	< 40	< 40	< 40	< 40	< 40
ENSG00000177432	AlphaMissense-0.564	0.01	1	0.83341	1	-0.0401183	0.19074	< 40	< 40	< 40	< 40	< 40
ENSG00000177432	LOFTEE-HC;SpliceAI-0.8;AlphaMissense-0.564	0.0001	1	0.83341	1	-0.0401183	0.19074	< 40	< 40	< 40	< 40	< 40
ENSG00000177432	LOFTEE-HC;SpliceAI-0.8;AlphaMissense-0.564	0.001	1	0.83341	1	-0.0401183	0.19074	< 40	< 40	< 40	< 40	< 40
ENSG00000177432	LOFTEE-HC;SpliceAI-0.8;AlphaMissense-0.564	0.01	1	0.83341	1	-0.0401183	0.19074	< 40	< 40	< 40	< 40	< 40
ENSG00000177752	LOFTEE-HC;SpliceAI-0.8	0.0001	0.808725	0.808725	0.808725	-0.0401983	0.166059	43	< 40	43	< 40	< 40
ENSG00000177752	LOFTEE-HC;SpliceAI-0.8	0.001	0.808725	0.808725	0.808725	-0.0401983	0.166059	43	< 40	43	< 40	< 40
ENSG00000177752	LOFTEE-HC;SpliceAI-0.8	0.01	0.808725	0.808725	0.808725	-0.0401983	0.166059	43	< 40	43	< 40	< 40
ENSG00000177752	LOFTEE-HC;SpliceAI-0.8;AlphaMissense-0.564	0.0001	0.808725	0.808725	0.808725	-0.0401983	0.166059	43	< 40	43	< 40	< 40
ENSG00000177752	LOFTEE-HC;SpliceAI-0.8;AlphaMissense-0.564	0.001	0.808725	0.808725	0.808725	-0.0401983	0.166059	43	< 40	43	< 40	< 40
ENSG00000177752	LOFTEE-HC;SpliceAI-0.8;AlphaMissense-0.564	0.01	0.808725	0.808725	0.808725	-0.0401983	0.166059	43	< 40	43	< 40	< 40
ENSG00000178163	AlphaMissense-0.564	0.0001	0.723067	0.563119	0.896424	-0.0404527	0.0699613	206	< 40	206	< 40	77
ENSG00000178163	AlphaMissense-0.564	0.001	0.679161	0.507165	0.951629	-0.0404174	0.0609376	272	< 40	272	< 40	77
ENSG00000178163	AlphaMissense-0.564	0.01	0.679161	0.507165	0.951629	-0.0404174	0.0609376	272	< 40	272	< 40	77
ENSG00000178163	LOFTEE-HC;SpliceAI-0.8	0.0001	0.831622	0.831622	0.831622	-0.0401659	0.188908	< 40	< 40	< 40	< 40	< 40
ENSG00000178163	LOFTEE-HC;SpliceAI-0.8	0.001	0.831622	0.831622	0.831622	-0.0401659	0.188908	< 40	< 40	< 40	< 40	< 40
ENSG00000178163	LOFTEE-HC;SpliceAI-0.8	0.01	0.831622	0.831622	0.831622	-0.0401659	0.188908	< 40	< 40	< 40	< 40	< 40
ENSG00000178163	LOFTEE-HC;SpliceAI-0.8;AlphaMissense-0.564	0.0001	0.694294	0.537773	0.837066	-0.0405463	0.0658023	241	< 40	241	< 40	104
ENSG00000178163	LOFTEE-HC;SpliceAI-0.8;AlphaMissense-0.564	0.001	0.654548	0.486036	0.919862	-0.0404932	0.0581275	307	< 40	307	< 40	104
ENSG00000178163	LOFTEE-HC;SpliceAI-0.8;AlphaMissense-0.564	0.01	0.654548	0.486036	0.919862	-0.0404932	0.0581275	307	< 40	307	< 40	104
ENSG00000178177	AlphaMissense-0.564	0.0001	0.789656	0.789656	0.789656	-0.0402562	0.150909	40	< 40	40	< 40	< 40
ENSG00000178177	AlphaMissense-0.564	0.001	0.789656	0.789656	0.789656	-0.0402562	0.150909	40	< 40	40	< 40	< 40
ENSG00000178177	AlphaMissense-0.564	0.01	0.789656	0.789656	0.789656	-0.0402562	0.150909	40	< 40	40	< 40	< 40
ENSG00000178177	LOFTEE-HC;SpliceAI-0.8	0.0001	0.734812	0.734812	0.734812	-0.0403037	0.118984	71	< 40	71	< 40	51
ENSG00000178177	LOFTEE-HC;SpliceAI-0.8	0.001	0.734812	0.734812	0.734812	-0.0403037	0.118984	71	< 40	71	< 40	51
ENSG00000178177	LOFTEE-HC;SpliceAI-0.8	0.01	0.734812	0.734812	0.734812	-0.0403037	0.118984	71	< 40	71	< 40	51
ENSG00000178177	LOFTEE-HC;SpliceAI-0.8;AlphaMissense-0.564	0.0001	0.666293	0.666293	0.666293	-0.0404523	0.0938043	111	< 40	111	< 40	76
ENSG00000178177	LOFTEE-HC;SpliceAI-0.8;AlphaMissense-0.564	0.001	0.666293	0.666293	0.666293	-0.0404523	0.0938043	111	< 40	111	< 40	76
ENSG00000178177	LOFTEE-HC;SpliceAI-0.8;AlphaMissense-0.564	0.01	0.666293	0.666293	0.666293	-0.0404523	0.0938043	111	< 40	111	< 40	76
ENSG00000178222	AlphaMissense-0.564	0.0001	0.851538	0.738391	1	-0.0402105	0.120396	59	< 40	59	< 40	< 40
ENSG00000178222	AlphaMissense-0.564	0.001	0.851538	0.738391	1	-0.0402105	0.120396	59	< 40	59	< 40	< 40
ENSG00000178222	AlphaMissense-0.564	0.01	0.851538	0.738391	1	-0.0402105	0.120396	59	< 40	59	< 40	< 40
ENSG00000178222	LOFTEE-HC;SpliceAI-0.8	0.0001	0.836782	0.836782	0.836782	-0.0401578	0.19493	< 40	< 40	< 40	< 40	< 40
ENSG00000178222	LOFTEE-HC;SpliceAI-0.8	0.001	0.811232	0.695954	1	-0.0402712	0.103051	97	< 40	97	< 40	< 40
ENSG00000178222	LOFTEE-HC;SpliceAI-0.8	0.01	0.811232	0.695954	1	-0.0402712	0.103051	97	< 40	97	< 40	< 40
ENSG00000178222	LOFTEE-HC;SpliceAI-0.8;AlphaMissense-0.564	0.0001	0.809526	0.694654	1	-0.0402765	0.102603	90	< 40	90	< 40	< 40
ENSG00000178222	LOFTEE-HC;SpliceAI-0.8;AlphaMissense-0.564	0.001	0.760726	0.606974	0.954526	-0.0402925	0.0783296	156	< 40	156	< 40	< 40
ENSG00000178222	LOFTEE-HC;SpliceAI-0.8;AlphaMissense-0.564	0.01	0.760726	0.606974	0.954526	-0.0402925	0.0783296	156	< 40	156	< 40	< 40
ENSG00000178343	AlphaMissense-0.564	0.0001	0.831747	0.739455	1	-0.0402656	0.121072	76	< 40	76	< 40	< 40
ENSG00000178343	AlphaMissense-0.564	0.001	0.831747	0.739455	1	-0.0402656	0.121072	76	< 40	76	< 40	< 40
ENSG00000178343	AlphaMissense-0.564	0.01	0.831747	0.739455	1	-0.0402656	0.121072	76	< 40	76	< 40	< 40
ENSG00000178343	LOFTEE-HC;SpliceAI-0.8	0.0001	0.798135	0.798135	0.798135	-0.0402057	0.1572	41	< 40	41	< 40	< 40
ENSG00000178343	LOFTEE-HC;SpliceAI-0.8	0.001	0.798135	0.798135	0.798135	-0.0402057	0.1572	41	< 40	41	< 40	< 40
ENSG00000178343	LOFTEE-HC;SpliceAI-0.8	0.01	0.798135	0.798135	0.798135	-0.0402057	0.1572	41	< 40	41	< 40	< 40
ENSG00000178343	LOFTEE-HC;SpliceAI-0.8;AlphaMissense-0.564	0.0001	0.77277	0.674673	0.796504	-0.0403917	0.0962295	117	< 40	117	< 40	< 40
ENSG00000178343	LOFTEE-HC;SpliceAI-0.8;AlphaMissense-0.564	0.001	0.77277	0.674673	0.796504	-0.0403917	0.0962295	117	< 40	117	< 40	< 40
ENSG00000178343	LOFTEE-HC;SpliceAI-0.8;AlphaMissense-0.564	0.01	0.77277	0.674673	0.796504	-0.0403917	0.0962295	117	< 40	117	< 40	< 40
ENSG00000178403	AlphaMissense-0.564	0.0001	1	0.786149	1	-0.0401686	0.148052	46	< 40	46	< 40	< 40
ENSG00000178403	AlphaMissense-0.564	0.001	1	0.786149	1	-0.0401686	0.148052	46	< 40	46	< 40	< 40
ENSG00000178403	AlphaMissense-0.564	0.01	1	0.786149	1	-0.0401686	0.148052	46	< 40	46	< 40	< 40
ENSG00000178403	LOFTEE-HC;SpliceAI-0.8	0.0001	0.914069	0.914069	0.914069	-0.0401296	0.371888	< 40	< 40	< 40	< 40	< 40
ENSG00000178403	LOFTEE-HC;SpliceAI-0.8	0.001	0.914069	0.914069	0.914069	-0.0401296	0.371888	< 40	< 40	< 40	< 40	< 40
ENSG00000178403	LOFTEE-HC;SpliceAI-0.8	0.01	0.914069	0.914069	0.914069	-0.0401296	0.371888	< 40	< 40	< 40	< 40	< 40
ENSG00000178403	LOFTEE-HC;SpliceAI-0.8;AlphaMissense-0.564	0.0001	1	0.770235	1	-0.0401919	0.137612	52	< 40	52	< 40	< 40
ENSG00000178403	LOFTEE-HC;SpliceAI-0.8;AlphaMissense-0.564	0.001	1	0.770235	1	-0.0401919	0.137612	52	< 40	52	< 40	< 40
ENSG00000178403	LOFTEE-HC;SpliceAI-0.8;AlphaMissense-0.564	0.01	1	0.770235	1	-0.0401919	0.137612	52	< 40	52	< 40	< 40
ENSG00000178522	AlphaMissense-0.564	0.0001	0.876518	0.746421	1	-0.0401655	0.124212	67	< 40	67	< 40	< 40
ENSG00000178522	AlphaMissense-0.564	0.001	0.0749677	0.135546	0.0490342	0.113108	0.0757801	132	< 40	131	< 40	< 40
ENSG00000178522	AlphaMissense-0.564	0.01	0.0749677	0.135546	0.0490342	0.113108	0.0757801	132	< 40	131	< 40	< 40
ENSG00000178522	LOFTEE-HC;SpliceAI-0.8	0.0001	0.78261	0.78261	0.78261	-0.0402341	0.145819	48	< 40	48	< 40	< 40
ENSG00000178522	LOFTEE-HC;SpliceAI-0.8	0.001	0.139708	0.220045	0.0896159	0.0850227	0.0693265	186	< 40	185	< 40	< 40
ENSG00000178522	LOFTEE-HC;SpliceAI-0.8	0.01	0.236537	0.170315	0.288155	0.0409443	0.0298604	1418	< 40	1414	< 40	< 40
ENSG00000178522	LOFTEE-HC;SpliceAI-0.8;AlphaMissense-0.564	0.0001	0.800802	0.670558	1	-0.0402845	0.0947019	115	< 40	115	< 40	44
ENSG00000178522	LOFTEE-HC;SpliceAI-0.8;AlphaMissense-0.564	0.001	0.0531009	0.0555307	0.0352312	0.0979661	0.0511652	318	< 40	316	< 40	44
ENSG00000178522	LOFTEE-HC;SpliceAI-0.8;AlphaMissense-0.564	0.01	0.0997217	0.0681531	0.224857	0.0506573	0.0277727	1550	< 40	1545	< 40	44
ENSG00000178597	AlphaMissense-0.564	0.0001	0.76461	0.66514	0.78187	-0.040409	0.0933606	121	< 40	121	< 40	40
ENSG00000178597	AlphaMissense-0.564	0.001	0.76461	0.66514	0.78187	-0.040409	0.0933606	121	< 40	121	< 40	40
ENSG00000178597	AlphaMissense-0.564	0.01	0.76461	0.66514	0.78187	-0.040409	0.0933606	121	< 40	121	< 40	40
ENSG00000178597	LOFTEE-HC;SpliceAI-0.8;AlphaMissense-0.564	0.0001	0.76461	0.66514	0.78187	-0.040409	0.0933606	121	< 40	121	< 40	40
ENSG00000178597	LOFTEE-HC;SpliceAI-0.8;AlphaMissense-0.564	0.001	0.76461	0.66514	0.78187	-0.040409	0.0933606	121	< 40	121	< 40	40
ENSG00000178597	LOFTEE-HC;SpliceAI-0.8;AlphaMissense-0.564	0.01	0.76461	0.66514	0.78187	-0.040409	0.0933606	121	< 40	121	< 40	40
ENSG00000178950	AlphaMissense-0.564	0.0001	0.625263	0.452109	0.882007	-0.0406727	0.0540929	383	< 40	383	< 40	141
ENSG00000178950	AlphaMissense-0.564	0.001	0.504989	0.333018	0.97799	-0.040577	0.0419161	592	< 40	592	< 40	141
ENSG00000178950	AlphaMissense-0.564	0.01	0.504989	0.333018	0.97799	-0.040577	0.0419161	592	< 40	592	< 40	141
ENSG00000178950	LOFTEE-HC;SpliceAI-0.8	0.0001	0.846222	0.727413	1	-0.040202	0.115335	85	< 40	85	< 40	40
ENSG00000178950	LOFTEE-HC;SpliceAI-0.8	0.001	0.846222	0.727413	1	-0.040202	0.115335	85	< 40	85	< 40	40
ENSG00000178950	LOFTEE-HC;SpliceAI-0.8	0.01	0.846222	0.727413	1	-0.040202	0.115335	85	< 40	85	< 40	40
ENSG00000178950	LOFTEE-HC;SpliceAI-0.8;AlphaMissense-0.564	0.0001	0.574701	0.4069	0.836389	-0.040788	0.04918	468	< 40	468	< 40	181
ENSG00000178950	LOFTEE-HC;SpliceAI-0.8;AlphaMissense-0.564	0.001	0.468485	0.303241	0.965344	-0.0406622	0.0394967	677	< 40	677	< 40	181
ENSG00000178950	LOFTEE-HC;SpliceAI-0.8;AlphaMissense-0.564	0.01	0.468485	0.303241	0.965344	-0.0406622	0.0394967	677	< 40	677	< 40	181
ENSG00000178988	AlphaMissense-0.564	0.0001	0.874387	0.765439	0.990195	-0.0401727	0.134651	61	< 40	61	< 40	< 40
ENSG00000178988	AlphaMissense-0.564	0.001	0.874387	0.765439	0.990195	-0.0401727	0.134651	61	< 40	61	< 40	< 40
ENSG00000178988	AlphaMissense-0.564	0.01	1	0.857334	0.885605	0.00489451	0.0272267	1631	< 40	1628	< 40	< 40
ENSG00000178988	LOFTEE-HC;SpliceAI-0.8	0.0001	1	0.85792	1	-0.0401048	0.224021	< 40	< 40	< 40	< 40	< 40
ENSG00000178988	LOFTEE-HC;SpliceAI-0.8	0.001	1	0.85792	1	-0.0401048	0.224021	< 40	< 40	< 40	< 40	< 40
ENSG00000178988	LOFTEE-HC;SpliceAI-0.8	0.01	1	0.85792	1	-0.0401048	0.224021	< 40	< 40	< 40	< 40	< 40
ENSG00000178988	LOFTEE-HC;SpliceAI-0.8;AlphaMissense-0.564	0.0001	0.862703	0.727535	1	-0.0401725	0.115303	85	< 40	85	< 40	< 40
ENSG00000178988	LOFTEE-HC;SpliceAI-0.8;AlphaMissense-0.564	0.001	0.862703	0.727535	1	-0.0401725	0.115303	85	< 40	85	< 40	< 40
ENSG00000178988	LOFTEE-HC;SpliceAI-0.8;AlphaMissense-0.564	0.01	1	0.87561	0.935383	0.00423275	0.0270399	1655	< 40	1652	< 40	< 40
ENSG00000179010	AlphaMissense-0.564	0.0001	0.810766	0.810766	0.810766	-0.0401944	0.167869	41	< 40	41	< 40	< 40
ENSG00000179010	AlphaMissense-0.564	0.001	0.810766	0.810766	0.810766	-0.0401944	0.167869	41	< 40	41	< 40	< 40
ENSG00000179010	AlphaMissense-0.564	0.01	0.810766	0.810766	0.810766	-0.0401944	0.167869	41	< 40	41	< 40	< 40
ENSG00000179010	LOFTEE-HC;SpliceAI-0.8	0.0001	0.928124	0.928124	0.928124	-0.0400736	0.444246	< 40	< 40	< 40	< 40	< 40
ENSG00000179010	LOFTEE-HC;SpliceAI-0.8	0.001	0.928124	0.928124	0.928124	-0.0400736	0.444246	< 40	< 40	< 40	< 40	< 40
ENSG00000179010	LOFTEE-HC;SpliceAI-0.8	0.01	0.928124	0.928124	0.928124	-0.0400736	0.444246	< 40	< 40	< 40	< 40	< 40
ENSG00000179010	LOFTEE-HC;SpliceAI-0.8;AlphaMissense-0.564	0.0001	0.798046	0.798046	0.798046	-0.0402176	0.157176	49	< 40	49	< 40	< 40
ENSG00000179010	LOFTEE-HC;SpliceAI-0.8;AlphaMissense-0.564	0.001	0.798046	0.798046	0.798046	-0.0402176	0.157176	49	< 40	49	< 40	< 40
ENSG00000179010	LOFTEE-HC;SpliceAI-0.8;AlphaMissense-0.564	0.01	0.798046	0.798046	0.798046	-0.0402176	0.157176	49	< 40	49	< 40	< 40
ENSG00000179046	LOFTEE-HC;SpliceAI-0.8	0.0001	1	0.784658	1	-0.0401686	0.147001	51	< 40	51	< 40	< 40
ENSG00000179046	LOFTEE-HC;SpliceAI-0.8	0.001	1	0.784658	1	-0.0401686	0.147001	51	< 40	51	< 40	< 40
ENSG00000179046	LOFTEE-HC;SpliceAI-0.8	0.01	1	0.784658	1	-0.0401686	0.147001	51	< 40	51	< 40	< 40
ENSG00000179046	LOFTEE-HC;SpliceAI-0.8;AlphaMissense-0.564	0.0001	1	0.784658	1	-0.0401686	0.147001	51	< 40	51	< 40	< 40
ENSG00000179046	LOFTEE-HC;SpliceAI-0.8;AlphaMissense-0.564	0.001	1	0.784658	1	-0.0401686	0.147001	51	< 40	51	< 40	< 40
ENSG00000179046	LOFTEE-HC;SpliceAI-0.8;AlphaMissense-0.564	0.01	1	0.784658	1	-0.0401686	0.147001	51	< 40	51	< 40	< 40
ENSG00000179059	AlphaMissense-0.564	0.0001	0.788252	0.648616	1	-0.0403143	0.0884696	143	< 40	143	< 40	56
ENSG00000179059	AlphaMissense-0.564	0.001	0.579901	0.409611	0.87668	-0.0406167	0.0492576	437	< 40	437	< 40	56
ENSG00000179059	AlphaMissense-0.564	0.01	0.579901	0.409611	0.87668	-0.0406167	0.0492576	437	< 40	437	< 40	56
ENSG00000179059	LOFTEE-HC;SpliceAI-0.8	0.0001	0.96991	0.96991	0.96991	-0.040057	1.06193	< 40	< 40	< 40	< 40	< 40
ENSG00000179059	LOFTEE-HC;SpliceAI-0.8	0.001	0.96991	0.96991	0.96991	-0.040057	1.06193	< 40	< 40	< 40	< 40	< 40
ENSG00000179059	LOFTEE-HC;SpliceAI-0.8	0.01	0.96991	0.96991	0.96991	-0.040057	1.06193	< 40	< 40	< 40	< 40	< 40
ENSG00000179059	LOFTEE-HC;SpliceAI-0.8;AlphaMissense-0.564	0.0001	0.78713	0.647493	1	-0.0403169	0.088173	144	< 40	144	< 40	57
ENSG00000179059	LOFTEE-HC;SpliceAI-0.8;AlphaMissense-0.564	0.001	0.57922	0.409121	0.876688	-0.0406169	0.0492063	438	< 40	438	< 40	57
ENSG00000179059	LOFTEE-HC;SpliceAI-0.8;AlphaMissense-0.564	0.01	0.57922	0.409121	0.876688	-0.0406169	0.0492063	438	< 40	438	< 40	57
ENSG00000179299	AlphaMissense-0.564	0.0001	0.823715	0.727157	1	-0.040259	0.115385	76	< 40	76	< 40	< 40
ENSG00000179299	AlphaMissense-0.564	0.001	0.632795	0.465913	0.893822	-0.0405421	0.0556023	343	< 40	343	< 40	< 40
ENSG00000179299	AlphaMissense-0.564	0.01	0.632795	0.465913	0.893822	-0.0405421	0.0556023	343	< 40	343	< 40	< 40
ENSG00000179299	LOFTEE-HC;SpliceAI-0.8	0.0001	0.822103	0.731374	1	-0.040276	0.117321	77	< 40	77	< 40	< 40
ENSG00000179299	LOFTEE-HC;SpliceAI-0.8	0.001	0.807039	0.672612	1	-0.040258	0.0952705	111	< 40	111	< 40	< 40
ENSG00000179299	LOFTEE-HC;SpliceAI-0.8	0.01	0.807039	0.672612	1	-0.040258	0.0952705	111	< 40	111	< 40	< 40
ENSG00000179299	LOFTEE-HC;SpliceAI-0.8;AlphaMissense-0.564	0.0001	0.744862	0.62422	0.812557	-0.0404436	0.0825585	153	< 40	153	< 40	60
ENSG00000179299	LOFTEE-HC;SpliceAI-0.8;AlphaMissense-0.564	0.001	0.568112	0.399004	0.939398	-0.0405302	0.0480557	454	< 40	454	< 40	60
ENSG00000179299	LOFTEE-HC;SpliceAI-0.8;AlphaMissense-0.564	0.01	0.568112	0.399004	0.939398	-0.0405302	0.0480557	454	< 40	454	< 40	60
ENSG00000179387	AlphaMissense-0.564	0.0001	0.846617	0.711221	0.990425	-0.0402033	0.108594	90	< 40	90	< 40	< 40
ENSG00000179387	AlphaMissense-0.564	0.001	0.846617	0.711221	0.990425	-0.0402033	0.108594	90	< 40	90	< 40	< 40
ENSG00000179387	AlphaMissense-0.564	0.01	0.846617	0.711221	0.990425	-0.0402033	0.108594	90	< 40	90	< 40	< 40
ENSG00000179387	LOFTEE-HC;SpliceAI-0.8	0.0001	0.881095	0.748825	1	-0.040151	0.125398	72	< 40	72	< 40	< 40
ENSG00000179387	LOFTEE-HC;SpliceAI-0.8	0.001	0.881095	0.748825	1	-0.040151	0.125398	72	< 40	72	< 40	< 40
ENSG00000179387	LOFTEE-HC;SpliceAI-0.8	0.01	0.881095	0.748825	1	-0.040151	0.125398	72	< 40	72	< 40	< 40
ENSG00000179387	LOFTEE-HC;SpliceAI-0.8;AlphaMissense-0.564	0.0001	0.801802	0.62402	0.995506	-0.0402468	0.0821094	162	< 40	162	< 40	41
ENSG00000179387	LOFTEE-HC;SpliceAI-0.8;AlphaMissense-0.564	0.001	0.801802	0.62402	0.995506	-0.0402468	0.0821094	162	< 40	162	< 40	41
ENSG00000179387	LOFTEE-HC;SpliceAI-0.8;AlphaMissense-0.564	0.01	0.801802	0.62402	0.995506	-0.0402468	0.0821094	162	< 40	162	< 40	41
ENSG00000180245	AlphaMissense-0.564	0.0001	0.736732	0.642176	0.708258	-0.0404818	0.0871215	147	< 40	147	< 40	52
ENSG00000180245	AlphaMissense-0.564	0.001	0.685713	0.546242	0.873513	-0.0404642	0.0670602	241	< 40	241	< 40	52
ENSG00000180245	AlphaMissense-0.564	0.01	0.685713	0.546242	0.873513	-0.0404642	0.0670602	241	< 40	241	< 40	52
ENSG00000180245	LOFTEE-HC;SpliceAI-0.8	0.0001	0.825132	0.681054	1	-0.040228	0.0978723	105	< 40	105	< 40	< 40
ENSG00000180245	LOFTEE-HC;SpliceAI-0.8	0.001	0.77815	0.609346	0.987074	-0.0402463	0.0787589	147	< 40	147	< 40	< 40
ENSG00000180245	LOFTEE-HC;SpliceAI-0.8	0.01	0.77815	0.609346	0.987074	-0.0402463	0.0787589	147	< 40	147	< 40	< 40
ENSG00000180245	LOFTEE-HC;SpliceAI-0.8;AlphaMissense-0.564	0.0001	0.68029	0.534668	0.81725	-0.0405722	0.0653445	252	< 40	252	< 40	80
ENSG00000180245	LOFTEE-HC;SpliceAI-0.8;AlphaMissense-0.564	0.001	0.607515	0.428541	0.950463	-0.040497	0.0511526	388	< 40	388	< 40	80
ENSG00000180245	LOFTEE-HC;SpliceAI-0.8;AlphaMissense-0.564	0.01	0.607515	0.428541	0.950463	-0.040497	0.0511526	388	< 40	388	< 40	80
ENSG00000180346	AlphaMissense-0.564	0.0001	0.72488	0.72488	0.72488	-0.0403498	0.114648	90	< 40	90	< 40	43
ENSG00000180346	AlphaMissense-0.564	0.001	0.72488	0.72488	0.72488	-0.0403498	0.114648	90	< 40	90	< 40	43
ENSG00000180346	AlphaMissense-0.564	0.01	0.506287	0.390989	0.513413	-0.0412214	0.0480534	507	< 40	507	< 40	43
ENSG00000180346	LOFTEE-HC;SpliceAI-0.8	0.0001	1	0.77522	1	-0.0401841	0.140723	50	< 40	50	< 40	< 40
ENSG00000180346	LOFTEE-HC;SpliceAI-0.8	0.001	1	0.77522	1	-0.0401841	0.140723	50	< 40	50	< 40	< 40
ENSG00000180346	LOFTEE-HC;SpliceAI-0.8	0.01	1	0.77522	1	-0.0401841	0.140723	50	< 40	50	< 40	< 40
ENSG00000180346	LOFTEE-HC;SpliceAI-0.8;AlphaMissense-0.564	0.0001	0.761186	0.650155	0.849325	-0.0404074	0.0890919	140	< 40	140	< 40	59
ENSG00000180346	LOFTEE-HC;SpliceAI-0.8;AlphaMissense-0.564	0.001	0.761186	0.650155	0.849325	-0.0404074	0.0890919	140	< 40	140	< 40	59
ENSG00000180346	LOFTEE-HC;SpliceAI-0.8;AlphaMissense-0.564	0.01	0.491596	0.365692	0.564541	-0.0411461	0.0454868	557	< 40	557	< 40	59
ENSG00000180613	AlphaMissense-0.564	0.0001	0.0428487	0.0428487	0.0428487	0.18981	0.0937249	87	< 40	86	< 40	< 40
ENSG00000180613	AlphaMissense-0.564	0.001	0.0428487	0.0428487	0.0428487	0.18981	0.0937249	87	< 40	86	< 40	< 40
ENSG00000180613	AlphaMissense-0.564	0.01	0.0428487	0.0428487	0.0428487	0.18981	0.0937249	87	< 40	86	< 40	< 40
ENSG00000180613	LOFTEE-HC;SpliceAI-0.8	0.0001	1	0.827425	1	-0.040133	0.184091	< 40	< 40	< 40	< 40	< 40
ENSG00000180613	LOFTEE-HC;SpliceAI-0.8	0.001	1	0.827425	1	-0.040133	0.184091	< 40	< 40	< 40	< 40	< 40
ENSG00000180613	LOFTEE-HC;SpliceAI-0.8	0.01	1	0.827425	1	-0.040133	0.184091	< 40	< 40	< 40	< 40	< 40
ENSG00000180613	LOFTEE-HC;SpliceAI-0.8;AlphaMissense-0.564	0.0001	0.0699225	0.080775	0.0550317	0.149409	0.0855621	118	< 40	117	< 40	45
ENSG00000180613	LOFTEE-HC;SpliceAI-0.8;AlphaMissense-0.564	0.001	0.0699225	0.080775	0.0550317	0.149409	0.0855621	118	< 40	117	< 40	45
ENSG00000180613	LOFTEE-HC;SpliceAI-0.8;AlphaMissense-0.564	0.01	0.0699225	0.080775	0.0550317	0.149409	0.0855621	118	< 40	117	< 40	45
ENSG00000180801	AlphaMissense-0.564	0.0001	0.739028	0.633317	0.752084	-0.0404699	0.0848313	150	< 40	150	< 40	72
ENSG00000180801	AlphaMissense-0.564	0.001	0.681923	0.653623	0.541742	0.022841	0.050901	344	< 40	343	< 40	72
ENSG00000180801	AlphaMissense-0.564	0.01	0.488117	0.347245	0.52285	0.0297328	0.0316324	1090	< 40	1087	< 40	72
ENSG00000180801	LOFTEE-HC;SpliceAI-0.8	0.0001	0.850186	0.698608	0.994864	-0.0401672	0.103738	95	< 40	95	< 40	< 40
ENSG00000180801	LOFTEE-HC;SpliceAI-0.8	0.001	0.850186	0.698608	0.994864	-0.0401672	0.103738	95	< 40	95	< 40	< 40
ENSG00000180801	LOFTEE-HC;SpliceAI-0.8	0.01	0.850186	0.698608	0.994864	-0.0401672	0.103738	95	< 40	95	< 40	< 40
ENSG00000180801	LOFTEE-HC;SpliceAI-0.8;AlphaMissense-0.564	0.0001	0.704111	0.538589	0.902025	-0.0404824	0.0658306	245	< 40	245	< 40	90
ENSG00000180801	LOFTEE-HC;SpliceAI-0.8;AlphaMissense-0.564	0.001	0.791347	0.815925	0.637123	0.0106584	0.0457855	439	< 40	438	< 40	90
ENSG00000180801	LOFTEE-HC;SpliceAI-0.8;AlphaMissense-0.564	0.01	0.598336	0.430586	0.568552	0.0238501	0.0302593	1185	< 40	1182	< 40	90
ENSG00000181004	AlphaMissense-0.564	0.0001	0.78864	0.78864	0.78864	-0.0402223	0.150041	46	< 40	46	< 40	< 40
ENSG00000181004	AlphaMissense-0.564	0.001	0.78864	0.78864	0.78864	-0.0402223	0.150041	46	< 40	46	< 40	< 40
ENSG00000181004	AlphaMissense-0.564	0.01	0.78864	0.78864	0.78864	-0.0402223	0.150041	46	< 40	46	< 40	< 40
ENSG00000181004	LOFTEE-HC;SpliceAI-0.8	0.0001	0.845776	0.845776	0.845776	-0.0401776	0.206557	< 40	< 40	< 40	< 40	< 40
ENSG00000181004	LOFTEE-HC;SpliceAI-0.8	0.001	0.845776	0.845776	0.845776	-0.0401776	0.206557	< 40	< 40	< 40	< 40	< 40
ENSG00000181004	LOFTEE-HC;SpliceAI-0.8	0.01	0.845776	0.845776	0.845776	-0.0401776	0.206557	< 40	< 40	< 40	< 40	< 40
ENSG00000181004	LOFTEE-HC;SpliceAI-0.8;AlphaMissense-0.564	0.0001	0.74046	0.74046	0.74046	-0.0403056	0.121679	69	< 40	69	< 40	< 40
ENSG00000181004	LOFTEE-HC;SpliceAI-0.8;AlphaMissense-0.564	0.001	0.74046	0.74046	0.74046	-0.0403056	0.121679	69	< 40	69	< 40	< 40
ENSG00000181004	LOFTEE-HC;SpliceAI-0.8;AlphaMissense-0.564	0.01	0.74046	0.74046	0.74046	-0.0403056	0.121679	69	< 40	69	< 40	< 40
ENSG00000181215	LOFTEE-HC;SpliceAI-0.8	0.0001	0.67686	0.508034	0.87944	-0.0405528	0.0612671	280	< 40	280	< 40	94
ENSG00000181215	LOFTEE-HC;SpliceAI-0.8	0.001	0.539655	0.356822	0.990988	-0.0402897	0.0437249	531	< 40	531	< 40	94
ENSG00000181215	LOFTEE-HC;SpliceAI-0.8	0.01	0.539655	0.356822	0.990988	-0.0402897	0.0437249	531	< 40	531	< 40	94
ENSG00000181215	LOFTEE-HC;SpliceAI-0.8;AlphaMissense-0.564	0.0001	0.67686	0.508034	0.87944	-0.0405528	0.0612671	280	< 40	280	< 40	94
ENSG00000181215	LOFTEE-HC;SpliceAI-0.8;AlphaMissense-0.564	0.001	0.539655	0.356822	0.990988	-0.0402897	0.0437249	531	< 40	531	< 40	94
ENSG00000181215	LOFTEE-HC;SpliceAI-0.8;AlphaMissense-0.564	0.01	0.539655	0.356822	0.990988	-0.0402897	0.0437249	531	< 40	531	< 40	94
ENSG00000181381	AlphaMissense-0.564	0.0001	0.102003	0.121924	0.0734701	0.127247	0.0822674	170	< 40	169	< 40	63
ENSG00000181381	AlphaMissense-0.564	0.001	0.211289	0.306275	0.132703	0.0674522	0.0659311	254	< 40	253	< 40	63
ENSG00000181381	AlphaMissense-0.564	0.01	0.211289	0.306275	0.132703	0.0674522	0.0659311	254	< 40	253	< 40	63
ENSG00000181381	LOFTEE-HC;SpliceAI-0.8	0.0001	0.704256	0.619637	0.502919	0.0257052	0.051787	392	< 40	391	< 40	112
ENSG00000181381	LOFTEE-HC;SpliceAI-0.8	0.001	0.408087	0.519095	0.258204	0.0176066	0.0273081	1189	< 40	1186	< 40	112
ENSG00000181381	LOFTEE-HC;SpliceAI-0.8	0.01	0.408087	0.519095	0.258204	0.0176066	0.0273081	1189	< 40	1186	< 40	112
ENSG00000181381	LOFTEE-HC;SpliceAI-0.8;AlphaMissense-0.564	0.0001	0.100165	0.226219	0.0636999	0.0522144	0.0431469	560	< 40	558	< 40	175
ENSG00000181381	LOFTEE-HC;SpliceAI-0.8;AlphaMissense-0.564	0.001	0.168421	0.330738	0.0974582	0.02443	0.0251175	1441	< 40	1437	< 40	175
ENSG00000181381	LOFTEE-HC;SpliceAI-0.8;AlphaMissense-0.564	0.01	0.168421	0.330738	0.0974582	0.02443	0.0251175	1441	< 40	1437	< 40	175
ENSG00000181541	AlphaMissense-0.564	0.0001	0.767903	0.6514	0.92762	-0.040359	0.0893257	131	< 40	131	< 40	53
ENSG00000181541	AlphaMissense-0.564	0.001	0.767034	0.617822	1	-0.0403244	0.0808202	166	< 40	166	< 40	53
ENSG00000181541	AlphaMissense-0.564	0.01	0.767034	0.617822	1	-0.0403244	0.0808202	166	< 40	166	< 40	53
ENSG00000181541	LOFTEE-HC;SpliceAI-0.8	0.0001	0.889922	0.889922	0.889922	-0.0401299	0.289949	< 40	< 40	< 40	< 40	< 40
ENSG00000181541	LOFTEE-HC;SpliceAI-0.8	0.001	0.889922	0.889922	0.889922	-0.0401299	0.289949	< 40	< 40	< 40	< 40	< 40
ENSG00000181541	LOFTEE-HC;SpliceAI-0.8	0.01	0.889922	0.889922	0.889922	-0.0401299	0.289949	< 40	< 40	< 40	< 40	< 40
ENSG00000181541	LOFTEE-HC;SpliceAI-0.8;AlphaMissense-0.564	0.0001	0.753391	0.636499	0.868233	-0.0403983	0.0854811	144	< 40	144	< 40	62
ENSG00000181541	LOFTEE-HC;SpliceAI-0.8;AlphaMissense-0.564	0.001	0.753392	0.60457	1	-0.0403595	0.0779382	179	< 40	179	< 40	62
ENSG00000181541	LOFTEE-HC;SpliceAI-0.8;AlphaMissense-0.564	0.01	0.753392	0.60457	1	-0.0403595	0.0779382	179	< 40	179	< 40	62
ENSG00000181617	AlphaMissense-0.564	0.0001	0.901979	0.901979	0.901979	-0.0401067	0.325641	< 40	< 40	< 40	< 40	< 40
ENSG00000181617	AlphaMissense-0.564	0.001	0.901979	0.901979	0.901979	-0.0401067	0.325641	< 40	< 40	< 40	< 40	< 40
ENSG00000181617	AlphaMissense-0.564	0.01	0.901979	0.901979	0.901979	-0.0401067	0.325641	< 40	< 40	< 40	< 40	< 40
ENSG00000181617	LOFTEE-HC;SpliceAI-0.8	0.0001	0.857636	0.857636	0.857636	-0.0401563	0.223856	< 40	< 40	< 40	< 40	< 40
ENSG00000181617	LOFTEE-HC;SpliceAI-0.8	0.001	0.857636	0.857636	0.857636	-0.0401563	0.223856	< 40	< 40	< 40	< 40	< 40
ENSG00000181617	LOFTEE-HC;SpliceAI-0.8	0.01	0.857636	0.857636	0.857636	-0.0401563	0.223856	< 40	< 40	< 40	< 40	< 40
ENSG00000181617	LOFTEE-HC;SpliceAI-0.8;AlphaMissense-0.564	0.0001	0.827741	0.827741	0.827741	-0.0401755	0.184631	< 40	< 40	< 40	< 40	< 40
ENSG00000181617	LOFTEE-HC;SpliceAI-0.8;AlphaMissense-0.564	0.001	0.827741	0.827741	0.827741	-0.0401755	0.184631	< 40	< 40	< 40	< 40	< 40
ENSG00000181617	LOFTEE-HC;SpliceAI-0.8;AlphaMissense-0.564	0.01	0.827741	0.827741	0.827741	-0.0401755	0.184631	< 40	< 40	< 40	< 40	< 40
ENSG00000181826	AlphaMissense-0.564	0.0001	0.818314	0.713411	1	-0.0402647	0.10963	94	< 40	94	< 40	< 40
ENSG00000181826	AlphaMissense-0.564	0.001	0.818314	0.713411	1	-0.0402647	0.10963	94	< 40	94	< 40	< 40
ENSG00000181826	AlphaMissense-0.564	0.01	0.818314	0.713411	1	-0.0402647	0.10963	94	< 40	94	< 40	< 40
ENSG00000181826	LOFTEE-HC;SpliceAI-0.8	0.0001	0.851337	0.851337	0.851337	-0.040166	0.214318	< 40	< 40	< 40	< 40	< 40
ENSG00000181826	LOFTEE-HC;SpliceAI-0.8	0.001	0.851337	0.851337	0.851337	-0.040166	0.214318	< 40	< 40	< 40	< 40	< 40
ENSG00000181826	LOFTEE-HC;SpliceAI-0.8	0.01	0.851337	0.851337	0.851337	-0.040166	0.214318	< 40	< 40	< 40	< 40	< 40
ENSG00000181826	LOFTEE-HC;SpliceAI-0.8;AlphaMissense-0.564	0.0001	0.78734	0.680019	0.947747	-0.0403265	0.0977762	112	< 40	112	< 40	44
ENSG00000181826	LOFTEE-HC;SpliceAI-0.8;AlphaMissense-0.564	0.001	0.78734	0.680019	0.947747	-0.0403265	0.0977762	112	< 40	112	< 40	44
ENSG00000181826	LOFTEE-HC;SpliceAI-0.8;AlphaMissense-0.564	0.01	0.78734	0.680019	0.947747	-0.0403265	0.0977762	112	< 40	112	< 40	44
ENSG00000181982	LOFTEE-HC;SpliceAI-0.8	0.0001	0.815954	0.815954	0.815954	-0.0402054	0.172739	44	< 40	44	< 40	< 40
ENSG00000181982	LOFTEE-HC;SpliceAI-0.8	0.001	0.815954	0.815954	0.815954	-0.0402054	0.172739	44	< 40	44	< 40	< 40
ENSG00000181982	LOFTEE-HC;SpliceAI-0.8	0.01	0.815954	0.815954	0.815954	-0.0402054	0.172739	44	< 40	44	< 40	< 40
ENSG00000181982	LOFTEE-HC;SpliceAI-0.8;AlphaMissense-0.564	0.0001	0.815954	0.815954	0.815954	-0.0402054	0.172739	44	< 40	44	< 40	< 40
ENSG00000181982	LOFTEE-HC;SpliceAI-0.8;AlphaMissense-0.564	0.001	0.815954	0.815954	0.815954	-0.0402054	0.172739	44	< 40	44	< 40	< 40
ENSG00000181982	LOFTEE-HC;SpliceAI-0.8;AlphaMissense-0.564	0.01	0.815954	0.815954	0.815954	-0.0402054	0.172739	44	< 40	44	< 40	< 40
ENSG00000182168	AlphaMissense-0.564	0.0001	0.164517	0.109129	0.128273	0.0756988	0.0472491	406	< 40	404	< 40	119
ENSG00000182168	AlphaMissense-0.564	0.001	0.348356	0.268632	0.215879	0.0447205	0.0404265	590	< 40	588	< 40	119
ENSG00000182168	AlphaMissense-0.564	0.01	0.348356	0.268632	0.215879	0.0447205	0.0404265	590	< 40	588	< 40	119
ENSG00000182168	LOFTEE-HC;SpliceAI-0.8	0.0001	0.00909365	0.00909365	0.00909365	0.283097	0.108528	< 40	< 40	< 40	< 40	< 40
ENSG00000182168	LOFTEE-HC;SpliceAI-0.8	0.001	0.00909365	0.00909365	0.00909365	0.283097	0.108528	< 40	< 40	< 40	< 40	< 40
ENSG00000182168	LOFTEE-HC;SpliceAI-0.8	0.01	0.00909365	0.00909365	0.00909365	0.283097	0.108528	< 40	< 40	< 40	< 40	< 40
ENSG00000182168	LOFTEE-HC;SpliceAI-0.8;AlphaMissense-0.564	0.0001	0.0177908	0.0140962	0.0198958	0.104809	0.0426957	432	< 40	429	< 40	139
ENSG00000182168	LOFTEE-HC;SpliceAI-0.8;AlphaMissense-0.564	0.001	0.0353991	0.0518583	0.0231032	0.0741388	0.0381312	616	< 40	613	< 40	139
ENSG00000182168	LOFTEE-HC;SpliceAI-0.8;AlphaMissense-0.564	0.01	0.0353991	0.0518583	0.0231032	0.0741388	0.0381312	616	< 40	613	< 40	139
ENSG00000182223	AlphaMissense-0.564	0.0001	0.803476	0.661471	1	-0.0402668	0.0919578	117	< 40	117	< 40	< 40
ENSG00000182223	AlphaMissense-0.564	0.001	0.648438	0.489544	0.892055	-0.0405028	0.0586118	281	< 40	281	< 40	< 40
ENSG00000182223	AlphaMissense-0.564	0.01	0.648438	0.489544	0.892055	-0.0405028	0.0586118	281	< 40	281	< 40	< 40
ENSG00000182223	LOFTEE-HC;SpliceAI-0.8	0.0001	0.716174	0.716174	0.716174	-0.0403564	0.110998	91	< 40	91	< 40	< 40
ENSG00000182223	LOFTEE-HC;SpliceAI-0.8	0.001	0.716174	0.716174	0.716174	-0.0403564	0.110998	91	< 40	91	< 40	< 40
ENSG00000182223	LOFTEE-HC;SpliceAI-0.8	0.01	0.716174	0.716174	0.716174	-0.0403564	0.110998	91	< 40	91	< 40	< 40
ENSG00000182223	LOFTEE-HC;SpliceAI-0.8;AlphaMissense-0.564	0.0001	0.708896	0.569043	0.869316	-0.0405047	0.071128	208	< 40	208	< 40	67
ENSG00000182223	LOFTEE-HC;SpliceAI-0.8;AlphaMissense-0.564	0.001	0.578831	0.434744	0.858175	-0.0405793	0.0519516	372	< 40	372	< 40	67
ENSG00000182223	LOFTEE-HC;SpliceAI-0.8;AlphaMissense-0.564	0.01	0.578831	0.434744	0.858175	-0.0405793	0.0519516	372	< 40	372	< 40	67
ENSG00000182308	AlphaMissense-0.564	0.0001	0.85806	0.85806	0.85806	-0.0401495	0.224494	< 40	< 40	< 40	< 40	< 40
ENSG00000182308	AlphaMissense-0.564	0.001	0.85806	0.85806	0.85806	-0.0401495	0.224494	< 40	< 40	< 40	< 40	< 40
ENSG00000182308	AlphaMissense-0.564	0.01	0.85806	0.85806	0.85806	-0.0401495	0.224494	< 40	< 40	< 40	< 40	< 40
ENSG00000182308	LOFTEE-HC;SpliceAI-0.8	0.0001	0.873109	0.873109	0.873109	-0.0401242	0.251231	< 40	< 40	< 40	< 40	< 40
ENSG00000182308	LOFTEE-HC;SpliceAI-0.8	0.001	0.873109	0.873109	0.873109	-0.0401242	0.251231	< 40	< 40	< 40	< 40	< 40
ENSG00000182308	LOFTEE-HC;SpliceAI-0.8	0.01	0.873109	0.873109	0.873109	-0.0401242	0.251231	< 40	< 40	< 40	< 40	< 40
ENSG00000182308	LOFTEE-HC;SpliceAI-0.8;AlphaMissense-0.564	0.0001	0.810494	0.810494	0.810494	-0.0401969	0.167635	< 40	< 40	< 40	< 40	< 40
ENSG00000182308	LOFTEE-HC;SpliceAI-0.8;AlphaMissense-0.564	0.001	0.810494	0.810494	0.810494	-0.0401969	0.167635	< 40	< 40	< 40	< 40	< 40
ENSG00000182308	LOFTEE-HC;SpliceAI-0.8;AlphaMissense-0.564	0.01	0.810494	0.810494	0.810494	-0.0401969	0.167635	< 40	< 40	< 40	< 40	< 40
ENSG00000182552	AlphaMissense-0.564	0.0001	0.801601	0.644248	0.98265	-0.040252	0.0871694	142	< 40	142	< 40	< 40
ENSG00000182552	AlphaMissense-0.564	0.001	0.801601	0.644248	0.98265	-0.040252	0.0871694	142	< 40	142	< 40	< 40
ENSG00000182552	AlphaMissense-0.564	0.01	1	0.931765	0.997809	-0.00260702	0.030447	1428	< 40	1426	< 40	< 40
ENSG00000182552	LOFTEE-HC;SpliceAI-0.8	0.0001	0.844332	0.844332	0.844332	-0.0401516	0.204484	< 40	< 40	< 40	< 40	< 40
ENSG00000182552	LOFTEE-HC;SpliceAI-0.8	0.001	0.844332	0.844332	0.844332	-0.0401516	0.204484	< 40	< 40	< 40	< 40	< 40
ENSG00000182552	LOFTEE-HC;SpliceAI-0.8	0.01	0.844332	0.844332	0.844332	-0.0401516	0.204484	< 40	< 40	< 40	< 40	< 40
ENSG00000182552	LOFTEE-HC;SpliceAI-0.8;AlphaMissense-0.564	0.0001	0.771709	0.615729	0.963986	-0.0403134	0.0803195	167	< 40	167	< 40	45
ENSG00000182552	LOFTEE-HC;SpliceAI-0.8;AlphaMissense-0.564	0.001	0.771709	0.615729	0.963986	-0.0403134	0.0803195	167	< 40	167	< 40	45
ENSG00000182552	LOFTEE-HC;SpliceAI-0.8;AlphaMissense-0.564	0.01	1	0.909902	0.995909	-0.00339246	0.0299789	1453	< 40	1451	< 40	45
ENSG00000182585	AlphaMissense-0.564	0.0001	0.0174492	0.0613686	0.0120855	0.159448	0.0852286	79	< 40	78	< 40	< 40
ENSG00000182585	AlphaMissense-0.564	0.001	0.0174492	0.0613686	0.0120855	0.159448	0.0852286	79	< 40	78	< 40	< 40
ENSG00000182585	AlphaMissense-0.564	0.01	0.0174492	0.0613686	0.0120855	0.159448	0.0852286	79	< 40	78	< 40	< 40
ENSG00000182585	LOFTEE-HC;SpliceAI-0.8	0.0001	0.0226208	0.0660488	0.0157186	0.155027	0.084341	94	< 40	93	< 40	< 40
ENSG00000182585	LOFTEE-HC;SpliceAI-0.8	0.001	0.0226208	0.0660488	0.0157186	0.155027	0.084341	94	< 40	93	< 40	< 40
ENSG00000182585	LOFTEE-HC;SpliceAI-0.8	0.01	0.0226208	0.0660488	0.0157186	0.155027	0.084341	94	< 40	93	< 40	< 40
ENSG00000182585	LOFTEE-HC;SpliceAI-0.8;AlphaMissense-0.564	0.0001	0.00432585	0.0096407	0.00296017	0.153129	0.0591584	173	< 40	171	< 40	< 40
ENSG00000182585	LOFTEE-HC;SpliceAI-0.8;AlphaMissense-0.564	0.001	0.00432585	0.0096407	0.00296017	0.153129	0.0591584	173	< 40	171	< 40	< 40
ENSG00000182585	LOFTEE-HC;SpliceAI-0.8;AlphaMissense-0.564	0.01	0.00432585	0.0096407	0.00296017	0.153129	0.0591584	173	< 40	171	< 40	< 40
ENSG00000182903	LOFTEE-HC;SpliceAI-0.8	0.0001	0.918819	0.918819	0.918819	-0.0400908	0.393348	< 40	< 40	< 40	< 40	< 40
ENSG00000182903	LOFTEE-HC;SpliceAI-0.8	0.001	0.918819	0.918819	0.918819	-0.0400908	0.393348	< 40	< 40	< 40	< 40	< 40
ENSG00000182903	LOFTEE-HC;SpliceAI-0.8	0.01	0.918819	0.918819	0.918819	-0.0400908	0.393348	< 40	< 40	< 40	< 40	< 40
ENSG00000182903	LOFTEE-HC;SpliceAI-0.8;AlphaMissense-0.564	0.0001	0.918819	0.918819	0.918819	-0.0400908	0.393348	< 40	< 40	< 40	< 40	< 40
ENSG00000182903	LOFTEE-HC;SpliceAI-0.8;AlphaMissense-0.564	0.001	0.918819	0.918819	0.918819	-0.0400908	0.393348	< 40	< 40	< 40	< 40	< 40
ENSG00000182903	LOFTEE-HC;SpliceAI-0.8;AlphaMissense-0.564	0.01	0.918819	0.918819	0.918819	-0.0400908	0.393348	< 40	< 40	< 40	< 40	< 40
ENSG00000183090	AlphaMissense-0.564	0.0001	0.805494	0.646714	0.983457	-0.0402713	0.0878649	151	< 40	151	< 40	57
ENSG00000183090	AlphaMissense-0.564	0.001	0.634265	0.45931	0.948298	-0.0406677	0.0549575	319	< 40	319	< 40	57
ENSG00000183090	AlphaMissense-0.564	0.01	0.634265	0.45931	0.948298	-0.0406677	0.0549575	319	< 40	319	< 40	57
ENSG00000183090	LOFTEE-HC;SpliceAI-0.8	0.0001	0.680169	0.515584	0.86452	-0.0405616	0.0623863	270	< 40	270	< 40	91
ENSG00000183090	LOFTEE-HC;SpliceAI-0.8	0.001	0.560804	0.39676	0.946998	-0.040556	0.0478581	479	< 40	479	< 40	91
ENSG00000183090	LOFTEE-HC;SpliceAI-0.8	0.01	0.560804	0.39676	0.946998	-0.040556	0.0478581	479	< 40	479	< 40	91
ENSG00000183090	LOFTEE-HC;SpliceAI-0.8;AlphaMissense-0.564	0.0001	0.59294	0.425897	0.827048	-0.040741	0.0511673	421	< 40	421	< 40	148
ENSG00000183090	LOFTEE-HC;SpliceAI-0.8;AlphaMissense-0.564	0.001	0.403426	0.260162	0.959286	-0.0407438	0.0361842	798	< 40	798	< 40	148
ENSG00000183090	LOFTEE-HC;SpliceAI-0.8;AlphaMissense-0.564	0.01	0.403426	0.260162	0.959286	-0.0407438	0.0361842	798	< 40	798	< 40	148
ENSG00000183423	AlphaMissense-0.564	0.0001	0.81314	0.633397	0.9964	-0.0402076	0.0843013	148	< 40	148	< 40	< 40
ENSG00000183423	AlphaMissense-0.564	0.001	0.81314	0.633397	0.9964	-0.0402076	0.0843013	148	< 40	148	< 40	< 40
ENSG00000183423	AlphaMissense-0.564	0.01	1	0.941925	0.960756	0.00321635	0.0441503	618	< 40	617	< 40	< 40
ENSG00000183423	LOFTEE-HC;SpliceAI-0.8	0.0001	0.804601	0.804601	0.804601	-0.0402038	0.162507	< 40	< 40	< 40	< 40	< 40
ENSG00000183423	LOFTEE-HC;SpliceAI-0.8	0.001	0.804601	0.804601	0.804601	-0.0402038	0.162507	< 40	< 40	< 40	< 40	< 40
ENSG00000183423	LOFTEE-HC;SpliceAI-0.8	0.01	0.804601	0.804601	0.804601	-0.0402038	0.162507	< 40	< 40	< 40	< 40	< 40
ENSG00000183423	LOFTEE-HC;SpliceAI-0.8;AlphaMissense-0.564	0.0001	0.770423	0.590934	0.984622	-0.0402912	0.0749628	186	< 40	186	< 40	52
ENSG00000183423	LOFTEE-HC;SpliceAI-0.8;AlphaMissense-0.564	0.001	0.770423	0.590934	0.984622	-0.0402912	0.0749628	186	< 40	186	< 40	52
ENSG00000183423	LOFTEE-HC;SpliceAI-0.8;AlphaMissense-0.564	0.01	1	1	0.957106	0.00041113	inf	656	< 40	655	< 40	52
ENSG00000183439	AlphaMissense-0.564	0.0001	0.967734	0.967734	0.967734	-0.0400649	0.990478	< 40	< 40	< 40	< 40	< 40
ENSG00000183439	AlphaMissense-0.564	0.001	0.967734	0.967734	0.967734	-0.0400649	0.990478	< 40	< 40	< 40	< 40	< 40
ENSG00000183439	AlphaMissense-0.564	0.01	0.967734	0.967734	0.967734	-0.0400649	0.990478	< 40	< 40	< 40	< 40	< 40
ENSG00000183439	LOFTEE-HC;SpliceAI-0.8	0.0001	0.859222	0.699236	0.998127	-0.0401732	0.103981	98	< 40	98	< 40	< 40
ENSG00000183439	LOFTEE-HC;SpliceAI-0.8	0.001	0.679871	0.49152	0.977247	-0.0404063	0.0587391	314	< 40	314	< 40	< 40
ENSG00000183439	LOFTEE-HC;SpliceAI-0.8	0.01	0.637395	0.48479	0.943335	-0.0141692	0.0202817	3597	< 40	3593	< 40	< 40
ENSG00000183439	LOFTEE-HC;SpliceAI-0.8;AlphaMissense-0.564	0.0001	0.85767	0.697667	0.997988	-0.0401753	0.103419	99	< 40	99	< 40	< 40
ENSG00000183439	LOFTEE-HC;SpliceAI-0.8;AlphaMissense-0.564	0.001	0.679084	0.490768	0.977268	-0.0404061	0.0586372	315	< 40	315	< 40	< 40
ENSG00000183439	LOFTEE-HC;SpliceAI-0.8;AlphaMissense-0.564	0.01	0.637045	0.48436	0.943559	-0.0141801	0.0202774	3598	< 40	3594	< 40	< 40
ENSG00000183783	AlphaMissense-0.564	0.0001	0.12388	0.313899	0.0817226	0.0613142	0.0608835	245	< 40	244	< 40	116
ENSG00000183783	AlphaMissense-0.564	0.001	0.264533	0.614482	0.168884	0.0244562	0.0485545	434	< 40	433	< 40	116
ENSG00000183783	AlphaMissense-0.564	0.01	0.264533	0.614482	0.168884	0.0244562	0.0485545	434	< 40	433	< 40	116
ENSG00000183783	LOFTEE-HC;SpliceAI-0.8	0.0001	0.900091	0.900091	0.900091	-0.0401146	0.319519	< 40	< 40	< 40	< 40	< 40
ENSG00000183783	LOFTEE-HC;SpliceAI-0.8	0.001	0.900091	0.900091	0.900091	-0.0401146	0.319519	< 40	< 40	< 40	< 40	< 40
ENSG00000183783	LOFTEE-HC;SpliceAI-0.8	0.01	0.900091	0.900091	0.900091	-0.0401146	0.319519	< 40	< 40	< 40	< 40	< 40
ENSG00000183783	LOFTEE-HC;SpliceAI-0.8;AlphaMissense-0.564	0.0001	0.132281	0.333381	0.0877389	0.0579048	0.0598607	255	< 40	254	< 40	125
ENSG00000183783	LOFTEE-HC;SpliceAI-0.8;AlphaMissense-0.564	0.001	0.272428	0.631317	0.174422	0.0230453	0.0480237	444	< 40	443	< 40	125
ENSG00000183783	LOFTEE-HC;SpliceAI-0.8;AlphaMissense-0.564	0.01	0.272428	0.631317	0.174422	0.0230453	0.0480237	444	< 40	443	< 40	125
ENSG00000184108	AlphaMissense-0.564	0.0001	0.0445077	0.110502	0.0280715	0.123127	0.0771497	119	< 40	118	< 40	45
ENSG00000184108	AlphaMissense-0.564	0.001	0.0445077	0.110502	0.0280715	0.123127	0.0771497	119	< 40	118	< 40	45
ENSG00000184108	AlphaMissense-0.564	0.01	0.0445077	0.110502	0.0280715	0.123127	0.0771497	119	< 40	118	< 40	45
ENSG00000184108	LOFTEE-HC;SpliceAI-0.8	0.0001	0.822501	0.822501	0.822501	-0.0401844	0.179132	< 40	< 40	< 40	< 40	< 40
ENSG00000184108	LOFTEE-HC;SpliceAI-0.8	0.001	0.822501	0.822501	0.822501	-0.0401844	0.179132	< 40	< 40	< 40	< 40	< 40
ENSG00000184108	LOFTEE-HC;SpliceAI-0.8	0.01	0.822501	0.822501	0.822501	-0.0401844	0.179132	< 40	< 40	< 40	< 40	< 40
ENSG00000184108	LOFTEE-HC;SpliceAI-0.8;AlphaMissense-0.564	0.0001	0.073349	0.167398	0.0470671	0.0979943	0.0709789	156	< 40	155	< 40	69
ENSG00000184108	LOFTEE-HC;SpliceAI-0.8;AlphaMissense-0.564	0.001	0.073349	0.167398	0.0470671	0.0979943	0.0709789	156	< 40	155	< 40	69
ENSG00000184108	LOFTEE-HC;SpliceAI-0.8;AlphaMissense-0.564	0.01	0.073349	0.167398	0.0470671	0.0979943	0.0709789	156	< 40	155	< 40	69
ENSG00000184160	AlphaMissense-0.564	0.0001	0.0339169	0.0339169	0.0339169	0.202757	0.0955925	75	< 40	74	< 40	44
ENSG00000184160	AlphaMissense-0.564	0.001	0.0339169	0.0339169	0.0339169	0.202757	0.0955925	75	< 40	74	< 40	44
ENSG00000184160	AlphaMissense-0.564	0.01	0.0339169	0.0339169	0.0339169	0.202757	0.0955925	75	< 40	74	< 40	44
ENSG00000184160	LOFTEE-HC;SpliceAI-0.8	0.0001	0.969636	0.969636	0.969636	-0.0400597	1.05242	< 40	< 40	< 40	< 40	< 40
ENSG00000184160	LOFTEE-HC;SpliceAI-0.8	0.001	0.969636	0.969636	0.969636	-0.0400597	1.05242	< 40	< 40	< 40	< 40	< 40
ENSG00000184160	LOFTEE-HC;SpliceAI-0.8	0.01	0.969636	0.969636	0.969636	-0.0400597	1.05242	< 40	< 40	< 40	< 40	< 40
ENSG00000184160	LOFTEE-HC;SpliceAI-0.8;AlphaMissense-0.564	0.0001	0.0344773	0.0344773	0.0344773	0.201837	0.0954561	76	< 40	75	< 40	45
ENSG00000184160	LOFTEE-HC;SpliceAI-0.8;AlphaMissense-0.564	0.001	0.0344773	0.0344773	0.0344773	0.201837	0.0954561	76	< 40	75	< 40	45
ENSG00000184160	LOFTEE-HC;SpliceAI-0.8;AlphaMissense-0.564	0.01	0.0344773	0.0344773	0.0344773	0.201837	0.0954561	76	< 40	75	< 40	45
ENSG00000184178	AlphaMissense-0.564	0.0001	0.740825	0.608194	0.928181	-0.0404603	0.0789232	184	< 40	184	< 40	63
ENSG00000184178	AlphaMissense-0.564	0.001	0.715508	0.558343	0.933184	-0.0404362	0.0690858	222	< 40	222	< 40	63
ENSG00000184178	AlphaMissense-0.564	0.01	0.715508	0.558343	0.933184	-0.0404362	0.0690858	222	< 40	222	< 40	63
ENSG00000184178	LOFTEE-HC;SpliceAI-0.8	0.0001	0.808954	0.710044	1	-0.0402856	0.108354	87	< 40	87	< 40	< 40
ENSG00000184178	LOFTEE-HC;SpliceAI-0.8	0.001	0.795295	0.65556	1	-0.0402648	0.0902696	125	< 40	125	< 40	< 40
ENSG00000184178	LOFTEE-HC;SpliceAI-0.8	0.01	0.795295	0.65556	1	-0.0402648	0.0902696	125	< 40	125	< 40	< 40
ENSG00000184178	LOFTEE-HC;SpliceAI-0.8;AlphaMissense-0.564	0.0001	0.666196	0.526255	0.752467	-0.0406563	0.0641537	271	< 40	271	< 40	92
ENSG00000184178	LOFTEE-HC;SpliceAI-0.8;AlphaMissense-0.564	0.001	0.641726	0.4614	0.920859	-0.0405618	0.0550704	347	< 40	347	< 40	92
ENSG00000184178	LOFTEE-HC;SpliceAI-0.8;AlphaMissense-0.564	0.01	0.641726	0.4614	0.920859	-0.0405618	0.0550704	347	< 40	347	< 40	92
ENSG00000184305	AlphaMissense-0.564	0.0001	0.768361	0.620061	1	-0.0403319	0.0813531	159	< 40	159	< 40	53
ENSG00000184305	AlphaMissense-0.564	0.001	0.743851	0.572605	0.972276	-0.0403085	0.0714411	206	< 40	206	< 40	53
ENSG00000184305	AlphaMissense-0.564	0.01	0.743851	0.572605	0.972276	-0.0403085	0.0714411	206	< 40	206	< 40	53
ENSG00000184305	LOFTEE-HC;SpliceAI-0.8	0.0001	0.801082	0.801082	0.801082	-0.0402125	0.159607	48	< 40	48	< 40	< 40
ENSG00000184305	LOFTEE-HC;SpliceAI-0.8	0.001	0.0671843	0.0947973	0.0485409	0.133929	0.0801676	99	< 40	98	< 40	< 40
ENSG00000184305	LOFTEE-HC;SpliceAI-0.8	0.01	0.0671843	0.0947973	0.0485409	0.133929	0.0801676	99	< 40	98	< 40	< 40
ENSG00000184305	LOFTEE-HC;SpliceAI-0.8;AlphaMissense-0.564	0.0001	0.724784	0.578021	1	-0.040452	0.0727191	207	< 40	207	< 40	75
ENSG00000184305	LOFTEE-HC;SpliceAI-0.8;AlphaMissense-0.564	0.001	0.287453	0.488716	0.186288	0.0369457	0.0533627	305	< 40	304	< 40	75
ENSG00000184305	LOFTEE-HC;SpliceAI-0.8;AlphaMissense-0.564	0.01	0.287453	0.488716	0.186288	0.0369457	0.0533627	305	< 40	304	< 40	75
ENSG00000184985	AlphaMissense-0.564	0.0001	0.66072	0.49412	0.858552	-0.040588	0.0593592	289	< 40	289	< 40	103
ENSG00000184985	AlphaMissense-0.564	0.001	0.627326	0.43879	0.955314	-0.0405151	0.052329	367	< 40	367	< 40	103
ENSG00000184985	AlphaMissense-0.564	0.01	0.627326	0.43879	0.955314	-0.0405151	0.052329	367	< 40	367	< 40	103
ENSG00000184985	LOFTEE-HC;SpliceAI-0.8	0.0001	0.716304	0.716304	0.716304	-0.0403569	0.111053	89	< 40	89	< 40	59
ENSG00000184985	LOFTEE-HC;SpliceAI-0.8	0.001	0.716304	0.716304	0.716304	-0.0403569	0.111053	89	< 40	89	< 40	59
ENSG00000184985	LOFTEE-HC;SpliceAI-0.8	0.01	0.716304	0.716304	0.716304	-0.0403569	0.111053	89	< 40	89	< 40	59
ENSG00000184985	LOFTEE-HC;SpliceAI-0.8;AlphaMissense-0.564	0.0001	0.590883	0.438509	0.702955	-0.0408394	0.0527156	378	< 40	378	< 40	162
ENSG00000184985	LOFTEE-HC;SpliceAI-0.8;AlphaMissense-0.564	0.001	0.565098	0.392158	0.853007	-0.0407328	0.0476012	456	< 40	456	< 40	162
ENSG00000184985	LOFTEE-HC;SpliceAI-0.8;AlphaMissense-0.564	0.01	0.565098	0.392158	0.853007	-0.0407328	0.0476012	456	< 40	456	< 40	162
ENSG00000185049	AlphaMissense-0.564	0.0001	0.675384	0.675384	0.675384	-0.0404445	0.0965792	116	< 40	116	< 40	64
ENSG00000185049	AlphaMissense-0.564	0.001	0.675384	0.675384	0.675384	-0.0404445	0.0965792	116	< 40	116	< 40	64
ENSG00000185049	AlphaMissense-0.564	0.01	0.675384	0.675384	0.675384	-0.0404445	0.0965792	116	< 40	116	< 40	64
ENSG00000185049	LOFTEE-HC;SpliceAI-0.8	0.0001	0.0180297	0.0180297	0.0180297	0.239886	0.101431	44	< 40	43	< 40	< 40
ENSG00000185049	LOFTEE-HC;SpliceAI-0.8	0.001	0.0180297	0.0180297	0.0180297	0.239886	0.101431	44	< 40	43	< 40	< 40
ENSG00000185049	LOFTEE-HC;SpliceAI-0.8	0.01	0.0180297	0.0180297	0.0180297	0.239886	0.101431	44	< 40	43	< 40	< 40
ENSG00000185049	LOFTEE-HC;SpliceAI-0.8;AlphaMissense-0.564	0.0001	0.119374	0.119374	0.119374	0.129021	0.0828439	160	< 40	159	< 40	93
ENSG00000185049	LOFTEE-HC;SpliceAI-0.8;AlphaMissense-0.564	0.001	0.119374	0.119374	0.119374	0.129021	0.0828439	160	< 40	159	< 40	93
ENSG00000185049	LOFTEE-HC;SpliceAI-0.8;AlphaMissense-0.564	0.01	0.119374	0.119374	0.119374	0.129021	0.0828439	160	< 40	159	< 40	93
ENSG00000185149	AlphaMissense-0.564	0.0001	0.802336	0.6764	1	-0.0402784	0.0965027	104	< 40	104	< 40	41
ENSG00000185149	AlphaMissense-0.564	0.001	0.802336	0.6764	1	-0.0402784	0.0965027	104	< 40	104	< 40	41
ENSG00000185149	AlphaMissense-0.564	0.01	0.802336	0.6764	1	-0.0402784	0.0965027	104	< 40	104	< 40	41
ENSG00000185149	LOFTEE-HC;SpliceAI-0.8	0.0001	0.837925	0.837925	0.837925	-0.04017	0.196384	< 40	< 40	< 40	< 40	< 40
ENSG00000185149	LOFTEE-HC;SpliceAI-0.8	0.001	0.87362	0.761785	0.962681	-0.0401834	0.132558	61	< 40	61	< 40	< 40
ENSG00000185149	LOFTEE-HC;SpliceAI-0.8	0.01	0.87362	0.761785	0.962681	-0.0401834	0.132558	61	< 40	61	< 40	< 40
ENSG00000185149	LOFTEE-HC;SpliceAI-0.8;AlphaMissense-0.564	0.0001	0.769107	0.641976	1	-0.0403516	0.0867892	130	< 40	130	< 40	52
ENSG00000185149	LOFTEE-HC;SpliceAI-0.8;AlphaMissense-0.564	0.001	0.758309	0.605621	0.952316	-0.0403217	0.0780923	165	< 40	165	< 40	52
ENSG00000185149	LOFTEE-HC;SpliceAI-0.8;AlphaMissense-0.564	0.01	0.758309	0.605621	0.952316	-0.0403217	0.0780923	165	< 40	165	< 40	52
ENSG00000185477	AlphaMissense-0.564	0.0001	0.0938877	0.162077	0.0612377	0.10302	0.0736849	147	< 40	146	< 40	< 40
ENSG00000185477	AlphaMissense-0.564	0.001	0.0938877	0.162077	0.0612377	0.10302	0.0736849	147	< 40	146	< 40	< 40
ENSG00000185477	AlphaMissense-0.564	0.01	0.0938877	0.162077	0.0612377	0.10302	0.0736849	147	< 40	146	< 40	< 40
ENSG00000185477	LOFTEE-HC;SpliceAI-0.8	0.0001	1	0.830016	0.97721	-0.0401348	0.186951	< 40	< 40	< 40	< 40	< 40
ENSG00000185477	LOFTEE-HC;SpliceAI-0.8	0.001	1	0.830016	0.97721	-0.0401348	0.186951	< 40	< 40	< 40	< 40	< 40
ENSG00000185477	LOFTEE-HC;SpliceAI-0.8	0.01	1	0.830016	0.97721	-0.0401348	0.186951	< 40	< 40	< 40	< 40	< 40
ENSG00000185477	LOFTEE-HC;SpliceAI-0.8;AlphaMissense-0.564	0.0001	0.12824	0.211257	0.0814516	0.0878224	0.0702513	175	< 40	174	< 40	40
ENSG00000185477	LOFTEE-HC;SpliceAI-0.8;AlphaMissense-0.564	0.001	0.12824	0.211257	0.0814516	0.0878224	0.0702513	175	< 40	174	< 40	40
ENSG00000185477	LOFTEE-HC;SpliceAI-0.8;AlphaMissense-0.564	0.01	0.12824	0.211257	0.0814516	0.0878224	0.0702513	175	< 40	174	< 40	40
ENSG00000185619	AlphaMissense-0.564	0.0001	0.812428	0.705788	1	-0.040274	0.106681	89	< 40	89	< 40	< 40
ENSG00000185619	AlphaMissense-0.564	0.001	0.812428	0.705788	1	-0.040274	0.106681	89	< 40	89	< 40	< 40
ENSG00000185619	AlphaMissense-0.564	0.01	0.812428	0.705788	1	-0.040274	0.106681	89	< 40	89	< 40	< 40
ENSG00000185619	LOFTEE-HC;SpliceAI-0.8	0.0001	0.815956	0.815956	0.815956	-0.0378315	0.162542	< 40	< 40	< 40	< 40	< 40
ENSG00000185619	LOFTEE-HC;SpliceAI-0.8	0.001	0.813852	0.692667	0.999588	-0.038045	0.0962582	112	< 40	112	< 40	< 40
ENSG00000185619	LOFTEE-HC;SpliceAI-0.8	0.01	0.813852	0.692667	0.999588	-0.038045	0.0962582	112	< 40	112	< 40	< 40
ENSG00000185619	LOFTEE-HC;SpliceAI-0.8;AlphaMissense-0.564	0.0001	0.766238	0.657401	0.852146	-0.0396633	0.0894315	123	< 40	123	< 40	43
ENSG00000185619	LOFTEE-HC;SpliceAI-0.8;AlphaMissense-0.564	0.001	0.731562	0.584569	0.972692	-0.0391223	0.0715578	201	< 40	201	< 40	43
ENSG00000185619	LOFTEE-HC;SpliceAI-0.8;AlphaMissense-0.564	0.01	0.731562	0.584569	0.972692	-0.0391223	0.0715578	201	< 40	201	< 40	43
ENSG00000185758	AlphaMissense-0.564	0.0001	0.884935	0.749557	0.990562	-0.0401698	0.125836	60	< 40	60	< 40	< 40
ENSG00000185758	AlphaMissense-0.564	0.001	0.83345	0.671868	0.993643	-0.0402001	0.0949042	102	< 40	102	< 40	< 40
ENSG00000185758	AlphaMissense-0.564	0.01	0.83345	0.671868	0.993643	-0.0402001	0.0949042	102	< 40	102	< 40	< 40
ENSG00000185758	LOFTEE-HC;SpliceAI-0.8;AlphaMissense-0.564	0.0001	0.884935	0.749557	0.990562	-0.0401698	0.125836	60	< 40	60	< 40	< 40
ENSG00000185758	LOFTEE-HC;SpliceAI-0.8;AlphaMissense-0.564	0.001	0.83345	0.671868	0.993643	-0.0402001	0.0949042	102	< 40	102	< 40	< 40
ENSG00000185758	LOFTEE-HC;SpliceAI-0.8;AlphaMissense-0.564	0.01	0.83345	0.671868	0.993643	-0.0402001	0.0949042	102	< 40	102	< 40	< 40
ENSG00000185774	AlphaMissense-0.564	0.0001	0.777596	0.777596	0.777596	-0.040248	0.142494	59	< 40	59	< 40	< 40
ENSG00000185774	AlphaMissense-0.564	0.001	0.777596	0.777596	0.777596	-0.040248	0.142494	59	< 40	59	< 40	< 40
ENSG00000185774	AlphaMissense-0.564	0.01	0.777596	0.777596	0.777596	-0.040248	0.142494	59	< 40	59	< 40	< 40
ENSG00000185774	LOFTEE-HC;SpliceAI-0.8	0.0001	0.908598	0.908598	0.908598	-0.0400832	0.349135	< 40	< 40	< 40	< 40	< 40
ENSG00000185774	LOFTEE-HC;SpliceAI-0.8	0.001	0.908598	0.908598	0.908598	-0.0400832	0.349135	< 40	< 40	< 40	< 40	< 40
ENSG00000185774	LOFTEE-HC;SpliceAI-0.8	0.01	0.908598	0.908598	0.908598	-0.0400832	0.349135	< 40	< 40	< 40	< 40	< 40
ENSG00000185774	LOFTEE-HC;SpliceAI-0.8;AlphaMissense-0.564	0.0001	0.760432	0.760432	0.760432	-0.0402839	0.132116	71	< 40	71	< 40	41
ENSG00000185774	LOFTEE-HC;SpliceAI-0.8;AlphaMissense-0.564	0.001	0.760432	0.760432	0.760432	-0.0402839	0.132116	71	< 40	71	< 40	41
ENSG00000185774	LOFTEE-HC;SpliceAI-0.8;AlphaMissense-0.564	0.01	0.760432	0.760432	0.760432	-0.0402839	0.132116	71	< 40	71	< 40	41
ENSG00000185818	AlphaMissense-0.564	0.0001	0.847069	0.74633	1	-0.0402269	0.124356	77	< 40	77	< 40	< 40
ENSG00000185818	AlphaMissense-0.564	0.001	0.0972183	0.154844	0.0649161	0.107254	0.0753915	165	< 40	164	< 40	< 40
ENSG00000185818	AlphaMissense-0.564	0.01	0.0972183	0.154844	0.0649161	0.107254	0.0753915	165	< 40	164	< 40	< 40
ENSG00000185818	LOFTEE-HC;SpliceAI-0.8	0.0001	0.91338	0.91338	0.91338	-0.0400846	0.368507	< 40	< 40	< 40	< 40	< 40
ENSG00000185818	LOFTEE-HC;SpliceAI-0.8	0.001	0.91338	0.91338	0.91338	-0.0400846	0.368507	< 40	< 40	< 40	< 40	< 40
ENSG00000185818	LOFTEE-HC;SpliceAI-0.8	0.01	0.91338	0.91338	0.91338	-0.0400846	0.368507	< 40	< 40	< 40	< 40	< 40
ENSG00000185818	LOFTEE-HC;SpliceAI-0.8;AlphaMissense-0.564	0.0001	0.834651	0.732851	1	-0.0402544	0.117932	88	< 40	88	< 40	43
ENSG00000185818	LOFTEE-HC;SpliceAI-0.8;AlphaMissense-0.564	0.001	0.105812	0.169544	0.0701342	0.101496	0.0738866	176	< 40	175	< 40	43
ENSG00000185818	LOFTEE-HC;SpliceAI-0.8;AlphaMissense-0.564	0.01	0.105812	0.169544	0.0701342	0.101496	0.0738866	176	< 40	175	< 40	43
ENSG00000185873	AlphaMissense-0.564	0.0001	1	0.800947	1	-0.0401646	0.159306	46	< 40	46	< 40	< 40
ENSG00000185873	AlphaMissense-0.564	0.001	0.589082	0.47197	0.57345	-0.0410696	0.0570983	277	< 40	277	< 40	< 40
ENSG00000185873	AlphaMissense-0.564	0.01	0.589082	0.47197	0.57345	-0.0410696	0.0570983	277	< 40	277	< 40	< 40
ENSG00000185873	LOFTEE-HC;SpliceAI-0.8	0.0001	0.86752	0.744578	1	-0.0401793	0.123326	67	< 40	67	< 40	< 40
ENSG00000185873	LOFTEE-HC;SpliceAI-0.8	0.001	0.815775	0.66185	0.989401	-0.0402091	0.0919357	117	< 40	117	< 40	< 40
ENSG00000185873	LOFTEE-HC;SpliceAI-0.8	0.01	0.815775	0.66185	0.989401	-0.0402091	0.0919357	117	< 40	117	< 40	< 40
ENSG00000185873	LOFTEE-HC;SpliceAI-0.8;AlphaMissense-0.564	0.0001	0.813127	0.680022	0.970747	-0.0402561	0.0976064	113	< 40	113	< 40	42
ENSG00000185873	LOFTEE-HC;SpliceAI-0.8;AlphaMissense-0.564	0.001	0.563648	0.399605	0.807826	-0.0408506	0.0484973	394	< 40	394	< 40	42
ENSG00000185873	LOFTEE-HC;SpliceAI-0.8;AlphaMissense-0.564	0.01	0.563648	0.399605	0.807826	-0.0408506	0.0484973	394	< 40	394	< 40	42
ENSG00000186146	AlphaMissense-0.564	0.0001	1	0.790144	1	-0.0401468	0.150858	50	< 40	50	< 40	< 40
ENSG00000186146	AlphaMissense-0.564	0.001	0.750956	0.609916	0.908912	-0.0403905	0.079167	179	< 40	179	< 40	< 40
ENSG00000186146	AlphaMissense-0.564	0.01	0.750956	0.609916	0.908912	-0.0403905	0.079167	179	< 40	179	< 40	< 40
ENSG00000186146	LOFTEE-HC;SpliceAI-0.8	0.0001	0.926645	0.926645	0.926645	-0.0400852	0.435394	< 40	< 40	< 40	< 40	< 40
ENSG00000186146	LOFTEE-HC;SpliceAI-0.8	0.001	0.816854	0.733368	0.849361	-0.0404155	0.118643	55	< 40	55	< 40	< 40
ENSG00000186146	LOFTEE-HC;SpliceAI-0.8	0.01	0.816854	0.733368	0.849361	-0.0404155	0.118643	55	< 40	55	< 40	< 40
ENSG00000186146	LOFTEE-HC;SpliceAI-0.8;AlphaMissense-0.564	0.0001	1	0.778342	1	-0.0401436	0.142616	56	< 40	56	< 40	< 40
ENSG00000186146	LOFTEE-HC;SpliceAI-0.8;AlphaMissense-0.564	0.001	0.713735	0.539601	0.967081	-0.0403989	0.0658589	234	< 40	234	< 40	< 40
ENSG00000186146	LOFTEE-HC;SpliceAI-0.8;AlphaMissense-0.564	0.01	0.713735	0.539601	0.967081	-0.0403989	0.0658589	234	< 40	234	< 40	< 40
ENSG00000186212	AlphaMissense-0.564	0.0001	0.744142	0.64217	0.746178	-0.0404596	0.0870723	141	< 40	141	< 40	46
ENSG00000186212	AlphaMissense-0.564	0.001	0.744142	0.64217	0.746178	-0.0404596	0.0870723	141	< 40	141	< 40	46
ENSG00000186212	AlphaMissense-0.564	0.01	0.744142	0.64217	0.746178	-0.0404596	0.0870723	141	< 40	141	< 40	46
ENSG00000186212	LOFTEE-HC;SpliceAI-0.8	0.0001	0.823386	0.823386	0.823386	-0.0401953	0.180093	< 40	< 40	< 40	< 40	< 40
ENSG00000186212	LOFTEE-HC;SpliceAI-0.8	0.001	0.823386	0.823386	0.823386	-0.0401953	0.180093	< 40	< 40	< 40	< 40	< 40
ENSG00000186212	LOFTEE-HC;SpliceAI-0.8	0.01	0.823386	0.823386	0.823386	-0.0401953	0.180093	< 40	< 40	< 40	< 40	< 40
ENSG00000186212	LOFTEE-HC;SpliceAI-0.8;AlphaMissense-0.564	0.0001	0.707284	0.606127	0.680296	-0.0405655	0.0786749	174	< 40	174	< 40	57
ENSG00000186212	LOFTEE-HC;SpliceAI-0.8;AlphaMissense-0.564	0.001	0.707284	0.606127	0.680296	-0.0405655	0.0786749	174	< 40	174	< 40	57
ENSG00000186212	LOFTEE-HC;SpliceAI-0.8;AlphaMissense-0.564	0.01	0.707284	0.606127	0.680296	-0.0405655	0.0786749	174	< 40	174	< 40	57
ENSG00000186222	AlphaMissense-0.564	0.0001	0.86523	0.734997	1	-0.0401719	0.118681	79	< 40	79	< 40	< 40
ENSG00000186222	AlphaMissense-0.564	0.001	0.86523	0.734997	1	-0.0401719	0.118681	79	< 40	79	< 40	< 40
ENSG00000186222	AlphaMissense-0.564	0.01	0.86523	0.734997	1	-0.0401719	0.118681	79	< 40	79	< 40	< 40
ENSG00000186222	LOFTEE-HC;SpliceAI-0.8	0.0001	0.962148	0.962148	0.962148	-0.0400965	0.844889	< 40	< 40	< 40	< 40	< 40
ENSG00000186222	LOFTEE-HC;SpliceAI-0.8	0.001	0.962148	0.962148	0.962148	-0.0400965	0.844889	< 40	< 40	< 40	< 40	< 40
ENSG00000186222	LOFTEE-HC;SpliceAI-0.8	0.01	0.962148	0.962148	0.962148	-0.0400965	0.844889	< 40	< 40	< 40	< 40	< 40
ENSG00000186222	LOFTEE-HC;SpliceAI-0.8;AlphaMissense-0.564	0.0001	0.862684	0.732493	1	-0.0401747	0.117535	80	< 40	80	< 40	< 40
ENSG00000186222	LOFTEE-HC;SpliceAI-0.8;AlphaMissense-0.564	0.001	0.862684	0.732493	1	-0.0401747	0.117535	80	< 40	80	< 40	< 40
ENSG00000186222	LOFTEE-HC;SpliceAI-0.8;AlphaMissense-0.564	0.01	0.862684	0.732493	1	-0.0401747	0.117535	80	< 40	80	< 40	< 40
ENSG00000186352	AlphaMissense-0.564	0.0001	0.920245	0.920245	0.920245	-0.0400757	0.400256	< 40	< 40	< 40	< 40	< 40
ENSG00000186352	AlphaMissense-0.564	0.001	0.920245	0.920245	0.920245	-0.0400757	0.400256	< 40	< 40	< 40	< 40	< 40
ENSG00000186352	AlphaMissense-0.564	0.01	0.920245	0.920245	0.920245	-0.0400757	0.400256	< 40	< 40	< 40	< 40	< 40
ENSG00000186352	LOFTEE-HC;SpliceAI-0.8	0.0001	0.83478	0.83478	0.83478	-0.040163	0.192559	< 40	< 40	< 40	< 40	< 40
ENSG00000186352	LOFTEE-HC;SpliceAI-0.8	0.001	0.83478	0.83478	0.83478	-0.040163	0.192559	< 40	< 40	< 40	< 40	< 40
ENSG00000186352	LOFTEE-HC;SpliceAI-0.8	0.01	0.83478	0.83478	0.83478	-0.040163	0.192559	< 40	< 40	< 40	< 40	< 40
ENSG00000186352	LOFTEE-HC;SpliceAI-0.8;AlphaMissense-0.564	0.0001	0.817027	0.817027	0.817027	-0.0401839	0.173678	< 40	< 40	< 40	< 40	< 40
ENSG00000186352	LOFTEE-HC;SpliceAI-0.8;AlphaMissense-0.564	0.001	0.817027	0.817027	0.817027	-0.0401839	0.173678	< 40	< 40	< 40	< 40	< 40
ENSG00000186352	LOFTEE-HC;SpliceAI-0.8;AlphaMissense-0.564	0.01	0.817027	0.817027	0.817027	-0.0401839	0.173678	< 40	< 40	< 40	< 40	< 40
ENSG00000186777	AlphaMissense-0.564	0.0001	0.695693	0.695693	0.695693	-0.0403973	0.103281	100	< 40	100	< 40	40
ENSG00000186777	AlphaMissense-0.564	0.001	0.15295	0.20013	0.0927128	0.0421558	0.0329039	926	< 40	923	< 40	40
ENSG00000186777	AlphaMissense-0.564	0.01	0.15295	0.20013	0.0927128	0.0421558	0.0329039	926	< 40	923	< 40	40
ENSG00000186777	LOFTEE-HC;SpliceAI-0.8	0.0001	0.898653	0.898653	0.898653	-0.0400933	0.314795	< 40	< 40	< 40	< 40	< 40
ENSG00000186777	LOFTEE-HC;SpliceAI-0.8	0.001	0.898653	0.898653	0.898653	-0.0400933	0.314795	< 40	< 40	< 40	< 40	< 40
ENSG00000186777	LOFTEE-HC;SpliceAI-0.8	0.01	0.898653	0.898653	0.898653	-0.0400933	0.314795	< 40	< 40	< 40	< 40	< 40
ENSG00000186777	LOFTEE-HC;SpliceAI-0.8;AlphaMissense-0.564	0.0001	0.681536	0.681536	0.681536	-0.0404377	0.09854	114	< 40	114	< 40	48
ENSG00000186777	LOFTEE-HC;SpliceAI-0.8;AlphaMissense-0.564	0.001	0.155738	0.206769	0.0943576	0.0413325	0.0327386	940	< 40	937	< 40	48
ENSG00000186777	LOFTEE-HC;SpliceAI-0.8;AlphaMissense-0.564	0.01	0.155738	0.206769	0.0943576	0.0413325	0.0327386	940	< 40	937	< 40	48
ENSG00000186867	AlphaMissense-0.564	0.0001	0.747275	0.747275	0.747275	-0.0382712	0.118768	68	< 40	68	< 40	< 40
ENSG00000186867	AlphaMissense-0.564	0.001	0.747275	0.747275	0.747275	-0.0382712	0.118768	68	< 40	68	< 40	< 40
ENSG00000186867	AlphaMissense-0.564	0.01	0.747275	0.747275	0.747275	-0.0382712	0.118768	68	< 40	68	< 40	< 40
ENSG00000186867	LOFTEE-HC;SpliceAI-0.8	0.0001	0.796299	0.686802	1	-0.0403086	0.0999721	108	< 40	108	< 40	< 40
ENSG00000186867	LOFTEE-HC;SpliceAI-0.8	0.001	0.787497	0.639935	1	-0.0402786	0.0861042	146	< 40	146	< 40	< 40
ENSG00000186867	LOFTEE-HC;SpliceAI-0.8	0.01	0.787497	0.639935	1	-0.0402786	0.0861042	146	< 40	146	< 40	< 40
ENSG00000186867	LOFTEE-HC;SpliceAI-0.8;AlphaMissense-0.564	0.0001	0.716279	0.605696	0.729047	-0.0396722	0.0768504	176	< 40	176	< 40	62
ENSG00000186867	LOFTEE-HC;SpliceAI-0.8;AlphaMissense-0.564	0.001	0.714194	0.569927	1	-0.0397612	0.0699825	214	< 40	214	< 40	62
ENSG00000186867	LOFTEE-HC;SpliceAI-0.8;AlphaMissense-0.564	0.01	0.714194	0.569927	1	-0.0397612	0.0699825	214	< 40	214	< 40	62
ENSG00000187054	AlphaMissense-0.564	0.0001	0.956125	0.956125	0.956125	-0.0401291	0.729391	< 40	< 40	< 40	< 40	< 40
ENSG00000187054	AlphaMissense-0.564	0.001	0.956125	0.956125	0.956125	-0.0401291	0.729391	< 40	< 40	< 40	< 40	< 40
ENSG00000187054	AlphaMissense-0.564	0.01	0.956125	0.956125	0.956125	-0.0401291	0.729391	< 40	< 40	< 40	< 40	< 40
ENSG00000187054	LOFTEE-HC;SpliceAI-0.8	0.0001	0.0357864	0.14553	0.021269	0.10649	0.0731637	139	< 40	138	< 40	< 40
ENSG00000187054	LOFTEE-HC;SpliceAI-0.8	0.001	0.0357864	0.14553	0.021269	0.10649	0.0731637	139	< 40	138	< 40	< 40
ENSG00000187054	LOFTEE-HC;SpliceAI-0.8	0.01	0.0357864	0.14553	0.021269	0.10649	0.0731637	139	< 40	138	< 40	< 40
ENSG00000187054	LOFTEE-HC;SpliceAI-0.8;AlphaMissense-0.564	0.0001	0.0373393	0.149046	0.0222792	0.10505	0.0728043	140	< 40	139	< 40	< 40
ENSG00000187054	LOFTEE-HC;SpliceAI-0.8;AlphaMissense-0.564	0.001	0.0373393	0.149046	0.0222792	0.10505	0.0728043	140	< 40	139	< 40	< 40
ENSG00000187054	LOFTEE-HC;SpliceAI-0.8;AlphaMissense-0.564	0.01	0.0373393	0.149046	0.0222792	0.10505	0.0728043	140	< 40	139	< 40	< 40
ENSG00000187533	AlphaMissense-0.564	0.0001	0.852995	0.852995	0.852995	-0.0401486	0.21667	< 40	< 40	< 40	< 40	< 40
ENSG00000187533	AlphaMissense-0.564	0.001	0.852995	0.852995	0.852995	-0.0401486	0.21667	< 40	< 40	< 40	< 40	< 40
ENSG00000187533	AlphaMissense-0.564	0.01	0.852995	0.852995	0.852995	-0.0401486	0.21667	< 40	< 40	< 40	< 40	< 40
ENSG00000187533	LOFTEE-HC;SpliceAI-0.8	0.0001	0.86132	0.74895	0.990484	-0.0401932	0.125594	57	< 40	57	< 40	< 40
ENSG00000187533	LOFTEE-HC;SpliceAI-0.8	0.001	0.86132	0.74895	0.990484	-0.0401932	0.125594	57	< 40	57	< 40	< 40
ENSG00000187533	LOFTEE-HC;SpliceAI-0.8	0.01	0.86132	0.74895	0.990484	-0.0401932	0.125594	57	< 40	57	< 40	< 40
ENSG00000187533	LOFTEE-HC;SpliceAI-0.8;AlphaMissense-0.564	0.0001	0.825203	0.71145	1	-0.0402399	0.108783	79	< 40	79	< 40	< 40
ENSG00000187533	LOFTEE-HC;SpliceAI-0.8;AlphaMissense-0.564	0.001	0.825203	0.71145	1	-0.0402399	0.108783	79	< 40	79	< 40	< 40
ENSG00000187533	LOFTEE-HC;SpliceAI-0.8;AlphaMissense-0.564	0.01	0.825203	0.71145	1	-0.0402399	0.108783	79	< 40	79	< 40	< 40
ENSG00000187689	AlphaMissense-0.564	0.0001	0.875659	0.875659	0.875659	-0.0401336	0.256486	< 40	< 40	< 40	< 40	< 40
ENSG00000187689	AlphaMissense-0.564	0.001	0.875659	0.875659	0.875659	-0.0401336	0.256486	< 40	< 40	< 40	< 40	< 40
ENSG00000187689	AlphaMissense-0.564	0.01	0.875659	0.875659	0.875659	-0.0401336	0.256486	< 40	< 40	< 40	< 40	< 40
ENSG00000187689	LOFTEE-HC;SpliceAI-0.8	0.0001	0.0203508	0.0203508	0.0203508	0.232556	0.100247	50	< 40	49	< 40	< 40
ENSG00000187689	LOFTEE-HC;SpliceAI-0.8	0.001	0.0203508	0.0203508	0.0203508	0.232556	0.100247	50	< 40	49	< 40	< 40
ENSG00000187689	LOFTEE-HC;SpliceAI-0.8	0.01	0.0203508	0.0203508	0.0203508	0.232556	0.100247	50	< 40	49	< 40	< 40
ENSG00000187689	LOFTEE-HC;SpliceAI-0.8;AlphaMissense-0.564	0.0001	0.0292586	0.0292586	0.0292586	0.211156	0.0968611	66	< 40	65	< 40	< 40
ENSG00000187689	LOFTEE-HC;SpliceAI-0.8;AlphaMissense-0.564	0.001	0.0292586	0.0292586	0.0292586	0.211156	0.0968611	66	< 40	65	< 40	< 40
ENSG00000187689	LOFTEE-HC;SpliceAI-0.8;AlphaMissense-0.564	0.01	0.0292586	0.0292586	0.0292586	0.211156	0.0968611	66	< 40	65	< 40	< 40
ENSG00000187758	AlphaMissense-0.564	0.0001	0.772599	0.666634	0.851752	-0.0403681	0.0937108	119	< 40	119	< 40	40
ENSG00000187758	AlphaMissense-0.564	0.001	0.736615	0.568708	0.969087	-0.040321	0.070744	222	< 40	222	< 40	40
ENSG00000187758	AlphaMissense-0.564	0.01	0.736615	0.568708	0.969087	-0.040321	0.070744	222	< 40	222	< 40	40
ENSG00000187758	LOFTEE-HC;SpliceAI-0.8	0.0001	0.844732	0.723226	1	-0.0402013	0.113515	81	< 40	81	< 40	< 40
ENSG00000187758	LOFTEE-HC;SpliceAI-0.8	0.001	0.746143	0.59187	0.956255	-0.0403182	0.0752024	185	< 40	185	< 40	< 40
ENSG00000187758	LOFTEE-HC;SpliceAI-0.8	0.01	0.746143	0.59187	0.956255	-0.0403182	0.0752024	185	< 40	185	< 40	< 40
ENSG00000187758	LOFTEE-HC;SpliceAI-0.8;AlphaMissense-0.564	0.0001	0.718668	0.576731	0.857682	-0.0404697	0.0725047	200	< 40	200	< 40	63
ENSG00000187758	LOFTEE-HC;SpliceAI-0.8;AlphaMissense-0.564	0.001	0.615843	0.433454	0.980398	-0.0404055	0.0515841	407	< 40	407	< 40	63
ENSG00000187758	LOFTEE-HC;SpliceAI-0.8;AlphaMissense-0.564	0.01	0.615843	0.433454	0.980398	-0.0404055	0.0515841	407	< 40	407	< 40	63
ENSG00000187821	AlphaMissense-0.564	0.0001	0.724799	0.724799	0.724799	-0.0403502	0.114614	87	< 40	87	< 40	< 40
ENSG00000187821	AlphaMissense-0.564	0.001	0.724799	0.724799	0.724799	-0.0403502	0.114614	87	< 40	87	< 40	< 40
ENSG00000187821	AlphaMissense-0.564	0.01	0.724799	0.724799	0.724799	-0.0403502	0.114614	87	< 40	87	< 40	< 40
ENSG00000187821	LOFTEE-HC;SpliceAI-0.8	0.0001	0.902106	0.902106	0.902106	-0.0401355	0.326303	< 40	< 40	< 40	< 40	< 40
ENSG00000187821	LOFTEE-HC;SpliceAI-0.8	0.001	0.902106	0.902106	0.902106	-0.0401355	0.326303	< 40	< 40	< 40	< 40	< 40
ENSG00000187821	LOFTEE-HC;SpliceAI-0.8	0.01	0.902106	0.902106	0.902106	-0.0401355	0.326303	< 40	< 40	< 40	< 40	< 40
ENSG00000187821	LOFTEE-HC;SpliceAI-0.8;AlphaMissense-0.564	0.0001	0.709185	0.709185	0.709185	-0.0403843	0.108283	96	< 40	96	< 40	46
ENSG00000187821	LOFTEE-HC;SpliceAI-0.8;AlphaMissense-0.564	0.001	0.709185	0.709185	0.709185	-0.0403843	0.108283	96	< 40	96	< 40	46
ENSG00000187821	LOFTEE-HC;SpliceAI-0.8;AlphaMissense-0.564	0.01	0.709185	0.709185	0.709185	-0.0403843	0.108283	96	< 40	96	< 40	46
ENSG00000188517	AlphaMissense-0.564	0.0001	0.790117	0.602571	0.996256	-0.0402324	0.077265	174	< 40	174	< 40	53
ENSG00000188517	AlphaMissense-0.564	0.001	0.790117	0.602571	0.996256	-0.0402324	0.077265	174	< 40	174	< 40	53
ENSG00000188517	AlphaMissense-0.564	0.01	0.790117	0.602571	0.996256	-0.0402324	0.077265	174	< 40	174	< 40	53
ENSG00000188517	LOFTEE-HC;SpliceAI-0.8	0.0001	0.793827	0.690805	0.935364	-0.040329	0.101389	106	< 40	106	< 40	49
ENSG00000188517	LOFTEE-HC;SpliceAI-0.8	0.001	0.793827	0.690805	0.935364	-0.040329	0.101389	106	< 40	106	< 40	49
ENSG00000188517	LOFTEE-HC;SpliceAI-0.8	0.01	0.793827	0.690805	0.935364	-0.040329	0.101389	106	< 40	106	< 40	49
ENSG00000188517	LOFTEE-HC;SpliceAI-0.8;AlphaMissense-0.564	0.0001	0.697229	0.511969	0.963626	-0.0404338	0.061658	280	< 40	280	< 40	102
ENSG00000188517	LOFTEE-HC;SpliceAI-0.8;AlphaMissense-0.564	0.001	0.697229	0.511969	0.963626	-0.0404338	0.061658	280	< 40	280	< 40	102
ENSG00000188517	LOFTEE-HC;SpliceAI-0.8;AlphaMissense-0.564	0.01	0.697229	0.511969	0.963626	-0.0404338	0.061658	280	< 40	280	< 40	102
ENSG00000188848	AlphaMissense-0.564	0.0001	0.656069	0.503142	0.822578	-0.0406356	0.0606905	285	< 40	285	< 40	99
ENSG00000188848	AlphaMissense-0.564	0.001	0.654666	0.47827	0.892695	-0.0405859	0.0572368	323	< 40	323	< 40	99
ENSG00000188848	AlphaMissense-0.564	0.01	0.654666	0.47827	0.892695	-0.0405859	0.0572368	323	< 40	323	< 40	99
ENSG00000188848	LOFTEE-HC;SpliceAI-0.8	0.0001	0.828918	0.828918	0.828918	-0.0401688	0.185889	< 40	< 40	< 40	< 40	< 40
ENSG00000188848	LOFTEE-HC;SpliceAI-0.8	0.001	0.828918	0.828918	0.828918	-0.0401688	0.185889	< 40	< 40	< 40	< 40	< 40
ENSG00000188848	LOFTEE-HC;SpliceAI-0.8	0.01	0.828918	0.828918	0.828918	-0.0401688	0.185889	< 40	< 40	< 40	< 40	< 40
ENSG00000188848	LOFTEE-HC;SpliceAI-0.8;AlphaMissense-0.564	0.0001	0.639974	0.481635	0.769513	-0.0407215	0.0578697	315	< 40	315	< 40	119
ENSG00000188848	LOFTEE-HC;SpliceAI-0.8;AlphaMissense-0.564	0.001	0.630017	0.458451	0.8471	-0.0406671	0.0548517	353	< 40	353	< 40	119
ENSG00000188848	LOFTEE-HC;SpliceAI-0.8;AlphaMissense-0.564	0.01	0.630017	0.458451	0.8471	-0.0406671	0.0548517	353	< 40	353	< 40	119
ENSG00000188981	AlphaMissense-0.564	0.0001	0.027563	0.027563	0.027563	0.214521	0.0973567	54	< 40	53	< 40	< 40
ENSG00000188981	AlphaMissense-0.564	0.001	0.027563	0.027563	0.027563	0.214521	0.0973567	54	< 40	53	< 40	< 40
ENSG00000188981	AlphaMissense-0.564	0.01	0.027563	0.027563	0.027563	0.214521	0.0973567	54	< 40	53	< 40	< 40
ENSG00000188981	LOFTEE-HC;SpliceAI-0.8	0.0001	0.871623	0.871623	0.871623	-0.0401259	0.248308	< 40	< 40	< 40	< 40	< 40
ENSG00000188981	LOFTEE-HC;SpliceAI-0.8	0.001	0.871623	0.871623	0.871623	-0.0401259	0.248308	< 40	< 40	< 40	< 40	< 40
ENSG00000188981	LOFTEE-HC;SpliceAI-0.8	0.01	0.871623	0.871623	0.871623	-0.0401259	0.248308	< 40	< 40	< 40	< 40	< 40
ENSG00000188981	LOFTEE-HC;SpliceAI-0.8;AlphaMissense-0.564	0.0001	0.0376011	0.0376011	0.0376011	0.196886	0.0946944	71	< 40	70	< 40	< 40
ENSG00000188981	LOFTEE-HC;SpliceAI-0.8;AlphaMissense-0.564	0.001	0.0376011	0.0376011	0.0376011	0.196886	0.0946944	71	< 40	70	< 40	< 40
ENSG00000188981	LOFTEE-HC;SpliceAI-0.8;AlphaMissense-0.564	0.01	0.0376011	0.0376011	0.0376011	0.196886	0.0946944	71	< 40	70	< 40	< 40
ENSG00000188993	AlphaMissense-0.564	0.0001	0.813873	0.813873	0.813873	-0.0402027	0.170762	< 40	< 40	< 40	< 40	< 40
ENSG00000188993	AlphaMissense-0.564	0.001	0.0126822	0.0383461	0.0099619	0.0799154	0.0385853	461	< 40	458	< 40	< 40
ENSG00000188993	AlphaMissense-0.564	0.01	0.0126822	0.0383461	0.0099619	0.0799154	0.0385853	461	< 40	458	< 40	< 40
ENSG00000188993	LOFTEE-HC;SpliceAI-0.8	0.0001	0.863799	0.696152	0.999074	-0.040157	0.102829	127	< 40	127	< 40	< 40
ENSG00000188993	LOFTEE-HC;SpliceAI-0.8	0.001	0.863799	0.696152	0.999074	-0.040157	0.102829	127	< 40	127	< 40	< 40
ENSG00000188993	LOFTEE-HC;SpliceAI-0.8	0.01	0.863799	0.696152	0.999074	-0.040157	0.102829	127	< 40	127	< 40	< 40
ENSG00000188993	LOFTEE-HC;SpliceAI-0.8;AlphaMissense-0.564	0.0001	0.817834	0.648256	0.993522	-0.040232	0.088192	163	< 40	163	< 40	42
ENSG00000188993	LOFTEE-HC;SpliceAI-0.8;AlphaMissense-0.564	0.001	0.0151737	0.0716232	0.0110285	0.0650458	0.0361064	588	< 40	585	< 40	42
ENSG00000188993	LOFTEE-HC;SpliceAI-0.8;AlphaMissense-0.564	0.01	0.0151737	0.0716232	0.0110285	0.0650458	0.0361064	588	< 40	585	< 40	42
ENSG00000189099	AlphaMissense-0.564	0.0001	1	0.784412	1	-0.0401277	0.146679	56	< 40	56	< 40	< 40
ENSG00000189099	AlphaMissense-0.564	0.001	0.767022	0.589963	0.988904	-0.0402751	0.0747372	194	< 40	194	< 40	< 40
ENSG00000189099	AlphaMissense-0.564	0.01	0.767022	0.589963	0.988904	-0.0402751	0.0747372	194	< 40	194	< 40	< 40
ENSG00000189099	LOFTEE-HC;SpliceAI-0.8	0.0001	0.805556	0.805556	0.805556	-0.040216	0.163371	40	< 40	40	< 40	< 40
ENSG00000189099	LOFTEE-HC;SpliceAI-0.8	0.001	0.805556	0.805556	0.805556	-0.040216	0.163371	40	< 40	40	< 40	< 40
ENSG00000189099	LOFTEE-HC;SpliceAI-0.8	0.01	0.805556	0.805556	0.805556	-0.040216	0.163371	40	< 40	40	< 40	< 40
ENSG00000189099	LOFTEE-HC;SpliceAI-0.8;AlphaMissense-0.564	0.0001	0.845814	0.712747	1	-0.0402041	0.1092	96	< 40	96	< 40	< 40
ENSG00000189099	LOFTEE-HC;SpliceAI-0.8;AlphaMissense-0.564	0.001	0.737893	0.553452	0.990703	-0.0402794	0.0679713	234	< 40	234	< 40	< 40
ENSG00000189099	LOFTEE-HC;SpliceAI-0.8;AlphaMissense-0.564	0.01	0.737893	0.553452	0.990703	-0.0402794	0.0679713	234	< 40	234	< 40	< 40
ENSG00000189157	AlphaMissense-0.564	0.0001	1	0.790337	1	-0.0401569	0.151038	48	< 40	48	< 40	< 40
ENSG00000189157	AlphaMissense-0.564	0.001	1	0.790337	1	-0.0401569	0.151038	48	< 40	48	< 40	< 40
ENSG00000189157	AlphaMissense-0.564	0.01	1	0.790337	1	-0.0401569	0.151038	48	< 40	48	< 40	< 40
ENSG00000189157	LOFTEE-HC;SpliceAI-0.8	0.0001	0.824001	0.698643	1	-0.0402497	0.103963	104	< 40	104	< 40	< 40
ENSG00000189157	LOFTEE-HC;SpliceAI-0.8	0.001	0.743221	0.663167	0.560116	0.0220905	0.0507191	486	< 40	485	< 40	< 40
ENSG00000189157	LOFTEE-HC;SpliceAI-0.8	0.01	0.743221	0.663167	0.560116	0.0220905	0.0507191	486	< 40	485	< 40	< 40
ENSG00000189157	LOFTEE-HC;SpliceAI-0.8;AlphaMissense-0.564	0.0001	0.791479	0.638315	0.976766	-0.0402627	0.0856551	152	< 40	152	< 40	< 40
ENSG00000189157	LOFTEE-HC;SpliceAI-0.8;AlphaMissense-0.564	0.001	0.808892	0.742618	0.630359	0.0157926	0.048091	534	< 40	533	< 40	< 40
ENSG00000189157	LOFTEE-HC;SpliceAI-0.8;AlphaMissense-0.564	0.01	0.808892	0.742618	0.630359	0.0157926	0.048091	534	< 40	533	< 40	< 40
ENSG00000189184	AlphaMissense-0.564	0.0001	0.367976	0.338669	0.255082	0.0615868	0.0643676	268	< 40	267	< 40	106
ENSG00000189184	AlphaMissense-0.564	0.001	0.558309	0.566434	0.402545	0.0308265	0.0537691	381	< 40	380	< 40	106
ENSG00000189184	AlphaMissense-0.564	0.01	0.558309	0.566434	0.402545	0.0308265	0.0537691	381	< 40	380	< 40	106
ENSG00000189184	LOFTEE-HC;SpliceAI-0.8	0.0001	0.852684	0.852684	0.852684	-0.0401369	0.216144	< 40	< 40	< 40	< 40	< 40
ENSG00000189184	LOFTEE-HC;SpliceAI-0.8	0.001	0.852684	0.852684	0.852684	-0.0401369	0.216144	< 40	< 40	< 40	< 40	< 40
ENSG00000189184	LOFTEE-HC;SpliceAI-0.8	0.01	0.852684	0.852684	0.852684	-0.0401369	0.216144	< 40	< 40	< 40	< 40	< 40
ENSG00000189184	LOFTEE-HC;SpliceAI-0.8;AlphaMissense-0.564	0.0001	0.441471	0.387085	0.313326	0.0534912	0.0618455	293	< 40	292	< 40	121
ENSG00000189184	LOFTEE-HC;SpliceAI-0.8;AlphaMissense-0.564	0.001	0.630553	0.609134	0.467323	0.0267287	0.0522751	406	< 40	405	< 40	121
ENSG00000189184	LOFTEE-HC;SpliceAI-0.8;AlphaMissense-0.564	0.01	0.630553	0.609134	0.467323	0.0267287	0.0522751	406	< 40	405	< 40	121
ENSG00000189308	AlphaMissense-0.564	0.0001	0.822133	0.675764	1	-0.040224	0.0961719	118	< 40	118	< 40	< 40
ENSG00000189308	AlphaMissense-0.564	0.001	0.822133	0.675764	1	-0.040224	0.0961719	118	< 40	118	< 40	< 40
ENSG00000189308	AlphaMissense-0.564	0.01	0.822133	0.675764	1	-0.040224	0.0961719	118	< 40	118	< 40	< 40
ENSG00000189308	LOFTEE-HC;SpliceAI-0.8	0.0001	0.910692	0.910692	0.910692	-0.0401023	0.357527	< 40	< 40	< 40	< 40	< 40
ENSG00000189308	LOFTEE-HC;SpliceAI-0.8	0.001	0.910692	0.910692	0.910692	-0.0401023	0.357527	< 40	< 40	< 40	< 40	< 40
ENSG00000189308	LOFTEE-HC;SpliceAI-0.8	0.01	0.910692	0.910692	0.910692	-0.0401023	0.357527	< 40	< 40	< 40	< 40	< 40
ENSG00000189308	LOFTEE-HC;SpliceAI-0.8;AlphaMissense-0.564	0.0001	0.811229	0.664965	1	-0.0402438	0.0929271	127	< 40	127	< 40	40
ENSG00000189308	LOFTEE-HC;SpliceAI-0.8;AlphaMissense-0.564	0.001	0.811229	0.664965	1	-0.0402438	0.0929271	127	< 40	127	< 40	40
ENSG00000189308	LOFTEE-HC;SpliceAI-0.8;AlphaMissense-0.564	0.01	0.811229	0.664965	1	-0.0402438	0.0929271	127	< 40	127	< 40	40
ENSG00000196104	AlphaMissense-0.564	0.0001	0.967848	0.967848	0.967848	-0.0400656	0.994	< 40	< 40	< 40	< 40	< 40
ENSG00000196104	AlphaMissense-0.564	0.001	0.967848	0.967848	0.967848	-0.0400656	0.994	< 40	< 40	< 40	< 40	< 40
ENSG00000196104	AlphaMissense-0.564	0.01	0.967848	0.967848	0.967848	-0.0400656	0.994	< 40	< 40	< 40	< 40	< 40
ENSG00000196104	LOFTEE-HC;SpliceAI-0.8	0.0001	0.856776	0.856776	0.856776	-0.0401529	0.222479	< 40	< 40	< 40	< 40	< 40
ENSG00000196104	LOFTEE-HC;SpliceAI-0.8	0.001	0.856776	0.856776	0.856776	-0.0401529	0.222479	< 40	< 40	< 40	< 40	< 40
ENSG00000196104	LOFTEE-HC;SpliceAI-0.8	0.01	0.856776	0.856776	0.856776	-0.0401529	0.222479	< 40	< 40	< 40	< 40	< 40
ENSG00000196104	LOFTEE-HC;SpliceAI-0.8;AlphaMissense-0.564	0.0001	0.853287	0.853287	0.853287	-0.0401546	0.217138	< 40	< 40	< 40	< 40	< 40
ENSG00000196104	LOFTEE-HC;SpliceAI-0.8;AlphaMissense-0.564	0.001	0.853287	0.853287	0.853287	-0.0401546	0.217138	< 40	< 40	< 40	< 40	< 40
ENSG00000196104	LOFTEE-HC;SpliceAI-0.8;AlphaMissense-0.564	0.01	0.853287	0.853287	0.853287	-0.0401546	0.217138	< 40	< 40	< 40	< 40	< 40
ENSG00000196159	AlphaMissense-0.564	0.0001	0.516681	0.367612	0.638647	-0.0410162	0.0455253	529	< 40	529	< 40	225
ENSG00000196159	AlphaMissense-0.564	0.001	0.448528	0.294507	0.860234	-0.0408353	0.0389544	749	< 40	749	< 40	225
ENSG00000196159	AlphaMissense-0.564	0.01	0.786112	0.604803	0.862658	-0.0165614	0.0320023	1121	< 40	1120	< 40	225
ENSG00000196159	LOFTEE-HC;SpliceAI-0.8	0.0001	0.828167	0.738332	1	-0.0402553	0.120502	73	< 40	73	< 40	53
ENSG00000196159	LOFTEE-HC;SpliceAI-0.8	0.001	0.828167	0.738332	1	-0.0402553	0.120502	73	< 40	73	< 40	53
ENSG00000196159	LOFTEE-HC;SpliceAI-0.8	0.01	0.828167	0.738332	1	-0.0402553	0.120502	73	< 40	73	< 40	53
ENSG00000196159	LOFTEE-HC;SpliceAI-0.8;AlphaMissense-0.564	0.0001	0.47463	0.336372	0.556477	-0.0411856	0.0428411	602	< 40	602	< 40	278
ENSG00000196159	LOFTEE-HC;SpliceAI-0.8;AlphaMissense-0.564	0.001	0.415325	0.271083	0.783444	-0.040975	0.0372306	822	< 40	822	< 40	278
ENSG00000196159	LOFTEE-HC;SpliceAI-0.8;AlphaMissense-0.564	0.01	0.74395	0.559839	0.818078	-0.018085	0.0310163	1194	< 40	1193	< 40	278
ENSG00000196344	LOFTEE-HC;SpliceAI-0.8	0.0001	0.0329065	0.125965	0.0198248	0.114901	0.0750881	98	< 40	97	< 40	< 40
ENSG00000196344	LOFTEE-HC;SpliceAI-0.8	0.001	0.0329065	0.125965	0.0198248	0.114901	0.0750881	98	< 40	97	< 40	< 40
ENSG00000196344	LOFTEE-HC;SpliceAI-0.8	0.01	0.0329065	0.125965	0.0198248	0.114901	0.0750881	98	< 40	97	< 40	< 40
ENSG00000196344	LOFTEE-HC;SpliceAI-0.8;AlphaMissense-0.564	0.0001	0.0329065	0.125965	0.0198248	0.114901	0.0750881	98	< 40	97	< 40	< 40
ENSG00000196344	LOFTEE-HC;SpliceAI-0.8;AlphaMissense-0.564	0.001	0.0329065	0.125965	0.0198248	0.114901	0.0750881	98	< 40	97	< 40	< 40
ENSG00000196344	LOFTEE-HC;SpliceAI-0.8;AlphaMissense-0.564	0.01	0.0329065	0.125965	0.0198248	0.114901	0.0750881	98	< 40	97	< 40	< 40
ENSG00000196475	AlphaMissense-0.564	0.0001	0.664288	0.664288	0.664288	-0.0404622	0.0932307	113	< 40	113	< 40	49
ENSG00000196475	AlphaMissense-0.564	0.001	0.702463	0.546769	0.955259	-0.0403669	0.0669869	335	< 40	335	< 40	49
ENSG00000196475	AlphaMissense-0.564	0.01	1	0.892465	0.927109	-0.0056957	0.0421324	680	< 40	679	< 40	49
ENSG00000196475	LOFTEE-HC;SpliceAI-0.8	0.0001	1	0.819126	0.982784	-0.0401326	0.175506	< 40	< 40	< 40	< 40	< 40
ENSG00000196475	LOFTEE-HC;SpliceAI-0.8	0.001	1	0.819126	0.982784	-0.0401326	0.175506	< 40	< 40	< 40	< 40	< 40
ENSG00000196475	LOFTEE-HC;SpliceAI-0.8	0.01	1	0.819126	0.982784	-0.0401326	0.175506	< 40	< 40	< 40	< 40	< 40
ENSG00000196475	LOFTEE-HC;SpliceAI-0.8;AlphaMissense-0.564	0.0001	0.732834	0.623469	0.756563	-0.0404687	0.0824312	149	< 40	149	< 40	58
ENSG00000196475	LOFTEE-HC;SpliceAI-0.8;AlphaMissense-0.564	0.001	0.680303	0.521349	0.948674	-0.0403783	0.0629664	371	< 40	371	< 40	58
ENSG00000196475	LOFTEE-HC;SpliceAI-0.8;AlphaMissense-0.564	0.01	1	0.859375	0.939208	-0.00723816	0.0408545	716	< 40	715	< 40	58
ENSG00000196503	LOFTEE-HC;SpliceAI-0.8	0.0001	0.064609	0.105361	0.0444559	0.129061	0.0796967	119	< 40	118	< 40	< 40
ENSG00000196503	LOFTEE-HC;SpliceAI-0.8	0.001	0.273966	0.472121	0.169962	0.039525	0.0549697	308	< 40	307	< 40	< 40
ENSG00000196503	LOFTEE-HC;SpliceAI-0.8	0.01	0.642304	0.454094	0.496392	0.0276011	0.0368699	766	< 40	764	< 40	< 40
ENSG00000196503	LOFTEE-HC;SpliceAI-0.8;AlphaMissense-0.564	0.0001	0.064609	0.105361	0.0444559	0.129061	0.0796967	119	< 40	118	< 40	< 40
ENSG00000196503	LOFTEE-HC;SpliceAI-0.8;AlphaMissense-0.564	0.001	0.273966	0.472121	0.169962	0.039525	0.0549697	308	< 40	307	< 40	< 40
ENSG00000196503	LOFTEE-HC;SpliceAI-0.8;AlphaMissense-0.564	0.01	0.642304	0.454094	0.496392	0.0276011	0.0368699	766	< 40	764	< 40	< 40
ENSG00000196526	AlphaMissense-0.564	0.0001	0.750459	0.632776	0.815113	-0.0404334	0.0846201	151	< 40	151	< 40	55
ENSG00000196526	AlphaMissense-0.564	0.001	0.683638	0.538652	0.904994	-0.0404801	0.0658371	222	< 40	222	< 40	55
ENSG00000196526	AlphaMissense-0.564	0.01	0.683638	0.538652	0.904994	-0.0404801	0.0658371	222	< 40	222	< 40	55
ENSG00000196526	LOFTEE-HC;SpliceAI-0.8	0.0001	0.773644	0.672737	0.817008	-0.0403725	0.0955801	115	< 40	115	< 40	48
ENSG00000196526	LOFTEE-HC;SpliceAI-0.8	0.001	0.773644	0.672737	0.817008	-0.0403725	0.0955801	115	< 40	115	< 40	48
ENSG00000196526	LOFTEE-HC;SpliceAI-0.8	0.01	0.773644	0.672737	0.817008	-0.0403725	0.0955801	115	< 40	115	< 40	48
ENSG00000196526	LOFTEE-HC;SpliceAI-0.8;AlphaMissense-0.564	0.0001	0.650147	0.523375	0.661666	-0.0407216	0.0638118	266	< 40	266	< 40	103
ENSG00000196526	LOFTEE-HC;SpliceAI-0.8;AlphaMissense-0.564	0.001	0.60373	0.455397	0.81169	-0.0406756	0.0544921	337	< 40	337	< 40	103
ENSG00000196526	LOFTEE-HC;SpliceAI-0.8;AlphaMissense-0.564	0.01	0.60373	0.455397	0.81169	-0.0406756	0.0544921	337	< 40	337	< 40	103
ENSG00000196616	AlphaMissense-0.564	0.0001	0.776511	0.613422	0.968269	-0.0403305	0.0798316	168	< 40	168	< 40	43
ENSG00000196616	AlphaMissense-0.564	0.001	0.792217	0.74873	0.622266	0.0152699	0.0476716	475	< 40	474	< 40	43
ENSG00000196616	AlphaMissense-0.564	0.01	0.388873	0.408206	0.251145	0.0144521	0.0174742	3936	< 40	3928	< 40	43
ENSG00000196616	LOFTEE-HC;SpliceAI-0.8	0.0001	0.86363	0.722963	1	-0.040175	0.113328	88	< 40	88	< 40	< 40
ENSG00000196616	LOFTEE-HC;SpliceAI-0.8	0.001	0.86363	0.722963	1	-0.040175	0.113328	88	< 40	88	< 40	< 40
ENSG00000196616	LOFTEE-HC;SpliceAI-0.8	0.01	0.86363	0.722963	1	-0.040175	0.113328	88	< 40	88	< 40	< 40
ENSG00000196616	LOFTEE-HC;SpliceAI-0.8;AlphaMissense-0.564	0.0001	0.722691	0.536695	0.978334	-0.0403921	0.0653787	256	< 40	256	< 40	60
ENSG00000196616	LOFTEE-HC;SpliceAI-0.8;AlphaMissense-0.564	0.001	0.860132	0.874683	0.700724	0.0069569	0.0441111	563	< 40	562	< 40	60
ENSG00000196616	LOFTEE-HC;SpliceAI-0.8;AlphaMissense-0.564	0.01	0.401282	0.445652	0.259252	0.0131825	0.0172844	4024	< 40	4016	< 40	60
ENSG00000196620	AlphaMissense-0.564	0.0001	0.700628	0.535785	0.892599	-0.0405115	0.0654256	251	< 40	251	< 40	62
ENSG00000196620	AlphaMissense-0.564	0.001	0.462414	0.315589	0.837686	-0.0410265	0.0408808	580	< 40	580	< 40	62
ENSG00000196620	AlphaMissense-0.564	0.01	0.525976	0.604782	0.35815	0.0143173	0.0276643	1420	< 40	1417	< 40	62
ENSG00000196620	LOFTEE-HC;SpliceAI-0.8	0.0001	0.822146	0.642175	0.997336	-0.0402165	0.0865503	152	< 40	152	< 40	< 40
ENSG00000196620	LOFTEE-HC;SpliceAI-0.8	0.001	0.822146	0.642175	0.997336	-0.0402165	0.0865503	152	< 40	152	< 40	< 40
ENSG00000196620	LOFTEE-HC;SpliceAI-0.8	0.01	0.822146	0.642175	0.997336	-0.0402165	0.0865503	152	< 40	152	< 40	< 40
ENSG00000196620	LOFTEE-HC;SpliceAI-0.8;AlphaMissense-0.564	0.0001	0.626132	0.438576	0.951834	-0.0405918	0.0524035	402	< 40	402	< 40	90
ENSG00000196620	LOFTEE-HC;SpliceAI-0.8;AlphaMissense-0.564	0.001	0.405017	0.268311	0.899131	-0.0409746	0.0370154	731	< 40	731	< 40	90
ENSG00000196620	LOFTEE-HC;SpliceAI-0.8;AlphaMissense-0.564	0.01	0.583001	0.723407	0.40196	0.00933549	0.0263782	1571	< 40	1568	< 40	90
ENSG00000196782	AlphaMissense-0.564	0.0001	0.572732	0.572732	0.572732	-0.0407382	0.0722268	205	< 40	205	< 40	82
ENSG00000196782	AlphaMissense-0.564	0.001	0.572732	0.572732	0.572732	-0.0407382	0.0722268	205	< 40	205	< 40	82
ENSG00000196782	AlphaMissense-0.564	0.01	0.572732	0.572732	0.572732	-0.0407382	0.0722268	205	< 40	205	< 40	82
ENSG00000196782	LOFTEE-HC;SpliceAI-0.8	0.0001	0.84388	0.84388	0.84388	-0.0401615	0.203935	< 40	< 40	< 40	< 40	< 40
ENSG00000196782	LOFTEE-HC;SpliceAI-0.8	0.001	0.84388	0.84388	0.84388	-0.0401615	0.203935	< 40	< 40	< 40	< 40	< 40
ENSG00000196782	LOFTEE-HC;SpliceAI-0.8	0.01	0.84388	0.84388	0.84388	-0.0401615	0.203935	< 40	< 40	< 40	< 40	< 40
ENSG00000196782	LOFTEE-HC;SpliceAI-0.8;AlphaMissense-0.564	0.0001	0.55017	0.55017	0.55017	-0.0408229	0.0683223	232	< 40	232	< 40	96
ENSG00000196782	LOFTEE-HC;SpliceAI-0.8;AlphaMissense-0.564	0.001	0.55017	0.55017	0.55017	-0.0408229	0.0683223	232	< 40	232	< 40	96
ENSG00000196782	LOFTEE-HC;SpliceAI-0.8;AlphaMissense-0.564	0.01	0.55017	0.55017	0.55017	-0.0408229	0.0683223	232	< 40	232	< 40	96
ENSG00000197057	LOFTEE-HC;SpliceAI-0.8	0.0001	0.699864	0.699864	0.699864	-0.0404188	0.104847	111	< 40	111	< 40	56
ENSG00000197057	LOFTEE-HC;SpliceAI-0.8	0.001	0.677265	0.541904	0.829453	-0.040483	0.0663727	239	< 40	239	< 40	56
ENSG00000197057	LOFTEE-HC;SpliceAI-0.8	0.01	0.677265	0.541904	0.829453	-0.040483	0.0663727	239	< 40	239	< 40	56
ENSG00000197057	LOFTEE-HC;SpliceAI-0.8;AlphaMissense-0.564	0.0001	0.699864	0.699864	0.699864	-0.0404188	0.104847	111	< 40	111	< 40	56
ENSG00000197057	LOFTEE-HC;SpliceAI-0.8;AlphaMissense-0.564	0.001	0.677265	0.541904	0.829453	-0.040483	0.0663727	239	< 40	239	< 40	56
ENSG00000197057	LOFTEE-HC;SpliceAI-0.8;AlphaMissense-0.564	0.01	0.677265	0.541904	0.829453	-0.040483	0.0663727	239	< 40	239	< 40	56
ENSG00000197386	AlphaMissense-0.564	0.0001	0.507429	0.36927	0.554808	-0.0411633	0.045847	545	< 40	545	< 40	242
ENSG00000197386	AlphaMissense-0.564	0.001	0.352909	0.232883	0.784238	-0.0410107	0.0343771	944	< 40	944	< 40	242
ENSG00000197386	AlphaMissense-0.564	0.01	0.724844	0.534764	0.982119	-0.0128216	0.020655	2814	< 40	2811	< 40	242
ENSG00000197386	LOFTEE-HC;SpliceAI-0.8	0.0001	0.723116	0.723116	0.723116	-0.040333	0.113839	84	< 40	84	< 40	64
ENSG00000197386	LOFTEE-HC;SpliceAI-0.8	0.001	0.77747	0.647611	0.917108	-0.0403047	0.0881781	134	< 40	134	< 40	64
ENSG00000197386	LOFTEE-HC;SpliceAI-0.8	0.01	0.77747	0.647611	0.917108	-0.0403047	0.0881781	134	< 40	134	< 40	64
ENSG00000197386	LOFTEE-HC;SpliceAI-0.8;AlphaMissense-0.564	0.0001	0.457901	0.334721	0.468479	-0.0414174	0.0429352	628	< 40	628	< 40	306
ENSG00000197386	LOFTEE-HC;SpliceAI-0.8;AlphaMissense-0.564	0.001	0.312553	0.201331	0.748391	-0.0411238	0.0321841	1077	< 40	1077	< 40	306
ENSG00000197386	LOFTEE-HC;SpliceAI-0.8;AlphaMissense-0.564	0.01	0.670967	0.480206	0.974287	-0.0142213	0.0201443	2947	< 40	2944	< 40	306
ENSG00000197410	AlphaMissense-0.564	0.0001	0.0138323	0.0184001	0.0107888	0.0792427	0.0336135	738	< 40	734	< 40	207
ENSG00000197410	AlphaMissense-0.564	0.001	0.0368448	0.256227	0.0214359	0.0290441	0.0255815	1366	< 40	1362	< 40	207
ENSG00000197410	AlphaMissense-0.564	0.01	0.282562	0.370367	0.172444	0.0162031	0.0180881	3054	< 40	3047	< 40	207
ENSG00000197410	LOFTEE-HC;SpliceAI-0.8	0.0001	0.600754	0.433885	0.763763	-0.0407886	0.052122	402	< 40	402	< 40	123
ENSG00000197410	LOFTEE-HC;SpliceAI-0.8	0.001	0.407227	0.262593	0.94373	-0.0406868	0.0363183	829	< 40	829	< 40	123
ENSG00000197410	LOFTEE-HC;SpliceAI-0.8	0.01	0.528971	0.353778	0.986102	-0.0247878	0.0267315	1581	< 40	1580	< 40	123
ENSG00000197410	LOFTEE-HC;SpliceAI-0.8;AlphaMissense-0.564	0.0001	0.113228	0.111091	0.0705525	0.0485394	0.0304645	1140	< 40	1136	< 40	330
ENSG00000197410	LOFTEE-HC;SpliceAI-0.8;AlphaMissense-0.564	0.001	0.336173	0.805018	0.198165	0.00538999	0.0218343	2195	< 40	2191	< 40	330
ENSG00000197410	LOFTEE-HC;SpliceAI-0.8;AlphaMissense-0.564	0.01	0.824193	0.841317	0.623877	0.00306721	0.01532	4635	< 40	4627	< 40	330
ENSG00000197465	AlphaMissense-0.564	0.0001	0.954411	0.954411	0.954411	-0.0401499	0.702309	< 40	< 40	< 40	< 40	< 40
ENSG00000197465	AlphaMissense-0.564	0.001	0.954411	0.954411	0.954411	-0.0401499	0.702309	< 40	< 40	< 40	< 40	< 40
ENSG00000197465	AlphaMissense-0.564	0.01	0.954411	0.954411	0.954411	-0.0401499	0.702309	< 40	< 40	< 40	< 40	< 40
ENSG00000197465	LOFTEE-HC;SpliceAI-0.8	0.0001	0.85559	0.85559	0.85559	-0.0401426	0.220575	< 40	< 40	< 40	< 40	< 40
ENSG00000197465	LOFTEE-HC;SpliceAI-0.8	0.001	0.85559	0.85559	0.85559	-0.0401426	0.220575	< 40	< 40	< 40	< 40	< 40
ENSG00000197465	LOFTEE-HC;SpliceAI-0.8	0.01	0.85559	0.85559	0.85559	-0.0401426	0.220575	< 40	< 40	< 40	< 40	< 40
ENSG00000197465	LOFTEE-HC;SpliceAI-0.8;AlphaMissense-0.564	0.0001	0.848717	0.848717	0.848717	-0.0401514	0.210486	< 40	< 40	< 40	< 40	< 40
ENSG00000197465	LOFTEE-HC;SpliceAI-0.8;AlphaMissense-0.564	0.001	0.848717	0.848717	0.848717	-0.0401514	0.210486	< 40	< 40	< 40	< 40	< 40
ENSG00000197465	LOFTEE-HC;SpliceAI-0.8;AlphaMissense-0.564	0.01	0.848717	0.848717	0.848717	-0.0401514	0.210486	< 40	< 40	< 40	< 40	< 40
ENSG00000197712	AlphaMissense-0.564	0.0001	0.70454	0.70454	0.70454	-0.0403738	0.106471	92	< 40	92	< 40	44
ENSG00000197712	AlphaMissense-0.564	0.001	0.70454	0.70454	0.70454	-0.0403738	0.106471	92	< 40	92	< 40	44
ENSG00000197712	AlphaMissense-0.564	0.01	0.70454	0.70454	0.70454	-0.0403738	0.106471	92	< 40	92	< 40	44
ENSG00000197712	LOFTEE-HC;SpliceAI-0.8	0.0001	0.0386189	0.136411	0.0235521	0.110171	0.0739756	127	< 40	126	< 40	< 40
ENSG00000197712	LOFTEE-HC;SpliceAI-0.8	0.001	0.0494787	0.189674	0.0295391	0.090408	0.0689324	165	< 40	164	< 40	< 40
ENSG00000197712	LOFTEE-HC;SpliceAI-0.8	0.01	0.0494787	0.189674	0.0295391	0.090408	0.0689324	165	< 40	164	< 40	< 40
ENSG00000197712	LOFTEE-HC;SpliceAI-0.8;AlphaMissense-0.564	0.0001	0.131145	0.311919	0.0840276	0.0615727	0.0608905	219	< 40	218	< 40	69
ENSG00000197712	LOFTEE-HC;SpliceAI-0.8;AlphaMissense-0.564	0.001	0.152284	0.368814	0.0956723	0.052104	0.0579773	257	< 40	256	< 40	69
ENSG00000197712	LOFTEE-HC;SpliceAI-0.8;AlphaMissense-0.564	0.01	0.152284	0.368814	0.0956723	0.052104	0.0579773	257	< 40	256	< 40	69
ENSG00000197826	AlphaMissense-0.564	0.0001	0.0545402	0.0806062	0.0396652	0.145873	0.0834904	104	< 40	103	< 40	< 40
ENSG00000197826	AlphaMissense-0.564	0.001	0.0915603	0.171352	0.0581222	0.0986161	0.0720944	157	< 40	156	< 40	< 40
ENSG00000197826	AlphaMissense-0.564	0.01	0.0915603	0.171352	0.0581222	0.0986161	0.0720944	157	< 40	156	< 40	< 40
ENSG00000197826	LOFTEE-HC;SpliceAI-0.8	0.0001	1	0.778543	1	-0.0401496	0.142771	52	< 40	52	< 40	< 40
ENSG00000197826	LOFTEE-HC;SpliceAI-0.8	0.001	0.578993	0.485649	0.447218	0.0401934	0.0576459	271	< 40	270	< 40	< 40
ENSG00000197826	LOFTEE-HC;SpliceAI-0.8	0.01	0.578993	0.485649	0.447218	0.0401934	0.0576459	271	< 40	270	< 40	< 40
ENSG00000197826	LOFTEE-HC;SpliceAI-0.8;AlphaMissense-0.564	0.0001	0.0990344	0.156917	0.0655146	0.105953	0.074851	156	< 40	155	< 40	54
ENSG00000197826	LOFTEE-HC;SpliceAI-0.8;AlphaMissense-0.564	0.001	0.244324	0.157202	0.224151	0.0646479	0.0457022	428	< 40	426	< 40	54
ENSG00000197826	LOFTEE-HC;SpliceAI-0.8;AlphaMissense-0.564	0.01	0.244324	0.157202	0.224151	0.0646479	0.0457022	428	< 40	426	< 40	54
ENSG00000197894	AlphaMissense-0.564	0.0001	0.749682	0.609757	1	-0.0403764	0.0791041	169	< 40	169	< 40	57
ENSG00000197894	AlphaMissense-0.564	0.001	0.84112	0.796566	0.691319	0.0119596	0.0463922	514	< 40	513	< 40	57
ENSG00000197894	AlphaMissense-0.564	0.01	0.84112	0.796566	0.691319	0.0119596	0.0463922	514	< 40	513	< 40	57
ENSG00000197894	LOFTEE-HC;SpliceAI-0.8	0.0001	0.812249	0.682332	1	-0.0402661	0.0983819	111	< 40	111	< 40	< 40
ENSG00000197894	LOFTEE-HC;SpliceAI-0.8	0.001	0.812249	0.682332	1	-0.0402661	0.0983819	111	< 40	111	< 40	< 40
ENSG00000197894	LOFTEE-HC;SpliceAI-0.8	0.01	0.812249	0.682332	1	-0.0402661	0.0983819	111	< 40	111	< 40	< 40
ENSG00000197894	LOFTEE-HC;SpliceAI-0.8;AlphaMissense-0.564	0.0001	0.68856	0.52076	0.887021	-0.0405187	0.0630961	270	< 40	270	< 40	90
ENSG00000197894	LOFTEE-HC;SpliceAI-0.8;AlphaMissense-0.564	0.001	0.880288	0.93897	0.737288	0.00330366	0.043149	615	< 40	614	< 40	90
ENSG00000197894	LOFTEE-HC;SpliceAI-0.8;AlphaMissense-0.564	0.01	0.880288	0.93897	0.737288	0.00330366	0.043149	615	< 40	614	< 40	90
ENSG00000198092	AlphaMissense-0.564	0.0001	0.817833	0.7136	1	-0.040261	0.109695	84	< 40	84	< 40	< 40
ENSG00000198092	AlphaMissense-0.564	0.001	0.817833	0.7136	1	-0.040261	0.109695	84	< 40	84	< 40	< 40
ENSG00000198092	AlphaMissense-0.564	0.01	0.817833	0.7136	1	-0.040261	0.109695	84	< 40	84	< 40	< 40
ENSG00000198092	LOFTEE-HC;SpliceAI-0.8	0.0001	0.844122	0.758138	1	-0.0402167	0.130605	61	< 40	61	< 40	< 40
ENSG00000198092	LOFTEE-HC;SpliceAI-0.8	0.001	0.844122	0.758138	1	-0.0402167	0.130605	61	< 40	61	< 40	< 40
ENSG00000198092	LOFTEE-HC;SpliceAI-0.8	0.01	0.844122	0.758138	1	-0.0402167	0.130605	61	< 40	61	< 40	< 40
ENSG00000198092	LOFTEE-HC;SpliceAI-0.8;AlphaMissense-0.564	0.0001	0.754513	0.631609	0.909922	-0.0403923	0.0842448	145	< 40	145	< 40	63
ENSG00000198092	LOFTEE-HC;SpliceAI-0.8;AlphaMissense-0.564	0.001	0.754513	0.631609	0.909922	-0.0403923	0.0842448	145	< 40	145	< 40	63
ENSG00000198092	LOFTEE-HC;SpliceAI-0.8;AlphaMissense-0.564	0.01	0.754513	0.631609	0.909922	-0.0403923	0.0842448	145	< 40	145	< 40	63
ENSG00000198099	AlphaMissense-0.564	0.0001	0.7271	0.564687	0.913771	-0.0404376	0.0702172	222	< 40	222	< 40	66
ENSG00000198099	AlphaMissense-0.564	0.001	0.533589	0.368021	0.970452	-0.0405231	0.0450164	506	< 40	506	< 40	66
ENSG00000198099	AlphaMissense-0.564	0.01	0.533589	0.368021	0.970452	-0.0405231	0.0450164	506	< 40	506	< 40	66
ENSG00000198099	LOFTEE-HC;SpliceAI-0.8	0.0001	0.873178	0.710449	0.999196	-0.0401457	0.108136	91	< 40	91	< 40	< 40
ENSG00000198099	LOFTEE-HC;SpliceAI-0.8	0.001	0.873178	0.710449	0.999196	-0.0401457	0.108136	91	< 40	91	< 40	< 40
ENSG00000198099	LOFTEE-HC;SpliceAI-0.8	0.01	0.873178	0.710449	0.999196	-0.0401457	0.108136	91	< 40	91	< 40	< 40
ENSG00000198099	LOFTEE-HC;SpliceAI-0.8;AlphaMissense-0.564	0.0001	0.678518	0.492773	0.968425	-0.0404647	0.0589946	313	< 40	313	< 40	90
ENSG00000198099	LOFTEE-HC;SpliceAI-0.8;AlphaMissense-0.564	0.001	0.492691	0.329796	0.986302	-0.0405241	0.0415834	597	< 40	597	< 40	90
ENSG00000198099	LOFTEE-HC;SpliceAI-0.8;AlphaMissense-0.564	0.01	0.492691	0.329796	0.986302	-0.0405241	0.0415834	597	< 40	597	< 40	90
ENSG00000198189	AlphaMissense-0.564	0.0001	0.729935	0.729935	0.729935	-0.040329	0.116824	68	< 40	68	< 40	< 40
ENSG00000198189	AlphaMissense-0.564	0.001	0.729935	0.729935	0.729935	-0.040329	0.116824	68	< 40	68	< 40	< 40
ENSG00000198189	AlphaMissense-0.564	0.01	0.729935	0.729935	0.729935	-0.040329	0.116824	68	< 40	68	< 40	< 40
ENSG00000198189	LOFTEE-HC;SpliceAI-0.8	0.0001	0.790533	0.790533	0.790533	-0.0402385	0.15149	< 40	< 40	< 40	< 40	< 40
ENSG00000198189	LOFTEE-HC;SpliceAI-0.8	0.001	0.790533	0.790533	0.790533	-0.0402385	0.15149	< 40	< 40	< 40	< 40	< 40
ENSG00000198189	LOFTEE-HC;SpliceAI-0.8	0.01	0.790533	0.790533	0.790533	-0.0402385	0.15149	< 40	< 40	< 40	< 40	< 40
ENSG00000198189	LOFTEE-HC;SpliceAI-0.8;AlphaMissense-0.564	0.0001	0.663066	0.663066	0.663066	-0.0404595	0.0928642	106	< 40	106	< 40	43
ENSG00000198189	LOFTEE-HC;SpliceAI-0.8;AlphaMissense-0.564	0.001	0.663066	0.663066	0.663066	-0.0404595	0.0928642	106	< 40	106	< 40	43
ENSG00000198189	LOFTEE-HC;SpliceAI-0.8;AlphaMissense-0.564	0.01	0.663066	0.663066	0.663066	-0.0404595	0.0928642	106	< 40	106	< 40	43
ENSG00000198301	AlphaMissense-0.564	0.0001	0.716826	0.537597	0.955679	-0.0404435	0.0656069	260	< 40	260	< 40	82
ENSG00000198301	AlphaMissense-0.564	0.001	0.657614	0.475505	0.977179	-0.0404174	0.0566426	334	< 40	334	< 40	82
ENSG00000198301	AlphaMissense-0.564	0.01	0.657614	0.475505	0.977179	-0.0404174	0.0566426	334	< 40	334	< 40	82
ENSG00000198301	LOFTEE-HC;SpliceAI-0.8	0.0001	0.687607	0.687607	0.687607	-0.0403987	0.100468	102	< 40	102	< 40	53
ENSG00000198301	LOFTEE-HC;SpliceAI-0.8	0.001	0.687607	0.687607	0.687607	-0.0403987	0.100468	102	< 40	102	< 40	53
ENSG00000198301	LOFTEE-HC;SpliceAI-0.8	0.01	0.687607	0.687607	0.687607	-0.0403987	0.100468	102	< 40	102	< 40	53
ENSG00000198301	LOFTEE-HC;SpliceAI-0.8;AlphaMissense-0.564	0.0001	0.623672	0.461898	0.777459	-0.0407314	0.0553623	361	< 40	361	< 40	135
ENSG00000198301	LOFTEE-HC;SpliceAI-0.8;AlphaMissense-0.564	0.001	0.580597	0.412858	0.875429	-0.0406551	0.0496475	435	< 40	435	< 40	135
ENSG00000198301	LOFTEE-HC;SpliceAI-0.8;AlphaMissense-0.564	0.01	0.580597	0.412858	0.875429	-0.0406551	0.0496475	435	< 40	435	< 40	135
ENSG00000198498	AlphaMissense-0.564	0.0001	0.0173014	0.0173014	0.0173014	0.242357	0.10182	< 40	< 40	< 40	< 40	< 40
ENSG00000198498	AlphaMissense-0.564	0.001	0.0173014	0.0173014	0.0173014	0.242357	0.10182	< 40	< 40	< 40	< 40	< 40
ENSG00000198498	AlphaMissense-0.564	0.01	0.0173014	0.0173014	0.0173014	0.242357	0.10182	< 40	< 40	< 40	< 40	< 40
ENSG00000198498	LOFTEE-HC;SpliceAI-0.8	0.0001	0.8125	0.8125	0.8125	-0.0401884	0.169427	< 40	< 40	< 40	< 40	< 40
ENSG00000198498	LOFTEE-HC;SpliceAI-0.8	0.001	0.742831	0.618892	0.883949	-0.0405697	0.0815601	127	< 40	127	< 40	< 40
ENSG00000198498	LOFTEE-HC;SpliceAI-0.8	0.01	0.742831	0.618892	0.883949	-0.0405697	0.0815601	127	< 40	127	< 40	< 40
ENSG00000198498	LOFTEE-HC;SpliceAI-0.8;AlphaMissense-0.564	0.0001	0.0381302	0.0381302	0.0381302	0.196177	0.0946137	78	< 40	77	< 40	< 40
ENSG00000198498	LOFTEE-HC;SpliceAI-0.8;AlphaMissense-0.564	0.001	0.159893	0.253621	0.109782	0.0756664	0.0662811	166	< 40	165	< 40	< 40
ENSG00000198498	LOFTEE-HC;SpliceAI-0.8;AlphaMissense-0.564	0.01	0.159893	0.253621	0.109782	0.0756664	0.0662811	166	< 40	165	< 40	< 40
ENSG00000198515	LOFTEE-HC;SpliceAI-0.8	0.0001	0.800877	0.663829	1	-0.0402756	0.092666	127	< 40	127	< 40	< 40
ENSG00000198515	LOFTEE-HC;SpliceAI-0.8	0.001	0.766236	0.57899	0.993138	-0.0402489	0.0725388	212	< 40	212	< 40	< 40
ENSG00000198515	LOFTEE-HC;SpliceAI-0.8	0.01	0.766236	0.57899	0.993138	-0.0402489	0.0725388	212	< 40	212	< 40	< 40
ENSG00000198515	LOFTEE-HC;SpliceAI-0.8;AlphaMissense-0.564	0.0001	0.800877	0.663829	1	-0.0402756	0.092666	127	< 40	127	< 40	< 40
ENSG00000198515	LOFTEE-HC;SpliceAI-0.8;AlphaMissense-0.564	0.001	0.766236	0.57899	0.993138	-0.0402489	0.0725388	212	< 40	212	< 40	< 40
ENSG00000198515	LOFTEE-HC;SpliceAI-0.8;AlphaMissense-0.564	0.01	0.766236	0.57899	0.993138	-0.0402489	0.0725388	212	< 40	212	< 40	< 40
ENSG00000198589	AlphaMissense-0.564	0.0001	0.442566	0.35853	0.396995	-0.041632	0.0453424	557	< 40	557	< 40	247
ENSG00000198589	AlphaMissense-0.564	0.001	0.387748	0.265247	0.597359	-0.0412643	0.0370391	825	< 40	825	< 40	247
ENSG00000198589	AlphaMissense-0.564	0.01	0.0985929	0.0594906	0.377307	-0.0423161	0.0224542	2400	< 40	2400	< 40	247
ENSG00000198589	LOFTEE-HC;SpliceAI-0.8	0.0001	0.00998591	0.016704	0.0088562	0.135587	0.0566559	212	< 40	210	< 40	117
ENSG00000198589	LOFTEE-HC;SpliceAI-0.8	0.001	0.00998591	0.016704	0.0088562	0.135587	0.0566559	212	< 40	210	< 40	117
ENSG00000198589	LOFTEE-HC;SpliceAI-0.8	0.01	0.00998591	0.016704	0.0088562	0.135587	0.0566559	212	< 40	210	< 40	117
ENSG00000198589	LOFTEE-HC;SpliceAI-0.8;AlphaMissense-0.564	0.0001	0.464895	0.416308	0.360873	0.0320587	0.0394402	769	< 40	767	< 40	364
ENSG00000198589	LOFTEE-HC;SpliceAI-0.8;AlphaMissense-0.564	0.001	0.674262	0.71544	0.509261	0.0122439	0.0335855	1037	< 40	1035	< 40	364
ENSG00000198589	LOFTEE-HC;SpliceAI-0.8;AlphaMissense-0.564	0.01	0.51537	0.353536	0.371478	-0.0200491	0.0216104	2612	< 40	2610	< 40	364
ENSG00000198856	AlphaMissense-0.564	0.0001	0.846935	0.705559	1	-0.0401904	0.106372	87	< 40	87	< 40	< 40
ENSG00000198856	AlphaMissense-0.564	0.001	0.81416	0.646868	0.992723	-0.0401983	0.0877467	132	< 40	132	< 40	< 40
ENSG00000198856	AlphaMissense-0.564	0.01	0.81416	0.646868	0.992723	-0.0401983	0.0877467	132	< 40	132	< 40	< 40
ENSG00000198856	LOFTEE-HC;SpliceAI-0.8	0.0001	0.882519	0.882519	0.882519	-0.0401115	0.271433	< 40	< 40	< 40	< 40	< 40
ENSG00000198856	LOFTEE-HC;SpliceAI-0.8	0.001	0.882519	0.882519	0.882519	-0.0401115	0.271433	< 40	< 40	< 40	< 40	< 40
ENSG00000198856	LOFTEE-HC;SpliceAI-0.8	0.01	0.882519	0.882519	0.882519	-0.0401115	0.271433	< 40	< 40	< 40	< 40	< 40
ENSG00000198856	LOFTEE-HC;SpliceAI-0.8;AlphaMissense-0.564	0.0001	0.826187	0.684912	1	-0.0402203	0.0991211	105	< 40	105	< 40	< 40
ENSG00000198856	LOFTEE-HC;SpliceAI-0.8;AlphaMissense-0.564	0.001	0.797828	0.630225	0.989583	-0.0402189	0.0835437	150	< 40	150	< 40	< 40
ENSG00000198856	LOFTEE-HC;SpliceAI-0.8;AlphaMissense-0.564	0.01	0.797828	0.630225	0.989583	-0.0402189	0.0835437	150	< 40	150	< 40	< 40
ENSG00000198948	AlphaMissense-0.564	0.0001	0.853946	0.722929	1	-0.040193	0.113364	81	< 40	81	< 40	< 40
ENSG00000198948	AlphaMissense-0.564	0.001	0.853946	0.722929	1	-0.040193	0.113364	81	< 40	81	< 40	< 40
ENSG00000198948	AlphaMissense-0.564	0.01	0.853946	0.722929	1	-0.040193	0.113364	81	< 40	81	< 40	< 40
ENSG00000198948	LOFTEE-HC;SpliceAI-0.8	0.0001	0.941255	0.941255	0.941255	-0.0400776	0.543851	< 40	< 40	< 40	< 40	< 40
ENSG00000198948	LOFTEE-HC;SpliceAI-0.8	0.001	0.941255	0.941255	0.941255	-0.0400776	0.543851	< 40	< 40	< 40	< 40	< 40
ENSG00000198948	LOFTEE-HC;SpliceAI-0.8	0.01	0.941255	0.941255	0.941255	-0.0400776	0.543851	< 40	< 40	< 40	< 40	< 40
ENSG00000198948	LOFTEE-HC;SpliceAI-0.8;AlphaMissense-0.564	0.0001	0.848193	0.717238	1	-0.0402017	0.111008	85	< 40	85	< 40	< 40
ENSG00000198948	LOFTEE-HC;SpliceAI-0.8;AlphaMissense-0.564	0.001	0.848193	0.717238	1	-0.0402017	0.111008	85	< 40	85	< 40	< 40
ENSG00000198948	LOFTEE-HC;SpliceAI-0.8;AlphaMissense-0.564	0.01	0.848193	0.717238	1	-0.0402017	0.111008	85	< 40	85	< 40	< 40
ENSG00000205097	LOFTEE-HC;SpliceAI-0.8	0.0001	0.95587	0.95587	0.95587	-0.0401289	0.725172	< 40	< 40	< 40	< 40	< 40
ENSG00000205097	LOFTEE-HC;SpliceAI-0.8	0.001	0.95587	0.95587	0.95587	-0.0401289	0.725172	< 40	< 40	< 40	< 40	< 40
ENSG00000205097	LOFTEE-HC;SpliceAI-0.8	0.01	0.95587	0.95587	0.95587	-0.0401289	0.725172	< 40	< 40	< 40	< 40	< 40
ENSG00000205097	LOFTEE-HC;SpliceAI-0.8;AlphaMissense-0.564	0.0001	0.95587	0.95587	0.95587	-0.0401289	0.725172	< 40	< 40	< 40	< 40	< 40
ENSG00000205097	LOFTEE-HC;SpliceAI-0.8;AlphaMissense-0.564	0.001	0.95587	0.95587	0.95587	-0.0401289	0.725172	< 40	< 40	< 40	< 40	< 40
ENSG00000205097	LOFTEE-HC;SpliceAI-0.8;AlphaMissense-0.564	0.01	0.95587	0.95587	0.95587	-0.0401289	0.725172	< 40	< 40	< 40	< 40	< 40
ENSG00000205129	AlphaMissense-0.564	0.0001	0.83859	0.83859	0.83859	-0.040162	0.197166	< 40	< 40	< 40	< 40	< 40
ENSG00000205129	AlphaMissense-0.564	0.001	0.643683	0.49539	0.883675	-0.0405304	0.0594496	295	< 40	295	< 40	< 40
ENSG00000205129	AlphaMissense-0.564	0.01	0.643683	0.49539	0.883675	-0.0405304	0.0594496	295	< 40	295	< 40	< 40
ENSG00000205129	LOFTEE-HC;SpliceAI-0.8	0.0001	0.776149	0.776149	0.776149	-0.0402437	0.141533	54	< 40	54	< 40	< 40
ENSG00000205129	LOFTEE-HC;SpliceAI-0.8	0.001	0.659704	0.531434	0.726962	-0.040611	0.0648927	244	< 40	244	< 40	< 40
ENSG00000205129	LOFTEE-HC;SpliceAI-0.8	0.01	0.703616	0.567874	1	-0.0183576	0.0321395	1186	< 40	1185	< 40	< 40
ENSG00000205129	LOFTEE-HC;SpliceAI-0.8;AlphaMissense-0.564	0.0001	0.726476	0.726476	0.726476	-0.0403309	0.115292	81	< 40	81	< 40	< 40
ENSG00000205129	LOFTEE-HC;SpliceAI-0.8;AlphaMissense-0.564	0.001	0.510777	0.354245	0.905663	-0.0405841	0.0438091	539	< 40	539	< 40	< 40
ENSG00000205129	LOFTEE-HC;SpliceAI-0.8;AlphaMissense-0.564	0.01	0.584507	0.407747	0.957782	-0.0233757	0.0282361	1481	< 40	1480	< 40	< 40
ENSG00000205208	AlphaMissense-0.564	0.0001	1	0.822845	1	-0.0401644	0.179396	< 40	< 40	< 40	< 40	< 40
ENSG00000205208	AlphaMissense-0.564	0.001	1	0.822845	1	-0.0401644	0.179396	< 40	< 40	< 40	< 40	< 40
ENSG00000205208	AlphaMissense-0.564	0.01	1	0.822845	1	-0.0401644	0.179396	< 40	< 40	< 40	< 40	< 40
ENSG00000205208	LOFTEE-HC;SpliceAI-0.8	0.0001	1	0.84027	1	-0.0401324	0.199121	45	< 40	45	< 40	< 40
ENSG00000205208	LOFTEE-HC;SpliceAI-0.8	0.001	1	0.84027	1	-0.0401324	0.199121	45	< 40	45	< 40	< 40
ENSG00000205208	LOFTEE-HC;SpliceAI-0.8	0.01	1	0.84027	1	-0.0401324	0.199121	45	< 40	45	< 40	< 40
ENSG00000205208	LOFTEE-HC;SpliceAI-0.8;AlphaMissense-0.564	0.0001	1	0.77312	1	-0.0401475	0.139258	80	< 40	80	< 40	< 40
ENSG00000205208	LOFTEE-HC;SpliceAI-0.8;AlphaMissense-0.564	0.001	1	0.77312	1	-0.0401475	0.139258	80	< 40	80	< 40	< 40
ENSG00000205208	LOFTEE-HC;SpliceAI-0.8;AlphaMissense-0.564	0.01	1	0.77312	1	-0.0401475	0.139258	80	< 40	80	< 40	< 40
ENSG00000205301	AlphaMissense-0.564	0.0001	1	0.770534	1	-0.0401845	0.137771	48	< 40	48	< 40	< 40
ENSG00000205301	AlphaMissense-0.564	0.001	1	0.770534	1	-0.0401845	0.137771	48	< 40	48	< 40	< 40
ENSG00000205301	AlphaMissense-0.564	0.01	1	0.770534	1	-0.0401845	0.137771	48	< 40	48	< 40	< 40
ENSG00000205301	LOFTEE-HC;SpliceAI-0.8	0.0001	0.080053	0.12174	0.0553001	0.121391	0.0784424	141	< 40	140	< 40	< 40
ENSG00000205301	LOFTEE-HC;SpliceAI-0.8	0.001	0.107029	0.0716425	0.0977201	0.0917266	0.0509201	392	< 40	390	< 40	< 40
ENSG00000205301	LOFTEE-HC;SpliceAI-0.8	0.01	0.107029	0.0716425	0.0977201	0.0917266	0.0509201	392	< 40	390	< 40	< 40
ENSG00000205301	LOFTEE-HC;SpliceAI-0.8;AlphaMissense-0.564	0.0001	0.130738	0.190371	0.0850997	0.0976258	0.0745531	189	< 40	188	< 40	52
ENSG00000205301	LOFTEE-HC;SpliceAI-0.8;AlphaMissense-0.564	0.001	0.147778	0.0980625	0.127607	0.0823907	0.0498033	440	< 40	438	< 40	52
ENSG00000205301	LOFTEE-HC;SpliceAI-0.8;AlphaMissense-0.564	0.01	0.147778	0.0980625	0.127607	0.0823907	0.0498033	440	< 40	438	< 40	52
ENSG00000205403	AlphaMissense-0.564	0.0001	0.149422	0.333097	0.0966724	0.057923	0.0598444	213	< 40	212	< 40	68
ENSG00000205403	AlphaMissense-0.564	0.001	0.149422	0.333097	0.0966724	0.057923	0.0598444	213	< 40	212	< 40	68
ENSG00000205403	AlphaMissense-0.564	0.01	0.149422	0.333097	0.0966724	0.057923	0.0598444	213	< 40	212	< 40	68
ENSG00000205403	LOFTEE-HC;SpliceAI-0.8	0.0001	0.821674	0.705428	1	-0.0402556	0.106495	100	< 40	100	< 40	< 40
ENSG00000205403	LOFTEE-HC;SpliceAI-0.8	0.001	0.773824	0.625454	0.972932	-0.0402831	0.0825245	173	< 40	173	< 40	< 40
ENSG00000205403	LOFTEE-HC;SpliceAI-0.8	0.01	0.773824	0.625454	0.972932	-0.0402831	0.0825245	173	< 40	173	< 40	< 40
ENSG00000205403	LOFTEE-HC;SpliceAI-0.8;AlphaMissense-0.564	0.0001	0.226937	0.507005	0.148696	0.0347154	0.0523209	313	< 40	312	< 40	102
ENSG00000205403	LOFTEE-HC;SpliceAI-0.8;AlphaMissense-0.564	0.001	0.28833	0.616651	0.183557	0.0242899	0.0485212	386	< 40	385	< 40	102
ENSG00000205403	LOFTEE-HC;SpliceAI-0.8;AlphaMissense-0.564	0.01	0.28833	0.616651	0.183557	0.0242899	0.0485212	386	< 40	385	< 40	102
ENSG00000205649	AlphaMissense-0.564	0.0001	1	0.867683	1	-0.0401193	0.240809	< 40	< 40	< 40	< 40	< 40
ENSG00000205649	AlphaMissense-0.564	0.001	1	0.867683	1	-0.0401193	0.240809	< 40	< 40	< 40	< 40	< 40
ENSG00000205649	AlphaMissense-0.564	0.01	1	0.867683	1	-0.0401193	0.240809	< 40	< 40	< 40	< 40	< 40
ENSG00000205649	LOFTEE-HC;SpliceAI-0.8	0.0001	1	0.834771	1	-0.0401202	0.192343	< 40	< 40	< 40	< 40	< 40
ENSG00000205649	LOFTEE-HC;SpliceAI-0.8	0.001	0.76889	0.586954	0.99208	-0.0402484	0.0740873	180	< 40	180	< 40	< 40
ENSG00000205649	LOFTEE-HC;SpliceAI-0.8	0.01	0.76889	0.586954	0.99208	-0.0402484	0.0740873	180	< 40	180	< 40	< 40
ENSG00000205649	LOFTEE-HC;SpliceAI-0.8;AlphaMissense-0.564	0.0001	1	0.789315	1	-0.0401286	0.150182	50	< 40	50	< 40	< 40
ENSG00000205649	LOFTEE-HC;SpliceAI-0.8;AlphaMissense-0.564	0.001	0.760113	0.569669	0.996872	-0.0402391	0.0707762	196	< 40	196	< 40	< 40
ENSG00000205649	LOFTEE-HC;SpliceAI-0.8;AlphaMissense-0.564	0.01	0.760113	0.569669	0.996872	-0.0402391	0.0707762	196	< 40	196	< 40	< 40
ENSG00000205678	AlphaMissense-0.564	0.0001	0.0211269	0.03051	0.0175089	0.20497	0.0947442	49	< 40	48	< 40	< 40
ENSG00000205678	AlphaMissense-0.564	0.001	0.0211269	0.03051	0.0175089	0.20497	0.0947442	49	< 40	48	< 40	< 40
ENSG00000205678	AlphaMissense-0.564	0.01	0.255872	0.958176	0.188432	0.00149629	0.0285318	647	< 40	646	< 40	< 40
ENSG00000205678	LOFTEE-HC;SpliceAI-0.8	0.0001	0.71508	0.71508	0.71508	-0.0403572	0.110555	77	< 40	77	< 40	41
ENSG00000205678	LOFTEE-HC;SpliceAI-0.8	0.001	0.760098	0.627971	0.895034	-0.0403645	0.0832972	123	< 40	123	< 40	41
ENSG00000205678	LOFTEE-HC;SpliceAI-0.8	0.01	0.760098	0.627971	0.895034	-0.0403645	0.0832972	123	< 40	123	< 40	41
ENSG00000205678	LOFTEE-HC;SpliceAI-0.8;AlphaMissense-0.564	0.0001	0.0865744	0.0928738	0.0692087	0.145488	0.0865778	126	< 40	125	< 40	59
ENSG00000205678	LOFTEE-HC;SpliceAI-0.8;AlphaMissense-0.564	0.001	0.16983	0.227523	0.113791	0.086141	0.0713818	172	< 40	171	< 40	59
ENSG00000205678	LOFTEE-HC;SpliceAI-0.8;AlphaMissense-0.564	0.01	0.377321	0.849965	0.263746	-0.00698295	0.0369149	770	< 40	769	< 40	59
ENSG00000206113	LOFTEE-HC;SpliceAI-0.8	0.0001	0.723842	0.568347	0.914306	-0.0404403	0.0708873	225	< 40	225	< 40	62
ENSG00000206113	LOFTEE-HC;SpliceAI-0.8	0.001	0.723842	0.568347	0.914306	-0.0404403	0.0708873	225	< 40	225	< 40	62
ENSG00000206113	LOFTEE-HC;SpliceAI-0.8	0.01	0.7505	0.619313	0.951038	-0.0164797	0.0331701	1095	< 40	1094	< 40	62
ENSG00000206113	LOFTEE-HC;SpliceAI-0.8;AlphaMissense-0.564	0.0001	0.723842	0.568347	0.914306	-0.0404403	0.0708873	225	< 40	225	< 40	62
ENSG00000206113	LOFTEE-HC;SpliceAI-0.8;AlphaMissense-0.564	0.001	0.723842	0.568347	0.914306	-0.0404403	0.0708873	225	< 40	225	< 40	62
ENSG00000206113	LOFTEE-HC;SpliceAI-0.8;AlphaMissense-0.564	0.01	0.7505	0.619313	0.951038	-0.0164797	0.0331701	1095	< 40	1094	< 40	62
ENSG00000213759	AlphaMissense-0.564	0.0001	0.725219	0.544093	0.97862	-0.0403975	0.0665927	235	< 40	235	< 40	57
ENSG00000213759	AlphaMissense-0.564	0.001	0.695124	0.50394	0.990993	-0.0403863	0.0604312	274	< 40	274	< 40	57
ENSG00000213759	AlphaMissense-0.564	0.01	0.15249	0.115551	0.169984	-0.0365169	0.0232041	2879	< 40	2878	< 40	57
ENSG00000213759	LOFTEE-HC;SpliceAI-0.8	0.0001	0.812722	0.656751	0.986533	-0.0402275	0.0905203	130	< 40	130	< 40	< 40
ENSG00000213759	LOFTEE-HC;SpliceAI-0.8	0.001	0.784639	0.601996	0.994548	-0.0402356	0.0771487	172	< 40	172	< 40	< 40
ENSG00000213759	LOFTEE-HC;SpliceAI-0.8	0.01	0.784639	0.601996	0.994548	-0.0402356	0.0771487	172	< 40	172	< 40	< 40
ENSG00000213759	LOFTEE-HC;SpliceAI-0.8;AlphaMissense-0.564	0.0001	0.639776	0.451564	0.971056	-0.0405185	0.0538229	365	< 40	365	< 40	91
ENSG00000213759	LOFTEE-HC;SpliceAI-0.8;AlphaMissense-0.564	0.001	0.593144	0.396108	0.993636	-0.0404708	0.0476917	446	< 40	446	< 40	91
ENSG00000213759	LOFTEE-HC;SpliceAI-0.8;AlphaMissense-0.564	0.01	0.136808	0.0974144	0.180327	-0.0368511	0.0222327	3051	< 40	3050	< 40	91
ENSG00000214367	AlphaMissense-0.564	0.0001	1	0.811436	1	-0.040138	0.168241	< 40	< 40	< 40	< 40	< 40
ENSG00000214367	AlphaMissense-0.564	0.001	1	0.811436	1	-0.040138	0.168241	< 40	< 40	< 40	< 40	< 40
ENSG00000214367	AlphaMissense-0.564	0.01	1	0.811436	1	-0.040138	0.168241	< 40	< 40	< 40	< 40	< 40
ENSG00000214367	LOFTEE-HC;SpliceAI-0.8	0.0001	0.783249	0.687113	0.816516	-0.0403519	0.100184	106	< 40	106	< 40	42
ENSG00000214367	LOFTEE-HC;SpliceAI-0.8	0.001	0.0958795	0.181098	0.0625008	0.0941961	0.0704333	143	< 40	142	< 40	42
ENSG00000214367	LOFTEE-HC;SpliceAI-0.8	0.01	0.348799	0.782645	0.233837	0.0121317	0.0439754	491	< 40	490	< 40	42
ENSG00000214367	LOFTEE-HC;SpliceAI-0.8;AlphaMissense-0.564	0.0001	0.758935	0.639389	0.85169	-0.0404052	0.0862339	144	< 40	144	< 40	59
ENSG00000214367	LOFTEE-HC;SpliceAI-0.8;AlphaMissense-0.564	0.001	0.132751	0.253122	0.0865139	0.0743039	0.0650192	181	< 40	180	< 40	59
ENSG00000214367	LOFTEE-HC;SpliceAI-0.8;AlphaMissense-0.564	0.01	0.380437	0.836247	0.254721	0.00876713	0.0424154	529	< 40	528	< 40	59
ENSG00000215203	AlphaMissense-0.564	0.0001	0.782738	0.60156	0.988706	-0.0402758	0.0771333	178	< 40	178	< 40	40
ENSG00000215203	AlphaMissense-0.564	0.001	0.542744	0.374061	0.876494	-0.0407193	0.045809	504	< 40	504	< 40	40
ENSG00000215203	AlphaMissense-0.564	0.01	0.542744	0.374061	0.876494	-0.0407193	0.045809	504	< 40	504	< 40	40
ENSG00000215203	LOFTEE-HC;SpliceAI-0.8	0.0001	0.851093	0.726398	1	-0.0402117	0.114917	82	< 40	82	< 40	< 40
ENSG00000215203	LOFTEE-HC;SpliceAI-0.8	0.001	0.851093	0.726398	1	-0.0402117	0.114917	82	< 40	82	< 40	< 40
ENSG00000215203	LOFTEE-HC;SpliceAI-0.8	0.01	0.851093	0.726398	1	-0.0402117	0.114917	82	< 40	82	< 40	< 40
ENSG00000215203	LOFTEE-HC;SpliceAI-0.8;AlphaMissense-0.564	0.0001	0.721494	0.52921	0.985241	-0.040381	0.0641769	260	< 40	260	< 40	58
ENSG00000215203	LOFTEE-HC;SpliceAI-0.8;AlphaMissense-0.564	0.001	0.496935	0.33913	0.90648	-0.0407056	0.0425842	586	< 40	586	< 40	58
ENSG00000215203	LOFTEE-HC;SpliceAI-0.8;AlphaMissense-0.564	0.01	0.496935	0.33913	0.90648	-0.0407056	0.0425842	586	< 40	586	< 40	58
ENSG00000215375	AlphaMissense-0.564	0.0001	0.761422	0.63228	1	-0.0403871	0.0844	148	< 40	148	< 40	50
ENSG00000215375	AlphaMissense-0.564	0.001	0.633986	0.462689	0.95736	-0.0404102	0.0550228	343	< 40	343	< 40	50
ENSG00000215375	AlphaMissense-0.564	0.01	0.45629	0.341395	0.556304	-0.0204556	0.0215003	3230	< 40	3227	< 40	50
ENSG00000215375	LOFTEE-HC;SpliceAI-0.8	0.0001	0.82275	0.694416	1	-0.0402417	0.10243	102	< 40	102	< 40	< 40
ENSG00000215375	LOFTEE-HC;SpliceAI-0.8	0.001	0.82275	0.694416	1	-0.0402417	0.10243	102	< 40	102	< 40	< 40
ENSG00000215375	LOFTEE-HC;SpliceAI-0.8	0.01	0.82275	0.694416	1	-0.0402417	0.10243	102	< 40	102	< 40	< 40
ENSG00000215375	LOFTEE-HC;SpliceAI-0.8;AlphaMissense-0.564	0.0001	0.706686	0.549195	0.86163	-0.0405377	0.0676795	250	< 40	250	< 40	68
ENSG00000215375	LOFTEE-HC;SpliceAI-0.8;AlphaMissense-0.564	0.001	0.583789	0.413445	0.956006	-0.0404883	0.049506	445	< 40	445	< 40	68
ENSG00000215375	LOFTEE-HC;SpliceAI-0.8;AlphaMissense-0.564	0.01	0.430951	0.313505	0.581227	-0.0212951	0.0211283	3332	< 40	3329	< 40	68
ENSG00000215612	AlphaMissense-0.564	0.0001	0.785101	0.609679	0.98788	-0.0402773	0.0788929	181	< 40	181	< 40	60
ENSG00000215612	AlphaMissense-0.564	0.001	0.646579	0.471137	0.953965	-0.0403463	0.0559875	313	< 40	313	< 40	60
ENSG00000215612	AlphaMissense-0.564	0.01	0.646579	0.471137	0.953965	-0.0403463	0.0559875	313	< 40	313	< 40	60
ENSG00000215612	LOFTEE-HC;SpliceAI-0.8	0.0001	0.897362	0.897362	0.897362	-0.0401053	0.310907	< 40	< 40	< 40	< 40	< 40
ENSG00000215612	LOFTEE-HC;SpliceAI-0.8	0.001	0.897362	0.897362	0.897362	-0.0401053	0.310907	< 40	< 40	< 40	< 40	< 40
ENSG00000215612	LOFTEE-HC;SpliceAI-0.8	0.01	0.897362	0.897362	0.897362	-0.0401053	0.310907	< 40	< 40	< 40	< 40	< 40
ENSG00000215612	LOFTEE-HC;SpliceAI-0.8;AlphaMissense-0.564	0.0001	0.773306	0.59845	0.982687	-0.0403051	0.0765338	193	< 40	193	< 40	69
ENSG00000215612	LOFTEE-HC;SpliceAI-0.8;AlphaMissense-0.564	0.001	0.636397	0.464092	0.95105	-0.0403585	0.0551251	325	< 40	325	< 40	69
ENSG00000215612	LOFTEE-HC;SpliceAI-0.8;AlphaMissense-0.564	0.01	0.636397	0.464092	0.95105	-0.0403585	0.0551251	325	< 40	325	< 40	69
ENSG00000218336	AlphaMissense-0.564	0.0001	1	0.784935	1	-0.00993877	0.0364199	865	< 40	864	< 40	344
ENSG00000218336	AlphaMissense-0.564	0.001	0.608347	0.406948	0.999987	-0.0228684	0.0275763	1425	< 40	1424	< 40	344
ENSG00000218336	AlphaMissense-0.564	0.01	0.608347	0.406948	0.999987	-0.0228684	0.0275763	1425	< 40	1424	< 40	344
ENSG00000218336	LOFTEE-HC;SpliceAI-0.8	0.0001	0.754864	0.754864	0.754864	-0.0402671	0.128965	56	< 40	56	< 40	< 40
ENSG00000218336	LOFTEE-HC;SpliceAI-0.8	0.001	0.754864	0.754864	0.754864	-0.0402671	0.128965	56	< 40	56	< 40	< 40
ENSG00000218336	LOFTEE-HC;SpliceAI-0.8	0.01	0.754864	0.754864	0.754864	-0.0402671	0.128965	56	< 40	56	< 40	< 40
ENSG00000218336	LOFTEE-HC;SpliceAI-0.8;AlphaMissense-0.564	0.0001	0.851511	0.729203	1	-0.012192	0.0352181	921	< 40	920	< 40	383
ENSG00000218336	LOFTEE-HC;SpliceAI-0.8;AlphaMissense-0.564	0.001	0.57564	0.380474	0.99999	-0.0237294	0.0270568	1481	< 40	1480	< 40	383
ENSG00000218336	LOFTEE-HC;SpliceAI-0.8;AlphaMissense-0.564	0.01	0.57564	0.380474	0.99999	-0.0237294	0.0270568	1481	< 40	1480	< 40	383
ENSG00000226887	AlphaMissense-0.564	0.0001	0.850128	0.735367	0.994676	-0.0402003	0.118938	77	< 40	77	< 40	< 40
ENSG00000226887	AlphaMissense-0.564	0.001	0.691976	0.539868	1	-0.0404966	0.0660616	252	< 40	252	< 40	< 40
ENSG00000226887	AlphaMissense-0.564	0.01	0.691976	0.539868	1	-0.0404966	0.0660616	252	< 40	252	< 40	< 40
ENSG00000226887	LOFTEE-HC;SpliceAI-0.8	0.0001	0.940731	0.940731	0.940731	-0.0400712	0.538942	< 40	< 40	< 40	< 40	< 40
ENSG00000226887	LOFTEE-HC;SpliceAI-0.8	0.001	0.940731	0.940731	0.940731	-0.0400712	0.538942	< 40	< 40	< 40	< 40	< 40
ENSG00000226887	LOFTEE-HC;SpliceAI-0.8	0.01	0.940731	0.940731	0.940731	-0.0400712	0.538942	< 40	< 40	< 40	< 40	< 40
ENSG00000226887	LOFTEE-HC;SpliceAI-0.8;AlphaMissense-0.564	0.0001	0.844279	0.72927	1	-0.0402101	0.116182	82	< 40	82	< 40	< 40
ENSG00000226887	LOFTEE-HC;SpliceAI-0.8;AlphaMissense-0.564	0.001	0.689432	0.536901	1	-0.0404954	0.0655789	257	< 40	257	< 40	< 40
ENSG00000226887	LOFTEE-HC;SpliceAI-0.8;AlphaMissense-0.564	0.01	0.689432	0.536901	1	-0.0404954	0.0655789	257	< 40	257	< 40	< 40
ENSG00000228856	AlphaMissense-0.564	0.0001	0.919799	0.919799	0.919799	-0.0400774	0.39804	< 40	< 40	< 40	< 40	< 40
ENSG00000228856	AlphaMissense-0.564	0.001	0.919799	0.919799	0.919799	-0.0400774	0.39804	< 40	< 40	< 40	< 40	< 40
ENSG00000228856	AlphaMissense-0.564	0.01	0.919799	0.919799	0.919799	-0.0400774	0.39804	< 40	< 40	< 40	< 40	< 40
ENSG00000228856	LOFTEE-HC;SpliceAI-0.8;AlphaMissense-0.564	0.0001	0.919799	0.919799	0.919799	-0.0400774	0.39804	< 40	< 40	< 40	< 40	< 40
ENSG00000228856	LOFTEE-HC;SpliceAI-0.8;AlphaMissense-0.564	0.001	0.919799	0.919799	0.919799	-0.0400774	0.39804	< 40	< 40	< 40	< 40	< 40
ENSG00000228856	LOFTEE-HC;SpliceAI-0.8;AlphaMissense-0.564	0.01	0.919799	0.919799	0.919799	-0.0400774	0.39804	< 40	< 40	< 40	< 40	< 40
ENSG00000229894	AlphaMissense-0.564	0.0001	0.138753	0.329454	0.0889517	0.0584456	0.0599311	226	< 40	225	< 40	64
ENSG00000229894	AlphaMissense-0.564	0.001	0.36933	0.704121	0.229877	0.0173592	0.0457105	413	< 40	412	< 40	64
ENSG00000229894	AlphaMissense-0.564	0.01	0.55864	0.82945	0.371074	-0.00746181	0.0346405	808	< 40	807	< 40	64
ENSG00000229894	LOFTEE-HC;SpliceAI-0.8	0.0001	1	0.778597	1	-0.0401457	0.142792	54	< 40	54	< 40	< 40
ENSG00000229894	LOFTEE-HC;SpliceAI-0.8	0.001	1	0.778597	1	-0.0401457	0.142792	54	< 40	54	< 40	< 40
ENSG00000229894	LOFTEE-HC;SpliceAI-0.8	0.01	1	0.778597	1	-0.0401457	0.142792	54	< 40	54	< 40	< 40
ENSG00000229894	LOFTEE-HC;SpliceAI-0.8;AlphaMissense-0.564	0.0001	0.18089	0.429548	0.113325	0.0436349	0.0552365	280	< 40	279	< 40	69
ENSG00000229894	LOFTEE-HC;SpliceAI-0.8;AlphaMissense-0.564	0.001	0.43819	0.783055	0.275574	0.011974	0.0434881	467	< 40	466	< 40	69
ENSG00000229894	LOFTEE-HC;SpliceAI-0.8;AlphaMissense-0.564	0.01	0.601622	0.782535	0.404643	-0.0093023	0.033702	862	< 40	861	< 40	69
ENSG00000233136	AlphaMissense-0.564	0.0001	0.955828	0.955828	0.955828	-0.0254963	0.460305	< 40	< 40	< 40	< 40	< 40
ENSG00000233136	AlphaMissense-0.564	0.001	0.955828	0.955828	0.955828	-0.0254963	0.460305	< 40	< 40	< 40	< 40	< 40
ENSG00000233136	AlphaMissense-0.564	0.01	0.955828	0.955828	0.955828	-0.0254963	0.460305	< 40	< 40	< 40	< 40	< 40
ENSG00000233136	LOFTEE-HC;SpliceAI-0.8;AlphaMissense-0.564	0.0001	0.955828	0.955828	0.955828	-0.0254963	0.460305	< 40	< 40	< 40	< 40	< 40
ENSG00000233136	LOFTEE-HC;SpliceAI-0.8;AlphaMissense-0.564	0.001	0.955828	0.955828	0.955828	-0.0254963	0.460305	< 40	< 40	< 40	< 40	< 40
ENSG00000233136	LOFTEE-HC;SpliceAI-0.8;AlphaMissense-0.564	0.01	0.955828	0.955828	0.955828	-0.0254963	0.460305	< 40	< 40	< 40	< 40	< 40
ENSG00000234828	AlphaMissense-0.564	0.0001	0.808531	0.678536	1	-0.0402765	0.097178	105	< 40	105	< 40	< 40
ENSG00000234828	AlphaMissense-0.564	0.001	0.808531	0.678536	1	-0.0402765	0.097178	105	< 40	105	< 40	< 40
ENSG00000234828	AlphaMissense-0.564	0.01	1	0.982329	1	-0.000581345	0.026247	2622	< 40	2618	< 40	< 40
ENSG00000234828	LOFTEE-HC;SpliceAI-0.8	0.0001	0.0052212	0.0189036	0.00434751	0.129585	0.0552031	177	< 40	175	< 40	< 40
ENSG00000234828	LOFTEE-HC;SpliceAI-0.8	0.001	0.0424513	0.422069	0.0241873	0.0280731	0.0349674	636	< 40	634	< 40	< 40
ENSG00000234828	LOFTEE-HC;SpliceAI-0.8	0.01	0.103972	0.78889	0.0601318	0.00781081	0.0291718	1000	< 40	998	< 40	< 40
ENSG00000234828	LOFTEE-HC;SpliceAI-0.8;AlphaMissense-0.564	0.0001	0.0208148	0.0576171	0.0156429	0.0947652	0.0499132	282	< 40	280	< 40	75
ENSG00000234828	LOFTEE-HC;SpliceAI-0.8;AlphaMissense-0.564	0.001	0.0979673	0.538029	0.0575271	0.0206745	0.0335735	741	< 40	739	< 40	75
ENSG00000234828	LOFTEE-HC;SpliceAI-0.8;AlphaMissense-0.564	0.01	0.68364	0.885004	0.495981	0.00268681	0.0185773	3622	< 40	3616	< 40	75
ENSG00000235608	LOFTEE-HC;SpliceAI-0.8	0.0001	0.928794	0.928794	0.928794	-0.0400753	0.44846	< 40	< 40	< 40	< 40	< 40
ENSG00000235608	LOFTEE-HC;SpliceAI-0.8	0.001	0.928794	0.928794	0.928794	-0.0400753	0.44846	< 40	< 40	< 40	< 40	< 40
ENSG00000235608	LOFTEE-HC;SpliceAI-0.8	0.01	0.928794	0.928794	0.928794	-0.0400753	0.44846	< 40	< 40	< 40	< 40	< 40
ENSG00000235608	LOFTEE-HC;SpliceAI-0.8;AlphaMissense-0.564	0.0001	0.928794	0.928794	0.928794	-0.0400753	0.44846	< 40	< 40	< 40	< 40	< 40
ENSG00000235608	LOFTEE-HC;SpliceAI-0.8;AlphaMissense-0.564	0.001	0.928794	0.928794	0.928794	-0.0400753	0.44846	< 40	< 40	< 40	< 40	< 40
ENSG00000235608	LOFTEE-HC;SpliceAI-0.8;AlphaMissense-0.564	0.01	0.928794	0.928794	0.928794	-0.0400753	0.44846	< 40	< 40	< 40	< 40	< 40
ENSG00000236699	AlphaMissense-0.564	0.0001	0.744446	0.530601	0.999792	-0.0402485	0.064183	239	< 40	239	< 40	50
ENSG00000236699	AlphaMissense-0.564	0.001	0.685179	0.481725	0.999818	-0.0402658	0.0572338	305	< 40	305	< 40	50
ENSG00000236699	AlphaMissense-0.564	0.01	0.685179	0.481725	0.999818	-0.0402658	0.0572338	305	< 40	305	< 40	50
ENSG00000236699	LOFTEE-HC;SpliceAI-0.8	0.0001	0.129492	0.209787	0.0825776	0.0880515	0.0702081	186	< 40	185	< 40	50
ENSG00000236699	LOFTEE-HC;SpliceAI-0.8	0.001	0.129492	0.209787	0.0825776	0.0880515	0.0702081	186	< 40	185	< 40	50
ENSG00000236699	LOFTEE-HC;SpliceAI-0.8	0.01	0.304496	0.215075	0.355365	0.0417251	0.0336566	848	< 40	845	< 40	50
ENSG00000236699	LOFTEE-HC;SpliceAI-0.8;AlphaMissense-0.564	0.0001	0.786041	0.696391	0.582615	0.0191353	0.04904	425	< 40	424	< 40	100
ENSG00000236699	LOFTEE-HC;SpliceAI-0.8;AlphaMissense-0.564	0.001	0.874557	0.819198	0.70261	0.0105125	0.0459915	491	< 40	490	< 40	100
ENSG00000236699	LOFTEE-HC;SpliceAI-0.8;AlphaMissense-0.564	0.01	0.66115	0.4818	0.618944	0.0206835	0.0294046	1153	< 40	1150	< 40	100
ENSG00000237136	AlphaMissense-0.564	0.0001	0.859307	0.859307	0.859307	-0.0401415	0.22646	< 40	< 40	< 40	< 40	< 40
ENSG00000237136	AlphaMissense-0.564	0.001	0.859307	0.859307	0.859307	-0.0401415	0.22646	< 40	< 40	< 40	< 40	< 40
ENSG00000237136	AlphaMissense-0.564	0.01	0.859307	0.859307	0.859307	-0.0401415	0.22646	< 40	< 40	< 40	< 40	< 40
ENSG00000237136	LOFTEE-HC;SpliceAI-0.8	0.0001	1	0.835567	1	-0.040121	0.193292	< 40	< 40	< 40	< 40	< 40
ENSG00000237136	LOFTEE-HC;SpliceAI-0.8	0.001	1	0.835567	1	-0.040121	0.193292	< 40	< 40	< 40	< 40	< 40
ENSG00000237136	LOFTEE-HC;SpliceAI-0.8	0.01	0.728784	0.627654	0.623826	0.0252544	0.0520677	384	< 40	383	< 40	< 40
ENSG00000237136	LOFTEE-HC;SpliceAI-0.8;AlphaMissense-0.564	0.0001	1	0.784709	1	-0.0401769	0.147067	51	< 40	51	< 40	< 40
ENSG00000237136	LOFTEE-HC;SpliceAI-0.8;AlphaMissense-0.564	0.001	1	0.784709	1	-0.0401769	0.147067	51	< 40	51	< 40	< 40
ENSG00000237136	LOFTEE-HC;SpliceAI-0.8;AlphaMissense-0.564	0.01	0.767132	0.664911	0.659849	0.0219813	0.0507485	403	< 40	402	< 40	< 40
ENSG00000237765	AlphaMissense-0.564	0.0001	1	0.814646	1	-0.0401592	0.171301	42	< 40	42	< 40	< 40
ENSG00000237765	AlphaMissense-0.564	0.001	1	0.814646	1	-0.0401592	0.171301	42	< 40	42	< 40	< 40
ENSG00000237765	AlphaMissense-0.564	0.01	1	0.814646	1	-0.0401592	0.171301	42	< 40	42	< 40	< 40
ENSG00000237765	LOFTEE-HC;SpliceAI-0.8	0.0001	0.302008	0.398686	0.18557	0.0512655	0.0607433	272	< 40	271	< 40	48
ENSG00000237765	LOFTEE-HC;SpliceAI-0.8	0.001	0.483789	0.565383	0.304964	0.0307458	0.0534835	367	< 40	366	< 40	48
ENSG00000237765	LOFTEE-HC;SpliceAI-0.8	0.01	0.483789	0.565383	0.304964	0.0307458	0.0534835	367	< 40	366	< 40	48
ENSG00000237765	LOFTEE-HC;SpliceAI-0.8;AlphaMissense-0.564	0.0001	0.406019	0.474196	0.252626	0.0409796	0.0572606	314	< 40	313	< 40	57
ENSG00000237765	LOFTEE-HC;SpliceAI-0.8;AlphaMissense-0.564	0.001	0.600653	0.63303	0.393282	0.0243801	0.0510614	409	< 40	408	< 40	57
ENSG00000237765	LOFTEE-HC;SpliceAI-0.8;AlphaMissense-0.564	0.01	0.600653	0.63303	0.393282	0.0243801	0.0510614	409	< 40	408	< 40	57
ENSG00000243449	AlphaMissense-0.564	0.0001	0.807877	0.807877	0.807877	-0.0401969	0.165307	41	< 40	41	< 40	< 40
ENSG00000243449	AlphaMissense-0.564	0.001	0.844685	0.724553	0.941441	-0.0402088	0.114106	80	< 40	80	< 40	< 40
ENSG00000243449	AlphaMissense-0.564	0.01	0.844685	0.724553	0.941441	-0.0402088	0.114106	80	< 40	80	< 40	< 40
ENSG00000243449	LOFTEE-HC;SpliceAI-0.8	0.0001	0.847965	0.847965	0.847965	-0.0401722	0.209541	< 40	< 40	< 40	< 40	< 40
ENSG00000243449	LOFTEE-HC;SpliceAI-0.8	0.001	0.845265	0.735258	1	-0.0402667	0.119083	72	< 40	72	< 40	< 40
ENSG00000243449	LOFTEE-HC;SpliceAI-0.8	0.01	0.477291	0.406748	0.478722	-0.0411217	0.0495663	896	< 40	896	< 40	< 40
ENSG00000243449	LOFTEE-HC;SpliceAI-0.8;AlphaMissense-0.564	0.0001	0.75681	0.75681	0.75681	-0.0402726	0.130049	60	< 40	60	< 40	< 40
ENSG00000243449	LOFTEE-HC;SpliceAI-0.8;AlphaMissense-0.564	0.001	0.786335	0.625019	0.969487	-0.0402707	0.0823954	152	< 40	152	< 40	< 40
ENSG00000243449	LOFTEE-HC;SpliceAI-0.8;AlphaMissense-0.564	0.01	0.476487	0.375543	0.533564	-0.0410482	0.0463226	976	< 40	976	< 40	< 40
ENSG00000248144	AlphaMissense-0.564	0.0001	0.790383	0.694323	0.841727	-0.0403344	0.102633	99	< 40	99	< 40	41
ENSG00000248144	AlphaMissense-0.564	0.001	0.779288	0.643264	1	-0.0402991	0.0870127	135	< 40	135	< 40	41
ENSG00000248144	AlphaMissense-0.564	0.01	0.779288	0.643264	1	-0.0402991	0.0870127	135	< 40	135	< 40	41
ENSG00000248144	LOFTEE-HC;SpliceAI-0.8	0.0001	1	0.814152	0.988873	-0.0401362	0.170739	< 40	< 40	< 40	< 40	< 40
ENSG00000248144	LOFTEE-HC;SpliceAI-0.8	0.001	1	0.814152	0.988873	-0.0401362	0.170739	< 40	< 40	< 40	< 40	< 40
ENSG00000248144	LOFTEE-HC;SpliceAI-0.8	0.01	1	0.814152	0.988873	-0.0401362	0.170739	< 40	< 40	< 40	< 40	< 40
ENSG00000248144	LOFTEE-HC;SpliceAI-0.8;AlphaMissense-0.564	0.0001	0.770912	0.646665	1	-0.0403676	0.0880618	136	< 40	136	< 40	55
ENSG00000248144	LOFTEE-HC;SpliceAI-0.8;AlphaMissense-0.564	0.001	0.754254	0.603116	0.950934	-0.0403321	0.0775729	172	< 40	172	< 40	55
ENSG00000248144	LOFTEE-HC;SpliceAI-0.8;AlphaMissense-0.564	0.01	0.754254	0.603116	0.950934	-0.0403321	0.0775729	172	< 40	172	< 40	55
ENSG00000248329	AlphaMissense-0.564	0.0001	0.943971	0.943971	0.943971	-0.0400677	0.570113	< 40	< 40	< 40	< 40	< 40
ENSG00000248329	AlphaMissense-0.564	0.001	0.943971	0.943971	0.943971	-0.0400677	0.570113	< 40	< 40	< 40	< 40	< 40
ENSG00000248329	AlphaMissense-0.564	0.01	0.943971	0.943971	0.943971	-0.0400677	0.570113	< 40	< 40	< 40	< 40	< 40
ENSG00000248329	LOFTEE-HC;SpliceAI-0.8	0.0001	0.876813	0.876813	0.876813	-0.0401535	0.259038	< 40	< 40	< 40	< 40	< 40
ENSG00000248329	LOFTEE-HC;SpliceAI-0.8	0.001	0.876813	0.876813	0.876813	-0.0401535	0.259038	< 40	< 40	< 40	< 40	< 40
ENSG00000248329	LOFTEE-HC;SpliceAI-0.8	0.01	0.876813	0.876813	0.876813	-0.0401535	0.259038	< 40	< 40	< 40	< 40	< 40
ENSG00000248329	LOFTEE-HC;SpliceAI-0.8;AlphaMissense-0.564	0.0001	0.864851	0.864851	0.864851	-0.0401566	0.235935	< 40	< 40	< 40	< 40	< 40
ENSG00000248329	LOFTEE-HC;SpliceAI-0.8;AlphaMissense-0.564	0.001	0.864851	0.864851	0.864851	-0.0401566	0.235935	< 40	< 40	< 40	< 40	< 40
ENSG00000248329	LOFTEE-HC;SpliceAI-0.8;AlphaMissense-0.564	0.01	0.864851	0.864851	0.864851	-0.0401566	0.235935	< 40	< 40	< 40	< 40	< 40
ENSG00000248713	AlphaMissense-0.564	0.0001	0.217668	0.146297	0.203006	0.0662061	0.0455733	456	< 40	454	< 40	163
ENSG00000248713	AlphaMissense-0.564	0.001	0.036552	0.0218039	0.0934595	0.0772841	0.0336931	797	< 40	793	< 40	163
ENSG00000248713	AlphaMissense-0.564	0.01	0.278469	0.216896	0.172747	0.0329593	0.0266915	1394	< 40	1390	< 40	163
ENSG00000248713	LOFTEE-HC;SpliceAI-0.8	0.0001	0.138398	0.202026	0.0893439	0.0921375	0.0722194	190	< 40	189	< 40	59
ENSG00000248713	LOFTEE-HC;SpliceAI-0.8	0.001	0.484755	0.729555	0.328642	0.016324	0.0472178	468	< 40	467	< 40	59
ENSG00000248713	LOFTEE-HC;SpliceAI-0.8	0.01	0.87064	0.782621	0.75563	0.00733659	0.0265911	1728	< 40	1725	< 40	59
ENSG00000248713	LOFTEE-HC;SpliceAI-0.8;AlphaMissense-0.564	0.0001	0.0839006	0.055793	0.0825147	0.0755097	0.0394791	646	< 40	643	< 40	222
ENSG00000248713	LOFTEE-HC;SpliceAI-0.8;AlphaMissense-0.564	0.001	0.057636	0.0384433	0.0669938	0.0574222	0.0277389	1265	< 40	1260	< 40	222
ENSG00000248713	LOFTEE-HC;SpliceAI-0.8;AlphaMissense-0.564	0.01	0.450102	0.288396	0.343436	0.0200516	0.0188873	3122	< 40	3115	< 40	222
ENSG00000248771	AlphaMissense-0.564	0.0001	0.877931	0.877931	0.877931	-0.0401324	0.261292	< 40	< 40	< 40	< 40	< 40
ENSG00000248771	AlphaMissense-0.564	0.001	0.877931	0.877931	0.877931	-0.0401324	0.261292	< 40	< 40	< 40	< 40	< 40
ENSG00000248771	AlphaMissense-0.564	0.01	0.877931	0.877931	0.877931	-0.0401324	0.261292	< 40	< 40	< 40	< 40	< 40
ENSG00000248771	LOFTEE-HC;SpliceAI-0.8;AlphaMissense-0.564	0.0001	0.877931	0.877931	0.877931	-0.0401324	0.261292	< 40	< 40	< 40	< 40	< 40
ENSG00000248771	LOFTEE-HC;SpliceAI-0.8;AlphaMissense-0.564	0.001	0.877931	0.877931	0.877931	-0.0401324	0.261292	< 40	< 40	< 40	< 40	< 40
ENSG00000248771	LOFTEE-HC;SpliceAI-0.8;AlphaMissense-0.564	0.01	0.877931	0.877931	0.877931	-0.0401324	0.261292	< 40	< 40	< 40	< 40	< 40
ENSG00000249242	AlphaMissense-0.564	0.0001	0.828197	0.70876	0.987197	-0.0402381	0.107726	82	< 40	82	< 40	< 40
ENSG00000249242	AlphaMissense-0.564	0.001	0.760919	0.602194	1	-0.0402887	0.0772927	166	< 40	166	< 40	< 40
ENSG00000249242	AlphaMissense-0.564	0.01	0.760919	0.602194	1	-0.0402887	0.0772927	166	< 40	166	< 40	< 40
ENSG00000249242	LOFTEE-HC;SpliceAI-0.8	0.0001	0.886738	0.886738	0.886738	-0.0401369	0.281795	< 40	< 40	< 40	< 40	< 40
ENSG00000249242	LOFTEE-HC;SpliceAI-0.8	0.001	0.886738	0.886738	0.886738	-0.0401369	0.281795	< 40	< 40	< 40	< 40	< 40
ENSG00000249242	LOFTEE-HC;SpliceAI-0.8	0.01	0.886738	0.886738	0.886738	-0.0401369	0.281795	< 40	< 40	< 40	< 40	< 40
ENSG00000249242	LOFTEE-HC;SpliceAI-0.8;AlphaMissense-0.564	0.0001	0.809513	0.689293	1	-0.040265	0.100709	93	< 40	93	< 40	< 40
ENSG00000249242	LOFTEE-HC;SpliceAI-0.8;AlphaMissense-0.564	0.001	0.746697	0.588921	0.979742	-0.0403	0.0745744	177	< 40	177	< 40	< 40
ENSG00000249242	LOFTEE-HC;SpliceAI-0.8;AlphaMissense-0.564	0.01	0.746697	0.588921	0.979742	-0.0403	0.0745744	177	< 40	177	< 40	< 40
ENSG00000249581	AlphaMissense-0.564	0.0001	1	0.790457	1	-0.0401534	0.151113	47	< 40	47	< 40	< 40
ENSG00000249581	AlphaMissense-0.564	0.001	0.85541	0.713387	1	-0.0401773	0.109382	87	< 40	87	< 40	< 40
ENSG00000249581	AlphaMissense-0.564	0.01	0.85541	0.713387	1	-0.0401773	0.109382	87	< 40	87	< 40	< 40
ENSG00000249581	LOFTEE-HC;SpliceAI-0.8	0.0001	0.873148	0.873148	0.873148	-0.040158	0.25152	< 40	< 40	< 40	< 40	< 40
ENSG00000249581	LOFTEE-HC;SpliceAI-0.8	0.001	1	0.781653	1	-0.0401735	0.144944	48	< 40	48	< 40	< 40
ENSG00000249581	LOFTEE-HC;SpliceAI-0.8	0.01	1	0.781653	1	-0.0401735	0.144944	48	< 40	48	< 40	< 40
ENSG00000249581	LOFTEE-HC;SpliceAI-0.8;AlphaMissense-0.564	0.0001	0.858898	0.756453	1	-0.0401947	0.129601	61	< 40	61	< 40	< 40
ENSG00000249581	LOFTEE-HC;SpliceAI-0.8;AlphaMissense-0.564	0.001	0.816605	0.645053	0.993263	-0.0401942	0.0872563	135	< 40	135	< 40	< 40
ENSG00000249581	LOFTEE-HC;SpliceAI-0.8;AlphaMissense-0.564	0.01	0.816605	0.645053	0.993263	-0.0401942	0.0872563	135	< 40	135	< 40	< 40
ENSG00000249693	AlphaMissense-0.564	0.0001	0.828025	0.828025	0.828025	-0.0401749	0.184937	< 40	< 40	< 40	< 40	< 40
ENSG00000249693	AlphaMissense-0.564	0.001	0.634369	0.487139	0.75261	-0.0406871	0.0585538	307	< 40	307	< 40	< 40
ENSG00000249693	AlphaMissense-0.564	0.01	0.634369	0.487139	0.75261	-0.0406871	0.0585538	307	< 40	307	< 40	< 40
ENSG00000249693	LOFTEE-HC;SpliceAI-0.8	0.0001	0.742264	0.742264	0.742264	-0.0403063	0.122565	63	< 40	63	< 40	< 40
ENSG00000249693	LOFTEE-HC;SpliceAI-0.8	0.001	0.742264	0.742264	0.742264	-0.0403063	0.122565	63	< 40	63	< 40	< 40
ENSG00000249693	LOFTEE-HC;SpliceAI-0.8	0.01	0.742264	0.742264	0.742264	-0.0403063	0.122565	63	< 40	63	< 40	< 40
ENSG00000249693	LOFTEE-HC;SpliceAI-0.8;AlphaMissense-0.564	0.0001	0.693446	0.693446	0.693446	-0.0404003	0.102491	96	< 40	96	< 40	41
ENSG00000249693	LOFTEE-HC;SpliceAI-0.8;AlphaMissense-0.564	0.001	0.595472	0.443208	0.832169	-0.0406526	0.0530168	370	< 40	370	< 40	41
ENSG00000249693	LOFTEE-HC;SpliceAI-0.8;AlphaMissense-0.564	0.01	0.595472	0.443208	0.832169	-0.0406526	0.0530168	370	< 40	370	< 40	41
ENSG00000250254	LOFTEE-HC;SpliceAI-0.8	0.0001	0.972591	0.972591	0.972591	-0.04005	1.16562	< 40	< 40	< 40	< 40	< 40
ENSG00000250254	LOFTEE-HC;SpliceAI-0.8	0.001	0.972591	0.972591	0.972591	-0.04005	1.16562	< 40	< 40	< 40	< 40	< 40
ENSG00000250254	LOFTEE-HC;SpliceAI-0.8	0.01	0.972591	0.972591	0.972591	-0.04005	1.16562	< 40	< 40	< 40	< 40	< 40
ENSG00000250254	LOFTEE-HC;SpliceAI-0.8;AlphaMissense-0.564	0.0001	0.972591	0.972591	0.972591	-0.04005	1.16562	< 40	< 40	< 40	< 40	< 40
ENSG00000250254	LOFTEE-HC;SpliceAI-0.8;AlphaMissense-0.564	0.001	0.972591	0.972591	0.972591	-0.04005	1.16562	< 40	< 40	< 40	< 40	< 40
ENSG00000250254	LOFTEE-HC;SpliceAI-0.8;AlphaMissense-0.564	0.01	0.972591	0.972591	0.972591	-0.04005	1.16562	< 40	< 40	< 40	< 40	< 40
ENSG00000250298	AlphaMissense-0.564	0.0001	0.836868	0.836868	0.836868	-0.0401676	0.195082	< 40	< 40	< 40	< 40	< 40
ENSG00000250298	AlphaMissense-0.564	0.001	0.836868	0.836868	0.836868	-0.0401676	0.195082	< 40	< 40	< 40	< 40	< 40
ENSG00000250298	AlphaMissense-0.564	0.01	0.836868	0.836868	0.836868	-0.0401676	0.195082	< 40	< 40	< 40	< 40	< 40
ENSG00000250298	LOFTEE-HC;SpliceAI-0.8	0.0001	0.875487	0.741624	1	-0.04016	0.121807	76	< 40	76	< 40	< 40
ENSG00000250298	LOFTEE-HC;SpliceAI-0.8	0.001	0.875487	0.741624	1	-0.04016	0.121807	76	< 40	76	< 40	< 40
ENSG00000250298	LOFTEE-HC;SpliceAI-0.8	0.01	0.875487	0.741624	1	-0.04016	0.121807	76	< 40	76	< 40	< 40
ENSG00000250298	LOFTEE-HC;SpliceAI-0.8;AlphaMissense-0.564	0.0001	0.831099	0.697374	1	-0.040219	0.103426	103	< 40	103	< 40	< 40
ENSG00000250298	LOFTEE-HC;SpliceAI-0.8;AlphaMissense-0.564	0.001	0.831099	0.697374	1	-0.040219	0.103426	103	< 40	103	< 40	< 40
ENSG00000250298	LOFTEE-HC;SpliceAI-0.8;AlphaMissense-0.564	0.01	0.831099	0.697374	1	-0.040219	0.103426	103	< 40	103	< 40	< 40
ENSG00000250312	AlphaMissense-0.564	0.0001	0.737925	0.633522	0.743744	-0.0404931	0.0849312	165	< 40	165	< 40	57
ENSG00000250312	AlphaMissense-0.564	0.001	0.732185	0.591685	1	-0.0404349	0.0753825	206	< 40	206	< 40	57
ENSG00000250312	AlphaMissense-0.564	0.01	0.732185	0.591685	1	-0.0404349	0.0753825	206	< 40	206	< 40	57
ENSG00000250312	LOFTEE-HC;SpliceAI-0.8	0.0001	0.933774	0.933774	0.933774	-0.0400739	0.482253	< 40	< 40	< 40	< 40	< 40
ENSG00000250312	LOFTEE-HC;SpliceAI-0.8	0.001	0.933774	0.933774	0.933774	-0.0400739	0.482253	< 40	< 40	< 40	< 40	< 40
ENSG00000250312	LOFTEE-HC;SpliceAI-0.8	0.01	0.933774	0.933774	0.933774	-0.0400739	0.482253	< 40	< 40	< 40	< 40	< 40
ENSG00000250312	LOFTEE-HC;SpliceAI-0.8;AlphaMissense-0.564	0.0001	0.732788	0.628398	0.733245	-0.0405111	0.0837037	171	< 40	171	< 40	61
ENSG00000250312	LOFTEE-HC;SpliceAI-0.8;AlphaMissense-0.564	0.001	0.727618	0.587255	1	-0.0404505	0.0745193	212	< 40	212	< 40	61
ENSG00000250312	LOFTEE-HC;SpliceAI-0.8;AlphaMissense-0.564	0.01	0.727618	0.587255	1	-0.0404505	0.0745193	212	< 40	212	< 40	61
ENSG00000250317	AlphaMissense-0.564	0.0001	0.863464	0.863464	0.863464	-0.0401741	0.233616	< 40	< 40	< 40	< 40	< 40
ENSG00000250317	AlphaMissense-0.564	0.001	0.863464	0.863464	0.863464	-0.0401741	0.233616	< 40	< 40	< 40	< 40	< 40
ENSG00000250317	AlphaMissense-0.564	0.01	0.863464	0.863464	0.863464	-0.0401741	0.233616	< 40	< 40	< 40	< 40	< 40
ENSG00000250317	LOFTEE-HC;SpliceAI-0.8	0.0001	0.940346	0.940346	0.940346	-0.0400639	0.535364	< 40	< 40	< 40	< 40	< 40
ENSG00000250317	LOFTEE-HC;SpliceAI-0.8	0.001	0.940346	0.940346	0.940346	-0.0400639	0.535364	< 40	< 40	< 40	< 40	< 40
ENSG00000250317	LOFTEE-HC;SpliceAI-0.8	0.01	0.940346	0.940346	0.940346	-0.0400639	0.535364	< 40	< 40	< 40	< 40	< 40
ENSG00000250317	LOFTEE-HC;SpliceAI-0.8;AlphaMissense-0.564	0.0001	0.851234	0.851234	0.851234	-0.040177	0.214227	< 40	< 40	< 40	< 40	< 40
ENSG00000250317	LOFTEE-HC;SpliceAI-0.8;AlphaMissense-0.564	0.001	0.851234	0.851234	0.851234	-0.040177	0.214227	< 40	< 40	< 40	< 40	< 40
ENSG00000250317	LOFTEE-HC;SpliceAI-0.8;AlphaMissense-0.564	0.01	0.851234	0.851234	0.851234	-0.040177	0.214227	< 40	< 40	< 40	< 40	< 40
ENSG00000250361	AlphaMissense-0.564	0.0001	1	0.844608	0.996145	-0.0401103	0.204641	< 40	< 40	< 40	< 40	< 40
ENSG00000250361	AlphaMissense-0.564	0.001	1	0.844608	0.996145	-0.0401103	0.204641	< 40	< 40	< 40	< 40	< 40
ENSG00000250361	AlphaMissense-0.564	0.01	1	0.844608	0.996145	-0.0401103	0.204641	< 40	< 40	< 40	< 40	< 40
ENSG00000250361	LOFTEE-HC;SpliceAI-0.8	0.0001	1	0.826775	0.991105	-0.0401363	0.183406	< 40	< 40	< 40	< 40	< 40
ENSG00000250361	LOFTEE-HC;SpliceAI-0.8	0.001	0.759103	0.628783	1	-0.0403909	0.0835489	142	< 40	142	< 40	< 40
ENSG00000250361	LOFTEE-HC;SpliceAI-0.8	0.01	0.759103	0.628783	1	-0.0403909	0.0835489	142	< 40	142	< 40	< 40
ENSG00000250361	LOFTEE-HC;SpliceAI-0.8;AlphaMissense-0.564	0.0001	0.8974	0.76846	0.992388	-0.0401425	0.136358	53	< 40	53	< 40	< 40
ENSG00000250361	LOFTEE-HC;SpliceAI-0.8;AlphaMissense-0.564	0.001	0.75325	0.601633	0.941014	-0.0403562	0.0773029	167	< 40	167	< 40	< 40
ENSG00000250361	LOFTEE-HC;SpliceAI-0.8;AlphaMissense-0.564	0.01	0.75325	0.601633	0.941014	-0.0403562	0.0773029	167	< 40	167	< 40	< 40
ENSG00000250374	AlphaMissense-0.564	0.0001	1	0.77509	0.959891	-0.0402009	0.140699	55	< 40	55	< 40	< 40
ENSG00000250374	AlphaMissense-0.564	0.001	1	0.77509	0.959891	-0.0402009	0.140699	55	< 40	55	< 40	< 40
ENSG00000250374	AlphaMissense-0.564	0.01	1	0.77509	0.959891	-0.0402009	0.140699	55	< 40	55	< 40	< 40
ENSG00000250374	LOFTEE-HC;SpliceAI-0.8;AlphaMissense-0.564	0.0001	1	0.77509	0.959891	-0.0402009	0.140699	55	< 40	55	< 40	< 40
ENSG00000250374	LOFTEE-HC;SpliceAI-0.8;AlphaMissense-0.564	0.001	1	0.77509	0.959891	-0.0402009	0.140699	55	< 40	55	< 40	< 40
ENSG00000250374	LOFTEE-HC;SpliceAI-0.8;AlphaMissense-0.564	0.01	1	0.77509	0.959891	-0.0402009	0.140699	55	< 40	55	< 40	< 40
ENSG00000250673	AlphaMissense-0.564	0.0001	1	0.784508	1	-0.0401664	0.146888	57	< 40	57	< 40	< 40
ENSG00000250673	AlphaMissense-0.564	0.001	0.854613	0.712466	1	-0.0401865	0.10904	101	< 40	101	< 40	< 40
ENSG00000250673	AlphaMissense-0.564	0.01	0.854613	0.712466	1	-0.0401865	0.10904	101	< 40	101	< 40	< 40
ENSG00000250673	LOFTEE-HC;SpliceAI-0.8	0.0001	0.80568	0.80568	0.80568	-0.0401986	0.163407	< 40	< 40	< 40	< 40	< 40
ENSG00000250673	LOFTEE-HC;SpliceAI-0.8	0.001	0.80568	0.80568	0.80568	-0.0401986	0.163407	< 40	< 40	< 40	< 40	< 40
ENSG00000250673	LOFTEE-HC;SpliceAI-0.8	0.01	0.80568	0.80568	0.80568	-0.0401986	0.163407	< 40	< 40	< 40	< 40	< 40
ENSG00000250673	LOFTEE-HC;SpliceAI-0.8;AlphaMissense-0.564	0.0001	0.816987	0.712831	1	-0.0402795	0.109438	96	< 40	96	< 40	42
ENSG00000250673	LOFTEE-HC;SpliceAI-0.8;AlphaMissense-0.564	0.001	0.802568	0.657592	1	-0.0402582	0.090827	140	< 40	140	< 40	42
ENSG00000250673	LOFTEE-HC;SpliceAI-0.8;AlphaMissense-0.564	0.01	0.802568	0.657592	1	-0.0402582	0.090827	140	< 40	140	< 40	42
ENSG00000250821	AlphaMissense-0.564	0.0001	0.861511	0.737941	1	-0.0401734	0.120071	78	< 40	78	< 40	< 40
ENSG00000250821	AlphaMissense-0.564	0.001	0.861511	0.737941	1	-0.0401734	0.120071	78	< 40	78	< 40	< 40
ENSG00000250821	AlphaMissense-0.564	0.01	0.861511	0.737941	1	-0.0401734	0.120071	78	< 40	78	< 40	< 40
ENSG00000250821	LOFTEE-HC;SpliceAI-0.8	0.0001	0.89441	0.89441	0.89441	-0.0401009	0.302134	< 40	< 40	< 40	< 40	< 40
ENSG00000250821	LOFTEE-HC;SpliceAI-0.8	0.001	1	0.803116	1	-0.0401582	0.161073	47	< 40	47	< 40	< 40
ENSG00000250821	LOFTEE-HC;SpliceAI-0.8	0.01	1	0.803116	1	-0.0401582	0.161073	47	< 40	47	< 40	< 40
ENSG00000250821	LOFTEE-HC;SpliceAI-0.8;AlphaMissense-0.564	0.0001	0.842336	0.718829	1	-0.040202	0.111665	91	< 40	91	< 40	< 40
ENSG00000250821	LOFTEE-HC;SpliceAI-0.8;AlphaMissense-0.564	0.001	0.831029	0.676185	0.991245	-0.0401966	0.0962389	125	< 40	125	< 40	< 40
ENSG00000250821	LOFTEE-HC;SpliceAI-0.8;AlphaMissense-0.564	0.01	0.831029	0.676185	0.991245	-0.0401966	0.0962389	125	< 40	125	< 40	< 40
ENSG00000254535	AlphaMissense-0.564	0.0001	0.823952	0.703605	1	-0.0402571	0.105812	98	< 40	98	< 40	< 40
ENSG00000254535	AlphaMissense-0.564	0.001	0.823952	0.703605	1	-0.0402571	0.105812	98	< 40	98	< 40	< 40
ENSG00000254535	AlphaMissense-0.564	0.01	0.823952	0.703605	1	-0.0402571	0.105812	98	< 40	98	< 40	< 40
ENSG00000254535	LOFTEE-HC;SpliceAI-0.8	0.0001	0.960692	0.960692	0.960692	-0.0400446	0.81251	< 40	< 40	< 40	< 40	< 40
ENSG00000254535	LOFTEE-HC;SpliceAI-0.8	0.001	0.960692	0.960692	0.960692	-0.0400446	0.81251	< 40	< 40	< 40	< 40	< 40
ENSG00000254535	LOFTEE-HC;SpliceAI-0.8	0.01	0.960692	0.960692	0.960692	-0.0400446	0.81251	< 40	< 40	< 40	< 40	< 40
ENSG00000254535	LOFTEE-HC;SpliceAI-0.8;AlphaMissense-0.564	0.0001	0.821748	0.701241	1	-0.0402637	0.10495	101	< 40	101	< 40	< 40
ENSG00000254535	LOFTEE-HC;SpliceAI-0.8;AlphaMissense-0.564	0.001	0.821748	0.701241	1	-0.0402637	0.10495	101	< 40	101	< 40	< 40
ENSG00000254535	LOFTEE-HC;SpliceAI-0.8;AlphaMissense-0.564	0.01	0.821748	0.701241	1	-0.0402637	0.10495	101	< 40	101	< 40	< 40
ENSG00000255072	AlphaMissense-0.564	0.0001	1	0.800349	0.975006	-0.0401475	0.158751	43	< 40	43	< 40	< 40
ENSG00000255072	AlphaMissense-0.564	0.001	1	0.800349	0.975006	-0.0401475	0.158751	43	< 40	43	< 40	< 40
ENSG00000255072	AlphaMissense-0.564	0.01	1	0.800349	0.975006	-0.0401475	0.158751	43	< 40	43	< 40	< 40
ENSG00000255072	LOFTEE-HC;SpliceAI-0.8	0.0001	0.931545	0.931545	0.931545	-0.0400683	0.466447	< 40	< 40	< 40	< 40	< 40
ENSG00000255072	LOFTEE-HC;SpliceAI-0.8	0.001	0.931545	0.931545	0.931545	-0.0400683	0.466447	< 40	< 40	< 40	< 40	< 40
ENSG00000255072	LOFTEE-HC;SpliceAI-0.8	0.01	0.931545	0.931545	0.931545	-0.0400683	0.466447	< 40	< 40	< 40	< 40	< 40
ENSG00000255072	LOFTEE-HC;SpliceAI-0.8;AlphaMissense-0.564	0.0001	1	0.789381	1	-0.0401568	0.150336	49	< 40	49	< 40	< 40
ENSG00000255072	LOFTEE-HC;SpliceAI-0.8;AlphaMissense-0.564	0.001	1	0.789381	1	-0.0401568	0.150336	49	< 40	49	< 40	< 40
ENSG00000255072	LOFTEE-HC;SpliceAI-0.8;AlphaMissense-0.564	0.01	1	0.789381	1	-0.0401568	0.150336	49	< 40	49	< 40	< 40
ENSG00000256043	AlphaMissense-0.564	0.0001	0.838152	0.737113	1	-0.0402343	0.119859	70	< 40	70	< 40	< 40
ENSG00000256043	AlphaMissense-0.564	0.001	0.838152	0.737113	1	-0.0402343	0.119859	70	< 40	70	< 40	< 40
ENSG00000256043	AlphaMissense-0.564	0.01	0.838152	0.737113	1	-0.0402343	0.119859	70	< 40	70	< 40	< 40
ENSG00000256043	LOFTEE-HC;SpliceAI-0.8	0.0001	0.860085	0.719362	0.994548	-0.0401866	0.111843	88	< 40	88	< 40	< 40
ENSG00000256043	LOFTEE-HC;SpliceAI-0.8	0.001	0.860085	0.719362	0.994548	-0.0401866	0.111843	88	< 40	88	< 40	< 40
ENSG00000256043	LOFTEE-HC;SpliceAI-0.8	0.01	0.860085	0.719362	0.994548	-0.0401866	0.111843	88	< 40	88	< 40	< 40
ENSG00000256043	LOFTEE-HC;SpliceAI-0.8;AlphaMissense-0.564	0.0001	0.78832	0.623443	0.978452	-0.0403149	0.0821117	157	< 40	157	< 40	48
ENSG00000256043	LOFTEE-HC;SpliceAI-0.8;AlphaMissense-0.564	0.001	0.78832	0.623443	0.978452	-0.0403149	0.0821117	157	< 40	157	< 40	48
ENSG00000256043	LOFTEE-HC;SpliceAI-0.8;AlphaMissense-0.564	0.01	0.78832	0.623443	0.978452	-0.0403149	0.0821117	157	< 40	157	< 40	48
ENSG00000256394	AlphaMissense-0.564	0.0001	0.837417	0.685585	0.992458	-0.0401922	0.0992757	105	< 40	105	< 40	< 40
ENSG00000256394	AlphaMissense-0.564	0.001	0.837417	0.685585	0.992458	-0.0401922	0.0992757	105	< 40	105	< 40	< 40
ENSG00000256394	AlphaMissense-0.564	0.01	0.837417	0.685585	0.992458	-0.0401922	0.0992757	105	< 40	105	< 40	< 40
ENSG00000256394	LOFTEE-HC;SpliceAI-0.8	0.0001	0.677196	0.677196	0.677196	-0.0404333	0.0971272	108	< 40	108	< 40	49
ENSG00000256394	LOFTEE-HC;SpliceAI-0.8	0.001	0.695522	0.560789	0.844312	-0.040444	0.0695307	228	< 40	228	< 40	49
ENSG00000256394	LOFTEE-HC;SpliceAI-0.8	0.01	0.695522	0.560789	0.844312	-0.040444	0.0695307	228	< 40	228	< 40	49
ENSG00000256394	LOFTEE-HC;SpliceAI-0.8;AlphaMissense-0.564	0.0001	0.707918	0.561189	0.868461	-0.0404823	0.0696678	213	< 40	213	< 40	76
ENSG00000256394	LOFTEE-HC;SpliceAI-0.8;AlphaMissense-0.564	0.001	0.642051	0.47811	0.927616	-0.0404734	0.0570574	333	< 40	333	< 40	76
ENSG00000256394	LOFTEE-HC;SpliceAI-0.8;AlphaMissense-0.564	0.01	0.642051	0.47811	0.927616	-0.0404734	0.0570574	333	< 40	333	< 40	76
ENSG00000271271	AlphaMissense-0.564	0.0001	0.789266	0.655126	0.945779	-0.0396648	0.0888047	133	< 40	133	< 40	51
ENSG00000271271	AlphaMissense-0.564	0.001	0.376047	0.252659	0.240407	0.0468345	0.0409423	527	< 40	525	< 40	51
ENSG00000271271	AlphaMissense-0.564	0.01	0.376047	0.252659	0.240407	0.0468345	0.0409423	527	< 40	525	< 40	51
ENSG00000271271	LOFTEE-HC;SpliceAI-0.8	0.0001	0.832688	0.731021	1	-0.0402461	0.117073	73	< 40	73	< 40	< 40
ENSG00000271271	LOFTEE-HC;SpliceAI-0.8	0.001	0.832688	0.731021	1	-0.0402461	0.117073	73	< 40	73	< 40	< 40
ENSG00000271271	LOFTEE-HC;SpliceAI-0.8	0.01	0.832688	0.731021	1	-0.0402461	0.117073	73	< 40	73	< 40	< 40
ENSG00000271271	LOFTEE-HC;SpliceAI-0.8;AlphaMissense-0.564	0.0001	0.729261	0.572671	0.892885	-0.0400452	0.0709868	206	< 40	206	< 40	75
ENSG00000271271	LOFTEE-HC;SpliceAI-0.8;AlphaMissense-0.564	0.001	0.440386	0.332996	0.285921	0.0374383	0.0386721	600	< 40	598	< 40	75
ENSG00000271271	LOFTEE-HC;SpliceAI-0.8;AlphaMissense-0.564	0.01	0.440386	0.332996	0.285921	0.0374383	0.0386721	600	< 40	598	< 40	75
ENSG00000272602	AlphaMissense-0.564	0.0001	0.108537	0.122657	0.0797651	0.1269	0.0822043	175	< 40	174	< 40	65
ENSG00000272602	AlphaMissense-0.564	0.001	0.108537	0.122657	0.0797651	0.1269	0.0822043	175	< 40	174	< 40	65
ENSG00000272602	AlphaMissense-0.564	0.01	0.541397	0.412254	0.50605	0.0317753	0.0387535	715	< 40	713	< 40	65
ENSG00000272602	LOFTEE-HC;SpliceAI-0.8	0.0001	0.852262	0.730068	1	-0.0402053	0.116525	77	< 40	77	< 40	< 40
ENSG00000272602	LOFTEE-HC;SpliceAI-0.8	0.001	0.799845	0.646475	0.985714	-0.0402388	0.0877304	124	< 40	124	< 40	< 40
ENSG00000272602	LOFTEE-HC;SpliceAI-0.8	0.01	0.799845	0.646475	0.985714	-0.0402388	0.0877304	124	< 40	124	< 40	< 40
ENSG00000272602	LOFTEE-HC;SpliceAI-0.8;AlphaMissense-0.564	0.0001	0.300537	0.288319	0.206787	0.0715757	0.0674088	252	< 40	251	< 40	94
ENSG00000272602	LOFTEE-HC;SpliceAI-0.8;AlphaMissense-0.564	0.001	0.41683	0.417262	0.281703	0.0487731	0.060126	299	< 40	298	< 40	94
ENSG00000272602	LOFTEE-HC;SpliceAI-0.8;AlphaMissense-0.564	0.01	0.730993	0.57361	0.695239	0.0199594	0.035468	839	< 40	837	< 40	94
ENSG00000273238	AlphaMissense-0.564	0.0001	0.776851	0.652771	1	-0.0403641	0.0897147	136	< 40	136	< 40	49
ENSG00000273238	AlphaMissense-0.564	0.001	0.776851	0.652771	1	-0.0403641	0.0897147	136	< 40	136	< 40	49
ENSG00000273238	AlphaMissense-0.564	0.01	0.776851	0.652771	1	-0.0403641	0.0897147	136	< 40	136	< 40	49
ENSG00000273238	LOFTEE-HC;SpliceAI-0.8	0.0001	0.917556	0.917556	0.917556	-0.0400907	0.387301	< 40	< 40	< 40	< 40	< 40
ENSG00000273238	LOFTEE-HC;SpliceAI-0.8	0.001	0.917556	0.917556	0.917556	-0.0400907	0.387301	< 40	< 40	< 40	< 40	< 40
ENSG00000273238	LOFTEE-HC;SpliceAI-0.8	0.01	0.917556	0.917556	0.917556	-0.0400907	0.387301	< 40	< 40	< 40	< 40	< 40
ENSG00000273238	LOFTEE-HC;SpliceAI-0.8;AlphaMissense-0.564	0.0001	0.769727	0.645418	1	-0.0403803	0.0877572	142	< 40	142	< 40	56
ENSG00000273238	LOFTEE-HC;SpliceAI-0.8;AlphaMissense-0.564	0.001	0.769727	0.645418	1	-0.0403803	0.0877572	142	< 40	142	< 40	56
ENSG00000273238	LOFTEE-HC;SpliceAI-0.8;AlphaMissense-0.564	0.01	0.769727	0.645418	1	-0.0403803	0.0877572	142	< 40	142	< 40	56
ENSG00000284684	AlphaMissense-0.564	0.0001	0.921915	0.921915	0.921915	-0.0400851	0.408942	< 40	< 40	< 40	< 40	< 40
ENSG00000284684	AlphaMissense-0.564	0.001	0.921915	0.921915	0.921915	-0.0400851	0.408942	< 40	< 40	< 40	< 40	< 40
ENSG00000284684	AlphaMissense-0.564	0.01	0.921915	0.921915	0.921915	-0.0400851	0.408942	< 40	< 40	< 40	< 40	< 40
ENSG00000284684	LOFTEE-HC;SpliceAI-0.8	0.0001	0.902614	0.902614	0.902614	-0.0401471	0.328107	< 40	< 40	< 40	< 40	< 40
ENSG00000284684	LOFTEE-HC;SpliceAI-0.8	0.001	0.902614	0.902614	0.902614	-0.0401471	0.328107	< 40	< 40	< 40	< 40	< 40
ENSG00000284684	LOFTEE-HC;SpliceAI-0.8	0.01	0.902614	0.902614	0.902614	-0.0401471	0.328107	< 40	< 40	< 40	< 40	< 40
ENSG00000284684	LOFTEE-HC;SpliceAI-0.8;AlphaMissense-0.564	0.0001	0.875415	0.875415	0.875415	-0.0401436	0.256045	< 40	< 40	< 40	< 40	< 40
ENSG00000284684	LOFTEE-HC;SpliceAI-0.8;AlphaMissense-0.564	0.001	0.875415	0.875415	0.875415	-0.0401436	0.256045	< 40	< 40	< 40	< 40	< 40
ENSG00000284684	LOFTEE-HC;SpliceAI-0.8;AlphaMissense-0.564	0.01	0.875415	0.875415	0.875415	-0.0401436	0.256045	< 40	< 40	< 40	< 40	< 40
ENSG00000002834	AlphaMissense-0.564	0.0001	0.761955	0.761955	0.761955	-0.0402695	0.13294	64	< 40	64	< 40	< 40
ENSG00000002834	AlphaMissense-0.564	0.001	0.761955	0.761955	0.761955	-0.0402695	0.13294	64	< 40	64	< 40	< 40
ENSG00000002834	AlphaMissense-0.564	0.01	0.761955	0.761955	0.761955	-0.0402695	0.13294	64	< 40	64	< 40	< 40
ENSG00000002834	LOFTEE-HC;SpliceAI-0.8	0.0001	0.918795	0.918795	0.918795	-0.0402709	0.395	< 40	< 40	< 40	< 40	< 40
ENSG00000002834	LOFTEE-HC;SpliceAI-0.8	0.001	0.918795	0.918795	0.918795	-0.0402709	0.395	< 40	< 40	< 40	< 40	< 40
ENSG00000002834	LOFTEE-HC;SpliceAI-0.8	0.01	0.918795	0.918795	0.918795	-0.0402709	0.395	< 40	< 40	< 40	< 40	< 40
ENSG00000002834	LOFTEE-HC;SpliceAI-0.8;AlphaMissense-0.564	0.0001	0.74926	0.74926	0.74926	-0.0402974	0.126081	67	< 40	67	< 40	< 40
ENSG00000002834	LOFTEE-HC;SpliceAI-0.8;AlphaMissense-0.564	0.001	0.74926	0.74926	0.74926	-0.0402974	0.126081	67	< 40	67	< 40	< 40
ENSG00000002834	LOFTEE-HC;SpliceAI-0.8;AlphaMissense-0.564	0.01	0.74926	0.74926	0.74926	-0.0402974	0.126081	67	< 40	67	< 40	< 40
ENSG00000002919	AlphaMissense-0.564	0.0001	0.809452	0.712139	1	-0.0402937	0.109201	89	< 40	89	< 40	< 40
ENSG00000002919	AlphaMissense-0.564	0.001	0.809452	0.712139	1	-0.0402937	0.109201	89	< 40	89	< 40	< 40
ENSG00000002919	AlphaMissense-0.564	0.01	0.809452	0.712139	1	-0.0402937	0.109201	89	< 40	89	< 40	< 40
ENSG00000002919	LOFTEE-HC;SpliceAI-0.8	0.0001	1	0.789681	1	-0.0401305	0.150456	56	< 40	56	< 40	< 40
ENSG00000002919	LOFTEE-HC;SpliceAI-0.8	0.001	1	0.789681	1	-0.0401305	0.150456	56	< 40	56	< 40	< 40
ENSG00000002919	LOFTEE-HC;SpliceAI-0.8	0.01	1	0.789681	1	-0.0401305	0.150456	56	< 40	56	< 40	< 40
ENSG00000002919	LOFTEE-HC;SpliceAI-0.8;AlphaMissense-0.564	0.0001	0.783162	0.648498	0.939948	-0.0403323	0.0884771	145	< 40	145	< 40	50
ENSG00000002919	LOFTEE-HC;SpliceAI-0.8;AlphaMissense-0.564	0.001	0.783162	0.648498	0.939948	-0.0403323	0.0884771	145	< 40	145	< 40	50
ENSG00000002919	LOFTEE-HC;SpliceAI-0.8;AlphaMissense-0.564	0.01	0.783162	0.648498	0.939948	-0.0403323	0.0884771	145	< 40	145	< 40	50
ENSG00000004139	AlphaMissense-0.564	0.0001	0.363164	0.330465	0.256342	0.0633987	0.065146	258	< 40	257	< 40	80
ENSG00000004139	AlphaMissense-0.564	0.001	0.528584	0.486415	0.3597	0.0398013	0.0571839	334	< 40	333	< 40	80
ENSG00000004139	AlphaMissense-0.564	0.01	0.280943	0.430178	0.195932	-0.0225975	0.0286448	1452	< 40	1451	< 40	80
ENSG00000004139	LOFTEE-HC;SpliceAI-0.8	0.0001	0.802026	0.669334	1	-0.0402668	0.0942879	116	< 40	116	< 40	< 40
ENSG00000004139	LOFTEE-HC;SpliceAI-0.8	0.001	0.793082	0.633907	0.980638	-0.0402496	0.0845163	151	< 40	151	< 40	< 40
ENSG00000004139	LOFTEE-HC;SpliceAI-0.8	0.01	0.793082	0.633907	0.980638	-0.0402496	0.0845163	151	< 40	151	< 40	< 40
ENSG00000004139	LOFTEE-HC;SpliceAI-0.8;AlphaMissense-0.564	0.0001	0.685064	0.566829	0.523386	0.0310459	0.0542072	369	< 40	368	< 40	118
ENSG00000004139	LOFTEE-HC;SpliceAI-0.8;AlphaMissense-0.564	0.001	0.876547	0.75008	0.740666	0.0152304	0.0478141	480	< 40	479	< 40	118
ENSG00000004139	LOFTEE-HC;SpliceAI-0.8;AlphaMissense-0.564	0.01	0.350444	0.368157	0.240491	-0.0244844	0.027207	1598	< 40	1597	< 40	118
ENSG00000004142	AlphaMissense-0.564	0.0001	0.00104259	0.000875846	0.00459142	0.163109	0.0490164	175	< 40	172	< 40	60
ENSG00000004142	AlphaMissense-0.564	0.001	0.00104259	0.000875846	0.00459142	0.163109	0.0490164	175	< 40	172	< 40	60
ENSG00000004142	AlphaMissense-0.564	0.01	0.00104259	0.000875846	0.00459142	0.163109	0.0490164	175	< 40	172	< 40	60
ENSG00000004142	LOFTEE-HC;SpliceAI-0.8	0.0001	0.837198	0.837198	0.837198	-0.0401577	0.195435	< 40	< 40	< 40	< 40	< 40
ENSG00000004142	LOFTEE-HC;SpliceAI-0.8	0.001	0.837198	0.837198	0.837198	-0.0401577	0.195435	< 40	< 40	< 40	< 40	< 40
ENSG00000004142	LOFTEE-HC;SpliceAI-0.8	0.01	0.837198	0.837198	0.837198	-0.0401577	0.195435	< 40	< 40	< 40	< 40	< 40
ENSG00000004142	LOFTEE-HC;SpliceAI-0.8;AlphaMissense-0.564	0.0001	0.00165922	0.00137276	0.00699386	0.153414	0.0479372	202	< 40	199	< 40	77
ENSG00000004142	LOFTEE-HC;SpliceAI-0.8;AlphaMissense-0.564	0.001	0.00165922	0.00137276	0.00699386	0.153414	0.0479372	202	< 40	199	< 40	77
ENSG00000004142	LOFTEE-HC;SpliceAI-0.8;AlphaMissense-0.564	0.01	0.00165922	0.00137276	0.00699386	0.153414	0.0479372	202	< 40	199	< 40	77
ENSG00000004660	AlphaMissense-0.564	0.0001	0.0744074	0.0850692	0.0585034	0.146694	0.0851878	128	< 40	127	< 40	51
ENSG00000004660	AlphaMissense-0.564	0.001	0.0744074	0.0850692	0.0585034	0.146694	0.0851878	128	< 40	127	< 40	51
ENSG00000004660	AlphaMissense-0.564	0.01	0.0744074	0.0850692	0.0585034	0.146694	0.0851878	128	< 40	127	< 40	51
ENSG00000004660	LOFTEE-HC;SpliceAI-0.8	0.0001	0.816496	0.816496	0.816496	-0.0401874	0.173181	< 40	< 40	< 40	< 40	< 40
ENSG00000004660	LOFTEE-HC;SpliceAI-0.8	0.001	0.816496	0.816496	0.816496	-0.0401874	0.173181	< 40	< 40	< 40	< 40	< 40
ENSG00000004660	LOFTEE-HC;SpliceAI-0.8	0.01	0.816496	0.816496	0.816496	-0.0401874	0.173181	< 40	< 40	< 40	< 40	< 40
ENSG00000004660	LOFTEE-HC;SpliceAI-0.8;AlphaMissense-0.564	0.0001	0.115305	0.120059	0.08969	0.128281	0.0825212	158	< 40	157	< 40	66
ENSG00000004660	LOFTEE-HC;SpliceAI-0.8;AlphaMissense-0.564	0.001	0.115305	0.120059	0.08969	0.128281	0.0825212	158	< 40	157	< 40	66
ENSG00000004660	LOFTEE-HC;SpliceAI-0.8;AlphaMissense-0.564	0.01	0.115305	0.120059	0.08969	0.128281	0.0825212	158	< 40	157	< 40	66
ENSG00000004897	AlphaMissense-0.564	0.0001	0.793522	0.653416	1	-0.0402953	0.08974	132	< 40	132	< 40	44
ENSG00000004897	AlphaMissense-0.564	0.001	0.793522	0.653416	1	-0.0402953	0.08974	132	< 40	132	< 40	44
ENSG00000004897	AlphaMissense-0.564	0.01	0.793522	0.653416	1	-0.0402953	0.08974	132	< 40	132	< 40	44
ENSG00000004897	LOFTEE-HC;SpliceAI-0.8	0.0001	0.950673	0.950673	0.950673	-0.0400674	0.647692	< 40	< 40	< 40	< 40	< 40
ENSG00000004897	LOFTEE-HC;SpliceAI-0.8	0.001	0.950673	0.950673	0.950673	-0.0400674	0.647692	< 40	< 40	< 40	< 40	< 40
ENSG00000004897	LOFTEE-HC;SpliceAI-0.8	0.01	0.950673	0.950673	0.950673	-0.0400674	0.647692	< 40	< 40	< 40	< 40	< 40
ENSG00000004897	LOFTEE-HC;SpliceAI-0.8;AlphaMissense-0.564	0.0001	0.790456	0.650351	1	-0.040302	0.088913	135	< 40	135	< 40	48
ENSG00000004897	LOFTEE-HC;SpliceAI-0.8;AlphaMissense-0.564	0.001	0.790456	0.650351	1	-0.040302	0.088913	135	< 40	135	< 40	48
ENSG00000004897	LOFTEE-HC;SpliceAI-0.8;AlphaMissense-0.564	0.01	0.790456	0.650351	1	-0.040302	0.088913	135	< 40	135	< 40	48
ENSG00000004939	AlphaMissense-0.564	0.0001	0.125888	0.30448	0.0804156	0.0629213	0.0612745	213	< 40	212	< 40	64
ENSG00000004939	AlphaMissense-0.564	0.001	0.125888	0.30448	0.0804156	0.0629213	0.0612745	213	< 40	212	< 40	64
ENSG00000004939	AlphaMissense-0.564	0.01	0.125888	0.30448	0.0804156	0.0629213	0.0612745	213	< 40	212	< 40	64
ENSG00000004939	LOFTEE-HC;SpliceAI-0.8	0.0001	0.870867	0.870867	0.870867	-0.040133	0.246884	< 40	< 40	< 40	< 40	< 40
ENSG00000004939	LOFTEE-HC;SpliceAI-0.8	0.001	0.870867	0.870867	0.870867	-0.040133	0.246884	< 40	< 40	< 40	< 40	< 40
ENSG00000004939	LOFTEE-HC;SpliceAI-0.8	0.01	0.870867	0.870867	0.870867	-0.040133	0.246884	< 40	< 40	< 40	< 40	< 40
ENSG00000004939	LOFTEE-HC;SpliceAI-0.8;AlphaMissense-0.564	0.0001	0.142867	0.337325	0.0922255	0.0571254	0.0595389	231	< 40	230	< 40	79
ENSG00000004939	LOFTEE-HC;SpliceAI-0.8;AlphaMissense-0.564	0.001	0.142867	0.337325	0.0922255	0.0571254	0.0595389	231	< 40	230	< 40	79
ENSG00000004939	LOFTEE-HC;SpliceAI-0.8;AlphaMissense-0.564	0.01	0.142867	0.337325	0.0922255	0.0571254	0.0595389	231	< 40	230	< 40	79
ENSG00000004975	AlphaMissense-0.564	0.0001	0.611865	0.489986	0.595758	-0.0408799	0.0592179	325	< 40	325	< 40	134
ENSG00000004975	AlphaMissense-0.564	0.001	0.590151	0.427081	0.811185	-0.0406586	0.0511947	437	< 40	437	< 40	134
ENSG00000004975	AlphaMissense-0.564	0.01	0.590151	0.427081	0.811185	-0.0406586	0.0511947	437	< 40	437	< 40	134
ENSG00000004975	LOFTEE-HC;SpliceAI-0.8	0.0001	0.77632	0.77632	0.77632	-0.0402552	0.141685	61	< 40	61	< 40	< 40
ENSG00000004975	LOFTEE-HC;SpliceAI-0.8	0.001	0.77632	0.77632	0.77632	-0.0402552	0.141685	61	< 40	61	< 40	< 40
ENSG00000004975	LOFTEE-HC;SpliceAI-0.8	0.01	0.77632	0.77632	0.77632	-0.0402552	0.141685	61	< 40	61	< 40	< 40
ENSG00000004975	LOFTEE-HC;SpliceAI-0.8;AlphaMissense-0.564	0.0001	0.570449	0.456549	0.533126	-0.0410663	0.0551566	386	< 40	386	< 40	168
ENSG00000004975	LOFTEE-HC;SpliceAI-0.8;AlphaMissense-0.564	0.001	0.554551	0.399881	0.727985	-0.0408255	0.0484959	498	< 40	498	< 40	168
ENSG00000004975	LOFTEE-HC;SpliceAI-0.8;AlphaMissense-0.564	0.01	0.554551	0.399881	0.727985	-0.0408255	0.0484959	498	< 40	498	< 40	168
ENSG00000005100	AlphaMissense-0.564	0.0001	0.645851	0.45857	0.957303	-0.040528	0.0546786	364	< 40	364	< 40	92
ENSG00000005100	AlphaMissense-0.564	0.001	0.500741	0.756747	0.339342	0.014589	0.0470986	494	< 40	493	< 40	92
ENSG00000005100	AlphaMissense-0.564	0.01	0.669108	0.68639	0.506403	-0.0105238	0.0260645	1731	< 40	1729	< 40	92
ENSG00000005100	LOFTEE-HC;SpliceAI-0.8	0.0001	0.818388	0.725784	1	-0.0402777	0.114837	84	< 40	84	< 40	< 40
ENSG00000005100	LOFTEE-HC;SpliceAI-0.8	0.001	0.818388	0.725784	1	-0.0402777	0.114837	84	< 40	84	< 40	< 40
ENSG00000005100	LOFTEE-HC;SpliceAI-0.8	0.01	0.818388	0.725784	1	-0.0402777	0.114837	84	< 40	84	< 40	< 40
ENSG00000005100	LOFTEE-HC;SpliceAI-0.8;AlphaMissense-0.564	0.0001	0.58632	0.411926	0.877738	-0.040707	0.0496119	448	< 40	448	< 40	128
ENSG00000005100	LOFTEE-HC;SpliceAI-0.8;AlphaMissense-0.564	0.001	0.520837	0.874454	0.355385	0.00687656	0.0435216	578	< 40	577	< 40	128
ENSG00000005100	LOFTEE-HC;SpliceAI-0.8;AlphaMissense-0.564	0.01	0.681617	0.638255	0.517831	-0.0119639	0.0254475	1815	< 40	1813	< 40	128
ENSG00000005102	AlphaMissense-0.564	0.0001	0.81878	0.711514	1	-0.0402647	0.108876	83	< 40	83	< 40	< 40
ENSG00000005102	AlphaMissense-0.564	0.001	0.807141	0.659897	1	-0.0402461	0.0914568	127	< 40	127	< 40	< 40
ENSG00000005102	AlphaMissense-0.564	0.01	0.807141	0.659897	1	-0.0402461	0.0914568	127	< 40	127	< 40	< 40
ENSG00000005102	LOFTEE-HC;SpliceAI-0.8	0.0001	0.886217	0.886217	0.886217	-0.0401188	0.28037	< 40	< 40	< 40	< 40	< 40
ENSG00000005102	LOFTEE-HC;SpliceAI-0.8	0.001	0.886217	0.886217	0.886217	-0.0401188	0.28037	< 40	< 40	< 40	< 40	< 40
ENSG00000005102	LOFTEE-HC;SpliceAI-0.8	0.01	0.886217	0.886217	0.886217	-0.0401188	0.28037	< 40	< 40	< 40	< 40	< 40
ENSG00000005102	LOFTEE-HC;SpliceAI-0.8;AlphaMissense-0.564	0.0001	0.800281	0.69165	1	-0.0403016	0.101613	96	< 40	96	< 40	< 40
ENSG00000005102	LOFTEE-HC;SpliceAI-0.8;AlphaMissense-0.564	0.001	0.79066	0.643501	1	-0.040275	0.0870228	140	< 40	140	< 40	< 40
ENSG00000005102	LOFTEE-HC;SpliceAI-0.8;AlphaMissense-0.564	0.01	0.79066	0.643501	1	-0.040275	0.0870228	140	< 40	140	< 40	< 40
ENSG00000005156	AlphaMissense-0.564	0.0001	0.648712	0.499393	0.730599	-0.0404448	0.0598788	326	< 40	326	< 40	112
ENSG00000005156	AlphaMissense-0.564	0.001	0.648712	0.499393	0.730599	-0.0404448	0.0598788	326	< 40	326	< 40	112
ENSG00000005156	AlphaMissense-0.564	0.01	0.648712	0.499393	0.730599	-0.0404448	0.0598788	326	< 40	326	< 40	112
ENSG00000005156	LOFTEE-HC;SpliceAI-0.8	0.0001	0.770552	0.623996	1	-0.0403344	0.0822823	163	< 40	163	< 40	52
ENSG00000005156	LOFTEE-HC;SpliceAI-0.8	0.001	0.606351	0.451711	0.864416	-0.0403274	0.0535865	307	< 40	307	< 40	52
ENSG00000005156	LOFTEE-HC;SpliceAI-0.8	0.01	0.606351	0.451711	0.864416	-0.0403274	0.0535865	307	< 40	307	< 40	52
ENSG00000005156	LOFTEE-HC;SpliceAI-0.8;AlphaMissense-0.564	0.0001	0.558196	0.405043	0.676043	-0.0407717	0.0489662	487	< 40	487	< 40	164
ENSG00000005156	LOFTEE-HC;SpliceAI-0.8;AlphaMissense-0.564	0.001	0.444914	0.312612	0.774872	-0.0406258	0.0402333	631	< 40	631	< 40	164
ENSG00000005156	LOFTEE-HC;SpliceAI-0.8;AlphaMissense-0.564	0.01	0.444914	0.312612	0.774872	-0.0406258	0.0402333	631	< 40	631	< 40	164
ENSG00000005243	AlphaMissense-0.564	0.0001	0.831488	0.734803	1	-0.0402607	0.118853	76	< 40	76	< 40	< 40
ENSG00000005243	AlphaMissense-0.564	0.001	0.667699	0.503555	0.903003	-0.0404795	0.060516	296	< 40	296	< 40	< 40
ENSG00000005243	AlphaMissense-0.564	0.01	0.667699	0.503555	0.903003	-0.0404795	0.060516	296	< 40	296	< 40	< 40
ENSG00000005243	LOFTEE-HC;SpliceAI-0.8	0.0001	0.836673	0.686925	0.991791	-0.0401896	0.0997182	113	< 40	113	< 40	< 40
ENSG00000005243	LOFTEE-HC;SpliceAI-0.8	0.001	0.836673	0.686925	0.991791	-0.0401896	0.0997182	113	< 40	113	< 40	< 40
ENSG00000005243	LOFTEE-HC;SpliceAI-0.8	0.01	0.836673	0.686925	0.991791	-0.0401896	0.0997182	113	< 40	113	< 40	< 40
ENSG00000005243	LOFTEE-HC;SpliceAI-0.8;AlphaMissense-0.564	0.0001	0.76681	0.598184	0.970254	-0.0403322	0.0765298	189	< 40	189	< 40	< 40
ENSG00000005243	LOFTEE-HC;SpliceAI-0.8;AlphaMissense-0.564	0.001	0.609224	0.434422	0.964694	-0.0404537	0.0517544	409	< 40	409	< 40	< 40
ENSG00000005243	LOFTEE-HC;SpliceAI-0.8;AlphaMissense-0.564	0.01	0.609224	0.434422	0.964694	-0.0404537	0.0517544	409	< 40	409	< 40	< 40
ENSG00000005379	AlphaMissense-0.564	0.0001	0.660496	0.475477	0.949841	-0.0405155	0.0567766	323	< 40	323	< 40	102
ENSG00000005379	AlphaMissense-0.564	0.001	0.621688	0.423358	0.98798	-0.040454	0.050529	412	< 40	412	< 40	102
ENSG00000005379	AlphaMissense-0.564	0.01	0.621688	0.423358	0.98798	-0.040454	0.050529	412	< 40	412	< 40	102
ENSG00000005379	LOFTEE-HC;SpliceAI-0.8	0.0001	0.749531	0.749531	0.749531	-0.0402921	0.126205	72	< 40	72	< 40	41
ENSG00000005379	LOFTEE-HC;SpliceAI-0.8	0.001	0.749531	0.749531	0.749531	-0.0402921	0.126205	72	< 40	72	< 40	41
ENSG00000005379	LOFTEE-HC;SpliceAI-0.8	0.01	0.749531	0.749531	0.749531	-0.0402921	0.126205	72	< 40	72	< 40	41
ENSG00000005379	LOFTEE-HC;SpliceAI-0.8;AlphaMissense-0.564	0.0001	0.605643	0.434184	0.84689	-0.0407043	0.052048	395	< 40	395	< 40	143
ENSG00000005379	LOFTEE-HC;SpliceAI-0.8;AlphaMissense-0.564	0.001	0.573013	0.388551	0.945491	-0.0406168	0.0471057	484	< 40	484	< 40	143
ENSG00000005379	LOFTEE-HC;SpliceAI-0.8;AlphaMissense-0.564	0.01	0.573013	0.388551	0.945491	-0.0406168	0.0471057	484	< 40	484	< 40	143
ENSG00000005381	AlphaMissense-0.564	0.0001	0.340102	0.739749	0.21214	0.0147952	0.044539	450	< 40	449	< 40	115
ENSG00000005381	AlphaMissense-0.564	0.001	0.588975	0.953366	0.39573	-0.00212033	0.0362568	705	< 40	704	< 40	115
ENSG00000005381	AlphaMissense-0.564	0.01	0.129685	0.0903567	0.0973037	0.0396623	0.02342	2015	< 40	2009	< 40	115
ENSG00000005381	LOFTEE-HC;SpliceAI-0.8	0.0001	0.732032	0.629327	0.725224	-0.0405016	0.0839106	164	< 40	164	< 40	66
ENSG00000005381	LOFTEE-HC;SpliceAI-0.8	0.001	0.657115	0.490226	0.938817	-0.0404301	0.0585986	336	< 40	336	< 40	66
ENSG00000005381	LOFTEE-HC;SpliceAI-0.8	0.01	0.24236	0.445045	0.163798	-0.0158469	0.0207501	3195	< 40	3192	< 40	66
ENSG00000005381	LOFTEE-HC;SpliceAI-0.8;AlphaMissense-0.564	0.0001	0.377468	0.938457	0.242499	0.00290889	0.0376753	614	< 40	613	< 40	181
ENSG00000005381	LOFTEE-HC;SpliceAI-0.8;AlphaMissense-0.564	0.001	0.715763	0.678184	0.501778	-0.0130835	0.031531	1041	< 40	1040	< 40	181
ENSG00000005381	LOFTEE-HC;SpliceAI-0.8;AlphaMissense-0.564	0.01	0.169525	0.576826	0.100867	0.00862851	0.0154625	5210	< 40	5201	< 40	181
ENSG00000005882	AlphaMissense-0.564	0.0001	0.786318	0.676109	1	-0.0403259	0.0965245	113	< 40	113	< 40	55
ENSG00000005882	AlphaMissense-0.564	0.001	0.786318	0.676109	1	-0.0403259	0.0965245	113	< 40	113	< 40	55
ENSG00000005882	AlphaMissense-0.564	0.01	0.786318	0.676109	1	-0.0403259	0.0965245	113	< 40	113	< 40	55
ENSG00000005882	LOFTEE-HC;SpliceAI-0.8	0.0001	0.788123	0.788123	0.788123	-0.0402275	0.149684	43	< 40	43	< 40	< 40
ENSG00000005882	LOFTEE-HC;SpliceAI-0.8	0.001	0.788123	0.788123	0.788123	-0.0402275	0.149684	43	< 40	43	< 40	< 40
ENSG00000005882	LOFTEE-HC;SpliceAI-0.8	0.01	0.788123	0.788123	0.788123	-0.0402275	0.149684	43	< 40	43	< 40	< 40
ENSG00000005882	LOFTEE-HC;SpliceAI-0.8;AlphaMissense-0.564	0.0001	0.730998	0.619232	0.765638	-0.0404644	0.0814273	156	< 40	156	< 40	74
ENSG00000005882	LOFTEE-HC;SpliceAI-0.8;AlphaMissense-0.564	0.001	0.730998	0.619232	0.765638	-0.0404644	0.0814273	156	< 40	156	< 40	74
ENSG00000005882	LOFTEE-HC;SpliceAI-0.8;AlphaMissense-0.564	0.01	0.730998	0.619232	0.765638	-0.0404644	0.0814273	156	< 40	156	< 40	74
ENSG00000005884	AlphaMissense-0.564	0.0001	0.104059	0.23929	0.0717176	0.0768587	0.0653136	181	< 40	180	< 40	79
ENSG00000005884	AlphaMissense-0.564	0.001	0.104059	0.23929	0.0717176	0.0768587	0.0653136	181	< 40	180	< 40	79
ENSG00000005884	AlphaMissense-0.564	0.01	0.104059	0.23929	0.0717176	0.0768587	0.0653136	181	< 40	180	< 40	79
ENSG00000005884	LOFTEE-HC;SpliceAI-0.8	0.0001	0.742062	0.742062	0.742062	-0.0403118	0.122482	75	< 40	75	< 40	< 40
ENSG00000005884	LOFTEE-HC;SpliceAI-0.8	0.001	0.742062	0.742062	0.742062	-0.0403118	0.122482	75	< 40	75	< 40	< 40
ENSG00000005884	LOFTEE-HC;SpliceAI-0.8	0.01	0.742062	0.742062	0.742062	-0.0403118	0.122482	75	< 40	75	< 40	< 40
ENSG00000005884	LOFTEE-HC;SpliceAI-0.8;AlphaMissense-0.564	0.0001	0.1555	0.372299	0.110286	0.0516795	0.0579253	256	< 40	255	< 40	116
ENSG00000005884	LOFTEE-HC;SpliceAI-0.8;AlphaMissense-0.564	0.001	0.1555	0.372299	0.110286	0.0516795	0.0579253	256	< 40	255	< 40	116
ENSG00000005884	LOFTEE-HC;SpliceAI-0.8;AlphaMissense-0.564	0.01	0.1555	0.372299	0.110286	0.0516795	0.0579253	256	< 40	255	< 40	116
ENSG00000005961	AlphaMissense-0.564	0.0001	0.725339	0.583988	1	-0.0404574	0.0738855	185	< 40	185	< 40	68
ENSG00000005961	AlphaMissense-0.564	0.001	0.725339	0.583988	1	-0.0404574	0.0738855	185	< 40	185	< 40	68
ENSG00000005961	AlphaMissense-0.564	0.01	0.725339	0.583988	1	-0.0404574	0.0738855	185	< 40	185	< 40	68
ENSG00000005961	LOFTEE-HC;SpliceAI-0.8	0.0001	0.743349	0.628744	0.816825	-0.0404206	0.0836007	146	< 40	146	< 40	66
ENSG00000005961	LOFTEE-HC;SpliceAI-0.8	0.001	0.743349	0.628744	0.816825	-0.0404206	0.0836007	146	< 40	146	< 40	66
ENSG00000005961	LOFTEE-HC;SpliceAI-0.8	0.01	0.743349	0.628744	0.816825	-0.0404206	0.0836007	146	< 40	146	< 40	66
ENSG00000005961	LOFTEE-HC;SpliceAI-0.8;AlphaMissense-0.564	0.0001	0.60942	0.464706	0.697851	-0.040776	0.055772	331	< 40	331	< 40	134
ENSG00000005961	LOFTEE-HC;SpliceAI-0.8;AlphaMissense-0.564	0.001	0.60942	0.464706	0.697851	-0.040776	0.055772	331	< 40	331	< 40	134
ENSG00000005961	LOFTEE-HC;SpliceAI-0.8;AlphaMissense-0.564	0.01	0.60942	0.464706	0.697851	-0.040776	0.055772	331	< 40	331	< 40	134
ENSG00000006025	AlphaMissense-0.564	0.0001	0.729397	0.608076	0.765733	-0.0405146	0.0790032	180	< 40	180	< 40	86
ENSG00000006025	AlphaMissense-0.564	0.001	0.156951	0.3033	0.103646	0.0637081	0.0618897	223	< 40	222	< 40	86
ENSG00000006025	AlphaMissense-0.564	0.01	0.156951	0.3033	0.103646	0.0637081	0.0618897	223	< 40	222	< 40	86
ENSG00000006025	LOFTEE-HC;SpliceAI-0.8	0.0001	0.863137	0.738542	1	-0.0401809	0.12038	66	< 40	66	< 40	< 40
ENSG00000006025	LOFTEE-HC;SpliceAI-0.8	0.001	0.863137	0.738542	1	-0.0401809	0.12038	66	< 40	66	< 40	< 40
ENSG00000006025	LOFTEE-HC;SpliceAI-0.8	0.01	0.863137	0.738542	1	-0.0401809	0.12038	66	< 40	66	< 40	< 40
ENSG00000006025	LOFTEE-HC;SpliceAI-0.8;AlphaMissense-0.564	0.0001	0.693286	0.540266	0.821399	-0.040581	0.0662643	246	< 40	246	< 40	114
ENSG00000006025	LOFTEE-HC;SpliceAI-0.8;AlphaMissense-0.564	0.001	0.221435	0.443858	0.146234	0.0422149	0.0551329	289	< 40	288	< 40	114
ENSG00000006025	LOFTEE-HC;SpliceAI-0.8;AlphaMissense-0.564	0.01	0.221435	0.443858	0.146234	0.0422149	0.0551329	289	< 40	288	< 40	114
ENSG00000006042	AlphaMissense-0.564	0.0001	0.066626	0.11713	0.0454413	0.122333	0.0780715	124	< 40	123	< 40	< 40
ENSG00000006042	AlphaMissense-0.564	0.001	0.245885	0.439361	0.162656	0.0432818	0.0559723	281	< 40	280	< 40	< 40
ENSG00000006042	AlphaMissense-0.564	0.01	0.245885	0.439361	0.162656	0.0432818	0.0559723	281	< 40	280	< 40	< 40
ENSG00000006042	LOFTEE-HC;SpliceAI-0.8	0.0001	0.0118661	0.0169442	0.0103783	0.24221	0.101431	42	< 40	41	< 40	< 40
ENSG00000006042	LOFTEE-HC;SpliceAI-0.8	0.001	0.0118661	0.0169442	0.0103783	0.24221	0.101431	42	< 40	41	< 40	< 40
ENSG00000006042	LOFTEE-HC;SpliceAI-0.8	0.01	0.0118661	0.0169442	0.0103783	0.24221	0.101431	42	< 40	41	< 40	< 40
ENSG00000006042	LOFTEE-HC;SpliceAI-0.8;AlphaMissense-0.564	0.0001	0.00380626	0.0127727	0.00327487	0.142495	0.0572259	165	< 40	163	< 40	50
ENSG00000006042	LOFTEE-HC;SpliceAI-0.8;AlphaMissense-0.564	0.001	0.00952031	0.0823389	0.00571256	0.0809509	0.0465965	322	< 40	320	< 40	50
ENSG00000006042	LOFTEE-HC;SpliceAI-0.8;AlphaMissense-0.564	0.01	0.00952031	0.0823389	0.00571256	0.0809509	0.0465965	322	< 40	320	< 40	50
ENSG00000006047	AlphaMissense-0.564	0.0001	0.882634	0.882634	0.882634	-0.0401119	0.271703	< 40	< 40	< 40	< 40	< 40
ENSG00000006047	AlphaMissense-0.564	0.001	0.882634	0.882634	0.882634	-0.0401119	0.271703	< 40	< 40	< 40	< 40	< 40
ENSG00000006047	AlphaMissense-0.564	0.01	0.882634	0.882634	0.882634	-0.0401119	0.271703	< 40	< 40	< 40	< 40	< 40
ENSG00000006047	LOFTEE-HC;SpliceAI-0.8	0.0001	0.949744	0.949744	0.949744	-0.0401048	0.636303	< 40	< 40	< 40	< 40	< 40
ENSG00000006047	LOFTEE-HC;SpliceAI-0.8	0.001	0.949744	0.949744	0.949744	-0.0401048	0.636303	< 40	< 40	< 40	< 40	< 40
ENSG00000006047	LOFTEE-HC;SpliceAI-0.8	0.01	0.949744	0.949744	0.949744	-0.0401048	0.636303	< 40	< 40	< 40	< 40	< 40
ENSG00000006047	LOFTEE-HC;SpliceAI-0.8;AlphaMissense-0.564	0.0001	0.872469	0.872469	0.872469	-0.0401229	0.24995	< 40	< 40	< 40	< 40	< 40
ENSG00000006047	LOFTEE-HC;SpliceAI-0.8;AlphaMissense-0.564	0.001	0.872469	0.872469	0.872469	-0.0401229	0.24995	< 40	< 40	< 40	< 40	< 40
ENSG00000006047	LOFTEE-HC;SpliceAI-0.8;AlphaMissense-0.564	0.01	0.872469	0.872469	0.872469	-0.0401229	0.24995	< 40	< 40	< 40	< 40	< 40
ENSG00000006059	AlphaMissense-0.564	0.0001	0.814371	0.718266	1	-0.0402759	0.111636	89	< 40	89	< 40	< 40
ENSG00000006059	AlphaMissense-0.564	0.001	0.652958	0.489427	0.89751	-0.0404953	0.0585853	304	< 40	304	< 40	< 40
ENSG00000006059	AlphaMissense-0.564	0.01	0.75255	0.598232	0.943798	-0.0116516	0.0221116	2379	< 40	2376	< 40	< 40
ENSG00000006059	LOFTEE-HC;SpliceAI-0.8	0.0001	0.0918891	0.12743	0.0630325	0.119646	0.0784916	141	< 40	140	< 40	< 40
ENSG00000006059	LOFTEE-HC;SpliceAI-0.8	0.001	0.0158048	0.0109704	0.017581	0.149588	0.0588085	177	< 40	175	< 40	< 40
ENSG00000006059	LOFTEE-HC;SpliceAI-0.8	0.01	0.0158048	0.0109704	0.017581	0.149588	0.0588085	177	< 40	175	< 40	< 40
ENSG00000006059	LOFTEE-HC;SpliceAI-0.8;AlphaMissense-0.564	0.0001	0.269198	0.270883	0.183444	0.0753541	0.0684396	230	< 40	229	< 40	67
ENSG00000006059	LOFTEE-HC;SpliceAI-0.8;AlphaMissense-0.564	0.001	0.175621	0.166219	0.107231	0.0610357	0.0440865	481	< 40	479	< 40	67
ENSG00000006059	LOFTEE-HC;SpliceAI-0.8;AlphaMissense-0.564	0.01	0.806987	0.68417	0.649334	0.00853914	0.0209921	2556	< 40	2551	< 40	67
ENSG00000006062	AlphaMissense-0.564	0.0001	0.795543	0.795543	0.795543	-0.0402167	0.155205	48	< 40	48	< 40	< 40
ENSG00000006062	AlphaMissense-0.564	0.001	0.842837	0.722372	0.941192	-0.0402191	0.113201	83	< 40	83	< 40	< 40
ENSG00000006062	AlphaMissense-0.564	0.01	0.842837	0.722372	0.941192	-0.0402191	0.113201	83	< 40	83	< 40	< 40
ENSG00000006062	LOFTEE-HC;SpliceAI-0.8	0.0001	0.883685	0.883685	0.883685	-0.0401086	0.274154	< 40	< 40	< 40	< 40	< 40
ENSG00000006062	LOFTEE-HC;SpliceAI-0.8	0.001	0.883685	0.883685	0.883685	-0.0401086	0.274154	< 40	< 40	< 40	< 40	< 40
ENSG00000006062	LOFTEE-HC;SpliceAI-0.8	0.01	0.883685	0.883685	0.883685	-0.0401086	0.274154	< 40	< 40	< 40	< 40	< 40
ENSG00000006062	LOFTEE-HC;SpliceAI-0.8;AlphaMissense-0.564	0.0001	0.766018	0.766018	0.766018	-0.0402649	0.135304	64	< 40	64	< 40	< 40
ENSG00000006062	LOFTEE-HC;SpliceAI-0.8;AlphaMissense-0.564	0.001	0.823165	0.700769	0.954614	-0.0402475	0.104734	99	< 40	99	< 40	< 40
ENSG00000006062	LOFTEE-HC;SpliceAI-0.8;AlphaMissense-0.564	0.01	0.823165	0.700769	0.954614	-0.0402475	0.104734	99	< 40	99	< 40	< 40
ENSG00000006125	AlphaMissense-0.564	0.0001	0.693772	0.693772	0.693772	-0.040391	0.102583	97	< 40	97	< 40	69
ENSG00000006125	AlphaMissense-0.564	0.001	0.693772	0.693772	0.693772	-0.040391	0.102583	97	< 40	97	< 40	69
ENSG00000006125	AlphaMissense-0.564	0.01	0.693772	0.693772	0.693772	-0.040391	0.102583	97	< 40	97	< 40	69
ENSG00000006125	LOFTEE-HC;SpliceAI-0.8	0.0001	0.857813	0.747147	1	-0.0402332	0.124791	59	< 40	59	< 40	< 40
ENSG00000006125	LOFTEE-HC;SpliceAI-0.8	0.001	0.857813	0.747147	1	-0.0402332	0.124791	59	< 40	59	< 40	< 40
ENSG00000006125	LOFTEE-HC;SpliceAI-0.8	0.01	0.857813	0.747147	1	-0.0402332	0.124791	59	< 40	59	< 40	< 40
ENSG00000006125	LOFTEE-HC;SpliceAI-0.8;AlphaMissense-0.564	0.0001	0.739091	0.611993	0.891522	-0.04042	0.0796877	155	< 40	155	< 40	86
ENSG00000006125	LOFTEE-HC;SpliceAI-0.8;AlphaMissense-0.564	0.001	0.739091	0.611993	0.891522	-0.04042	0.0796877	155	< 40	155	< 40	86
ENSG00000006125	LOFTEE-HC;SpliceAI-0.8;AlphaMissense-0.564	0.01	0.739091	0.611993	0.891522	-0.04042	0.0796877	155	< 40	155	< 40	86
ENSG00000006282	AlphaMissense-0.564	0.0001	0.942581	0.942581	0.942581	-0.0400878	0.556573	< 40	< 40	< 40	< 40	< 40
ENSG00000006282	AlphaMissense-0.564	0.001	0.732234	0.653895	0.680621	-0.0405257	0.0903869	152	< 40	152	< 40	< 40
ENSG00000006282	AlphaMissense-0.564	0.01	0.732234	0.653895	0.680621	-0.0405257	0.0903869	152	< 40	152	< 40	< 40
ENSG00000006282	LOFTEE-HC;SpliceAI-0.8	0.0001	0.242858	0.233417	0.171415	0.0848996	0.0712482	214	< 40	213	< 40	66
ENSG00000006282	LOFTEE-HC;SpliceAI-0.8	0.001	0.0420565	0.0261353	0.0530797	0.124352	0.0559089	266	< 40	264	< 40	66
ENSG00000006282	LOFTEE-HC;SpliceAI-0.8	0.01	0.0420565	0.0261353	0.0530797	0.124352	0.0559089	266	< 40	264	< 40	66
ENSG00000006282	LOFTEE-HC;SpliceAI-0.8;AlphaMissense-0.564	0.0001	0.253257	0.240762	0.179156	0.0829356	0.0706987	217	< 40	216	< 40	67
ENSG00000006282	LOFTEE-HC;SpliceAI-0.8;AlphaMissense-0.564	0.001	0.117779	0.0893424	0.0850288	0.0828163	0.0487477	418	< 40	416	< 40	67
ENSG00000006282	LOFTEE-HC;SpliceAI-0.8;AlphaMissense-0.564	0.01	0.117779	0.0893424	0.0850288	0.0828163	0.0487477	418	< 40	416	< 40	67
ENSG00000006283	AlphaMissense-0.564	0.0001	0.0638446	0.0644881	0.0593285	0.0994116	0.0537712	392	< 40	390	< 40	227
ENSG00000006283	AlphaMissense-0.564	0.001	0.0456388	0.0307712	0.0732229	0.0901326	0.0417277	588	< 40	585	< 40	227
ENSG00000006283	AlphaMissense-0.564	0.01	0.0456388	0.0307712	0.0732229	0.0901326	0.0417277	588	< 40	585	< 40	227
ENSG00000006283	LOFTEE-HC;SpliceAI-0.8	0.0001	0.0220767	0.0283903	0.0190259	0.210073	0.0958425	59	< 40	58	< 40	< 40
ENSG00000006283	LOFTEE-HC;SpliceAI-0.8	0.001	0.0923942	0.18798	0.0597522	0.0915542	0.0695395	149	< 40	148	< 40	< 40
ENSG00000006283	LOFTEE-HC;SpliceAI-0.8	0.01	0.0923942	0.18798	0.0597522	0.0915542	0.0695395	149	< 40	148	< 40	< 40
ENSG00000006283	LOFTEE-HC;SpliceAI-0.8;AlphaMissense-0.564	0.0001	0.0132204	0.0153277	0.0123669	0.104019	0.0429024	451	< 40	448	< 40	256
ENSG00000006283	LOFTEE-HC;SpliceAI-0.8;AlphaMissense-0.564	0.001	0.0148129	0.0146693	0.0127469	0.0850578	0.0348534	737	< 40	733	< 40	256
ENSG00000006283	LOFTEE-HC;SpliceAI-0.8;AlphaMissense-0.564	0.01	0.0148129	0.0146693	0.0127469	0.0850578	0.0348534	737	< 40	733	< 40	256
ENSG00000006695	AlphaMissense-0.564	0.0001	0.751232	0.591653	0.935008	-0.0403913	0.0752948	187	< 40	187	< 40	58
ENSG00000006695	AlphaMissense-0.564	0.001	0.717091	0.540777	0.972287	-0.0403586	0.0659842	244	< 40	244	< 40	58
ENSG00000006695	AlphaMissense-0.564	0.01	0.717091	0.540777	0.972287	-0.0403586	0.0659842	244	< 40	244	< 40	58
ENSG00000006695	LOFTEE-HC;SpliceAI-0.8	0.0001	0.872728	0.760742	0.963281	-0.0401749	0.131934	67	< 40	67	< 40	< 40
ENSG00000006695	LOFTEE-HC;SpliceAI-0.8	0.001	0.872728	0.760742	0.963281	-0.0401749	0.131934	67	< 40	67	< 40	< 40
ENSG00000006695	LOFTEE-HC;SpliceAI-0.8	0.01	0.872728	0.760742	0.963281	-0.0401749	0.131934	67	< 40	67	< 40	< 40
ENSG00000006695	LOFTEE-HC;SpliceAI-0.8;AlphaMissense-0.564	0.0001	0.708989	0.536972	0.933916	-0.0404576	0.0655292	254	< 40	254	< 40	78
ENSG00000006695	LOFTEE-HC;SpliceAI-0.8;AlphaMissense-0.564	0.001	0.679061	0.494084	0.970091	-0.040419	0.0591071	311	< 40	311	< 40	78
ENSG00000006695	LOFTEE-HC;SpliceAI-0.8;AlphaMissense-0.564	0.01	0.679061	0.494084	0.970091	-0.040419	0.0591071	311	< 40	311	< 40	78
ENSG00000006740	AlphaMissense-0.564	0.0001	0.769011	0.666364	0.813754	-0.0403948	0.0936923	129	< 40	129	< 40	80
ENSG00000006740	AlphaMissense-0.564	0.001	0.705716	0.563279	0.907392	-0.0403883	0.0698785	222	< 40	222	< 40	80
ENSG00000006740	AlphaMissense-0.564	0.01	0.705716	0.563279	0.907392	-0.0403883	0.0698785	222	< 40	222	< 40	80
ENSG00000006740	LOFTEE-HC;SpliceAI-0.8	0.0001	0.827397	0.827397	0.827397	-0.0401782	0.184269	< 40	< 40	< 40	< 40	< 40
ENSG00000006740	LOFTEE-HC;SpliceAI-0.8	0.001	0.827397	0.827397	0.827397	-0.0401782	0.184269	< 40	< 40	< 40	< 40	< 40
ENSG00000006740	LOFTEE-HC;SpliceAI-0.8	0.01	0.827397	0.827397	0.827397	-0.0401782	0.184269	< 40	< 40	< 40	< 40	< 40
ENSG00000006740	LOFTEE-HC;SpliceAI-0.8;AlphaMissense-0.564	0.0001	0.732226	0.62892	0.72788	-0.0404899	0.083787	159	< 40	159	< 40	108
ENSG00000006740	LOFTEE-HC;SpliceAI-0.8;AlphaMissense-0.564	0.001	0.678964	0.53667	0.886244	-0.0404471	0.0654636	252	< 40	252	< 40	108
ENSG00000006740	LOFTEE-HC;SpliceAI-0.8;AlphaMissense-0.564	0.01	0.678964	0.53667	0.886244	-0.0404471	0.0654636	252	< 40	252	< 40	108
ENSG00000006744	AlphaMissense-0.564	0.0001	0.0686641	0.0740481	0.0570493	0.156131	0.0874037	119	< 40	118	< 40	66
ENSG00000006744	AlphaMissense-0.564	0.001	0.0686641	0.0740481	0.0570493	0.156131	0.0874037	119	< 40	118	< 40	66
ENSG00000006744	AlphaMissense-0.564	0.01	0.0686641	0.0740481	0.0570493	0.156131	0.0874037	119	< 40	118	< 40	66
ENSG00000006744	LOFTEE-HC;SpliceAI-0.8	0.0001	0.759169	0.61858	0.922579	-0.0403996	0.0811458	183	< 40	183	< 40	71
ENSG00000006744	LOFTEE-HC;SpliceAI-0.8	0.001	0.0705559	0.131477	0.0462229	0.089332	0.0592269	340	< 40	338	< 40	71
ENSG00000006744	LOFTEE-HC;SpliceAI-0.8	0.01	0.0705559	0.131477	0.0462229	0.089332	0.0592269	340	< 40	338	< 40	71
ENSG00000006744	LOFTEE-HC;SpliceAI-0.8;AlphaMissense-0.564	0.0001	0.433565	0.377437	0.310747	0.0550634	0.0623857	301	< 40	300	< 40	137
ENSG00000006744	LOFTEE-HC;SpliceAI-0.8;AlphaMissense-0.564	0.001	0.0475539	0.0315559	0.0487495	0.110197	0.0512548	458	< 40	455	< 40	137
ENSG00000006744	LOFTEE-HC;SpliceAI-0.8;AlphaMissense-0.564	0.01	0.0475539	0.0315559	0.0487495	0.110197	0.0512548	458	< 40	455	< 40	137
ENSG00000006788	AlphaMissense-0.564	0.0001	0.412211	0.51902	0.271704	0.0235546	0.0365268	815	< 40	813	< 40	223
ENSG00000006788	AlphaMissense-0.564	0.001	0.918898	0.765728	0.768914	-0.00775401	0.026023	1583	< 40	1581	< 40	223
ENSG00000006788	AlphaMissense-0.564	0.01	0.792004	0.594123	0.845428	-0.0109983	0.0206398	2556	< 40	2553	< 40	223
ENSG00000006788	LOFTEE-HC;SpliceAI-0.8	0.0001	0.671186	0.509344	0.779824	-0.0406832	0.0616543	320	< 40	320	< 40	125
ENSG00000006788	LOFTEE-HC;SpliceAI-0.8	0.001	0.57143	0.379734	0.976941	-0.0405185	0.0461283	560	< 40	560	< 40	125
ENSG00000006788	LOFTEE-HC;SpliceAI-0.8	0.01	0.57143	0.379734	0.976941	-0.0405185	0.0461283	560	< 40	560	< 40	125
ENSG00000006788	LOFTEE-HC;SpliceAI-0.8;AlphaMissense-0.564	0.0001	1	0.85509	0.785914	0.00585748	0.0320734	1133	< 40	1131	< 40	348
ENSG00000006788	LOFTEE-HC;SpliceAI-0.8;AlphaMissense-0.564	0.001	0.704376	0.475223	0.999246	-0.0163125	0.0228465	2141	< 40	2139	< 40	348
ENSG00000006788	LOFTEE-HC;SpliceAI-0.8;AlphaMissense-0.564	0.01	0.577461	0.387261	0.997306	-0.0163717	0.0189357	3114	< 40	3111	40	348
ENSG00000007168	AlphaMissense-0.564	0.0001	0.830766	0.738515	1	-0.0402576	0.120597	79	< 40	79	< 40	< 40
ENSG00000007168	AlphaMissense-0.564	0.001	0.830766	0.738515	1	-0.0402576	0.120597	79	< 40	79	< 40	< 40
ENSG00000007168	AlphaMissense-0.564	0.01	0.830766	0.738515	1	-0.0402576	0.120597	79	< 40	79	< 40	< 40
ENSG00000007168	LOFTEE-HC;SpliceAI-0.8	0.0001	0.928244	0.928244	0.928244	-0.0400949	0.445231	< 40	< 40	< 40	< 40	< 40
ENSG00000007168	LOFTEE-HC;SpliceAI-0.8	0.001	0.928244	0.928244	0.928244	-0.0400949	0.445231	< 40	< 40	< 40	< 40	< 40
ENSG00000007168	LOFTEE-HC;SpliceAI-0.8	0.01	0.928244	0.928244	0.928244	-0.0400949	0.445231	< 40	< 40	< 40	< 40	< 40
ENSG00000007168	LOFTEE-HC;SpliceAI-0.8;AlphaMissense-0.564	0.0001	0.822815	0.729505	1	-0.040271	0.116463	83	< 40	83	< 40	< 40
ENSG00000007168	LOFTEE-HC;SpliceAI-0.8;AlphaMissense-0.564	0.001	0.822815	0.729505	1	-0.040271	0.116463	83	< 40	83	< 40	< 40
ENSG00000007168	LOFTEE-HC;SpliceAI-0.8;AlphaMissense-0.564	0.01	0.822815	0.729505	1	-0.040271	0.116463	83	< 40	83	< 40	< 40
ENSG00000007171	AlphaMissense-0.564	0.0001	0.700624	0.543557	0.855124	-0.0405263	0.0667163	238	< 40	238	< 40	74
ENSG00000007171	AlphaMissense-0.564	0.001	0.700624	0.543557	0.855124	-0.0405263	0.0667163	238	< 40	238	< 40	74
ENSG00000007171	AlphaMissense-0.564	0.01	0.700624	0.543557	0.855124	-0.0405263	0.0667163	238	< 40	238	< 40	74
ENSG00000007171	LOFTEE-HC;SpliceAI-0.8	0.0001	0.0837083	0.251264	0.0531172	0.0741858	0.0646621	201	< 40	200	< 40	84
ENSG00000007171	LOFTEE-HC;SpliceAI-0.8	0.001	0.0837083	0.251264	0.0531172	0.0741858	0.0646621	201	< 40	200	< 40	84
ENSG00000007171	LOFTEE-HC;SpliceAI-0.8	0.01	0.0837083	0.251264	0.0531172	0.0741858	0.0646621	201	< 40	200	< 40	84
ENSG00000007171	LOFTEE-HC;SpliceAI-0.8;AlphaMissense-0.564	0.0001	0.249659	0.681299	0.162852	0.019156	0.0466433	439	< 40	438	< 40	158
ENSG00000007171	LOFTEE-HC;SpliceAI-0.8;AlphaMissense-0.564	0.001	0.249659	0.681299	0.162852	0.019156	0.0466433	439	< 40	438	< 40	158
ENSG00000007171	LOFTEE-HC;SpliceAI-0.8;AlphaMissense-0.564	0.01	0.249659	0.681299	0.162852	0.019156	0.0466433	439	< 40	438	< 40	158
ENSG00000007174	AlphaMissense-0.564	0.0001	0.693294	0.773535	0.52756	0.00907804	0.0315479	1047	< 40	1045	< 40	368
ENSG00000007174	AlphaMissense-0.564	0.001	0.876975	0.685037	0.851501	-0.00830343	0.020472	2476	< 40	2473	< 40	368
ENSG00000007174	AlphaMissense-0.564	0.01	0.910652	0.750723	0.948969	-0.0054705	0.0172198	3819	< 40	3814	< 40	368
ENSG00000007174	LOFTEE-HC;SpliceAI-0.8	0.0001	0.411689	0.398604	0.298414	0.0333679	0.03953	704	< 40	702	< 40	277
ENSG00000007174	LOFTEE-HC;SpliceAI-0.8	0.001	0.818837	0.840927	0.632213	-0.00548599	0.0273332	1443	< 40	1441	< 40	277
ENSG00000007174	LOFTEE-HC;SpliceAI-0.8	0.01	0.818837	0.840927	0.632213	-0.00548599	0.0273332	1443	< 40	1441	< 40	277
ENSG00000007174	LOFTEE-HC;SpliceAI-0.8;AlphaMissense-0.564	0.0001	0.61199	0.452922	0.4972	0.0192773	0.0256841	1747	< 40	1743	< 40	645
ENSG00000007174	LOFTEE-HC;SpliceAI-0.8;AlphaMissense-0.564	0.001	0.848529	0.641551	0.906708	-0.00782191	0.0168021	3915	< 40	3910	44	645
ENSG00000007174	LOFTEE-HC;SpliceAI-0.8;AlphaMissense-0.564	0.01	0.879699	0.693913	0.965825	-0.00584505	0.0148521	5258	< 40	5251	45	645
ENSG00000007202	AlphaMissense-0.564	0.0001	0.521627	0.392533	0.521632	-0.0411413	0.0481166	452	< 40	452	< 40	205
ENSG00000007202	AlphaMissense-0.564	0.001	0.617524	0.916323	0.446116	-0.00402048	0.0382662	669	< 40	668	< 40	205
ENSG00000007202	AlphaMissense-0.564	0.01	0.617524	0.916323	0.446116	-0.00402048	0.0382662	669	< 40	668	< 40	205
ENSG00000007202	LOFTEE-HC;SpliceAI-0.8	0.0001	0.0805162	0.0902691	0.0631747	0.143959	0.0849825	141	< 40	140	< 40	83
ENSG00000007202	LOFTEE-HC;SpliceAI-0.8	0.001	0.0805162	0.0902691	0.0631747	0.143959	0.0849825	141	< 40	140	< 40	83
ENSG00000007202	LOFTEE-HC;SpliceAI-0.8	0.01	0.0805162	0.0902691	0.0631747	0.143959	0.0849825	141	< 40	140	< 40	83
ENSG00000007202	LOFTEE-HC;SpliceAI-0.8;AlphaMissense-0.564	0.0001	1	0.939659	0.992711	0.00333012	0.0439916	591	< 40	590	< 40	288
ENSG00000007202	LOFTEE-HC;SpliceAI-0.8;AlphaMissense-0.564	0.001	0.717467	0.544904	0.702722	0.0217067	0.0358542	808	< 40	806	< 40	288
ENSG00000007202	LOFTEE-HC;SpliceAI-0.8;AlphaMissense-0.564	0.01	0.717467	0.544904	0.702722	0.0217067	0.0358542	808	< 40	806	< 40	288
ENSG00000007216	AlphaMissense-0.564	0.0001	0.1068	0.148121	0.0720417	0.114124	0.0789129	177	< 40	176	< 40	59
ENSG00000007216	AlphaMissense-0.564	0.001	0.1068	0.148121	0.0720417	0.114124	0.0789129	177	< 40	176	< 40	59
ENSG00000007216	AlphaMissense-0.564	0.01	0.1068	0.148121	0.0720417	0.114124	0.0789129	177	< 40	176	< 40	59
ENSG00000007216	LOFTEE-HC;SpliceAI-0.8	0.0001	0.79756	0.635762	0.984542	-0.0402444	0.0849697	153	< 40	153	< 40	< 40
ENSG00000007216	LOFTEE-HC;SpliceAI-0.8	0.001	0.79756	0.635762	0.984542	-0.0402444	0.0849697	153	< 40	153	< 40	< 40
ENSG00000007216	LOFTEE-HC;SpliceAI-0.8	0.01	0.79756	0.635762	0.984542	-0.0402444	0.0849697	153	< 40	153	< 40	< 40
ENSG00000007216	LOFTEE-HC;SpliceAI-0.8;AlphaMissense-0.564	0.0001	0.494666	0.462936	0.33038	0.0425756	0.0580032	330	< 40	329	< 40	90
ENSG00000007216	LOFTEE-HC;SpliceAI-0.8;AlphaMissense-0.564	0.001	0.494666	0.462936	0.33038	0.0425756	0.0580032	330	< 40	329	< 40	90
ENSG00000007216	LOFTEE-HC;SpliceAI-0.8;AlphaMissense-0.564	0.01	0.494666	0.462936	0.33038	0.0425756	0.0580032	330	< 40	329	< 40	90
ENSG00000007237	AlphaMissense-0.564	0.0001	0.765385	0.664647	0.790973	-0.040403	0.0932005	128	< 40	128	< 40	53
ENSG00000007237	AlphaMissense-0.564	0.001	0.765385	0.664647	0.790973	-0.040403	0.0932005	128	< 40	128	< 40	53
ENSG00000007237	AlphaMissense-0.564	0.01	0.765385	0.664647	0.790973	-0.040403	0.0932005	128	< 40	128	< 40	53
ENSG00000007237	LOFTEE-HC;SpliceAI-0.8	0.0001	0.883294	0.883294	0.883294	-0.0401131	0.273258	< 40	< 40	< 40	< 40	< 40
ENSG00000007237	LOFTEE-HC;SpliceAI-0.8	0.001	0.883294	0.883294	0.883294	-0.0401131	0.273258	< 40	< 40	< 40	< 40	< 40
ENSG00000007237	LOFTEE-HC;SpliceAI-0.8	0.01	0.883294	0.883294	0.883294	-0.0401131	0.273258	< 40	< 40	< 40	< 40	< 40
ENSG00000007237	LOFTEE-HC;SpliceAI-0.8;AlphaMissense-0.564	0.0001	0.748325	0.64714	0.751629	-0.0404469	0.0883624	142	< 40	142	< 40	63
ENSG00000007237	LOFTEE-HC;SpliceAI-0.8;AlphaMissense-0.564	0.001	0.748325	0.64714	0.751629	-0.0404469	0.0883624	142	< 40	142	< 40	63
ENSG00000007237	LOFTEE-HC;SpliceAI-0.8;AlphaMissense-0.564	0.01	0.748325	0.64714	0.751629	-0.0404469	0.0883624	142	< 40	142	< 40	63
ENSG00000007312	AlphaMissense-0.564	0.0001	0.86225	0.766751	1	-0.0401907	0.135492	54	< 40	54	< 40	< 40
ENSG00000007312	AlphaMissense-0.564	0.001	0.86225	0.766751	1	-0.0401907	0.135492	54	< 40	54	< 40	< 40
ENSG00000007312	AlphaMissense-0.564	0.01	0.86225	0.766751	1	-0.0401907	0.135492	54	< 40	54	< 40	< 40
ENSG00000007312	LOFTEE-HC;SpliceAI-0.8	0.0001	0.949944	0.949944	0.949944	-0.0400678	0.638256	< 40	< 40	< 40	< 40	< 40
ENSG00000007312	LOFTEE-HC;SpliceAI-0.8	0.001	0.949944	0.949944	0.949944	-0.0400678	0.638256	< 40	< 40	< 40	< 40	< 40
ENSG00000007312	LOFTEE-HC;SpliceAI-0.8	0.01	0.949944	0.949944	0.949944	-0.0400678	0.638256	< 40	< 40	< 40	< 40	< 40
ENSG00000007312	LOFTEE-HC;SpliceAI-0.8;AlphaMissense-0.564	0.0001	0.857612	0.76172	1	-0.0401979	0.132569	57	< 40	57	< 40	< 40
ENSG00000007312	LOFTEE-HC;SpliceAI-0.8;AlphaMissense-0.564	0.001	0.857612	0.76172	1	-0.0401979	0.132569	57	< 40	57	< 40	< 40
ENSG00000007312	LOFTEE-HC;SpliceAI-0.8;AlphaMissense-0.564	0.01	0.857612	0.76172	1	-0.0401979	0.132569	57	< 40	57	< 40	< 40
ENSG00000007314	AlphaMissense-0.564	0.0001	0.361222	0.576272	0.233958	-0.0167865	0.0300382	1203	< 40	1202	< 40	375
ENSG00000007314	AlphaMissense-0.564	0.001	0.454131	0.287294	0.425475	-0.0254942	0.023959	1885	< 40	1884	< 40	375
ENSG00000007314	AlphaMissense-0.564	0.01	0.454131	0.287294	0.425475	-0.0254942	0.023959	1885	< 40	1884	< 40	375
ENSG00000007314	LOFTEE-HC;SpliceAI-0.8	0.0001	0.80916	0.659376	1	-0.0402826	0.0913903	140	< 40	140	< 40	49
ENSG00000007314	LOFTEE-HC;SpliceAI-0.8	0.001	0.80916	0.659376	1	-0.0402826	0.0913903	140	< 40	140	< 40	49
ENSG00000007314	LOFTEE-HC;SpliceAI-0.8	0.01	0.80916	0.659376	1	-0.0402826	0.0913903	140	< 40	140	< 40	49
ENSG00000007314	LOFTEE-HC;SpliceAI-0.8;AlphaMissense-0.564	0.0001	0.3518	0.498675	0.225751	-0.0194885	0.0288046	1342	< 40	1341	< 40	424
ENSG00000007314	LOFTEE-HC;SpliceAI-0.8;AlphaMissense-0.564	0.001	0.40677	0.252137	0.392632	-0.0266944	0.0233104	2024	< 40	2023	< 40	424
ENSG00000007314	LOFTEE-HC;SpliceAI-0.8;AlphaMissense-0.564	0.01	0.40677	0.252137	0.392632	-0.0266944	0.0233104	2024	< 40	2023	< 40	424
ENSG00000008283	AlphaMissense-0.564	0.0001	0.827491	0.728684	1	-0.0402606	0.116066	83	< 40	83	< 40	< 40
ENSG00000008283	AlphaMissense-0.564	0.001	0.827491	0.728684	1	-0.0402606	0.116066	83	< 40	83	< 40	< 40
ENSG00000008283	AlphaMissense-0.564	0.01	0.827491	0.728684	1	-0.0402606	0.116066	83	< 40	83	< 40	< 40
ENSG00000008283	LOFTEE-HC;SpliceAI-0.8	0.0001	0.880805	0.880805	0.880805	-0.0401196	0.267554	< 40	< 40	< 40	< 40	< 40
ENSG00000008283	LOFTEE-HC;SpliceAI-0.8	0.001	0.880805	0.880805	0.880805	-0.0401196	0.267554	< 40	< 40	< 40	< 40	< 40
ENSG00000008283	LOFTEE-HC;SpliceAI-0.8	0.01	0.880805	0.880805	0.880805	-0.0401196	0.267554	< 40	< 40	< 40	< 40	< 40
ENSG00000008283	LOFTEE-HC;SpliceAI-0.8;AlphaMissense-0.564	0.0001	0.806459	0.705438	1	-0.0403099	0.106643	100	< 40	100	< 40	< 40
ENSG00000008283	LOFTEE-HC;SpliceAI-0.8;AlphaMissense-0.564	0.001	0.806459	0.705438	1	-0.0403099	0.106643	100	< 40	100	< 40	< 40
ENSG00000008283	LOFTEE-HC;SpliceAI-0.8;AlphaMissense-0.564	0.01	0.806459	0.705438	1	-0.0403099	0.106643	100	< 40	100	< 40	< 40
ENSG00000008294	AlphaMissense-0.564	0.0001	0.457405	0.399281	0.323825	0.051572	0.0611836	292	< 40	291	< 40	143
ENSG00000008294	AlphaMissense-0.564	0.001	0.737824	0.986489	0.568501	0.000700163	0.0413469	642	< 40	641	< 40	143
ENSG00000008294	AlphaMissense-0.564	0.01	0.737824	0.986489	0.568501	0.000700163	0.0413469	642	< 40	641	< 40	143
ENSG00000008294	LOFTEE-HC;SpliceAI-0.8	0.0001	0.867277	0.867277	0.867277	-0.0401333	0.240149	< 40	< 40	< 40	< 40	< 40
ENSG00000008294	LOFTEE-HC;SpliceAI-0.8	0.001	0.867277	0.867277	0.867277	-0.0401333	0.240149	< 40	< 40	< 40	< 40	< 40
ENSG00000008294	LOFTEE-HC;SpliceAI-0.8	0.01	0.867277	0.867277	0.867277	-0.0401333	0.240149	< 40	< 40	< 40	< 40	< 40
ENSG00000008294	LOFTEE-HC;SpliceAI-0.8;AlphaMissense-0.564	0.0001	0.514225	0.437526	0.372028	0.0461212	0.0594056	310	< 40	309	< 40	161
ENSG00000008294	LOFTEE-HC;SpliceAI-0.8;AlphaMissense-0.564	0.001	0.772283	0.992844	0.606365	-0.000477103	0.0531956	660	< 40	659	< 40	161
ENSG00000008294	LOFTEE-HC;SpliceAI-0.8;AlphaMissense-0.564	0.01	0.772283	0.992844	0.606365	-0.000477103	0.0531956	660	< 40	659	< 40	161
ENSG00000008838	AlphaMissense-0.564	0.0001	0.529565	0.450577	0.38355	0.0443983	0.0588483	321	< 40	320	< 40	125
ENSG00000008838	AlphaMissense-0.564	0.001	0.173862	0.111515	0.151495	0.0758326	0.0476508	431	< 40	429	< 40	125
ENSG00000008838	AlphaMissense-0.564	0.01	0.173862	0.111515	0.151495	0.0758326	0.0476508	431	< 40	429	< 40	125
ENSG00000008838	LOFTEE-HC;SpliceAI-0.8	0.0001	0.777442	0.580941	0.998471	-0.0402401	0.0728973	209	< 40	209	< 40	59
ENSG00000008838	LOFTEE-HC;SpliceAI-0.8	0.001	0.777442	0.580941	0.998471	-0.0402401	0.0728973	209	< 40	209	< 40	59
ENSG00000008838	LOFTEE-HC;SpliceAI-0.8	0.01	0.777442	0.580941	0.998471	-0.0402401	0.0728973	209	< 40	209	< 40	59
ENSG00000008838	LOFTEE-HC;SpliceAI-0.8;AlphaMissense-0.564	0.0001	1	0.811562	0.865238	0.0110033	0.0461527	530	< 40	529	< 40	184
ENSG00000008838	LOFTEE-HC;SpliceAI-0.8;AlphaMissense-0.564	0.001	0.466592	0.303614	0.337637	0.0413337	0.0401799	640	< 40	638	< 40	184
ENSG00000008838	LOFTEE-HC;SpliceAI-0.8;AlphaMissense-0.564	0.01	0.466592	0.303614	0.337637	0.0413337	0.0401799	640	< 40	638	< 40	184
ENSG00000010244	AlphaMissense-0.564	0.0001	0.904094	0.904094	0.904094	-0.0400921	0.332739	< 40	< 40	< 40	< 40	< 40
ENSG00000010244	AlphaMissense-0.564	0.001	0.904094	0.904094	0.904094	-0.0400921	0.332739	< 40	< 40	< 40	< 40	< 40
ENSG00000010244	AlphaMissense-0.564	0.01	0.904094	0.904094	0.904094	-0.0400921	0.332739	< 40	< 40	< 40	< 40	< 40
ENSG00000010244	LOFTEE-HC;SpliceAI-0.8	0.0001	0.886228	0.886228	0.886228	-0.0401221	0.280421	< 40	< 40	< 40	< 40	< 40
ENSG00000010244	LOFTEE-HC;SpliceAI-0.8	0.001	0.886228	0.886228	0.886228	-0.0401221	0.280421	< 40	< 40	< 40	< 40	< 40
ENSG00000010244	LOFTEE-HC;SpliceAI-0.8	0.01	0.886228	0.886228	0.886228	-0.0401221	0.280421	< 40	< 40	< 40	< 40	< 40
ENSG00000010244	LOFTEE-HC;SpliceAI-0.8;AlphaMissense-0.564	0.0001	0.851611	0.851611	0.851611	-0.0401481	0.214624	< 40	< 40	< 40	< 40	< 40
ENSG00000010244	LOFTEE-HC;SpliceAI-0.8;AlphaMissense-0.564	0.001	0.851611	0.851611	0.851611	-0.0401481	0.214624	< 40	< 40	< 40	< 40	< 40
ENSG00000010244	LOFTEE-HC;SpliceAI-0.8;AlphaMissense-0.564	0.01	0.851611	0.851611	0.851611	-0.0401481	0.214624	< 40	< 40	< 40	< 40	< 40
ENSG00000011028	AlphaMissense-0.564	0.0001	0.514864	0.466316	0.350764	0.0421881	0.057912	313	< 40	312	< 40	127
ENSG00000011028	AlphaMissense-0.564	0.001	0.514864	0.466316	0.350764	0.0421881	0.057912	313	< 40	312	< 40	127
ENSG00000011028	AlphaMissense-0.564	0.01	0.514864	0.466316	0.350764	0.0421881	0.057912	313	< 40	312	< 40	127
ENSG00000011028	LOFTEE-HC;SpliceAI-0.8	0.0001	0.714796	0.714796	0.714796	-0.040348	0.110415	86	< 40	86	< 40	60
ENSG00000011028	LOFTEE-HC;SpliceAI-0.8	0.001	0.714796	0.714796	0.714796	-0.040348	0.110415	86	< 40	86	< 40	60
ENSG00000011028	LOFTEE-HC;SpliceAI-0.8	0.01	0.714796	0.714796	0.714796	-0.040348	0.110415	86	< 40	86	< 40	60
ENSG00000011028	LOFTEE-HC;SpliceAI-0.8;AlphaMissense-0.564	0.0001	0.775046	0.634609	0.620237	0.0245388	0.0516335	399	< 40	398	< 40	187
ENSG00000011028	LOFTEE-HC;SpliceAI-0.8;AlphaMissense-0.564	0.001	0.775046	0.634609	0.620237	0.0245388	0.0516335	399	< 40	398	< 40	187
ENSG00000011028	LOFTEE-HC;SpliceAI-0.8;AlphaMissense-0.564	0.01	0.775046	0.634609	0.620237	0.0245388	0.0516335	399	< 40	398	< 40	187
ENSG00000011143	AlphaMissense-0.564	0.0001	0.781884	0.649784	1	-0.0403328	0.0888265	119	< 40	119	< 40	< 40
ENSG00000011143	AlphaMissense-0.564	0.001	0.685249	0.508291	0.973934	-0.0403464	0.0609922	255	< 40	255	< 40	< 40
ENSG00000011143	AlphaMissense-0.564	0.01	0.685249	0.508291	0.973934	-0.0403464	0.0609922	255	< 40	255	< 40	< 40
ENSG00000011143	LOFTEE-HC;SpliceAI-0.8	0.0001	0.821812	0.667906	0.988512	-0.0402471	0.0938109	123	< 40	123	< 40	47
ENSG00000011143	LOFTEE-HC;SpliceAI-0.8	0.001	0.821812	0.667906	0.988512	-0.0402471	0.0938109	123	< 40	123	< 40	47
ENSG00000011143	LOFTEE-HC;SpliceAI-0.8	0.01	0.821812	0.667906	0.988512	-0.0402471	0.0938109	123	< 40	123	< 40	47
ENSG00000011143	LOFTEE-HC;SpliceAI-0.8;AlphaMissense-0.564	0.0001	0.704232	0.531771	0.938016	-0.0404666	0.0647149	242	< 40	242	< 40	85
ENSG00000011143	LOFTEE-HC;SpliceAI-0.8;AlphaMissense-0.564	0.001	0.608141	0.429992	0.980515	-0.0404263	0.0512241	378	< 40	378	< 40	85
ENSG00000011143	LOFTEE-HC;SpliceAI-0.8;AlphaMissense-0.564	0.01	0.608141	0.429992	0.980515	-0.0404263	0.0512241	378	< 40	378	< 40	85
ENSG00000011258	AlphaMissense-0.564	0.0001	0.812957	0.716129	1	-0.0402915	0.110801	78	< 40	78	< 40	45
ENSG00000011258	AlphaMissense-0.564	0.001	0.812957	0.716129	1	-0.0402915	0.110801	78	< 40	78	< 40	45
ENSG00000011258	AlphaMissense-0.564	0.01	0.812957	0.716129	1	-0.0402915	0.110801	78	< 40	78	< 40	45
ENSG00000011258	LOFTEE-HC;SpliceAI-0.8	0.0001	0.910558	0.910558	0.910558	-0.0401149	0.357103	< 40	< 40	< 40	< 40	< 40
ENSG00000011258	LOFTEE-HC;SpliceAI-0.8	0.001	0.910558	0.910558	0.910558	-0.0401149	0.357103	< 40	< 40	< 40	< 40	< 40
ENSG00000011258	LOFTEE-HC;SpliceAI-0.8	0.01	0.910558	0.910558	0.910558	-0.0401149	0.357103	< 40	< 40	< 40	< 40	< 40
ENSG00000011258	LOFTEE-HC;SpliceAI-0.8;AlphaMissense-0.564	0.0001	0.801501	0.703473	0.921327	-0.0403146	0.105914	86	< 40	86	< 40	53
ENSG00000011258	LOFTEE-HC;SpliceAI-0.8;AlphaMissense-0.564	0.001	0.801501	0.703473	0.921327	-0.0403146	0.105914	86	< 40	86	< 40	53
ENSG00000011258	LOFTEE-HC;SpliceAI-0.8;AlphaMissense-0.564	0.01	0.801501	0.703473	0.921327	-0.0403146	0.105914	86	< 40	86	< 40	53
ENSG00000011260	AlphaMissense-0.564	0.0001	0.0606827	0.0667181	0.050631	0.161571	0.0881184	116	< 40	115	< 40	< 40
ENSG00000011260	AlphaMissense-0.564	0.001	0.0606827	0.0667181	0.050631	0.161571	0.0881184	116	< 40	115	< 40	< 40
ENSG00000011260	AlphaMissense-0.564	0.01	0.588093	0.645756	0.467437	0.0157678	0.0343028	1012	< 40	1010	< 40	< 40
ENSG00000011260	LOFTEE-HC;SpliceAI-0.8	0.0001	0.0232843	0.0232843	0.0232843	0.224585	0.098991	60	< 40	59	< 40	< 40
ENSG00000011260	LOFTEE-HC;SpliceAI-0.8	0.001	0.0232843	0.0232843	0.0232843	0.224585	0.098991	60	< 40	59	< 40	< 40
ENSG00000011260	LOFTEE-HC;SpliceAI-0.8	0.01	0.0232843	0.0232843	0.0232843	0.224585	0.098991	60	< 40	59	< 40	< 40
ENSG00000011260	LOFTEE-HC;SpliceAI-0.8;AlphaMissense-0.564	0.0001	0.00821099	0.00984636	0.00765914	0.153242	0.0593688	176	< 40	174	< 40	74
ENSG00000011260	LOFTEE-HC;SpliceAI-0.8;AlphaMissense-0.564	0.001	0.00821099	0.00984636	0.00765914	0.153242	0.0593688	176	< 40	174	< 40	74
ENSG00000011260	LOFTEE-HC;SpliceAI-0.8;AlphaMissense-0.564	0.01	0.19452	0.254849	0.136911	0.0359337	0.0315582	1072	< 40	1069	< 40	74
ENSG00000011295	AlphaMissense-0.564	0.0001	0.713656	0.713656	0.713656	-0.0403502	0.109961	77	< 40	77	< 40	< 40
ENSG00000011295	AlphaMissense-0.564	0.001	0.733587	0.599727	0.871261	-0.0404452	0.0770687	141	< 40	141	< 40	< 40
ENSG00000011295	AlphaMissense-0.564	0.01	0.733587	0.599727	0.871261	-0.0404452	0.0770687	141	< 40	141	< 40	< 40
ENSG00000011295	LOFTEE-HC;SpliceAI-0.8	0.0001	0.839191	0.730696	1	-0.0402192	0.116848	80	< 40	80	< 40	< 40
ENSG00000011295	LOFTEE-HC;SpliceAI-0.8	0.001	0.823654	0.674448	1	-0.0402196	0.0957495	114	< 40	114	< 40	< 40
ENSG00000011295	LOFTEE-HC;SpliceAI-0.8	0.01	0.823654	0.674448	1	-0.0402196	0.0957495	114	< 40	114	< 40	< 40
ENSG00000011295	LOFTEE-HC;SpliceAI-0.8;AlphaMissense-0.564	0.0001	0.730111	0.616897	0.771744	-0.0404537	0.0808664	154	< 40	154	< 40	67
ENSG00000011295	LOFTEE-HC;SpliceAI-0.8;AlphaMissense-0.564	0.001	0.667128	0.502646	0.942332	-0.0404491	0.0603419	252	< 40	252	< 40	67
ENSG00000011295	LOFTEE-HC;SpliceAI-0.8;AlphaMissense-0.564	0.01	0.667128	0.502646	0.942332	-0.0404491	0.0603419	252	< 40	252	< 40	67
ENSG00000012048	AlphaMissense-0.564	0.0001	0.806494	0.653414	0.982133	-0.0402532	0.089646	139	< 40	139	< 40	45
ENSG00000012048	AlphaMissense-0.564	0.001	0.806494	0.653414	0.982133	-0.0402532	0.089646	139	< 40	139	< 40	45
ENSG00000012048	AlphaMissense-0.564	0.01	0.806494	0.653414	0.982133	-0.0402532	0.089646	139	< 40	139	< 40	45
ENSG00000012048	LOFTEE-HC;SpliceAI-0.8	0.0001	0.622503	0.487252	0.667008	-0.0408287	0.0587728	329	< 40	329	< 40	140
ENSG00000012048	LOFTEE-HC;SpliceAI-0.8	0.001	0.539732	0.376393	0.879528	-0.0407362	0.0460524	498	< 40	498	< 40	140
ENSG00000012048	LOFTEE-HC;SpliceAI-0.8	0.01	0.539732	0.376393	0.879528	-0.0407362	0.0460524	498	< 40	498	< 40	140
ENSG00000012048	LOFTEE-HC;SpliceAI-0.8;AlphaMissense-0.564	0.0001	0.561161	0.407688	0.675149	-0.0409588	0.049469	468	< 40	468	< 40	185
ENSG00000012048	LOFTEE-HC;SpliceAI-0.8;AlphaMissense-0.564	0.001	0.479216	0.320778	0.866968	-0.0408449	0.0411386	637	< 40	637	< 40	185
ENSG00000012048	LOFTEE-HC;SpliceAI-0.8;AlphaMissense-0.564	0.01	0.479216	0.320778	0.866968	-0.0408449	0.0411386	637	< 40	637	< 40	185
ENSG00000013306	AlphaMissense-0.564	0.0001	0.10164	0.175101	0.0654977	0.098506	0.0726448	190	< 40	189	< 40	47
ENSG00000013306	AlphaMissense-0.564	0.001	0.333443	0.536752	0.21709	0.0327883	0.0530785	340	< 40	339	< 40	47
ENSG00000013306	AlphaMissense-0.564	0.01	0.333443	0.536752	0.21709	0.0327883	0.0530785	340	< 40	339	< 40	47
ENSG00000013306	LOFTEE-HC;SpliceAI-0.8	0.0001	0.797838	0.671186	1	-0.0403117	0.094958	113	< 40	113	< 40	< 40
ENSG00000013306	LOFTEE-HC;SpliceAI-0.8	0.001	0.797838	0.671186	1	-0.0403117	0.094958	113	< 40	113	< 40	< 40
ENSG00000013306	LOFTEE-HC;SpliceAI-0.8	0.01	0.797838	0.671186	1	-0.0403117	0.094958	113	< 40	113	< 40	< 40
ENSG00000013306	LOFTEE-HC;SpliceAI-0.8;AlphaMissense-0.564	0.0001	0.37219	0.385438	0.240868	0.0534341	0.0615657	302	< 40	301	< 40	86
ENSG00000013306	LOFTEE-HC;SpliceAI-0.8;AlphaMissense-0.564	0.001	0.662193	0.729838	0.478873	0.0166523	0.0482199	452	< 40	451	< 40	86
ENSG00000013306	LOFTEE-HC;SpliceAI-0.8;AlphaMissense-0.564	0.01	0.662193	0.729838	0.478873	0.0166523	0.0482199	452	< 40	451	< 40	86
ENSG00000015532	AlphaMissense-0.564	0.0001	0.68396	0.513818	0.897974	-0.0405355	0.062085	281	< 40	281	< 40	89
ENSG00000015532	AlphaMissense-0.564	0.001	0.68396	0.513818	0.897974	-0.0405355	0.062085	281	< 40	281	< 40	89
ENSG00000015532	AlphaMissense-0.564	0.01	0.68396	0.513818	0.897974	-0.0405355	0.062085	281	< 40	281	< 40	89
ENSG00000015532	LOFTEE-HC;SpliceAI-0.8	0.0001	0.837202	0.837202	0.837202	-0.0401639	0.19547	< 40	< 40	< 40	< 40	< 40
ENSG00000015532	LOFTEE-HC;SpliceAI-0.8	0.001	0.837202	0.837202	0.837202	-0.0401639	0.19547	< 40	< 40	< 40	< 40	< 40
ENSG00000015532	LOFTEE-HC;SpliceAI-0.8	0.01	0.837202	0.837202	0.837202	-0.0401639	0.19547	< 40	< 40	< 40	< 40	< 40
ENSG00000015532	LOFTEE-HC;SpliceAI-0.8;AlphaMissense-0.564	0.0001	0.659496	0.493608	0.848399	-0.040616	0.0593297	311	< 40	311	< 40	105
ENSG00000015532	LOFTEE-HC;SpliceAI-0.8;AlphaMissense-0.564	0.001	0.659496	0.493608	0.848399	-0.040616	0.0593297	311	< 40	311	< 40	105
ENSG00000015532	LOFTEE-HC;SpliceAI-0.8;AlphaMissense-0.564	0.01	0.659496	0.493608	0.848399	-0.040616	0.0593297	311	< 40	311	< 40	105
ENSG00000029725	AlphaMissense-0.564	0.0001	0.737608	0.609514	0.843058	-0.040436	0.0791673	152	< 40	152	< 40	69
ENSG00000029725	AlphaMissense-0.564	0.001	0.737608	0.609514	0.843058	-0.040436	0.0791673	152	< 40	152	< 40	69
ENSG00000029725	AlphaMissense-0.564	0.01	0.737608	0.609514	0.843058	-0.040436	0.0791673	152	< 40	152	< 40	69
ENSG00000029725	LOFTEE-HC;SpliceAI-0.8	0.0001	0.840501	0.840501	0.840501	-0.0401648	0.199574	< 40	< 40	< 40	< 40	< 40
ENSG00000029725	LOFTEE-HC;SpliceAI-0.8	0.001	0.840501	0.840501	0.840501	-0.0401648	0.199574	< 40	< 40	< 40	< 40	< 40
ENSG00000029725	LOFTEE-HC;SpliceAI-0.8	0.01	0.840501	0.840501	0.840501	-0.0401648	0.199574	< 40	< 40	< 40	< 40	< 40
ENSG00000029725	LOFTEE-HC;SpliceAI-0.8;AlphaMissense-0.564	0.0001	0.710133	0.582943	0.752495	-0.0405114	0.0737791	177	< 40	177	< 40	91
ENSG00000029725	LOFTEE-HC;SpliceAI-0.8;AlphaMissense-0.564	0.001	0.710133	0.582943	0.752495	-0.0405114	0.0737791	177	< 40	177	< 40	91
ENSG00000029725	LOFTEE-HC;SpliceAI-0.8;AlphaMissense-0.564	0.01	0.710133	0.582943	0.752495	-0.0405114	0.0737791	177	< 40	177	< 40	91
ENSG00000030582	AlphaMissense-0.564	0.0001	0.780346	0.668859	0.951168	-0.0403407	0.0943169	116	< 40	116	< 40	42
ENSG00000030582	AlphaMissense-0.564	0.001	0.731572	0.582342	0.960552	-0.0403399	0.0733497	184	< 40	184	< 40	42
ENSG00000030582	AlphaMissense-0.564	0.01	0.731572	0.582342	0.960552	-0.0403399	0.0733497	184	< 40	184	< 40	42
ENSG00000030582	LOFTEE-HC;SpliceAI-0.8	0.0001	0.0266903	0.0328023	0.023019	0.20151	0.0944065	61	< 40	60	< 40	< 40
ENSG00000030582	LOFTEE-HC;SpliceAI-0.8	0.001	0.0266903	0.0328023	0.023019	0.20151	0.0944065	61	< 40	60	< 40	< 40
ENSG00000030582	LOFTEE-HC;SpliceAI-0.8	0.01	0.0266903	0.0328023	0.023019	0.20151	0.0944065	61	< 40	60	< 40	< 40
ENSG00000030582	LOFTEE-HC;SpliceAI-0.8;AlphaMissense-0.564	0.0001	0.16194	0.16771	0.117337	0.106147	0.0769403	177	< 40	176	< 40	69
ENSG00000030582	LOFTEE-HC;SpliceAI-0.8;AlphaMissense-0.564	0.001	0.286	0.336376	0.192227	0.0617068	0.0641876	245	< 40	244	< 40	69
ENSG00000030582	LOFTEE-HC;SpliceAI-0.8;AlphaMissense-0.564	0.01	0.286	0.336376	0.192227	0.0617068	0.0641876	245	< 40	244	< 40	69
ENSG00000033627	AlphaMissense-0.564	0.0001	0.685987	0.513959	0.901057	-0.0397386	0.0608846	280	< 40	280	< 40	96
ENSG00000033627	AlphaMissense-0.564	0.001	0.407296	0.621711	0.275066	0.0252678	0.0512089	400	< 40	399	< 40	96
ENSG00000033627	AlphaMissense-0.564	0.01	0.407296	0.621711	0.275066	0.0252678	0.0512089	400	< 40	399	< 40	96
ENSG00000033627	LOFTEE-HC;SpliceAI-0.8	0.0001	0.844263	0.844263	0.844263	-0.040157	0.20442	< 40	< 40	< 40	< 40	< 40
ENSG00000033627	LOFTEE-HC;SpliceAI-0.8	0.001	0.844263	0.844263	0.844263	-0.040157	0.20442	< 40	< 40	< 40	< 40	< 40
ENSG00000033627	LOFTEE-HC;SpliceAI-0.8	0.01	0.844263	0.844263	0.844263	-0.040157	0.20442	< 40	< 40	< 40	< 40	< 40
ENSG00000033627	LOFTEE-HC;SpliceAI-0.8;AlphaMissense-0.564	0.0001	0.663875	0.495422	0.860773	-0.0398682	0.0584825	305	< 40	305	< 40	113
ENSG00000033627	LOFTEE-HC;SpliceAI-0.8;AlphaMissense-0.564	0.001	0.42056	0.665109	0.28537	0.0215292	0.049736	425	< 40	424	< 40	113
ENSG00000033627	LOFTEE-HC;SpliceAI-0.8;AlphaMissense-0.564	0.01	0.42056	0.665109	0.28537	0.0215292	0.049736	425	< 40	424	< 40	113
ENSG00000034152	AlphaMissense-0.564	0.0001	0.0391782	0.0343561	0.0319696	0.115599	0.0546345	291	< 40	289	< 40	59
ENSG00000034152	AlphaMissense-0.564	0.001	0.396362	0.621374	0.246218	0.016293	0.0329881	845	< 40	843	< 40	59
ENSG00000034152	AlphaMissense-0.564	0.01	0.396362	0.621374	0.246218	0.016293	0.0329881	845	< 40	843	< 40	59
ENSG00000034152	LOFTEE-HC;SpliceAI-0.8	0.0001	0.802556	0.665929	1	-0.0402562	0.0932412	118	< 40	118	< 40	< 40
ENSG00000034152	LOFTEE-HC;SpliceAI-0.8	0.001	0.786538	0.620737	0.983886	-0.0402432	0.0813312	163	< 40	163	< 40	< 40
ENSG00000034152	LOFTEE-HC;SpliceAI-0.8	0.01	0.786538	0.620737	0.983886	-0.0402432	0.0813312	163	< 40	163	< 40	< 40
ENSG00000034152	LOFTEE-HC;SpliceAI-0.8;AlphaMissense-0.564	0.0001	0.152932	0.107578	0.108349	0.076069	0.0472721	409	< 40	407	< 40	80
ENSG00000034152	LOFTEE-HC;SpliceAI-0.8;AlphaMissense-0.564	0.001	0.592796	0.787755	0.396625	0.00823354	0.0305822	1008	< 40	1006	< 40	80
ENSG00000034152	LOFTEE-HC;SpliceAI-0.8;AlphaMissense-0.564	0.01	0.592796	0.787755	0.396625	0.00823354	0.0305822	1008	< 40	1006	< 40	80
ENSG00000035862	AlphaMissense-0.564	0.0001	0.859055	0.749955	1	-0.0401998	0.126138	71	< 40	71	< 40	< 40
ENSG00000035862	AlphaMissense-0.564	0.001	0.859055	0.749955	1	-0.0401998	0.126138	71	< 40	71	< 40	< 40
ENSG00000035862	AlphaMissense-0.564	0.01	0.859055	0.749955	1	-0.0401998	0.126138	71	< 40	71	< 40	< 40
ENSG00000035862	LOFTEE-HC;SpliceAI-0.8	0.0001	0.946896	0.946896	0.946896	-0.0400737	0.601659	< 40	< 40	< 40	< 40	< 40
ENSG00000035862	LOFTEE-HC;SpliceAI-0.8	0.001	0.946896	0.946896	0.946896	-0.0400737	0.601659	< 40	< 40	< 40	< 40	< 40
ENSG00000035862	LOFTEE-HC;SpliceAI-0.8	0.01	0.946896	0.946896	0.946896	-0.0400737	0.601659	< 40	< 40	< 40	< 40	< 40
ENSG00000035862	LOFTEE-HC;SpliceAI-0.8;AlphaMissense-0.564	0.0001	0.853971	0.744727	1	-0.0402065	0.123484	74	< 40	74	< 40	< 40
ENSG00000035862	LOFTEE-HC;SpliceAI-0.8;AlphaMissense-0.564	0.001	0.853971	0.744727	1	-0.0402065	0.123484	74	< 40	74	< 40	< 40
ENSG00000035862	LOFTEE-HC;SpliceAI-0.8;AlphaMissense-0.564	0.01	0.853971	0.744727	1	-0.0402065	0.123484	74	< 40	74	< 40	< 40
ENSG00000037042	AlphaMissense-0.564	0.0001	0.639116	0.639116	0.639116	-0.0405435	0.0864587	144	< 40	144	< 40	62
ENSG00000037042	AlphaMissense-0.564	0.001	0.660648	0.526116	0.817475	-0.0405575	0.0639762	292	< 40	292	< 40	62
ENSG00000037042	AlphaMissense-0.564	0.01	0.660648	0.526116	0.817475	-0.0405575	0.0639762	292	< 40	292	< 40	62
ENSG00000037042	LOFTEE-HC;SpliceAI-0.8	0.0001	0.835205	0.720084	1	-0.0402306	0.112267	91	< 40	91	< 40	< 40
ENSG00000037042	LOFTEE-HC;SpliceAI-0.8	0.001	0.798853	0.643731	0.970859	-0.0402512	0.0870317	139	< 40	139	< 40	< 40
ENSG00000037042	LOFTEE-HC;SpliceAI-0.8	0.01	0.798853	0.643731	0.970859	-0.0402512	0.0870317	139	< 40	139	< 40	< 40
ENSG00000037042	LOFTEE-HC;SpliceAI-0.8;AlphaMissense-0.564	0.0001	0.670669	0.554807	0.673613	-0.0406584	0.0688457	235	< 40	235	< 40	88
ENSG00000037042	LOFTEE-HC;SpliceAI-0.8;AlphaMissense-0.564	0.001	0.593557	0.432186	0.900623	-0.0405805	0.0516649	431	< 40	431	< 40	88
ENSG00000037042	LOFTEE-HC;SpliceAI-0.8;AlphaMissense-0.564	0.01	0.593557	0.432186	0.900623	-0.0405805	0.0516649	431	< 40	431	< 40	88
ENSG00000040531	AlphaMissense-0.564	0.0001	0.811462	0.662272	0.980459	-0.0402545	0.0921622	124	< 40	124	< 40	< 40
ENSG00000040531	AlphaMissense-0.564	0.001	0.757349	0.567074	0.997114	-0.0402396	0.070304	214	< 40	214	< 40	< 40
ENSG00000040531	AlphaMissense-0.564	0.01	0.757349	0.567074	0.997114	-0.0402396	0.070304	214	< 40	214	< 40	< 40
ENSG00000040531	LOFTEE-HC;SpliceAI-0.8	0.0001	0.777158	0.625415	0.96574	-0.040296	0.0825416	159	< 40	159	< 40	< 40
ENSG00000040531	LOFTEE-HC;SpliceAI-0.8	0.001	0.765306	0.583677	0.987168	-0.0402788	0.0734985	198	< 40	198	< 40	< 40
ENSG00000040531	LOFTEE-HC;SpliceAI-0.8	0.01	0.765306	0.583677	0.987168	-0.0402788	0.0734985	198	< 40	198	< 40	< 40
ENSG00000040531	LOFTEE-HC;SpliceAI-0.8;AlphaMissense-0.564	0.0001	0.697208	0.511986	0.965868	-0.0404419	0.0616728	283	< 40	283	< 40	69
ENSG00000040531	LOFTEE-HC;SpliceAI-0.8;AlphaMissense-0.564	0.001	0.63617	0.43011	0.99702	-0.0403702	0.051166	412	< 40	412	< 40	69
ENSG00000040531	LOFTEE-HC;SpliceAI-0.8;AlphaMissense-0.564	0.01	0.63617	0.43011	0.99702	-0.0403702	0.051166	412	< 40	412	< 40	69
ENSG00000040633	AlphaMissense-0.564	0.0001	0.00217356	0.00634679	0.00195835	0.16537	0.0605904	129	< 40	127	< 40	< 40
ENSG00000040633	AlphaMissense-0.564	0.001	0.00109967	0.000951363	0.00162769	0.160837	0.0486717	187	< 40	184	< 40	< 40
ENSG00000040633	AlphaMissense-0.564	0.01	0.00109967	0.000951363	0.00162769	0.160837	0.0486717	187	< 40	184	< 40	< 40
ENSG00000040633	LOFTEE-HC;SpliceAI-0.8	0.0001	0.90429	0.90429	0.90429	-0.0400945	0.333445	< 40	< 40	< 40	< 40	< 40
ENSG00000040633	LOFTEE-HC;SpliceAI-0.8	0.001	0.90429	0.90429	0.90429	-0.0400945	0.333445	< 40	< 40	< 40	< 40	< 40
ENSG00000040633	LOFTEE-HC;SpliceAI-0.8	0.01	0.90429	0.90429	0.90429	-0.0400945	0.333445	< 40	< 40	< 40	< 40	< 40
ENSG00000040633	LOFTEE-HC;SpliceAI-0.8;AlphaMissense-0.564	0.0001	0.00284796	0.00764263	0.00254417	0.159373	0.0597471	141	< 40	139	< 40	41
ENSG00000040633	LOFTEE-HC;SpliceAI-0.8;AlphaMissense-0.564	0.001	0.00131235	0.00111814	0.00204479	0.157356	0.0482839	199	< 40	196	< 40	41
ENSG00000040633	LOFTEE-HC;SpliceAI-0.8;AlphaMissense-0.564	0.01	0.00131235	0.00111814	0.00204479	0.157356	0.0482839	199	< 40	196	< 40	41
ENSG00000049283	AlphaMissense-0.564	0.0001	0.586968	0.487144	0.44415	0.0398529	0.057354	336	< 40	335	< 40	87
ENSG00000049283	AlphaMissense-0.564	0.001	0.863154	0.757153	0.717009	0.014694	0.0475192	487	< 40	486	< 40	87
ENSG00000049283	AlphaMissense-0.564	0.01	1	0.837878	0.811071	-0.00491546	0.0240237	2226	< 40	2223	< 40	87
ENSG00000049283	LOFTEE-HC;SpliceAI-0.8	0.0001	0.802846	0.682613	1	-0.0402729	0.0984907	102	< 40	102	< 40	< 40
ENSG00000049283	LOFTEE-HC;SpliceAI-0.8	0.001	1	0.96702	0.890977	0.00191869	0.0464054	579	< 40	578	< 40	< 40
ENSG00000049283	LOFTEE-HC;SpliceAI-0.8	0.01	1	0.96702	0.890977	0.00191869	0.0464054	579	< 40	578	< 40	< 40
ENSG00000049283	LOFTEE-HC;SpliceAI-0.8;AlphaMissense-0.564	0.0001	0.818505	0.692247	0.717699	0.0197499	0.0498977	438	< 40	437	< 40	123
ENSG00000049283	LOFTEE-HC;SpliceAI-0.8;AlphaMissense-0.564	0.001	1	0.812805	0.954214	0.00752121	0.0317607	1066	< 40	1064	< 40	123
ENSG00000049283	LOFTEE-HC;SpliceAI-0.8;AlphaMissense-0.564	0.01	1	0.877616	0.94725	-0.00323689	0.0210198	2805	< 40	2801	< 40	123
ENSG00000055483	AlphaMissense-0.564	0.0001	0.18033	0.454444	0.112214	0.040558	0.05422	310	< 40	309	< 40	94
ENSG00000055483	AlphaMissense-0.564	0.001	0.0917553	0.114973	0.0545181	0.0738367	0.0468439	425	< 40	423	< 40	94
ENSG00000055483	AlphaMissense-0.564	0.01	0.471873	0.339656	0.535519	0.0210679	0.0220642	2671	< 40	2665	< 40	94
ENSG00000055483	LOFTEE-HC;SpliceAI-0.8	0.0001	0.738571	0.738571	0.738571	-0.0403258	0.120828	83	< 40	83	< 40	46
ENSG00000055483	LOFTEE-HC;SpliceAI-0.8	0.001	0.738571	0.738571	0.738571	-0.0403258	0.120828	83	< 40	83	< 40	46
ENSG00000055483	LOFTEE-HC;SpliceAI-0.8	0.01	0.738571	0.738571	0.738571	-0.0403258	0.120828	83	< 40	83	< 40	46
ENSG00000055483	LOFTEE-HC;SpliceAI-0.8;AlphaMissense-0.564	0.0001	0.237673	0.580891	0.151832	0.0274157	0.0496587	393	< 40	392	< 40	140
ENSG00000055483	LOFTEE-HC;SpliceAI-0.8;AlphaMissense-0.564	0.001	0.135217	0.174229	0.0823672	0.0595509	0.0438281	508	< 40	506	< 40	140
ENSG00000055483	LOFTEE-HC;SpliceAI-0.8;AlphaMissense-0.564	0.01	0.521475	0.378196	0.5465	0.0191578	0.02174	2754	< 40	2748	< 40	140
ENSG00000062716	AlphaMissense-0.564	0.0001	0.757889	0.757889	0.757889	-0.0402756	0.130657	61	< 40	61	< 40	< 40
ENSG00000062716	AlphaMissense-0.564	0.001	0.752271	0.620038	0.898958	-0.0403416	0.0813671	153	< 40	153	< 40	< 40
ENSG00000062716	AlphaMissense-0.564	0.01	0.752271	0.620038	0.898958	-0.0403416	0.0813671	153	< 40	153	< 40	< 40
ENSG00000062716	LOFTEE-HC;SpliceAI-0.8	0.0001	0.85419	0.85419	0.85419	-0.0401594	0.218525	< 40	< 40	< 40	< 40	< 40
ENSG00000062716	LOFTEE-HC;SpliceAI-0.8	0.001	0.85419	0.85419	0.85419	-0.0401594	0.218525	< 40	< 40	< 40	< 40	< 40
ENSG00000062716	LOFTEE-HC;SpliceAI-0.8	0.01	0.85419	0.85419	0.85419	-0.0401594	0.218525	< 40	< 40	< 40	< 40	< 40
ENSG00000062716	LOFTEE-HC;SpliceAI-0.8;AlphaMissense-0.564	0.0001	0.719656	0.719656	0.719656	-0.0403415	0.112398	80	< 40	80	< 40	45
ENSG00000062716	LOFTEE-HC;SpliceAI-0.8;AlphaMissense-0.564	0.001	0.730955	0.596932	0.870698	-0.040364	0.0763289	172	< 40	172	< 40	45
ENSG00000062716	LOFTEE-HC;SpliceAI-0.8;AlphaMissense-0.564	0.01	0.730955	0.596932	0.870698	-0.040364	0.0763289	172	< 40	172	< 40	45
ENSG00000062725	AlphaMissense-0.564	0.0001	0.842123	0.746552	1	-0.0402223	0.124454	69	< 40	69	< 40	43
ENSG00000062725	AlphaMissense-0.564	0.001	0.691994	0.550603	0.901919	-0.040483	0.0678269	230	< 40	230	< 40	43
ENSG00000062725	AlphaMissense-0.564	0.01	0.691994	0.550603	0.901919	-0.040483	0.0678269	230	< 40	230	< 40	43
ENSG00000062725	LOFTEE-HC;SpliceAI-0.8	0.0001	0.00403998	0.0102675	0.00333956	0.27479	0.10706	< 40	< 40	< 40	< 40	< 40
ENSG00000062725	LOFTEE-HC;SpliceAI-0.8	0.001	0.00403998	0.0102675	0.00333956	0.27479	0.10706	< 40	< 40	< 40	< 40	< 40
ENSG00000062725	LOFTEE-HC;SpliceAI-0.8	0.01	0.00403998	0.0102675	0.00333956	0.27479	0.10706	< 40	< 40	< 40	< 40	< 40
ENSG00000062725	LOFTEE-HC;SpliceAI-0.8;AlphaMissense-0.564	0.0001	0.0469844	0.0699964	0.0350778	0.154336	0.0851776	94	< 40	93	< 40	51
ENSG00000062725	LOFTEE-HC;SpliceAI-0.8;AlphaMissense-0.564	0.001	0.208016	0.376383	0.138352	0.051845	0.0586097	255	< 40	254	< 40	51
ENSG00000062725	LOFTEE-HC;SpliceAI-0.8;AlphaMissense-0.564	0.01	0.208016	0.376383	0.138352	0.051845	0.0586097	255	< 40	254	< 40	51
ENSG00000063015	AlphaMissense-0.564	0.0001	0.752051	0.635552	0.860175	-0.0404053	0.0852564	147	< 40	147	< 40	63
ENSG00000063015	AlphaMissense-0.564	0.001	0.715391	0.540337	0.965935	-0.0403373	0.065878	253	< 40	253	< 40	63
ENSG00000063015	AlphaMissense-0.564	0.01	0.715391	0.540337	0.965935	-0.0403373	0.065878	253	< 40	253	< 40	63
ENSG00000063015	LOFTEE-HC;SpliceAI-0.8	0.0001	0.757149	0.757149	0.757149	-0.0402699	0.130228	61	< 40	61	< 40	< 40
ENSG00000063015	LOFTEE-HC;SpliceAI-0.8	0.001	0.812613	0.687835	0.942082	-0.0402498	0.100175	110	< 40	110	< 40	< 40
ENSG00000063015	LOFTEE-HC;SpliceAI-0.8	0.01	0.812613	0.687835	0.942082	-0.0402498	0.100175	110	< 40	110	< 40	< 40
ENSG00000063015	LOFTEE-HC;SpliceAI-0.8;AlphaMissense-0.564	0.0001	0.686479	0.57133	0.695154	-0.0405898	0.0717014	208	< 40	208	< 40	90
ENSG00000063015	LOFTEE-HC;SpliceAI-0.8;AlphaMissense-0.564	0.001	0.653545	0.463545	0.95468	-0.0404439	0.0551741	363	< 40	363	< 40	90
ENSG00000063015	LOFTEE-HC;SpliceAI-0.8;AlphaMissense-0.564	0.01	0.653545	0.463545	0.95468	-0.0404439	0.0551741	363	< 40	363	< 40	90
ENSG00000064195	AlphaMissense-0.564	0.0001	0.821631	0.678963	1	-0.0402489	0.0972479	118	< 40	118	< 40	< 40
ENSG00000064195	AlphaMissense-0.564	0.001	0.709096	0.606262	0.560352	0.0271242	0.0526257	401	< 40	400	< 40	< 40
ENSG00000064195	AlphaMissense-0.564	0.01	0.465559	0.329416	0.55532	0.0395438	0.0405456	740	< 40	738	< 40	< 40
ENSG00000064195	LOFTEE-HC;SpliceAI-0.8	0.0001	0.896744	0.896744	0.896744	-0.0401028	0.309017	< 40	< 40	< 40	< 40	< 40
ENSG00000064195	LOFTEE-HC;SpliceAI-0.8	0.001	0.896744	0.896744	0.896744	-0.0401028	0.309017	< 40	< 40	< 40	< 40	< 40
ENSG00000064195	LOFTEE-HC;SpliceAI-0.8	0.01	0.896744	0.896744	0.896744	-0.0401028	0.309017	< 40	< 40	< 40	< 40	< 40
ENSG00000064195	LOFTEE-HC;SpliceAI-0.8;AlphaMissense-0.564	0.0001	0.806963	0.664433	1	-0.0402732	0.0928381	128	< 40	128	< 40	44
ENSG00000064195	LOFTEE-HC;SpliceAI-0.8;AlphaMissense-0.564	0.001	0.721475	0.626512	0.573598	0.025253	0.0518922	411	< 40	410	< 40	44
ENSG00000064195	LOFTEE-HC;SpliceAI-0.8;AlphaMissense-0.564	0.01	0.483168	0.341899	0.564424	0.0382129	0.0402063	750	< 40	748	< 40	44
ENSG00000064300	AlphaMissense-0.564	0.0001	0.817149	0.724461	1	-0.0402932	0.114306	87	< 40	87	< 40	41
ENSG00000064300	AlphaMissense-0.564	0.001	0.817149	0.724461	1	-0.0402932	0.114306	87	< 40	87	< 40	41
ENSG00000064300	AlphaMissense-0.564	0.01	0.817149	0.724461	1	-0.0402932	0.114306	87	< 40	87	< 40	41
ENSG00000064300	LOFTEE-HC;SpliceAI-0.8	0.0001	0.827872	0.827872	0.827872	-0.0401697	0.184746	< 40	< 40	< 40	< 40	< 40
ENSG00000064300	LOFTEE-HC;SpliceAI-0.8	0.001	0.827872	0.827872	0.827872	-0.0401697	0.184746	< 40	< 40	< 40	< 40	< 40
ENSG00000064300	LOFTEE-HC;SpliceAI-0.8	0.01	0.827872	0.827872	0.827872	-0.0401697	0.184746	< 40	< 40	< 40	< 40	< 40
ENSG00000064300	LOFTEE-HC;SpliceAI-0.8;AlphaMissense-0.564	0.0001	0.775133	0.678655	0.794032	-0.0403896	0.0974891	119	< 40	119	< 40	64
ENSG00000064300	LOFTEE-HC;SpliceAI-0.8;AlphaMissense-0.564	0.001	0.775133	0.678655	0.794032	-0.0403896	0.0974891	119	< 40	119	< 40	64
ENSG00000064300	LOFTEE-HC;SpliceAI-0.8;AlphaMissense-0.564	0.01	0.775133	0.678655	0.794032	-0.0403896	0.0974891	119	< 40	119	< 40	64
ENSG00000065320	AlphaMissense-0.564	0.0001	0.0166087	0.0206959	0.0115814	0.128353	0.0554805	227	< 40	225	< 40	85
ENSG00000065320	AlphaMissense-0.564	0.001	0.0218733	0.035509	0.0139052	0.110152	0.0523907	271	< 40	269	< 40	85
ENSG00000065320	AlphaMissense-0.564	0.01	0.0218733	0.035509	0.0139052	0.110152	0.0523907	271	< 40	269	< 40	85
ENSG00000065320	LOFTEE-HC;SpliceAI-0.8	0.0001	0.86322	0.86322	0.86322	-0.0401417	0.233008	< 40	< 40	< 40	< 40	< 40
ENSG00000065320	LOFTEE-HC;SpliceAI-0.8	0.001	0.86322	0.86322	0.86322	-0.0401417	0.233008	< 40	< 40	< 40	< 40	< 40
ENSG00000065320	LOFTEE-HC;SpliceAI-0.8	0.01	0.86322	0.86322	0.86322	-0.0401417	0.233008	< 40	< 40	< 40	< 40	< 40
ENSG00000065320	LOFTEE-HC;SpliceAI-0.8;AlphaMissense-0.564	0.0001	0.0225289	0.0268	0.0156908	0.119666	0.0540393	249	< 40	247	< 40	104
ENSG00000065320	LOFTEE-HC;SpliceAI-0.8;AlphaMissense-0.564	0.001	0.0290029	0.0437305	0.0184585	0.103196	0.0511714	293	< 40	291	< 40	104
ENSG00000065320	LOFTEE-HC;SpliceAI-0.8;AlphaMissense-0.564	0.01	0.0290029	0.0437305	0.0184585	0.103196	0.0511714	293	< 40	291	< 40	104
ENSG00000065325	AlphaMissense-0.564	0.0001	0.0310408	0.0618894	0.0223918	0.159918	0.085651	74	< 40	73	< 40	< 40
ENSG00000065325	AlphaMissense-0.564	0.001	0.0310408	0.0618894	0.0223918	0.159918	0.085651	74	< 40	73	< 40	< 40
ENSG00000065325	AlphaMissense-0.564	0.01	0.0310408	0.0618894	0.0223918	0.159918	0.085651	74	< 40	73	< 40	< 40
ENSG00000065325	LOFTEE-HC;SpliceAI-0.8	0.0001	0.789386	0.789386	0.789386	-0.0402209	0.150579	45	< 40	45	< 40	< 40
ENSG00000065325	LOFTEE-HC;SpliceAI-0.8	0.001	0.852404	0.742565	1	-0.0402066	0.12241	80	< 40	80	< 40	< 40
ENSG00000065325	LOFTEE-HC;SpliceAI-0.8	0.01	0.852404	0.742565	1	-0.0402066	0.12241	80	< 40	80	< 40	< 40
ENSG00000065325	LOFTEE-HC;SpliceAI-0.8;AlphaMissense-0.564	0.0001	0.078244	0.108364	0.0553777	0.129204	0.0804711	119	< 40	118	< 40	48
ENSG00000065325	LOFTEE-HC;SpliceAI-0.8;AlphaMissense-0.564	0.001	0.0967997	0.152893	0.0635157	0.107319	0.0750806	154	< 40	153	< 40	48
ENSG00000065325	LOFTEE-HC;SpliceAI-0.8;AlphaMissense-0.564	0.01	0.0967997	0.152893	0.0635157	0.107319	0.0750806	154	< 40	153	< 40	48
ENSG00000065559	AlphaMissense-0.564	0.0001	0.82012	0.82012	0.82012	-0.040205	0.17681	< 40	< 40	< 40	< 40	< 40
ENSG00000065559	AlphaMissense-0.564	0.001	0.82012	0.82012	0.82012	-0.040205	0.17681	< 40	< 40	< 40	< 40	< 40
ENSG00000065559	AlphaMissense-0.564	0.01	0.82012	0.82012	0.82012	-0.040205	0.17681	< 40	< 40	< 40	< 40	< 40
ENSG00000065559	LOFTEE-HC;SpliceAI-0.8	0.0001	0.968063	0.968063	0.968063	-0.0400653	1.00068	< 40	< 40	< 40	< 40	< 40
ENSG00000065559	LOFTEE-HC;SpliceAI-0.8	0.001	0.968063	0.968063	0.968063	-0.0400653	1.00068	< 40	< 40	< 40	< 40	< 40
ENSG00000065559	LOFTEE-HC;SpliceAI-0.8	0.01	0.968063	0.968063	0.968063	-0.0400653	1.00068	< 40	< 40	< 40	< 40	< 40
ENSG00000065559	LOFTEE-HC;SpliceAI-0.8;AlphaMissense-0.564	0.0001	0.8174	0.8174	0.8174	-0.0402068	0.174138	< 40	< 40	< 40	< 40	< 40
ENSG00000065559	LOFTEE-HC;SpliceAI-0.8;AlphaMissense-0.564	0.001	0.8174	0.8174	0.8174	-0.0402068	0.174138	< 40	< 40	< 40	< 40	< 40
ENSG00000065559	LOFTEE-HC;SpliceAI-0.8;AlphaMissense-0.564	0.01	0.8174	0.8174	0.8174	-0.0402068	0.174138	< 40	< 40	< 40	< 40	< 40
ENSG00000067191	AlphaMissense-0.564	0.0001	0.715733	0.597346	0.721311	-0.0405344	0.0767377	187	< 40	187	< 40	87
ENSG00000067191	AlphaMissense-0.564	0.001	0.715733	0.597346	0.721311	-0.0405344	0.0767377	187	< 40	187	< 40	87
ENSG00000067191	AlphaMissense-0.564	0.01	0.165574	0.251091	0.113923	0.0495592	0.0431812	601	< 40	599	< 40	87
ENSG00000067191	LOFTEE-HC;SpliceAI-0.8	0.0001	0.0120902	0.0120902	0.0120902	0.264787	0.105514	< 40	< 40	< 40	< 40	< 40
ENSG00000067191	LOFTEE-HC;SpliceAI-0.8	0.001	0.0120902	0.0120902	0.0120902	0.264787	0.105514	< 40	< 40	< 40	< 40	< 40
ENSG00000067191	LOFTEE-HC;SpliceAI-0.8	0.01	0.0120902	0.0120902	0.0120902	0.264787	0.105514	< 40	< 40	< 40	< 40	< 40
ENSG00000067191	LOFTEE-HC;SpliceAI-0.8;AlphaMissense-0.564	0.0001	0.264388	0.236311	0.207072	0.0842903	0.0711756	219	< 40	218	< 40	111
ENSG00000067191	LOFTEE-HC;SpliceAI-0.8;AlphaMissense-0.564	0.001	0.264388	0.236311	0.207072	0.0842903	0.0711756	219	< 40	218	< 40	111
ENSG00000067191	LOFTEE-HC;SpliceAI-0.8;AlphaMissense-0.564	0.01	0.0549952	0.0370877	0.0845297	0.0867138	0.0415934	633	< 40	630	< 40	111
ENSG00000067596	AlphaMissense-0.564	0.0001	0.216988	0.199859	0.172527	0.0950199	0.0741212	197	< 40	196	< 40	126
ENSG00000067596	AlphaMissense-0.564	0.001	0.216988	0.199859	0.172527	0.0950199	0.0741212	197	< 40	196	< 40	126
ENSG00000067596	AlphaMissense-0.564	0.01	0.216988	0.199859	0.172527	0.0950199	0.0741212	197	< 40	196	< 40	126
ENSG00000067596	LOFTEE-HC;SpliceAI-0.8	0.0001	0.79812	0.675201	1	-0.0403023	0.0961821	110	< 40	110	< 40	54
ENSG00000067596	LOFTEE-HC;SpliceAI-0.8	0.001	0.581959	0.529749	0.439812	0.0347469	0.0552951	295	< 40	294	< 40	54
ENSG00000067596	LOFTEE-HC;SpliceAI-0.8	0.01	0.581959	0.529749	0.439812	0.0347469	0.0552951	295	< 40	294	< 40	54
ENSG00000067596	LOFTEE-HC;SpliceAI-0.8;AlphaMissense-0.564	0.0001	0.529641	0.444094	0.405271	0.0453421	0.0592476	306	< 40	305	< 40	180
ENSG00000067596	LOFTEE-HC;SpliceAI-0.8;AlphaMissense-0.564	0.001	0.290458	0.201714	0.403812	0.0568929	0.0445631	491	< 40	489	< 40	180
ENSG00000067596	LOFTEE-HC;SpliceAI-0.8;AlphaMissense-0.564	0.01	0.290458	0.201714	0.403812	0.0568929	0.0445631	491	< 40	489	< 40	180
ENSG00000068079	AlphaMissense-0.564	0.0001	0.79056	0.79056	0.79056	-0.0402346	0.151495	< 40	< 40	< 40	< 40	< 40
ENSG00000068079	AlphaMissense-0.564	0.001	0.835166	0.71294	0.935385	-0.0402544	0.109413	93	< 40	93	< 40	< 40
ENSG00000068079	AlphaMissense-0.564	0.01	0.835166	0.71294	0.935385	-0.0402544	0.109413	93	< 40	93	< 40	< 40
ENSG00000068079	LOFTEE-HC;SpliceAI-0.8	0.0001	0.723705	0.723705	0.723705	-0.0403401	0.114113	80	< 40	80	< 40	< 40
ENSG00000068079	LOFTEE-HC;SpliceAI-0.8	0.001	0.723705	0.723705	0.723705	-0.0403401	0.114113	80	< 40	80	< 40	< 40
ENSG00000068079	LOFTEE-HC;SpliceAI-0.8	0.01	0.534503	0.413584	0.557809	-0.0411748	0.0503604	489	< 40	489	< 40	< 40
ENSG00000068079	LOFTEE-HC;SpliceAI-0.8;AlphaMissense-0.564	0.0001	0.658293	0.658293	0.658293	-0.0404795	0.0915265	119	< 40	119	< 40	48
ENSG00000068079	LOFTEE-HC;SpliceAI-0.8;AlphaMissense-0.564	0.001	0.736547	0.609708	0.883573	-0.0404281	0.0791947	173	< 40	173	< 40	48
ENSG00000068079	LOFTEE-HC;SpliceAI-0.8;AlphaMissense-0.564	0.01	0.506605	0.369933	0.654538	-0.0410593	0.0457945	582	< 40	582	< 40	48
ENSG00000068097	AlphaMissense-0.564	0.0001	0.420362	0.387692	0.286376	0.0532318	0.0616244	276	< 40	275	< 40	91
ENSG00000068097	AlphaMissense-0.564	0.001	0.882648	0.972174	0.71673	-0.00150294	0.0430863	737	< 40	736	< 40	91
ENSG00000068097	AlphaMissense-0.564	0.01	0.882648	0.972174	0.71673	-0.00150294	0.0430863	737	< 40	736	< 40	91
ENSG00000068097	LOFTEE-HC;SpliceAI-0.8	0.0001	0.663336	0.475304	0.960919	-0.0404652	0.0566837	328	< 40	328	< 40	82
ENSG00000068097	LOFTEE-HC;SpliceAI-0.8	0.001	0.537539	0.365643	0.982704	-0.0404725	0.0447375	546	< 40	546	< 40	82
ENSG00000068097	LOFTEE-HC;SpliceAI-0.8	0.01	0.537539	0.365643	0.982704	-0.0404725	0.0447375	546	< 40	546	< 40	82
ENSG00000068097	LOFTEE-HC;SpliceAI-0.8;AlphaMissense-0.564	0.0001	1	0.960164	0.989372	0.00226896	0.0454267	604	< 40	603	< 40	173
ENSG00000068097	LOFTEE-HC;SpliceAI-0.8;AlphaMissense-0.564	0.001	0.734483	0.524298	0.998979	-0.0190044	0.0298466	1283	< 40	1282	< 40	173
ENSG00000068097	LOFTEE-HC;SpliceAI-0.8;AlphaMissense-0.564	0.01	0.734483	0.524298	0.998979	-0.0190044	0.0298466	1283	< 40	1282	< 40	173
ENSG00000068120	AlphaMissense-0.564	0.0001	0.752705	0.603694	0.935369	-0.0403558	0.0777426	158	< 40	158	< 40	43
ENSG00000068120	AlphaMissense-0.564	0.001	0.752705	0.603694	0.935369	-0.0403558	0.0777426	158	< 40	158	< 40	43
ENSG00000068120	AlphaMissense-0.564	0.01	0.752705	0.603694	0.935369	-0.0403558	0.0777426	158	< 40	158	< 40	43
ENSG00000068120	LOFTEE-HC;SpliceAI-0.8	0.0001	0.798839	0.67738	1	-0.0403086	0.096886	115	< 40	115	< 40	< 40
ENSG00000068120	LOFTEE-HC;SpliceAI-0.8	0.001	0.798839	0.67738	1	-0.0403086	0.096886	115	< 40	115	< 40	< 40
ENSG00000068120	LOFTEE-HC;SpliceAI-0.8	0.01	0.806198	0.716401	0.689197	0.0178462	0.049126	467	< 40	466	< 40	< 40
ENSG00000068120	LOFTEE-HC;SpliceAI-0.8;AlphaMissense-0.564	0.0001	0.671153	0.505525	0.861588	-0.0405668	0.0609273	273	< 40	273	< 40	76
ENSG00000068120	LOFTEE-HC;SpliceAI-0.8;AlphaMissense-0.564	0.001	0.671153	0.505525	0.861588	-0.0405668	0.0609273	273	< 40	273	< 40	76
ENSG00000068120	LOFTEE-HC;SpliceAI-0.8;AlphaMissense-0.564	0.01	1	0.977923	0.77356	0.00132863	0.0480122	625	< 40	624	< 40	76
ENSG00000068137	AlphaMissense-0.564	0.0001	0.799486	0.698581	0.951971	-0.0403135	0.104106	101	< 40	101	< 40	50
ENSG00000068137	AlphaMissense-0.564	0.001	0.787981	0.647622	1	-0.0402853	0.0881384	136	< 40	136	< 40	50
ENSG00000068137	AlphaMissense-0.564	0.01	0.787981	0.647622	1	-0.0402853	0.0881384	136	< 40	136	< 40	50
ENSG00000068137	LOFTEE-HC;SpliceAI-0.8	0.0001	1	0.780638	1	-0.0401882	0.144309	60	< 40	60	< 40	< 40
ENSG00000068137	LOFTEE-HC;SpliceAI-0.8	0.001	0.791872	0.655864	1	-0.0402744	0.0903762	141	< 40	141	< 40	< 40
ENSG00000068137	LOFTEE-HC;SpliceAI-0.8	0.01	0.791872	0.655864	1	-0.0402744	0.0903762	141	< 40	141	< 40	< 40
ENSG00000068137	LOFTEE-HC;SpliceAI-0.8;AlphaMissense-0.564	0.0001	0.755924	0.633095	0.882084	-0.0404229	0.0846776	161	< 40	161	< 40	77
ENSG00000068137	LOFTEE-HC;SpliceAI-0.8;AlphaMissense-0.564	0.001	0.697942	0.522878	0.966827	-0.0403649	0.0631771	277	< 40	277	< 40	77
ENSG00000068137	LOFTEE-HC;SpliceAI-0.8;AlphaMissense-0.564	0.01	0.697942	0.522878	0.966827	-0.0403649	0.0631771	277	< 40	277	< 40	77
ENSG00000068489	AlphaMissense-0.564	0.0001	0.00612595	0.00612595	0.00612595	0.309113	0.112775	< 40	< 40	< 40	< 40	< 40
ENSG00000068489	AlphaMissense-0.564	0.001	0.00612595	0.00612595	0.00612595	0.309113	0.112775	< 40	< 40	< 40	< 40	< 40
ENSG00000068489	AlphaMissense-0.564	0.01	0.00612595	0.00612595	0.00612595	0.309113	0.112775	< 40	< 40	< 40	< 40	< 40
ENSG00000068489	LOFTEE-HC;SpliceAI-0.8	0.0001	0.846513	0.737717	1	-0.0402196	0.120102	83	< 40	83	< 40	< 40
ENSG00000068489	LOFTEE-HC;SpliceAI-0.8	0.001	0.846513	0.737717	1	-0.0402196	0.120102	83	< 40	83	< 40	< 40
ENSG00000068489	LOFTEE-HC;SpliceAI-0.8	0.01	0.846513	0.737717	1	-0.0402196	0.120102	83	< 40	83	< 40	< 40
ENSG00000068489	LOFTEE-HC;SpliceAI-0.8;AlphaMissense-0.564	0.0001	0.0475424	0.0582277	0.0386231	0.167514	0.0884456	100	< 40	99	< 40	< 40
ENSG00000068489	LOFTEE-HC;SpliceAI-0.8;AlphaMissense-0.564	0.001	0.0475424	0.0582277	0.0386231	0.167514	0.0884456	100	< 40	99	< 40	< 40
ENSG00000068489	LOFTEE-HC;SpliceAI-0.8;AlphaMissense-0.564	0.01	0.0475424	0.0582277	0.0386231	0.167514	0.0884456	100	< 40	99	< 40	< 40
ENSG00000069188	AlphaMissense-0.564	0.0001	0.412719	0.963453	0.269073	-0.00150683	0.0328853	698	< 40	697	< 40	218
ENSG00000069188	AlphaMissense-0.564	0.001	0.695072	0.633815	0.488632	-0.0147159	0.0308921	1105	< 40	1104	< 40	218
ENSG00000069188	AlphaMissense-0.564	0.01	0.303401	0.722763	0.185559	0.00649686	0.018313	3406	< 40	3400	< 40	218
ENSG00000069188	LOFTEE-HC;SpliceAI-0.8	0.0001	0.0293308	0.0293308	0.0293308	0.210977	0.0968222	63	< 40	62	< 40	46
ENSG00000069188	LOFTEE-HC;SpliceAI-0.8	0.001	0.0293308	0.0293308	0.0293308	0.210977	0.0968222	63	< 40	62	< 40	46
ENSG00000069188	LOFTEE-HC;SpliceAI-0.8	0.01	0.0293308	0.0293308	0.0293308	0.210977	0.0968222	63	< 40	62	< 40	46
ENSG00000069188	LOFTEE-HC;SpliceAI-0.8;AlphaMissense-0.564	0.0001	0.625182	0.445244	0.452056	0.0279879	0.0366637	761	< 40	759	< 40	264
ENSG00000069188	LOFTEE-HC;SpliceAI-0.8;AlphaMissense-0.564	0.001	0.874787	0.845528	0.708781	0.00589017	0.0302327	1168	< 40	1166	< 40	264
ENSG00000069188	LOFTEE-HC;SpliceAI-0.8;AlphaMissense-0.564	0.01	0.359153	0.452716	0.223667	0.0136566	0.018187	3469	< 40	3462	< 40	264
ENSG00000070366	AlphaMissense-0.564	0.0001	0.0579744	0.0423383	0.0504677	0.081481	0.0401349	615	< 40	612	< 40	191
ENSG00000070366	AlphaMissense-0.564	0.001	0.111564	0.116555	0.0684157	0.0560463	0.0357119	816	< 40	813	< 40	191
ENSG00000070366	AlphaMissense-0.564	0.01	0.111564	0.116555	0.0684157	0.0560463	0.0357119	816	< 40	813	< 40	191
ENSG00000070366	LOFTEE-HC;SpliceAI-0.8	0.0001	0.837104	0.837104	0.837104	-0.0401632	0.195347	< 40	< 40	< 40	< 40	< 40
ENSG00000070366	LOFTEE-HC;SpliceAI-0.8	0.001	0.837104	0.837104	0.837104	-0.0401632	0.195347	< 40	< 40	< 40	< 40	< 40
ENSG00000070366	LOFTEE-HC;SpliceAI-0.8	0.01	0.837104	0.837104	0.837104	-0.0401632	0.195347	< 40	< 40	< 40	< 40	< 40
ENSG00000070366	LOFTEE-HC;SpliceAI-0.8;AlphaMissense-0.564	0.0001	0.0733817	0.0511282	0.0645361	0.0768787	0.0394169	648	< 40	645	< 40	220
ENSG00000070366	LOFTEE-HC;SpliceAI-0.8;AlphaMissense-0.564	0.001	0.139755	0.131479	0.0860515	0.0530951	0.0352021	849	< 40	846	< 40	220
ENSG00000070366	LOFTEE-HC;SpliceAI-0.8;AlphaMissense-0.564	0.01	0.139755	0.131479	0.0860515	0.0530951	0.0352021	849	< 40	846	< 40	220
ENSG00000070444	AlphaMissense-0.564	0.0001	0.830892	0.734881	1	-0.0402461	0.118846	79	< 40	79	< 40	< 40
ENSG00000070444	AlphaMissense-0.564	0.001	0.802722	0.661967	1	-0.0402418	0.0920446	131	< 40	131	< 40	< 40
ENSG00000070444	AlphaMissense-0.564	0.01	0.802722	0.661967	1	-0.0402418	0.0920446	131	< 40	131	< 40	< 40
ENSG00000070444	LOFTEE-HC;SpliceAI-0.8	0.0001	0.929103	0.929103	0.929103	-0.0400798	0.45047	< 40	< 40	< 40	< 40	< 40
ENSG00000070444	LOFTEE-HC;SpliceAI-0.8	0.001	0.929103	0.929103	0.929103	-0.0400798	0.45047	< 40	< 40	< 40	< 40	< 40
ENSG00000070444	LOFTEE-HC;SpliceAI-0.8	0.01	0.929103	0.929103	0.929103	-0.0400798	0.45047	< 40	< 40	< 40	< 40	< 40
ENSG00000070444	LOFTEE-HC;SpliceAI-0.8;AlphaMissense-0.564	0.0001	0.823159	0.726216	1	-0.0402626	0.114982	85	< 40	85	< 40	42
ENSG00000070444	LOFTEE-HC;SpliceAI-0.8;AlphaMissense-0.564	0.001	0.796445	0.655463	1	-0.0402522	0.0902138	137	< 40	137	< 40	42
ENSG00000070444	LOFTEE-HC;SpliceAI-0.8;AlphaMissense-0.564	0.01	0.796445	0.655463	1	-0.0402522	0.0902138	137	< 40	137	< 40	42
ENSG00000070495	AlphaMissense-0.564	0.0001	0.645423	0.645423	0.645423	-0.0405221	0.0880665	143	< 40	143	< 40	84
ENSG00000070495	AlphaMissense-0.564	0.001	0.645423	0.645423	0.645423	-0.0405221	0.0880665	143	< 40	143	< 40	84
ENSG00000070495	AlphaMissense-0.564	0.01	0.645423	0.645423	0.645423	-0.0405221	0.0880665	143	< 40	143	< 40	84
ENSG00000070495	LOFTEE-HC;SpliceAI-0.8	0.0001	0.900003	0.900003	0.900003	-0.0401132	0.319226	< 40	< 40	< 40	< 40	< 40
ENSG00000070495	LOFTEE-HC;SpliceAI-0.8	0.001	0.900003	0.900003	0.900003	-0.0401132	0.319226	< 40	< 40	< 40	< 40	< 40
ENSG00000070495	LOFTEE-HC;SpliceAI-0.8	0.01	0.900003	0.900003	0.900003	-0.0401132	0.319226	< 40	< 40	< 40	< 40	< 40
ENSG00000070495	LOFTEE-HC;SpliceAI-0.8;AlphaMissense-0.564	0.0001	0.633359	0.633359	0.633359	-0.0405541	0.0850183	153	< 40	153	< 40	93
ENSG00000070495	LOFTEE-HC;SpliceAI-0.8;AlphaMissense-0.564	0.001	0.633359	0.633359	0.633359	-0.0405541	0.0850183	153	< 40	153	< 40	93
ENSG00000070495	LOFTEE-HC;SpliceAI-0.8;AlphaMissense-0.564	0.01	0.633359	0.633359	0.633359	-0.0405541	0.0850183	153	< 40	153	< 40	93
ENSG00000070526	AlphaMissense-0.564	0.0001	0.743589	0.532371	0.999686	-0.04012	0.0642547	261	< 40	261	< 40	42
ENSG00000070526	AlphaMissense-0.564	0.001	0.654959	0.457478	0.999316	-0.0402537	0.0541769	338	< 40	338	< 40	42
ENSG00000070526	AlphaMissense-0.564	0.01	0.654959	0.457478	0.999316	-0.0402537	0.0541769	338	< 40	338	< 40	42
ENSG00000070526	LOFTEE-HC;SpliceAI-0.8	0.0001	0.801873	0.613413	0.998466	-0.0402162	0.0796033	176	< 40	176	< 40	< 40
ENSG00000070526	LOFTEE-HC;SpliceAI-0.8	0.001	0.75598	0.559873	0.999167	-0.0402243	0.0689918	232	< 40	232	< 40	< 40
ENSG00000070526	LOFTEE-HC;SpliceAI-0.8	0.01	0.75598	0.559873	0.999167	-0.0402243	0.0689918	232	< 40	232	< 40	< 40
ENSG00000070526	LOFTEE-HC;SpliceAI-0.8;AlphaMissense-0.564	0.0001	0.637664	0.421296	0.999849	-0.0402596	0.0500632	437	< 40	437	< 40	81
ENSG00000070526	LOFTEE-HC;SpliceAI-0.8;AlphaMissense-0.564	0.001	0.534343	0.344409	0.999922	-0.0403165	0.0426409	570	< 40	570	< 40	81
ENSG00000070526	LOFTEE-HC;SpliceAI-0.8;AlphaMissense-0.564	0.01	0.534343	0.344409	0.999922	-0.0403165	0.0426409	570	< 40	570	< 40	81
ENSG00000070540	AlphaMissense-0.564	0.0001	0.0070351	0.0155295	0.0061427	0.136971	0.0566043	182	< 40	180	< 40	58
ENSG00000070540	AlphaMissense-0.564	0.001	0.0102281	0.051453	0.00752443	0.0969479	0.049776	281	< 40	279	< 40	58
ENSG00000070540	AlphaMissense-0.564	0.01	0.0102281	0.051453	0.00752443	0.0969479	0.049776	281	< 40	279	< 40	58
ENSG00000070540	LOFTEE-HC;SpliceAI-0.8	0.0001	0.81403	0.714351	1	-0.0402845	0.110061	92	< 40	92	< 40	< 40
ENSG00000070540	LOFTEE-HC;SpliceAI-0.8	0.001	0.81403	0.714351	1	-0.0402845	0.110061	92	< 40	92	< 40	< 40
ENSG00000070540	LOFTEE-HC;SpliceAI-0.8	0.01	0.81403	0.714351	1	-0.0402845	0.110061	92	< 40	92	< 40	< 40
ENSG00000070540	LOFTEE-HC;SpliceAI-0.8;AlphaMissense-0.564	0.0001	0.0206142	0.0387516	0.016858	0.108977	0.0527269	274	< 40	272	< 40	93
ENSG00000070540	LOFTEE-HC;SpliceAI-0.8;AlphaMissense-0.564	0.001	0.028972	0.0940159	0.0202338	0.0788286	0.0470736	373	< 40	371	< 40	93
ENSG00000070540	LOFTEE-HC;SpliceAI-0.8;AlphaMissense-0.564	0.01	0.028972	0.0940159	0.0202338	0.0788286	0.0470736	373	< 40	371	< 40	93
ENSG00000070731	AlphaMissense-0.564	0.0001	0.762271	0.615822	0.948765	-0.0403365	0.0803866	170	< 40	170	< 40	48
ENSG00000070731	AlphaMissense-0.564	0.001	0.758056	0.580341	0.979936	-0.040309	0.0729065	205	< 40	205	< 40	48
ENSG00000070731	AlphaMissense-0.564	0.01	0.758056	0.580341	0.979936	-0.040309	0.0729065	205	< 40	205	< 40	48
ENSG00000070731	LOFTEE-HC;SpliceAI-0.8	0.0001	0.822124	0.725445	1	-0.0402691	0.114665	85	< 40	85	< 40	< 40
ENSG00000070731	LOFTEE-HC;SpliceAI-0.8	0.001	0.695345	0.52502	0.953913	-0.0403671	0.0635077	256	< 40	256	< 40	< 40
ENSG00000070731	LOFTEE-HC;SpliceAI-0.8	0.01	0.695345	0.52502	0.953913	-0.0403671	0.0635077	256	< 40	256	< 40	< 40
ENSG00000070731	LOFTEE-HC;SpliceAI-0.8;AlphaMissense-0.564	0.0001	0.701453	0.541223	0.886592	-0.0405092	0.0663037	255	< 40	255	< 40	85
ENSG00000070731	LOFTEE-HC;SpliceAI-0.8;AlphaMissense-0.564	0.001	0.579486	0.400638	0.980787	-0.040445	0.0481212	461	< 40	461	< 40	85
ENSG00000070731	LOFTEE-HC;SpliceAI-0.8;AlphaMissense-0.564	0.01	0.579486	0.400638	0.980787	-0.040445	0.0481212	461	< 40	461	< 40	85
ENSG00000072134	AlphaMissense-0.564	0.0001	0.733535	0.593501	0.875111	-0.0404442	0.0757708	195	< 40	195	< 40	66
ENSG00000072134	AlphaMissense-0.564	0.001	0.697593	0.515091	0.972948	-0.0403817	0.0620368	297	< 40	297	< 40	66
ENSG00000072134	AlphaMissense-0.564	0.01	0.697593	0.515091	0.972948	-0.0403817	0.0620368	297	< 40	297	< 40	66
ENSG00000072134	LOFTEE-HC;SpliceAI-0.8	0.0001	0.0304211	0.0452536	0.0238764	0.180554	0.090174	72	< 40	71	< 40	< 40
ENSG00000072134	LOFTEE-HC;SpliceAI-0.8	0.001	0.0304211	0.0452536	0.0238764	0.180554	0.090174	72	< 40	71	< 40	< 40
ENSG00000072134	LOFTEE-HC;SpliceAI-0.8	0.01	0.0304211	0.0452536	0.0238764	0.180554	0.090174	72	< 40	71	< 40	< 40
ENSG00000072134	LOFTEE-HC;SpliceAI-0.8;AlphaMissense-0.564	0.0001	0.360843	0.335112	0.24877	0.0621999	0.0645315	267	< 40	266	< 40	92
ENSG00000072134	LOFTEE-HC;SpliceAI-0.8;AlphaMissense-0.564	0.001	0.554617	0.524375	0.379783	0.035254	0.0553772	369	< 40	368	< 40	92
ENSG00000072134	LOFTEE-HC;SpliceAI-0.8;AlphaMissense-0.564	0.01	0.554617	0.524375	0.379783	0.035254	0.0553772	369	< 40	368	< 40	92
ENSG00000072210	AlphaMissense-0.564	0.0001	0.795529	0.693863	0.928476	-0.040324	0.102444	100	< 40	100	< 40	42
ENSG00000072210	AlphaMissense-0.564	0.001	0.77497	0.632252	1	-0.0402937	0.0841979	149	< 40	149	< 40	42
ENSG00000072210	AlphaMissense-0.564	0.01	0.77497	0.632252	1	-0.0402937	0.0841979	149	< 40	149	< 40	42
ENSG00000072210	LOFTEE-HC;SpliceAI-0.8	0.0001	0.732019	0.732019	0.732019	-0.0403099	0.117714	62	< 40	62	< 40	< 40
ENSG00000072210	LOFTEE-HC;SpliceAI-0.8	0.001	0.794723	0.669012	0.955301	-0.0402753	0.0942104	110	< 40	110	< 40	< 40
ENSG00000072210	LOFTEE-HC;SpliceAI-0.8	0.01	0.794723	0.669012	0.955301	-0.0402753	0.0942104	110	< 40	110	< 40	< 40
ENSG00000072210	LOFTEE-HC;SpliceAI-0.8;AlphaMissense-0.564	0.0001	0.715048	0.61136	0.699257	-0.0405084	0.0797201	156	< 40	156	< 40	74
ENSG00000072210	LOFTEE-HC;SpliceAI-0.8;AlphaMissense-0.564	0.001	0.69505	0.527964	0.928691	-0.040407	0.0640247	253	< 40	253	< 40	74
ENSG00000072210	LOFTEE-HC;SpliceAI-0.8;AlphaMissense-0.564	0.01	0.69505	0.527964	0.928691	-0.040407	0.0640247	253	< 40	253	< 40	74
ENSG00000072310	AlphaMissense-0.564	0.0001	0.000156896	0.00803986	0.000102412	0.158668	0.059866	159	< 40	157	< 40	59
ENSG00000072310	AlphaMissense-0.564	0.001	0.000156896	0.00803986	0.000102412	0.158668	0.059866	159	< 40	157	< 40	59
ENSG00000072310	AlphaMissense-0.564	0.01	0.000156896	0.00803986	0.000102412	0.158668	0.059866	159	< 40	157	< 40	59
ENSG00000072310	LOFTEE-HC;SpliceAI-0.8	0.0001	0.68295	0.68295	0.68295	-0.0404137	0.0989462	106	< 40	106	< 40	56
ENSG00000072310	LOFTEE-HC;SpliceAI-0.8	0.001	0.68295	0.68295	0.68295	-0.0404137	0.0989462	106	< 40	106	< 40	56
ENSG00000072310	LOFTEE-HC;SpliceAI-0.8	0.01	0.68295	0.68295	0.68295	-0.0404137	0.0989462	106	< 40	106	< 40	56
ENSG00000072310	LOFTEE-HC;SpliceAI-0.8;AlphaMissense-0.564	0.0001	0.00127908	0.0382351	0.00070394	0.106799	0.0515358	265	< 40	263	< 40	115
ENSG00000072310	LOFTEE-HC;SpliceAI-0.8;AlphaMissense-0.564	0.001	0.00127908	0.0382351	0.00070394	0.106799	0.0515358	265	< 40	263	< 40	115
ENSG00000072310	LOFTEE-HC;SpliceAI-0.8;AlphaMissense-0.564	0.01	0.00127908	0.0382351	0.00070394	0.106799	0.0515358	265	< 40	263	< 40	115
ENSG00000072778	AlphaMissense-0.564	0.0001	0.0162173	0.0240468	0.0142514	0.124678	0.0552557	217	< 40	215	< 40	68
ENSG00000072778	AlphaMissense-0.564	0.001	0.0162173	0.0240468	0.0142514	0.124678	0.0552557	217	< 40	215	< 40	68
ENSG00000072778	AlphaMissense-0.564	0.01	0.0162173	0.0240468	0.0142514	0.124678	0.0552557	217	< 40	215	< 40	68
ENSG00000072778	LOFTEE-HC;SpliceAI-0.8	0.0001	0.775221	0.645667	1	-0.0403422	0.0877404	134	< 40	134	< 40	57
ENSG00000072778	LOFTEE-HC;SpliceAI-0.8	0.001	0.731379	0.576596	0.955901	-0.0403229	0.0722162	196	< 40	196	< 40	57
ENSG00000072778	LOFTEE-HC;SpliceAI-0.8	0.01	0.731379	0.576596	0.955901	-0.0403229	0.0722162	196	< 40	196	< 40	57
ENSG00000072778	LOFTEE-HC;SpliceAI-0.8;AlphaMissense-0.564	0.0001	0.0488778	0.0722034	0.0385544	0.0914619	0.0508734	351	< 40	349	< 40	125
ENSG00000072778	LOFTEE-HC;SpliceAI-0.8;AlphaMissense-0.564	0.001	0.0621937	0.120728	0.0434427	0.073254	0.047208	413	< 40	411	< 40	125
ENSG00000072778	LOFTEE-HC;SpliceAI-0.8;AlphaMissense-0.564	0.01	0.0621937	0.120728	0.0434427	0.073254	0.047208	413	< 40	411	< 40	125
ENSG00000072818	AlphaMissense-0.564	0.0001	0.182549	0.179801	0.13465	0.101648	0.0757797	176	< 40	175	< 40	64
ENSG00000072818	AlphaMissense-0.564	0.001	0.182549	0.179801	0.13465	0.101648	0.0757797	176	< 40	175	< 40	64
ENSG00000072818	AlphaMissense-0.564	0.01	0.182549	0.179801	0.13465	0.101648	0.0757797	176	< 40	175	< 40	64
ENSG00000072818	LOFTEE-HC;SpliceAI-0.8	0.0001	0.852477	0.762311	1	-0.0402193	0.13298	58	< 40	58	< 40	< 40
ENSG00000072818	LOFTEE-HC;SpliceAI-0.8	0.001	0.852477	0.762311	1	-0.0402193	0.13298	58	< 40	58	< 40	< 40
ENSG00000072818	LOFTEE-HC;SpliceAI-0.8	0.01	0.852477	0.762311	1	-0.0402193	0.13298	58	< 40	58	< 40	< 40
ENSG00000072818	LOFTEE-HC;SpliceAI-0.8;AlphaMissense-0.564	0.0001	0.363521	0.331467	0.255735	0.0671759	0.0691705	234	< 40	233	< 40	89
ENSG00000072818	LOFTEE-HC;SpliceAI-0.8;AlphaMissense-0.564	0.001	0.363521	0.331467	0.255735	0.0671759	0.0691705	234	< 40	233	< 40	89
ENSG00000072818	LOFTEE-HC;SpliceAI-0.8;AlphaMissense-0.564	0.01	0.363521	0.331467	0.255735	0.0671759	0.0691705	234	< 40	233	< 40	89
ENSG00000072849	AlphaMissense-0.564	0.0001	0.836478	0.722684	1	-0.0402327	0.113372	75	< 40	75	< 40	< 40
ENSG00000072849	AlphaMissense-0.564	0.001	0.836478	0.722684	1	-0.0402327	0.113372	75	< 40	75	< 40	< 40
ENSG00000072849	AlphaMissense-0.564	0.01	0.836478	0.722684	1	-0.0402327	0.113372	75	< 40	75	< 40	< 40
ENSG00000072849	LOFTEE-HC;SpliceAI-0.8	0.0001	0.925545	0.925545	0.925545	-0.0400741	0.428823	< 40	< 40	< 40	< 40	< 40
ENSG00000072849	LOFTEE-HC;SpliceAI-0.8	0.001	0.925545	0.925545	0.925545	-0.0400741	0.428823	< 40	< 40	< 40	< 40	< 40
ENSG00000072849	LOFTEE-HC;SpliceAI-0.8	0.01	0.925545	0.925545	0.925545	-0.0400741	0.428823	< 40	< 40	< 40	< 40	< 40
ENSG00000072849	LOFTEE-HC;SpliceAI-0.8;AlphaMissense-0.564	0.0001	0.827757	0.713612	1	-0.0402499	0.10967	83	< 40	83	< 40	42
ENSG00000072849	LOFTEE-HC;SpliceAI-0.8;AlphaMissense-0.564	0.001	0.827757	0.713612	1	-0.0402499	0.10967	83	< 40	83	< 40	42
ENSG00000072849	LOFTEE-HC;SpliceAI-0.8;AlphaMissense-0.564	0.01	0.827757	0.713612	1	-0.0402499	0.10967	83	< 40	83	< 40	42
ENSG00000073350	AlphaMissense-0.564	0.0001	0.610072	0.448571	0.773107	-0.040759	0.0537861	370	< 40	370	< 40	117
ENSG00000073350	AlphaMissense-0.564	0.001	0.419853	0.277887	0.934444	-0.0406878	0.0374976	765	< 40	765	< 40	117
ENSG00000073350	AlphaMissense-0.564	0.01	0.419853	0.277887	0.934444	-0.0406878	0.0374976	765	< 40	765	< 40	117
ENSG00000073350	LOFTEE-HC;SpliceAI-0.8	0.0001	0.778969	0.5907	0.994739	-0.0402732	0.0748819	202	< 40	202	< 40	55
ENSG00000073350	LOFTEE-HC;SpliceAI-0.8	0.001	0.778969	0.5907	0.994739	-0.0402732	0.0748819	202	< 40	202	< 40	55
ENSG00000073350	LOFTEE-HC;SpliceAI-0.8	0.01	0.778969	0.5907	0.994739	-0.0402732	0.0748819	202	< 40	202	< 40	55
ENSG00000073350	LOFTEE-HC;SpliceAI-0.8;AlphaMissense-0.564	0.0001	0.515119	0.352265	0.796208	-0.0409064	0.0439757	572	< 40	572	< 40	172
ENSG00000073350	LOFTEE-HC;SpliceAI-0.8;AlphaMissense-0.564	0.001	0.354154	0.225651	0.936369	-0.0407881	0.0336636	967	< 40	967	< 40	172
ENSG00000073350	LOFTEE-HC;SpliceAI-0.8;AlphaMissense-0.564	0.01	0.354154	0.225651	0.936369	-0.0407881	0.0336636	967	< 40	967	< 40	172
ENSG00000073536	AlphaMissense-0.564	0.0001	0.720011	0.528746	0.985293	-0.0401091	0.0636732	249	< 40	249	< 40	71
ENSG00000073536	AlphaMissense-0.564	0.001	0.610529	0.423661	0.994424	-0.0402677	0.0503292	366	< 40	366	< 40	71
ENSG00000073536	AlphaMissense-0.564	0.01	0.412959	0.28159	0.829018	-0.0228755	0.0212449	2447	< 40	2445	< 40	71
ENSG00000073536	LOFTEE-HC;SpliceAI-0.8	0.0001	0.8064	0.8064	0.8064	-0.0402042	0.16405	43	< 40	43	< 40	< 40
ENSG00000073536	LOFTEE-HC;SpliceAI-0.8	0.001	0.8064	0.8064	0.8064	-0.0402042	0.16405	43	< 40	43	< 40	< 40
ENSG00000073536	LOFTEE-HC;SpliceAI-0.8	0.01	0.8064	0.8064	0.8064	-0.0402042	0.16405	43	< 40	43	< 40	< 40
ENSG00000073536	LOFTEE-HC;SpliceAI-0.8;AlphaMissense-0.564	0.0001	0.686005	0.500466	0.960101	-0.0402372	0.0597206	290	< 40	290	< 40	98
ENSG00000073536	LOFTEE-HC;SpliceAI-0.8;AlphaMissense-0.564	0.001	0.58672	0.403687	0.987256	-0.0403391	0.0483072	407	< 40	407	< 40	98
ENSG00000073536	LOFTEE-HC;SpliceAI-0.8;AlphaMissense-0.564	0.01	0.402984	0.272396	0.831778	-0.0231519	0.021094	2488	< 40	2486	< 40	98
ENSG00000073584	AlphaMissense-0.564	0.0001	0.0315119	0.0315119	0.0315119	0.206938	0.0962259	72	< 40	71	< 40	< 40
ENSG00000073584	AlphaMissense-0.564	0.001	0.0315119	0.0315119	0.0315119	0.206938	0.0962259	72	< 40	71	< 40	< 40
ENSG00000073584	AlphaMissense-0.564	0.01	0.0315119	0.0315119	0.0315119	0.206938	0.0962259	72	< 40	71	< 40	< 40
ENSG00000073584	LOFTEE-HC;SpliceAI-0.8	0.0001	0.847106	0.847106	0.847106	-0.0401712	0.208343	< 40	< 40	< 40	< 40	< 40
ENSG00000073584	LOFTEE-HC;SpliceAI-0.8	0.001	0.847106	0.847106	0.847106	-0.0401712	0.208343	< 40	< 40	< 40	< 40	< 40
ENSG00000073584	LOFTEE-HC;SpliceAI-0.8	0.01	0.847106	0.847106	0.847106	-0.0401712	0.208343	< 40	< 40	< 40	< 40	< 40
ENSG00000073584	LOFTEE-HC;SpliceAI-0.8;AlphaMissense-0.564	0.0001	0.0461994	0.0461994	0.0461994	0.18582	0.0932099	97	< 40	96	< 40	45
ENSG00000073584	LOFTEE-HC;SpliceAI-0.8;AlphaMissense-0.564	0.001	0.0461994	0.0461994	0.0461994	0.18582	0.0932099	97	< 40	96	< 40	45
ENSG00000073584	LOFTEE-HC;SpliceAI-0.8;AlphaMissense-0.564	0.01	0.0461994	0.0461994	0.0461994	0.18582	0.0932099	97	< 40	96	< 40	45
ENSG00000073598	AlphaMissense-0.564	0.0001	1	0.777175	1	-0.0401779	0.14197	51	< 40	51	< 40	< 40
ENSG00000073598	AlphaMissense-0.564	0.001	0.856098	0.716573	0.984173	-0.0401801	0.110676	87	< 40	87	< 40	< 40
ENSG00000073598	AlphaMissense-0.564	0.01	0.856098	0.716573	0.984173	-0.0401801	0.110676	87	< 40	87	< 40	< 40
ENSG00000073598	LOFTEE-HC;SpliceAI-0.8	0.0001	0.864521	0.703385	0.998625	-0.0401657	0.10549	87	< 40	87	< 40	< 40
ENSG00000073598	LOFTEE-HC;SpliceAI-0.8	0.001	0.864521	0.703385	0.998625	-0.0401657	0.10549	87	< 40	87	< 40	< 40
ENSG00000073598	LOFTEE-HC;SpliceAI-0.8	0.01	0.864521	0.703385	0.998625	-0.0401657	0.10549	87	< 40	87	< 40	< 40
ENSG00000073598	LOFTEE-HC;SpliceAI-0.8;AlphaMissense-0.564	0.0001	0.810157	0.634786	0.996037	-0.0402348	0.0847046	138	< 40	138	< 40	< 40
ENSG00000073598	LOFTEE-HC;SpliceAI-0.8;AlphaMissense-0.564	0.001	0.789797	0.598324	0.998654	-0.0402253	0.0763561	174	< 40	174	< 40	< 40
ENSG00000073598	LOFTEE-HC;SpliceAI-0.8;AlphaMissense-0.564	0.01	0.789797	0.598324	0.998654	-0.0402253	0.0763561	174	< 40	174	< 40	< 40
ENSG00000073605	LOFTEE-HC;SpliceAI-0.8	0.0001	0.796297	0.796297	0.796297	-0.040221	0.155809	51	< 40	51	< 40	< 40
ENSG00000073605	LOFTEE-HC;SpliceAI-0.8	0.001	0.730932	0.603659	0.871117	-0.0404146	0.0778483	175	< 40	175	< 40	< 40
ENSG00000073605	LOFTEE-HC;SpliceAI-0.8	0.01	0.730932	0.603659	0.871117	-0.0404146	0.0778483	175	< 40	175	< 40	< 40
ENSG00000073605	LOFTEE-HC;SpliceAI-0.8;AlphaMissense-0.564	0.0001	0.796297	0.796297	0.796297	-0.040221	0.155809	51	< 40	51	< 40	< 40
ENSG00000073605	LOFTEE-HC;SpliceAI-0.8;AlphaMissense-0.564	0.001	0.730932	0.603659	0.871117	-0.0404146	0.0778483	175	< 40	175	< 40	< 40
ENSG00000073605	LOFTEE-HC;SpliceAI-0.8;AlphaMissense-0.564	0.01	0.730932	0.603659	0.871117	-0.0404146	0.0778483	175	< 40	175	< 40	< 40
ENSG00000073670	AlphaMissense-0.564	0.0001	0.0666666	0.0822405	0.0510942	0.147152	0.0846756	109	< 40	108	< 40	55
ENSG00000073670	AlphaMissense-0.564	0.001	0.0666666	0.0822405	0.0510942	0.147152	0.0846756	109	< 40	108	< 40	55
ENSG00000073670	AlphaMissense-0.564	0.01	0.0666666	0.0822405	0.0510942	0.147152	0.0846756	109	< 40	108	< 40	55
ENSG00000073670	LOFTEE-HC;SpliceAI-0.8	0.0001	1	0.78564	1	-0.0401549	0.147641	51	< 40	51	< 40	< 40
ENSG00000073670	LOFTEE-HC;SpliceAI-0.8	0.001	1	0.78564	1	-0.0401549	0.147641	51	< 40	51	< 40	< 40
ENSG00000073670	LOFTEE-HC;SpliceAI-0.8	0.01	1	0.78564	1	-0.0401549	0.147641	51	< 40	51	< 40	< 40
ENSG00000073670	LOFTEE-HC;SpliceAI-0.8;AlphaMissense-0.564	0.0001	0.0993848	0.132229	0.0681699	0.121622	0.0807924	160	< 40	159	< 40	78
ENSG00000073670	LOFTEE-HC;SpliceAI-0.8;AlphaMissense-0.564	0.001	0.0993848	0.132229	0.0681699	0.121622	0.0807924	160	< 40	159	< 40	78
ENSG00000073670	LOFTEE-HC;SpliceAI-0.8;AlphaMissense-0.564	0.01	0.0993848	0.132229	0.0681699	0.121622	0.0807924	160	< 40	159	< 40	78
ENSG00000073861	AlphaMissense-0.564	0.0001	0.0365272	0.0365272	0.0365272	0.198476	0.0949186	70	< 40	69	< 40	< 40
ENSG00000073861	AlphaMissense-0.564	0.001	0.0365272	0.0365272	0.0365272	0.198476	0.0949186	70	< 40	69	< 40	< 40
ENSG00000073861	AlphaMissense-0.564	0.01	0.0365272	0.0365272	0.0365272	0.198476	0.0949186	70	< 40	69	< 40	< 40
ENSG00000073861	LOFTEE-HC;SpliceAI-0.8	0.0001	0.95393	0.95393	0.95393	-0.0400554	0.693331	< 40	< 40	< 40	< 40	< 40
ENSG00000073861	LOFTEE-HC;SpliceAI-0.8	0.001	0.95393	0.95393	0.95393	-0.0400554	0.693331	< 40	< 40	< 40	< 40	< 40
ENSG00000073861	LOFTEE-HC;SpliceAI-0.8	0.01	0.95393	0.95393	0.95393	-0.0400554	0.693331	< 40	< 40	< 40	< 40	< 40
ENSG00000073861	LOFTEE-HC;SpliceAI-0.8;AlphaMissense-0.564	0.0001	0.0378422	0.0378422	0.0378422	0.196524	0.0946394	73	< 40	72	< 40	42
ENSG00000073861	LOFTEE-HC;SpliceAI-0.8;AlphaMissense-0.564	0.001	0.0378422	0.0378422	0.0378422	0.196524	0.0946394	73	< 40	72	< 40	42
ENSG00000073861	LOFTEE-HC;SpliceAI-0.8;AlphaMissense-0.564	0.01	0.0378422	0.0378422	0.0378422	0.196524	0.0946394	73	< 40	72	< 40	42
ENSG00000073969	AlphaMissense-0.564	0.0001	0.0161716	0.0534608	0.0102846	0.168329	0.0871641	72	< 40	71	< 40	< 40
ENSG00000073969	AlphaMissense-0.564	0.001	0.0161716	0.0534608	0.0102846	0.168329	0.0871641	72	< 40	71	< 40	< 40
ENSG00000073969	AlphaMissense-0.564	0.01	0.0161716	0.0534608	0.0102846	0.168329	0.0871641	72	< 40	71	< 40	< 40
ENSG00000073969	LOFTEE-HC;SpliceAI-0.8	0.0001	0.888969	0.888969	0.888969	-0.0401104	0.287305	< 40	< 40	< 40	< 40	< 40
ENSG00000073969	LOFTEE-HC;SpliceAI-0.8	0.001	0.888969	0.888969	0.888969	-0.0401104	0.287305	< 40	< 40	< 40	< 40	< 40
ENSG00000073969	LOFTEE-HC;SpliceAI-0.8	0.01	0.888969	0.888969	0.888969	-0.0401104	0.287305	< 40	< 40	< 40	< 40	< 40
ENSG00000073969	LOFTEE-HC;SpliceAI-0.8;AlphaMissense-0.564	0.0001	0.0226165	0.0703973	0.0143335	0.151036	0.0834755	87	< 40	86	< 40	< 40
ENSG00000073969	LOFTEE-HC;SpliceAI-0.8;AlphaMissense-0.564	0.001	0.0226165	0.0703973	0.0143335	0.151036	0.0834755	87	< 40	86	< 40	< 40
ENSG00000073969	LOFTEE-HC;SpliceAI-0.8;AlphaMissense-0.564	0.01	0.0226165	0.0703973	0.0143335	0.151036	0.0834755	87	< 40	86	< 40	< 40
ENSG00000074356	AlphaMissense-0.564	0.0001	0.0603298	0.0653189	0.0511839	0.163187	0.0885411	109	< 40	108	< 40	50
ENSG00000074356	AlphaMissense-0.564	0.001	0.0184748	0.011244	0.0334179	0.149029	0.0587879	170	< 40	168	< 40	50
ENSG00000074356	AlphaMissense-0.564	0.01	0.195252	0.650498	0.134125	0.0148384	0.0327507	1044	< 40	1042	< 40	50
ENSG00000074356	LOFTEE-HC;SpliceAI-0.8	0.0001	0.877509	0.877509	0.877509	-0.0401277	0.260354	< 40	< 40	< 40	< 40	< 40
ENSG00000074356	LOFTEE-HC;SpliceAI-0.8	0.001	0.877509	0.877509	0.877509	-0.0401277	0.260354	< 40	< 40	< 40	< 40	< 40
ENSG00000074356	LOFTEE-HC;SpliceAI-0.8	0.01	0.877509	0.877509	0.877509	-0.0401277	0.260354	< 40	< 40	< 40	< 40	< 40
ENSG00000074356	LOFTEE-HC;SpliceAI-0.8;AlphaMissense-0.564	0.0001	0.0732622	0.0769877	0.0616954	0.154748	0.0875053	121	< 40	120	< 40	59
ENSG00000074356	LOFTEE-HC;SpliceAI-0.8;AlphaMissense-0.564	0.001	0.0219435	0.013481	0.0396585	0.143587	0.0581137	182	< 40	180	< 40	59
ENSG00000074356	LOFTEE-HC;SpliceAI-0.8;AlphaMissense-0.564	0.01	0.201157	0.665409	0.137969	0.0141355	0.0326865	1056	< 40	1054	< 40	59
ENSG00000074370	AlphaMissense-0.564	0.0001	0.16165	0.10396	0.14536	0.0774705	0.0476463	404	< 40	402	< 40	146
ENSG00000074370	AlphaMissense-0.564	0.001	0.16165	0.10396	0.14536	0.0774705	0.0476463	404	< 40	402	< 40	146
ENSG00000074370	AlphaMissense-0.564	0.01	0.16165	0.10396	0.14536	0.0774705	0.0476463	404	< 40	402	< 40	146
ENSG00000074370	LOFTEE-HC;SpliceAI-0.8	0.0001	0.825087	0.728686	1	-0.0402686	0.11609	85	< 40	85	< 40	50
ENSG00000074370	LOFTEE-HC;SpliceAI-0.8	0.001	0.825087	0.728686	1	-0.0402686	0.11609	85	< 40	85	< 40	50
ENSG00000074370	LOFTEE-HC;SpliceAI-0.8	0.01	0.825087	0.728686	1	-0.0402686	0.11609	85	< 40	85	< 40	50
ENSG00000074370	LOFTEE-HC;SpliceAI-0.8;AlphaMissense-0.564	0.0001	0.256077	0.167498	0.215298	0.061183	0.0443262	488	< 40	486	< 40	196
ENSG00000074370	LOFTEE-HC;SpliceAI-0.8;AlphaMissense-0.564	0.001	0.256077	0.167498	0.215298	0.061183	0.0443262	488	< 40	486	< 40	196
ENSG00000074370	LOFTEE-HC;SpliceAI-0.8;AlphaMissense-0.564	0.01	0.256077	0.167498	0.215298	0.061183	0.0443262	488	< 40	486	< 40	196
ENSG00000074660	AlphaMissense-0.564	0.0001	0.714746	0.569344	0.869526	-0.0404744	0.0711304	198	< 40	198	< 40	74
ENSG00000074660	AlphaMissense-0.564	0.001	0.714746	0.569344	0.869526	-0.0404744	0.0711304	198	< 40	198	< 40	74
ENSG00000074660	AlphaMissense-0.564	0.01	0.714746	0.569344	0.869526	-0.0404744	0.0711304	198	< 40	198	< 40	74
ENSG00000074660	LOFTEE-HC;SpliceAI-0.8	0.0001	0.799434	0.662283	1	-0.0402776	0.0922184	130	< 40	130	< 40	47
ENSG00000074660	LOFTEE-HC;SpliceAI-0.8	0.001	0.799434	0.662283	1	-0.0402776	0.0922184	130	< 40	130	< 40	47
ENSG00000074660	LOFTEE-HC;SpliceAI-0.8	0.01	0.799434	0.662283	1	-0.0402776	0.0922184	130	< 40	130	< 40	47
ENSG00000074660	LOFTEE-HC;SpliceAI-0.8;AlphaMissense-0.564	0.0001	0.640535	0.472792	0.838508	-0.0406473	0.0566162	328	< 40	328	< 40	121
ENSG00000074660	LOFTEE-HC;SpliceAI-0.8;AlphaMissense-0.564	0.001	0.640535	0.472792	0.838508	-0.0406473	0.0566162	328	< 40	328	< 40	121
ENSG00000074660	LOFTEE-HC;SpliceAI-0.8;AlphaMissense-0.564	0.01	0.640535	0.472792	0.838508	-0.0406473	0.0566162	328	< 40	328	< 40	121
ENSG00000074755	AlphaMissense-0.564	0.0001	0.413733	0.450201	0.284722	0.0288189	0.0381667	761	< 40	759	< 40	269
ENSG00000074755	AlphaMissense-0.564	0.001	0.550937	0.646471	0.373652	0.0157752	0.0343934	927	< 40	925	< 40	269
ENSG00000074755	AlphaMissense-0.564	0.01	0.550937	0.646471	0.373652	0.0157752	0.0343934	927	< 40	925	< 40	269
ENSG00000074755	LOFTEE-HC;SpliceAI-0.8	0.0001	0.774295	0.668721	0.855415	-0.0403721	0.0943485	112	< 40	112	< 40	72
ENSG00000074755	LOFTEE-HC;SpliceAI-0.8	0.001	0.774295	0.668721	0.855415	-0.0403721	0.0943485	112	< 40	112	< 40	72
ENSG00000074755	LOFTEE-HC;SpliceAI-0.8	0.01	0.774295	0.668721	0.855415	-0.0403721	0.0943485	112	< 40	112	< 40	72
ENSG00000074755	LOFTEE-HC;SpliceAI-0.8;AlphaMissense-0.564	0.0001	0.59853	0.588311	0.440533	0.0193646	0.0357752	873	< 40	871	< 40	341
ENSG00000074755	LOFTEE-HC;SpliceAI-0.8;AlphaMissense-0.564	0.001	0.756836	0.776342	0.580763	0.0092688	0.0326264	1039	< 40	1037	< 40	341
ENSG00000074755	LOFTEE-HC;SpliceAI-0.8;AlphaMissense-0.564	0.01	0.756836	0.776342	0.580763	0.0092688	0.0326264	1039	< 40	1037	< 40	341
ENSG00000075429	AlphaMissense-0.564	0.0001	0.792604	0.611015	0.994703	-0.0402608	0.079156	177	< 40	177	< 40	41
ENSG00000075429	AlphaMissense-0.564	0.001	0.676117	0.49697	0.983999	-0.0403663	0.0594264	298	< 40	298	< 40	41
ENSG00000075429	AlphaMissense-0.564	0.01	0.676117	0.49697	0.983999	-0.0403663	0.0594264	298	< 40	298	< 40	41
ENSG00000075429	LOFTEE-HC;SpliceAI-0.8	0.0001	0.86461	0.86461	0.86461	-0.0401495	0.23547	< 40	< 40	< 40	< 40	< 40
ENSG00000075429	LOFTEE-HC;SpliceAI-0.8	0.001	0.86461	0.86461	0.86461	-0.0401495	0.23547	< 40	< 40	< 40	< 40	< 40
ENSG00000075429	LOFTEE-HC;SpliceAI-0.8	0.01	0.86461	0.86461	0.86461	-0.0401495	0.23547	< 40	< 40	< 40	< 40	< 40
ENSG00000075429	LOFTEE-HC;SpliceAI-0.8;AlphaMissense-0.564	0.0001	0.771673	0.591575	0.988325	-0.0403081	0.0751239	196	< 40	196	< 40	57
ENSG00000075429	LOFTEE-HC;SpliceAI-0.8;AlphaMissense-0.564	0.001	0.657296	0.483678	0.979155	-0.0403879	0.0576641	317	< 40	317	< 40	57
ENSG00000075429	LOFTEE-HC;SpliceAI-0.8;AlphaMissense-0.564	0.01	0.657296	0.483678	0.979155	-0.0403879	0.0576641	317	< 40	317	< 40	57
ENSG00000075461	AlphaMissense-0.564	0.0001	0.843432	0.746745	1	-0.0402308	0.124579	73	< 40	73	< 40	< 40
ENSG00000075461	AlphaMissense-0.564	0.001	0.843432	0.746745	1	-0.0402308	0.124579	73	< 40	73	< 40	< 40
ENSG00000075461	AlphaMissense-0.564	0.01	0.843432	0.746745	1	-0.0402308	0.124579	73	< 40	73	< 40	< 40
ENSG00000075461	LOFTEE-HC;SpliceAI-0.8	0.0001	0.946392	0.946392	0.946392	-0.0400541	0.595699	< 40	< 40	< 40	< 40	< 40
ENSG00000075461	LOFTEE-HC;SpliceAI-0.8	0.001	0.946392	0.946392	0.946392	-0.0400541	0.595699	< 40	< 40	< 40	< 40	< 40
ENSG00000075461	LOFTEE-HC;SpliceAI-0.8	0.01	0.946392	0.946392	0.946392	-0.0400541	0.595699	< 40	< 40	< 40	< 40	< 40
ENSG00000075461	LOFTEE-HC;SpliceAI-0.8;AlphaMissense-0.564	0.0001	0.838706	0.74149	1	-0.0402419	0.121989	78	< 40	78	< 40	< 40
ENSG00000075461	LOFTEE-HC;SpliceAI-0.8;AlphaMissense-0.564	0.001	0.838706	0.74149	1	-0.0402419	0.121989	78	< 40	78	< 40	< 40
ENSG00000075461	LOFTEE-HC;SpliceAI-0.8;AlphaMissense-0.564	0.01	0.838706	0.74149	1	-0.0402419	0.121989	78	< 40	78	< 40	< 40
ENSG00000076351	AlphaMissense-0.564	0.0001	0.818364	0.636915	0.996957	-0.0402147	0.0851975	143	< 40	143	< 40	< 40
ENSG00000076351	AlphaMissense-0.564	0.001	0.818364	0.636915	0.996957	-0.0402147	0.0851975	143	< 40	143	< 40	< 40
ENSG00000076351	AlphaMissense-0.564	0.01	0.818364	0.636915	0.996957	-0.0402147	0.0851975	143	< 40	143	< 40	< 40
ENSG00000076351	LOFTEE-HC;SpliceAI-0.8	0.0001	0.845962	0.845962	0.845962	-0.0401617	0.206727	< 40	< 40	< 40	< 40	< 40
ENSG00000076351	LOFTEE-HC;SpliceAI-0.8	0.001	0.845962	0.845962	0.845962	-0.0401617	0.206727	< 40	< 40	< 40	< 40	< 40
ENSG00000076351	LOFTEE-HC;SpliceAI-0.8	0.01	0.845962	0.845962	0.845962	-0.0401617	0.206727	< 40	< 40	< 40	< 40	< 40
ENSG00000076351	LOFTEE-HC;SpliceAI-0.8;AlphaMissense-0.564	0.0001	0.791494	0.609662	0.991679	-0.0402661	0.0788672	168	< 40	168	< 40	54
ENSG00000076351	LOFTEE-HC;SpliceAI-0.8;AlphaMissense-0.564	0.001	0.791494	0.609662	0.991679	-0.0402661	0.0788672	168	< 40	168	< 40	54
ENSG00000076351	LOFTEE-HC;SpliceAI-0.8;AlphaMissense-0.564	0.01	0.791494	0.609662	0.991679	-0.0402661	0.0788672	168	< 40	168	< 40	54
ENSG00000076382	AlphaMissense-0.564	0.0001	0.844562	0.748458	1	-0.0402128	0.125401	61	< 40	61	< 40	< 40
ENSG00000076382	AlphaMissense-0.564	0.001	0.844562	0.748458	1	-0.0402128	0.125401	61	< 40	61	< 40	< 40
ENSG00000076382	AlphaMissense-0.564	0.01	0.844562	0.748458	1	-0.0402128	0.125401	61	< 40	61	< 40	< 40
ENSG00000076382	LOFTEE-HC;SpliceAI-0.8	0.0001	0.168944	0.169833	0.124689	0.105448	0.0768158	190	< 40	189	< 40	80
ENSG00000076382	LOFTEE-HC;SpliceAI-0.8	0.001	0.27064	0.304283	0.18133	0.0679883	0.066182	253	< 40	252	< 40	80
ENSG00000076382	LOFTEE-HC;SpliceAI-0.8	0.01	0.27064	0.304283	0.18133	0.0679883	0.066182	253	< 40	252	< 40	80
ENSG00000076382	LOFTEE-HC;SpliceAI-0.8;AlphaMissense-0.564	0.0001	0.355158	0.315446	0.25691	0.0660303	0.0657764	251	< 40	250	< 40	105
ENSG00000076382	LOFTEE-HC;SpliceAI-0.8;AlphaMissense-0.564	0.001	0.486038	0.448416	0.34194	0.0445156	0.0587231	314	< 40	313	< 40	105
ENSG00000076382	LOFTEE-HC;SpliceAI-0.8;AlphaMissense-0.564	0.01	0.486038	0.448416	0.34194	0.0445156	0.0587231	314	< 40	313	< 40	105
ENSG00000076604	AlphaMissense-0.564	0.0001	0.750965	0.610987	1	-0.0404013	0.0794263	180	< 40	180	< 40	70
ENSG00000076604	AlphaMissense-0.564	0.001	0.750965	0.610987	1	-0.0404013	0.0794263	180	< 40	180	< 40	70
ENSG00000076604	AlphaMissense-0.564	0.01	0.750965	0.610987	1	-0.0404013	0.0794263	180	< 40	180	< 40	70
ENSG00000076604	LOFTEE-HC;SpliceAI-0.8	0.0001	0.906786	0.906786	0.906786	-0.0400961	0.342427	< 40	< 40	< 40	< 40	< 40
ENSG00000076604	LOFTEE-HC;SpliceAI-0.8	0.001	0.906786	0.906786	0.906786	-0.0400961	0.342427	< 40	< 40	< 40	< 40	< 40
ENSG00000076604	LOFTEE-HC;SpliceAI-0.8	0.01	0.906786	0.906786	0.906786	-0.0400961	0.342427	< 40	< 40	< 40	< 40	< 40
ENSG00000076604	LOFTEE-HC;SpliceAI-0.8;AlphaMissense-0.564	0.0001	0.741431	0.601663	1	-0.0404245	0.0774402	188	< 40	188	< 40	76
ENSG00000076604	LOFTEE-HC;SpliceAI-0.8;AlphaMissense-0.564	0.001	0.741431	0.601663	1	-0.0404245	0.0774402	188	< 40	188	< 40	76
ENSG00000076604	LOFTEE-HC;SpliceAI-0.8;AlphaMissense-0.564	0.01	0.741431	0.601663	1	-0.0404245	0.0774402	188	< 40	188	< 40	76
ENSG00000078687	LOFTEE-HC;SpliceAI-0.8	0.0001	0.821393	0.821393	0.821393	-0.0401881	0.178018	40	< 40	40	< 40	< 40
ENSG00000078687	LOFTEE-HC;SpliceAI-0.8	0.001	0.821393	0.821393	0.821393	-0.0401881	0.178018	40	< 40	40	< 40	< 40
ENSG00000078687	LOFTEE-HC;SpliceAI-0.8	0.01	0.821393	0.821393	0.821393	-0.0401881	0.178018	40	< 40	40	< 40	< 40
ENSG00000078687	LOFTEE-HC;SpliceAI-0.8;AlphaMissense-0.564	0.0001	0.821393	0.821393	0.821393	-0.0401881	0.178018	40	< 40	40	< 40	< 40
ENSG00000078687	LOFTEE-HC;SpliceAI-0.8;AlphaMissense-0.564	0.001	0.821393	0.821393	0.821393	-0.0401881	0.178018	40	< 40	40	< 40	< 40
ENSG00000078687	LOFTEE-HC;SpliceAI-0.8;AlphaMissense-0.564	0.01	0.821393	0.821393	0.821393	-0.0401881	0.178018	40	< 40	40	< 40	< 40
ENSG00000082641	AlphaMissense-0.564	0.0001	0.721172	0.545917	0.943909	-0.0403974	0.0668953	231	< 40	231	< 40	61
ENSG00000082641	AlphaMissense-0.564	0.001	0.567576	0.396014	0.972124	-0.0404495	0.0476572	455	< 40	455	< 40	61
ENSG00000082641	AlphaMissense-0.564	0.01	0.567576	0.396014	0.972124	-0.0404495	0.0476572	455	< 40	455	< 40	61
ENSG00000082641	LOFTEE-HC;SpliceAI-0.8	0.0001	1	0.807702	1	-0.0401536	0.164975	< 40	< 40	< 40	< 40	< 40
ENSG00000082641	LOFTEE-HC;SpliceAI-0.8	0.001	1	0.807702	1	-0.0401536	0.164975	< 40	< 40	< 40	< 40	< 40
ENSG00000082641	LOFTEE-HC;SpliceAI-0.8	0.01	1	0.807702	1	-0.0401536	0.164975	< 40	< 40	< 40	< 40	< 40
ENSG00000082641	LOFTEE-HC;SpliceAI-0.8;AlphaMissense-0.564	0.0001	0.700304	0.514686	0.959959	-0.040414	0.0620267	267	< 40	267	< 40	75
ENSG00000082641	LOFTEE-HC;SpliceAI-0.8;AlphaMissense-0.564	0.001	0.548524	0.377007	0.9794	-0.0404546	0.045793	491	< 40	491	< 40	75
ENSG00000082641	LOFTEE-HC;SpliceAI-0.8;AlphaMissense-0.564	0.01	0.548524	0.377007	0.9794	-0.0404546	0.045793	491	< 40	491	< 40	75
ENSG00000083290	AlphaMissense-0.564	0.0001	0.789048	0.644329	0.964172	-0.0403026	0.0873003	149	< 40	149	< 40	55
ENSG00000083290	AlphaMissense-0.564	0.001	0.620069	0.461777	0.865412	-0.0405712	0.0551297	339	< 40	339	< 40	55
ENSG00000083290	AlphaMissense-0.564	0.01	0.620069	0.461777	0.865412	-0.0405712	0.0551297	339	< 40	339	< 40	55
ENSG00000083290	LOFTEE-HC;SpliceAI-0.8	0.0001	0.712932	0.712932	0.712932	-0.040354	0.109681	86	< 40	86	< 40	45
ENSG00000083290	LOFTEE-HC;SpliceAI-0.8	0.001	0.712932	0.712932	0.712932	-0.040354	0.109681	86	< 40	86	< 40	45
ENSG00000083290	LOFTEE-HC;SpliceAI-0.8	0.01	0.712932	0.712932	0.712932	-0.040354	0.109681	86	< 40	86	< 40	45
ENSG00000083290	LOFTEE-HC;SpliceAI-0.8;AlphaMissense-0.564	0.0001	0.695955	0.554727	0.814335	-0.0405483	0.0686454	235	< 40	235	< 40	100
ENSG00000083290	LOFTEE-HC;SpliceAI-0.8;AlphaMissense-0.564	0.001	0.550712	0.410424	0.827467	-0.0406455	0.0493781	425	< 40	425	< 40	100
ENSG00000083290	LOFTEE-HC;SpliceAI-0.8;AlphaMissense-0.564	0.01	0.550712	0.410424	0.827467	-0.0406455	0.0493781	425	< 40	425	< 40	100
ENSG00000083454	AlphaMissense-0.564	0.0001	0.0158322	0.0312752	0.0131565	0.115336	0.0535559	243	< 40	241	< 40	69
ENSG00000083454	AlphaMissense-0.564	0.001	0.0219256	0.0766275	0.0156357	0.0850579	0.048039	322	< 40	320	< 40	69
ENSG00000083454	AlphaMissense-0.564	0.01	0.148964	0.0938686	0.170897	0.0247286	0.0147604	6111	< 40	6096	< 40	69
ENSG00000083454	LOFTEE-HC;SpliceAI-0.8	0.0001	0.830021	0.689434	1	-0.040232	0.100675	114	< 40	114	< 40	< 40
ENSG00000083454	LOFTEE-HC;SpliceAI-0.8	0.001	0.762933	0.576793	0.995687	-0.0402389	0.0721031	205	< 40	205	< 40	< 40
ENSG00000083454	LOFTEE-HC;SpliceAI-0.8	0.01	0.416272	0.285346	0.525466	-0.041196	0.0385591	691	< 40	691	< 40	< 40
ENSG00000083454	LOFTEE-HC;SpliceAI-0.8;AlphaMissense-0.564	0.0001	0.0345231	0.0749873	0.0256082	0.0876833	0.0492453	355	< 40	353	< 40	101
ENSG00000083454	LOFTEE-HC;SpliceAI-0.8;AlphaMissense-0.564	0.001	0.0580683	0.232276	0.0363566	0.0491072	0.0411105	525	< 40	523	< 40	101
ENSG00000083454	LOFTEE-HC;SpliceAI-0.8;AlphaMissense-0.564	0.01	0.305698	0.237871	0.196551	0.0162673	0.013782	6800	< 40	6785	< 40	101
ENSG00000083457	AlphaMissense-0.564	0.0001	0.717658	0.610956	0.714162	-0.0405392	0.0796902	177	< 40	177	< 40	79
ENSG00000083457	AlphaMissense-0.564	0.001	0.562905	0.417772	0.837898	-0.0406546	0.0501727	448	< 40	448	< 40	79
ENSG00000083457	AlphaMissense-0.564	0.01	0.562905	0.417772	0.837898	-0.0406546	0.0501727	448	< 40	448	< 40	79
ENSG00000083457	LOFTEE-HC;SpliceAI-0.8	0.0001	0.662076	0.470383	0.969389	-0.0404617	0.0560524	338	< 40	338	< 40	97
ENSG00000083457	LOFTEE-HC;SpliceAI-0.8	0.001	0.400913	0.254562	0.989903	-0.0405016	0.0355484	849	< 40	849	< 40	97
ENSG00000083457	LOFTEE-HC;SpliceAI-0.8	0.01	0.400913	0.254562	0.989903	-0.0405016	0.0355484	849	< 40	849	< 40	97
ENSG00000083457	LOFTEE-HC;SpliceAI-0.8;AlphaMissense-0.564	0.0001	0.539934	0.376783	0.769932	-0.0408604	0.0462306	515	< 40	515	< 40	176
ENSG00000083457	LOFTEE-HC;SpliceAI-0.8;AlphaMissense-0.564	0.001	0.269189	0.16146	0.97172	-0.0407003	0.0290679	1297	< 40	1297	< 40	176
ENSG00000083457	LOFTEE-HC;SpliceAI-0.8;AlphaMissense-0.564	0.01	0.269189	0.16146	0.97172	-0.0407003	0.0290679	1297	< 40	1297	< 40	176
ENSG00000087095	AlphaMissense-0.564	0.0001	0.837584	0.837584	0.837584	-0.0401711	0.195971	< 40	< 40	< 40	< 40	< 40
ENSG00000087095	AlphaMissense-0.564	0.001	0.837584	0.837584	0.837584	-0.0401711	0.195971	< 40	< 40	< 40	< 40	< 40
ENSG00000087095	AlphaMissense-0.564	0.01	0.837584	0.837584	0.837584	-0.0401711	0.195971	< 40	< 40	< 40	< 40	< 40
ENSG00000087095	LOFTEE-HC;SpliceAI-0.8	0.0001	0.869879	0.869879	0.869879	-0.0401254	0.244948	< 40	< 40	< 40	< 40	< 40
ENSG00000087095	LOFTEE-HC;SpliceAI-0.8	0.001	0.869879	0.869879	0.869879	-0.0401254	0.244948	< 40	< 40	< 40	< 40	< 40
ENSG00000087095	LOFTEE-HC;SpliceAI-0.8	0.01	0.869879	0.869879	0.869879	-0.0401254	0.244948	< 40	< 40	< 40	< 40	< 40
ENSG00000087095	LOFTEE-HC;SpliceAI-0.8;AlphaMissense-0.564	0.0001	0.792996	0.792996	0.792996	-0.0402282	0.153296	49	< 40	49	< 40	< 40
ENSG00000087095	LOFTEE-HC;SpliceAI-0.8;AlphaMissense-0.564	0.001	0.792996	0.792996	0.792996	-0.0402282	0.153296	49	< 40	49	< 40	< 40
ENSG00000087095	LOFTEE-HC;SpliceAI-0.8;AlphaMissense-0.564	0.01	0.792996	0.792996	0.792996	-0.0402282	0.153296	49	< 40	49	< 40	< 40
ENSG00000087111	AlphaMissense-0.564	0.0001	0.815335	0.650611	0.990719	-0.0402074	0.0887751	130	< 40	130	< 40	< 40
ENSG00000087111	AlphaMissense-0.564	0.001	0.0765647	0.217191	0.0465369	0.0827415	0.0670497	167	< 40	166	< 40	< 40
ENSG00000087111	AlphaMissense-0.564	0.01	0.0765647	0.217191	0.0465369	0.0827415	0.0670497	167	< 40	166	< 40	< 40
ENSG00000087111	LOFTEE-HC;SpliceAI-0.8	0.0001	0.833709	0.696608	0.9865	-0.0402357	0.103194	104	< 40	104	< 40	< 40
ENSG00000087111	LOFTEE-HC;SpliceAI-0.8	0.001	0.833709	0.696608	0.9865	-0.0402357	0.103194	104	< 40	104	< 40	< 40
ENSG00000087111	LOFTEE-HC;SpliceAI-0.8	0.01	0.833709	0.696608	0.9865	-0.0402357	0.103194	104	< 40	104	< 40	< 40
ENSG00000087111	LOFTEE-HC;SpliceAI-0.8;AlphaMissense-0.564	0.0001	0.742839	0.549652	0.992357	-0.0403239	0.0673995	234	< 40	234	< 40	69
ENSG00000087111	LOFTEE-HC;SpliceAI-0.8;AlphaMissense-0.564	0.001	0.181848	0.410181	0.112013	0.0463319	0.0562571	271	< 40	270	< 40	69
ENSG00000087111	LOFTEE-HC;SpliceAI-0.8;AlphaMissense-0.564	0.01	0.181848	0.410181	0.112013	0.0463319	0.0562571	271	< 40	270	< 40	69
ENSG00000087152	AlphaMissense-0.564	0.0001	0.778993	0.778993	0.778993	-0.0402531	0.143438	41	< 40	41	< 40	< 40
ENSG00000087152	AlphaMissense-0.564	0.001	0.778993	0.778993	0.778993	-0.0402531	0.143438	41	< 40	41	< 40	< 40
ENSG00000087152	AlphaMissense-0.564	0.01	0.778993	0.778993	0.778993	-0.0402531	0.143438	41	< 40	41	< 40	< 40
ENSG00000087152	LOFTEE-HC;SpliceAI-0.8;AlphaMissense-0.564	0.0001	0.778993	0.778993	0.778993	-0.0402531	0.143438	41	< 40	41	< 40	< 40
ENSG00000087152	LOFTEE-HC;SpliceAI-0.8;AlphaMissense-0.564	0.001	0.778993	0.778993	0.778993	-0.0402531	0.143438	41	< 40	41	< 40	< 40
ENSG00000087152	LOFTEE-HC;SpliceAI-0.8;AlphaMissense-0.564	0.01	0.778993	0.778993	0.778993	-0.0402531	0.143438	41	< 40	41	< 40	< 40
ENSG00000087157	AlphaMissense-0.564	0.0001	0.100445	0.251087	0.0627045	0.0740406	0.0645115	177	< 40	176	< 40	58
ENSG00000087157	AlphaMissense-0.564	0.001	0.13812	0.347006	0.0843406	0.0555195	0.0590374	220	< 40	219	< 40	58
ENSG00000087157	AlphaMissense-0.564	0.01	0.13812	0.347006	0.0843406	0.0555195	0.0590374	220	< 40	219	< 40	58
ENSG00000087157	LOFTEE-HC;SpliceAI-0.8	0.0001	0.709125	0.709125	0.709125	-0.0403558	0.108183	82	< 40	82	< 40	< 40
ENSG00000087157	LOFTEE-HC;SpliceAI-0.8	0.001	0.700957	0.565914	0.84993	-0.040422	0.0704119	207	< 40	207	< 40	< 40
ENSG00000087157	LOFTEE-HC;SpliceAI-0.8	0.01	0.700957	0.565914	0.84993	-0.040422	0.0704119	207	< 40	207	< 40	< 40
ENSG00000087157	LOFTEE-HC;SpliceAI-0.8;AlphaMissense-0.564	0.0001	0.187968	0.423025	0.123834	0.04455	0.0556053	259	< 40	258	< 40	95
ENSG00000087157	LOFTEE-HC;SpliceAI-0.8;AlphaMissense-0.564	0.001	0.363367	0.722766	0.234265	0.0160506	0.0452428	427	< 40	426	< 40	95
ENSG00000087157	LOFTEE-HC;SpliceAI-0.8;AlphaMissense-0.564	0.01	0.363367	0.722766	0.234265	0.0160506	0.0452428	427	< 40	426	< 40	95
ENSG00000087191	AlphaMissense-0.564	0.0001	0.80582	0.80582	0.80582	-0.0402037	0.163547	40	< 40	40	< 40	< 40
ENSG00000087191	AlphaMissense-0.564	0.001	0.80582	0.80582	0.80582	-0.0402037	0.163547	40	< 40	40	< 40	< 40
ENSG00000087191	AlphaMissense-0.564	0.01	0.80582	0.80582	0.80582	-0.0402037	0.163547	40	< 40	40	< 40	< 40
ENSG00000087191	LOFTEE-HC;SpliceAI-0.8	0.0001	0.948855	0.948855	0.948855	-0.0400579	0.624488	< 40	< 40	< 40	< 40	< 40
ENSG00000087191	LOFTEE-HC;SpliceAI-0.8	0.001	0.948855	0.948855	0.948855	-0.0400579	0.624488	< 40	< 40	< 40	< 40	< 40
ENSG00000087191	LOFTEE-HC;SpliceAI-0.8	0.01	0.948855	0.948855	0.948855	-0.0400579	0.624488	< 40	< 40	< 40	< 40	< 40
ENSG00000087191	LOFTEE-HC;SpliceAI-0.8;AlphaMissense-0.564	0.0001	0.799452	0.799452	0.799452	-0.0402135	0.158286	44	< 40	44	< 40	< 40
ENSG00000087191	LOFTEE-HC;SpliceAI-0.8;AlphaMissense-0.564	0.001	0.799452	0.799452	0.799452	-0.0402135	0.158286	44	< 40	44	< 40	< 40
ENSG00000087191	LOFTEE-HC;SpliceAI-0.8;AlphaMissense-0.564	0.01	0.799452	0.799452	0.799452	-0.0402135	0.158286	44	< 40	44	< 40	< 40
ENSG00000087995	AlphaMissense-0.564	0.0001	0.135364	0.223617	0.0852026	0.0845197	0.0694512	190	< 40	189	< 40	43
ENSG00000087995	AlphaMissense-0.564	0.001	0.456863	0.60893	0.28905	0.0258368	0.0505018	401	< 40	400	< 40	43
ENSG00000087995	AlphaMissense-0.564	0.01	0.850924	0.707203	0.702159	0.0123365	0.0328436	869	< 40	867	< 40	43
ENSG00000087995	LOFTEE-HC;SpliceAI-0.8	0.0001	0.839535	0.658543	0.999627	-0.0401945	0.0909531	112	< 40	112	< 40	< 40
ENSG00000087995	LOFTEE-HC;SpliceAI-0.8	0.001	0.839535	0.658543	0.999627	-0.0401945	0.0909531	112	< 40	112	< 40	< 40
ENSG00000087995	LOFTEE-HC;SpliceAI-0.8	0.01	0.839535	0.658543	0.999627	-0.0401945	0.0909531	112	< 40	112	< 40	< 40
ENSG00000087995	LOFTEE-HC;SpliceAI-0.8;AlphaMissense-0.564	0.0001	0.365694	0.468947	0.222951	0.0416034	0.0574478	302	< 40	301	< 40	63
ENSG00000087995	LOFTEE-HC;SpliceAI-0.8;AlphaMissense-0.564	0.001	0.781114	0.814151	0.56418	0.0106516	0.0453116	513	< 40	512	< 40	63
ENSG00000087995	LOFTEE-HC;SpliceAI-0.8;AlphaMissense-0.564	0.01	1	0.839064	0.856448	0.00636903	0.0313605	981	< 40	979	< 40	63
ENSG00000089558	AlphaMissense-0.564	0.0001	0.670896	0.670896	0.670896	-0.0404652	0.0952304	123	< 40	123	< 40	69
ENSG00000089558	AlphaMissense-0.564	0.001	0.612235	0.452626	0.884563	-0.0405571	0.054001	359	< 40	359	< 40	69
ENSG00000089558	AlphaMissense-0.564	0.01	0.612235	0.452626	0.884563	-0.0405571	0.054001	359	< 40	359	< 40	69
ENSG00000089558	LOFTEE-HC;SpliceAI-0.8	0.0001	0.862132	0.862132	0.862132	-0.0401314	0.23109	< 40	< 40	< 40	< 40	< 40
ENSG00000089558	LOFTEE-HC;SpliceAI-0.8	0.001	0.862132	0.862132	0.862132	-0.0401314	0.23109	< 40	< 40	< 40	< 40	< 40
ENSG00000089558	LOFTEE-HC;SpliceAI-0.8	0.01	0.862132	0.862132	0.862132	-0.0401314	0.23109	< 40	< 40	< 40	< 40	< 40
ENSG00000089558	LOFTEE-HC;SpliceAI-0.8;AlphaMissense-0.564	0.0001	0.646176	0.646176	0.646176	-0.0405295	0.0882839	144	< 40	144	< 40	87
ENSG00000089558	LOFTEE-HC;SpliceAI-0.8;AlphaMissense-0.564	0.001	0.597063	0.440726	0.877736	-0.0405754	0.0526292	380	< 40	380	< 40	87
ENSG00000089558	LOFTEE-HC;SpliceAI-0.8;AlphaMissense-0.564	0.01	0.597063	0.440726	0.877736	-0.0405754	0.0526292	380	< 40	380	< 40	87
ENSG00000089685	AlphaMissense-0.564	0.0001	0.856024	0.856024	0.856024	-0.04014	0.221232	< 40	< 40	< 40	< 40	< 40
ENSG00000089685	AlphaMissense-0.564	0.001	0.856024	0.856024	0.856024	-0.04014	0.221232	< 40	< 40	< 40	< 40	< 40
ENSG00000089685	AlphaMissense-0.564	0.01	0.856024	0.856024	0.856024	-0.04014	0.221232	< 40	< 40	< 40	< 40	< 40
ENSG00000089685	LOFTEE-HC;SpliceAI-0.8	0.0001	0.961516	0.961516	0.961516	-0.0400988	0.83103	< 40	< 40	< 40	< 40	< 40
ENSG00000089685	LOFTEE-HC;SpliceAI-0.8	0.001	1	0.787476	0.844394	-0.04024	0.149264	49	< 40	49	< 40	< 40
ENSG00000089685	LOFTEE-HC;SpliceAI-0.8	0.01	1	0.787476	0.844394	-0.04024	0.149264	49	< 40	49	< 40	< 40
ENSG00000089685	LOFTEE-HC;SpliceAI-0.8;AlphaMissense-0.564	0.0001	0.851075	0.851075	0.851075	-0.0401451	0.213825	< 40	< 40	< 40	< 40	< 40
ENSG00000089685	LOFTEE-HC;SpliceAI-0.8;AlphaMissense-0.564	0.001	0.854115	0.745637	1	-0.0402114	0.123957	69	< 40	69	< 40	< 40
ENSG00000089685	LOFTEE-HC;SpliceAI-0.8;AlphaMissense-0.564	0.01	0.854115	0.745637	1	-0.0402114	0.123957	69	< 40	69	< 40	< 40
ENSG00000091536	AlphaMissense-0.564	0.0001	0.362228	0.943159	0.235978	-0.00250585	0.0351452	715	< 40	714	< 40	247
ENSG00000091536	AlphaMissense-0.564	0.001	0.518721	0.751118	0.336335	-0.0105884	0.0333845	917	< 40	916	< 40	247
ENSG00000091536	AlphaMissense-0.564	0.01	0.589456	0.448068	0.412584	-0.0207913	0.027406	1347	< 40	1346	< 40	247
ENSG00000091536	LOFTEE-HC;SpliceAI-0.8	0.0001	0.0221382	0.0642809	0.0166912	0.0693527	0.0374833	626	< 40	623	< 40	209
ENSG00000091536	LOFTEE-HC;SpliceAI-0.8	0.001	0.0269406	0.114921	0.0186639	0.0553262	0.0350953	737	< 40	734	< 40	209
ENSG00000091536	LOFTEE-HC;SpliceAI-0.8	0.01	0.0269406	0.114921	0.0186639	0.0553262	0.0350953	737	< 40	734	< 40	209
ENSG00000091536	LOFTEE-HC;SpliceAI-0.8;AlphaMissense-0.564	0.0001	0.250135	0.189084	0.160823	0.0376021	0.0286319	1340	< 40	1336	< 40	456
ENSG00000091536	LOFTEE-HC;SpliceAI-0.8;AlphaMissense-0.564	0.001	0.336993	0.383703	0.208869	0.022385	0.0256976	1653	< 40	1649	< 40	456
ENSG00000091536	LOFTEE-HC;SpliceAI-0.8;AlphaMissense-0.564	0.01	0.419689	0.725302	0.270914	0.00795538	0.0226403	2083	< 40	2079	< 40	456
ENSG00000091542	AlphaMissense-0.564	0.0001	0.833714	0.678364	0.992064	-0.0402132	0.0969701	117	< 40	117	< 40	< 40
ENSG00000091542	AlphaMissense-0.564	0.001	0.833714	0.678364	0.992064	-0.0402132	0.0969701	117	< 40	117	< 40	< 40
ENSG00000091542	AlphaMissense-0.564	0.01	0.833714	0.678364	0.992064	-0.0402132	0.0969701	117	< 40	117	< 40	< 40
ENSG00000091542	LOFTEE-HC;SpliceAI-0.8	0.0001	0.963025	0.963025	0.963025	-0.0400878	0.864734	< 40	< 40	< 40	< 40	< 40
ENSG00000091542	LOFTEE-HC;SpliceAI-0.8	0.001	0.963025	0.963025	0.963025	-0.0400878	0.864734	< 40	< 40	< 40	< 40	< 40
ENSG00000091542	LOFTEE-HC;SpliceAI-0.8	0.01	0.963025	0.963025	0.963025	-0.0400878	0.864734	< 40	< 40	< 40	< 40	< 40
ENSG00000091542	LOFTEE-HC;SpliceAI-0.8;AlphaMissense-0.564	0.0001	0.831748	0.676469	0.991604	-0.0402157	0.0963744	118	< 40	118	< 40	< 40
ENSG00000091542	LOFTEE-HC;SpliceAI-0.8;AlphaMissense-0.564	0.001	0.831748	0.676469	0.991604	-0.0402157	0.0963744	118	< 40	118	< 40	< 40
ENSG00000091542	LOFTEE-HC;SpliceAI-0.8;AlphaMissense-0.564	0.01	0.831748	0.676469	0.991604	-0.0402157	0.0963744	118	< 40	118	< 40	< 40
ENSG00000091583	AlphaMissense-0.564	0.0001	0.78094	0.658895	1	-0.0403395	0.0913818	117	< 40	117	< 40	< 40
ENSG00000091583	AlphaMissense-0.564	0.001	0.78094	0.658895	1	-0.0403395	0.0913818	117	< 40	117	< 40	< 40
ENSG00000091583	AlphaMissense-0.564	0.01	0.78094	0.658895	1	-0.0403395	0.0913818	117	< 40	117	< 40	< 40
ENSG00000091583	LOFTEE-HC;SpliceAI-0.8	0.0001	0.832356	0.681368	0.990601	-0.0402013	0.0979096	113	< 40	113	< 40	< 40
ENSG00000091583	LOFTEE-HC;SpliceAI-0.8	0.001	0.832356	0.681368	0.990601	-0.0402013	0.0979096	113	< 40	113	< 40	< 40
ENSG00000091583	LOFTEE-HC;SpliceAI-0.8	0.01	0.832356	0.681368	0.990601	-0.0402013	0.0979096	113	< 40	113	< 40	< 40
ENSG00000091583	LOFTEE-HC;SpliceAI-0.8;AlphaMissense-0.564	0.0001	0.718262	0.546188	0.940486	-0.040427	0.0669895	230	< 40	230	< 40	67
ENSG00000091583	LOFTEE-HC;SpliceAI-0.8;AlphaMissense-0.564	0.001	0.718262	0.546188	0.940486	-0.040427	0.0669895	230	< 40	230	< 40	67
ENSG00000091583	LOFTEE-HC;SpliceAI-0.8;AlphaMissense-0.564	0.01	0.718262	0.546188	0.940486	-0.040427	0.0669895	230	< 40	230	< 40	67
ENSG00000091592	AlphaMissense-0.564	0.0001	0.765824	0.66134	0.81601	-0.0404135	0.0922549	128	< 40	128	< 40	62
ENSG00000091592	AlphaMissense-0.564	0.001	0.17468	0.269732	0.117106	0.072396	0.0655951	204	< 40	203	< 40	62
ENSG00000091592	AlphaMissense-0.564	0.01	0.17468	0.269732	0.117106	0.072396	0.0655951	204	< 40	203	< 40	62
ENSG00000091592	LOFTEE-HC;SpliceAI-0.8	0.0001	0.181031	0.293166	0.110981	0.0701256	0.06671	235	< 40	234	< 40	64
ENSG00000091592	LOFTEE-HC;SpliceAI-0.8	0.001	0.181031	0.293166	0.110981	0.0701256	0.06671	235	< 40	234	< 40	64
ENSG00000091592	LOFTEE-HC;SpliceAI-0.8	0.01	0.181031	0.293166	0.110981	0.0701256	0.06671	235	< 40	234	< 40	64
ENSG00000091592	LOFTEE-HC;SpliceAI-0.8;AlphaMissense-0.564	0.0001	0.645803	0.554935	0.461393	0.0320883	0.0543517	363	< 40	362	< 40	126
ENSG00000091592	LOFTEE-HC;SpliceAI-0.8;AlphaMissense-0.564	0.001	0.19631	0.12733	0.162807	0.0715969	0.0469576	439	< 40	437	< 40	126
ENSG00000091592	LOFTEE-HC;SpliceAI-0.8;AlphaMissense-0.564	0.01	0.19631	0.12733	0.162807	0.0715969	0.0469576	439	< 40	437	< 40	126
ENSG00000091622	AlphaMissense-0.564	0.0001	0.702891	0.516393	0.975545	-0.0404037	0.0622635	273	< 40	273	< 40	75
ENSG00000091622	AlphaMissense-0.564	0.001	0.645504	0.460353	0.986879	-0.0403923	0.0547123	362	< 40	362	< 40	75
ENSG00000091622	AlphaMissense-0.564	0.01	0.645504	0.460353	0.986879	-0.0403923	0.0547123	362	< 40	362	< 40	75
ENSG00000091622	LOFTEE-HC;SpliceAI-0.8	0.0001	0.841942	0.841942	0.841942	-0.0401563	0.201375	< 40	< 40	< 40	< 40	< 40
ENSG00000091622	LOFTEE-HC;SpliceAI-0.8	0.001	0.841942	0.841942	0.841942	-0.0401563	0.201375	< 40	< 40	< 40	< 40	< 40
ENSG00000091622	LOFTEE-HC;SpliceAI-0.8	0.01	0.841942	0.841942	0.841942	-0.0401563	0.201375	< 40	< 40	< 40	< 40	< 40
ENSG00000091622	LOFTEE-HC;SpliceAI-0.8;AlphaMissense-0.564	0.0001	0.678874	0.497145	0.951144	-0.0404766	0.0596131	302	< 40	302	< 40	92
ENSG00000091622	LOFTEE-HC;SpliceAI-0.8;AlphaMissense-0.564	0.001	0.626229	0.444363	0.974966	-0.0404498	0.0528862	391	< 40	391	< 40	92
ENSG00000091622	LOFTEE-HC;SpliceAI-0.8;AlphaMissense-0.564	0.01	0.626229	0.444363	0.974966	-0.0404498	0.0528862	391	< 40	391	< 40	92
ENSG00000091640	AlphaMissense-0.564	0.0001	0.818919	0.678451	1	-0.0402421	0.0970677	113	< 40	113	< 40	< 40
ENSG00000091640	AlphaMissense-0.564	0.001	0.818919	0.678451	1	-0.0402421	0.0970677	113	< 40	113	< 40	< 40
ENSG00000091640	AlphaMissense-0.564	0.01	0.818919	0.678451	1	-0.0402421	0.0970677	113	< 40	113	< 40	< 40
ENSG00000091640	LOFTEE-HC;SpliceAI-0.8	0.0001	0.917392	0.917392	0.917392	-0.0400797	0.386422	< 40	< 40	< 40	< 40	< 40
ENSG00000091640	LOFTEE-HC;SpliceAI-0.8	0.001	0.917392	0.917392	0.917392	-0.0400797	0.386422	< 40	< 40	< 40	< 40	< 40
ENSG00000091640	LOFTEE-HC;SpliceAI-0.8	0.01	0.917392	0.917392	0.917392	-0.0400797	0.386422	< 40	< 40	< 40	< 40	< 40
ENSG00000091640	LOFTEE-HC;SpliceAI-0.8;AlphaMissense-0.564	0.0001	0.809528	0.669094	1	-0.040262	0.0942039	123	< 40	123	< 40	43
ENSG00000091640	LOFTEE-HC;SpliceAI-0.8;AlphaMissense-0.564	0.001	0.809528	0.669094	1	-0.040262	0.0942039	123	< 40	123	< 40	43
ENSG00000091640	LOFTEE-HC;SpliceAI-0.8;AlphaMissense-0.564	0.01	0.809528	0.669094	1	-0.040262	0.0942039	123	< 40	123	< 40	43
ENSG00000091947	AlphaMissense-0.564	0.0001	0.762041	0.762041	0.762041	-0.0402699	0.132991	62	< 40	62	< 40	< 40
ENSG00000091947	AlphaMissense-0.564	0.001	0.825023	0.705687	1	-0.0402379	0.106547	97	< 40	97	< 40	< 40
ENSG00000091947	AlphaMissense-0.564	0.01	0.825023	0.705687	1	-0.0402379	0.106547	97	< 40	97	< 40	< 40
ENSG00000091947	LOFTEE-HC;SpliceAI-0.8	0.0001	1	0.787483	1	-0.0401724	0.149018	50	< 40	50	< 40	< 40
ENSG00000091947	LOFTEE-HC;SpliceAI-0.8	0.001	1	0.787483	1	-0.0401724	0.149018	50	< 40	50	< 40	< 40
ENSG00000091947	LOFTEE-HC;SpliceAI-0.8	0.01	1	0.787483	1	-0.0401724	0.149018	50	< 40	50	< 40	< 40
ENSG00000091947	LOFTEE-HC;SpliceAI-0.8;AlphaMissense-0.564	0.0001	0.782296	0.684975	0.821339	-0.0403601	0.0994868	112	< 40	112	< 40	45
ENSG00000091947	LOFTEE-HC;SpliceAI-0.8;AlphaMissense-0.564	0.001	0.77664	0.642324	1	-0.0403172	0.0868061	147	< 40	147	< 40	45
ENSG00000091947	LOFTEE-HC;SpliceAI-0.8;AlphaMissense-0.564	0.01	0.77664	0.642324	1	-0.0403172	0.0868061	147	< 40	147	< 40	45
ENSG00000092871	AlphaMissense-0.564	0.0001	0.0359693	0.0359693	0.0359693	0.199461	0.095105	78	< 40	77	< 40	< 40
ENSG00000092871	AlphaMissense-0.564	0.001	0.0359693	0.0359693	0.0359693	0.199461	0.095105	78	< 40	77	< 40	< 40
ENSG00000092871	AlphaMissense-0.564	0.01	0.0359693	0.0359693	0.0359693	0.199461	0.095105	78	< 40	77	< 40	< 40
ENSG00000092871	LOFTEE-HC;SpliceAI-0.8	0.0001	0.862228	0.862228	0.862228	-0.0401353	0.231276	< 40	< 40	< 40	< 40	< 40
ENSG00000092871	LOFTEE-HC;SpliceAI-0.8	0.001	0.862228	0.862228	0.862228	-0.0401353	0.231276	< 40	< 40	< 40	< 40	< 40
ENSG00000092871	LOFTEE-HC;SpliceAI-0.8	0.01	0.862228	0.862228	0.862228	-0.0401353	0.231276	< 40	< 40	< 40	< 40	< 40
ENSG00000092871	LOFTEE-HC;SpliceAI-0.8;AlphaMissense-0.564	0.0001	0.0480602	0.0480602	0.0480602	0.183746	0.0929497	102	< 40	101	< 40	50
ENSG00000092871	LOFTEE-HC;SpliceAI-0.8;AlphaMissense-0.564	0.001	0.0480602	0.0480602	0.0480602	0.183746	0.0929497	102	< 40	101	< 40	50
ENSG00000092871	LOFTEE-HC;SpliceAI-0.8;AlphaMissense-0.564	0.01	0.0480602	0.0480602	0.0480602	0.183746	0.0929497	102	< 40	101	< 40	50
ENSG00000092929	AlphaMissense-0.564	0.0001	0.642194	0.451334	0.971573	-0.0405002	0.0537714	359	< 40	359	< 40	91
ENSG00000092929	AlphaMissense-0.564	0.001	0.440265	0.283598	0.993061	-0.040246	0.0375334	692	< 40	692	< 40	91
ENSG00000092929	AlphaMissense-0.564	0.01	0.440265	0.283598	0.993061	-0.040246	0.0375334	692	< 40	692	< 40	91
ENSG00000092929	LOFTEE-HC;SpliceAI-0.8	0.0001	0.229377	0.577859	0.139881	0.0333791	0.0599789	326	< 40	325	< 40	86
ENSG00000092929	LOFTEE-HC;SpliceAI-0.8	0.001	0.379436	0.764302	0.235947	0.0150651	0.0502442	472	< 40	471	< 40	86
ENSG00000092929	LOFTEE-HC;SpliceAI-0.8	0.01	0.379436	0.764302	0.235947	0.0150651	0.0502442	472	< 40	471	< 40	86
ENSG00000092929	LOFTEE-HC;SpliceAI-0.8;AlphaMissense-0.564	0.0001	0.442778	0.959429	0.280006	-0.0019365	0.0380677	685	< 40	684	< 40	177
ENSG00000092929	LOFTEE-HC;SpliceAI-0.8;AlphaMissense-0.564	0.001	0.782693	0.565515	0.629286	-0.017495	0.0304437	1164	< 40	1163	< 40	177
ENSG00000092929	LOFTEE-HC;SpliceAI-0.8;AlphaMissense-0.564	0.01	0.782693	0.565515	0.629286	-0.017495	0.0304437	1164	< 40	1163	< 40	177
ENSG00000092931	AlphaMissense-0.564	0.0001	0.73688	0.593214	0.898367	-0.0404329	0.0756909	187	< 40	187	< 40	66
ENSG00000092931	AlphaMissense-0.564	0.001	0.73688	0.593214	0.898367	-0.0404329	0.0756909	187	< 40	187	< 40	66
ENSG00000092931	AlphaMissense-0.564	0.01	0.73688	0.593214	0.898367	-0.0404329	0.0756909	187	< 40	187	< 40	66
ENSG00000092931	LOFTEE-HC;SpliceAI-0.8	0.0001	0.0440387	0.0561018	0.0354469	0.169078	0.088511	89	< 40	88	< 40	< 40
ENSG00000092931	LOFTEE-HC;SpliceAI-0.8	0.001	0.116296	0.203145	0.0751435	0.0882163	0.0693174	166	< 40	165	< 40	< 40
ENSG00000092931	LOFTEE-HC;SpliceAI-0.8	0.01	0.116296	0.203145	0.0751435	0.0882163	0.0693174	166	< 40	165	< 40	< 40
ENSG00000092931	LOFTEE-HC;SpliceAI-0.8;AlphaMissense-0.564	0.0001	0.419059	0.379148	0.291981	0.0550926	0.0626432	276	< 40	275	< 40	102
ENSG00000092931	LOFTEE-HC;SpliceAI-0.8;AlphaMissense-0.564	0.001	0.584523	0.552652	0.418629	0.0324247	0.0546063	353	< 40	352	< 40	102
ENSG00000092931	LOFTEE-HC;SpliceAI-0.8;AlphaMissense-0.564	0.01	0.584523	0.552652	0.418629	0.0324247	0.0546063	353	< 40	352	< 40	102
ENSG00000094796	AlphaMissense-0.564	0.0001	0.0980521	0.121737	0.0693983	0.127176	0.0821802	160	< 40	159	< 40	46
ENSG00000094796	AlphaMissense-0.564	0.001	0.0980521	0.121737	0.0693983	0.127176	0.0821802	160	< 40	159	< 40	46
ENSG00000094796	AlphaMissense-0.564	0.01	0.0980521	0.121737	0.0693983	0.127176	0.0821802	160	< 40	159	< 40	46
ENSG00000094796	LOFTEE-HC;SpliceAI-0.8	0.0001	0.834005	0.834005	0.834005	-0.0402035	0.19184	< 40	< 40	< 40	< 40	< 40
ENSG00000094796	LOFTEE-HC;SpliceAI-0.8	0.001	0.834005	0.834005	0.834005	-0.0402035	0.19184	< 40	< 40	< 40	< 40	< 40
ENSG00000094796	LOFTEE-HC;SpliceAI-0.8	0.01	0.834005	0.834005	0.834005	-0.0402035	0.19184	< 40	< 40	< 40	< 40	< 40
ENSG00000094796	LOFTEE-HC;SpliceAI-0.8;AlphaMissense-0.564	0.0001	0.174935	0.179859	0.124491	0.10157	0.0757312	184	< 40	183	< 40	62
ENSG00000094796	LOFTEE-HC;SpliceAI-0.8;AlphaMissense-0.564	0.001	0.174935	0.179859	0.124491	0.10157	0.0757312	184	< 40	183	< 40	62
ENSG00000094796	LOFTEE-HC;SpliceAI-0.8;AlphaMissense-0.564	0.01	0.174935	0.179859	0.124491	0.10157	0.0757312	184	< 40	183	< 40	62
ENSG00000094804	AlphaMissense-0.564	0.0001	0.79921	0.79921	0.79921	-0.0402195	0.158114	44	< 40	44	< 40	< 40
ENSG00000094804	AlphaMissense-0.564	0.001	0.79921	0.79921	0.79921	-0.0402195	0.158114	44	< 40	44	< 40	< 40
ENSG00000094804	AlphaMissense-0.564	0.01	0.79921	0.79921	0.79921	-0.0402195	0.158114	44	< 40	44	< 40	< 40
ENSG00000094804	LOFTEE-HC;SpliceAI-0.8	0.0001	0.859823	0.759853	1	-0.0402071	0.131536	56	< 40	56	< 40	< 40
ENSG00000094804	LOFTEE-HC;SpliceAI-0.8	0.001	0.808659	0.663741	1	-0.0402721	0.0926318	135	< 40	135	< 40	< 40
ENSG00000094804	LOFTEE-HC;SpliceAI-0.8	0.01	0.808659	0.663741	1	-0.0402721	0.0926318	135	< 40	135	< 40	< 40
ENSG00000094804	LOFTEE-HC;SpliceAI-0.8;AlphaMissense-0.564	0.0001	0.796032	0.690729	1	-0.0403248	0.101353	100	< 40	100	< 40	62
ENSG00000094804	LOFTEE-HC;SpliceAI-0.8;AlphaMissense-0.564	0.001	0.760562	0.614399	0.990506	-0.0403291	0.0800492	179	< 40	179	< 40	62
ENSG00000094804	LOFTEE-HC;SpliceAI-0.8;AlphaMissense-0.564	0.01	0.760562	0.614399	0.990506	-0.0403291	0.0800492	179	< 40	179	< 40	62
ENSG00000108244	AlphaMissense-0.564	0.0001	0.793227	0.793227	0.793227	-0.0402232	0.153452	< 40	< 40	< 40	< 40	< 40
ENSG00000108244	AlphaMissense-0.564	0.001	0.793227	0.793227	0.793227	-0.0402232	0.153452	< 40	< 40	< 40	< 40	< 40
ENSG00000108244	AlphaMissense-0.564	0.01	0.793227	0.793227	0.793227	-0.0402232	0.153452	< 40	< 40	< 40	< 40	< 40
ENSG00000108244	LOFTEE-HC;SpliceAI-0.8	0.0001	0.864482	0.738694	1	-0.0401942	0.120492	90	< 40	90	< 40	< 40
ENSG00000108244	LOFTEE-HC;SpliceAI-0.8	0.001	0.864482	0.738694	1	-0.0401942	0.120492	90	< 40	90	< 40	< 40
ENSG00000108244	LOFTEE-HC;SpliceAI-0.8	0.01	0.864482	0.738694	1	-0.0401942	0.120492	90	< 40	90	< 40	< 40
ENSG00000108244	LOFTEE-HC;SpliceAI-0.8;AlphaMissense-0.564	0.0001	0.805555	0.673181	1	-0.0403082	0.0955655	129	< 40	129	< 40	47
ENSG00000108244	LOFTEE-HC;SpliceAI-0.8;AlphaMissense-0.564	0.001	0.805555	0.673181	1	-0.0403082	0.0955655	129	< 40	129	< 40	47
ENSG00000108244	LOFTEE-HC;SpliceAI-0.8;AlphaMissense-0.564	0.01	0.805555	0.673181	1	-0.0403082	0.0955655	129	< 40	129	< 40	47
ENSG00000108255	AlphaMissense-0.564	0.0001	0.693283	0.693283	0.693283	-0.0403863	0.102398	96	< 40	96	< 40	43
ENSG00000108255	AlphaMissense-0.564	0.001	0.693283	0.693283	0.693283	-0.0403863	0.102398	96	< 40	96	< 40	43
ENSG00000108255	AlphaMissense-0.564	0.01	0.693283	0.693283	0.693283	-0.0403863	0.102398	96	< 40	96	< 40	43
ENSG00000108255	LOFTEE-HC;SpliceAI-0.8	0.0001	0.778509	0.778509	0.778509	-0.0402456	0.143089	55	< 40	55	< 40	< 40
ENSG00000108255	LOFTEE-HC;SpliceAI-0.8	0.001	0.778509	0.778509	0.778509	-0.0402456	0.143089	55	< 40	55	< 40	< 40
ENSG00000108255	LOFTEE-HC;SpliceAI-0.8	0.01	0.778509	0.778509	0.778509	-0.0402456	0.143089	55	< 40	55	< 40	< 40
ENSG00000108255	LOFTEE-HC;SpliceAI-0.8;AlphaMissense-0.564	0.0001	0.628018	0.628018	0.628018	-0.0405566	0.0837048	151	< 40	151	< 40	60
ENSG00000108255	LOFTEE-HC;SpliceAI-0.8;AlphaMissense-0.564	0.001	0.628018	0.628018	0.628018	-0.0405566	0.0837048	151	< 40	151	< 40	60
ENSG00000108255	LOFTEE-HC;SpliceAI-0.8;AlphaMissense-0.564	0.01	0.628018	0.628018	0.628018	-0.0405566	0.0837048	151	< 40	151	< 40	60
ENSG00000108256	AlphaMissense-0.564	0.0001	0.800535	0.684798	1	-0.0402905	0.0992563	97	< 40	97	< 40	44
ENSG00000108256	AlphaMissense-0.564	0.001	0.800535	0.684798	1	-0.0402905	0.0992563	97	< 40	97	< 40	44
ENSG00000108256	AlphaMissense-0.564	0.01	0.800535	0.684798	1	-0.0402905	0.0992563	97	< 40	97	< 40	44
ENSG00000108256	LOFTEE-HC;SpliceAI-0.8	0.0001	0.936095	0.936095	0.936095	-0.0400728	0.499789	< 40	< 40	< 40	< 40	< 40
ENSG00000108256	LOFTEE-HC;SpliceAI-0.8	0.001	0.936095	0.936095	0.936095	-0.0400728	0.499789	< 40	< 40	< 40	< 40	< 40
ENSG00000108256	LOFTEE-HC;SpliceAI-0.8	0.01	0.936095	0.936095	0.936095	-0.0400728	0.499789	< 40	< 40	< 40	< 40	< 40
ENSG00000108256	LOFTEE-HC;SpliceAI-0.8;AlphaMissense-0.564	0.0001	0.795028	0.679031	1	-0.0403014	0.0973966	102	< 40	102	< 40	49
ENSG00000108256	LOFTEE-HC;SpliceAI-0.8;AlphaMissense-0.564	0.001	0.795028	0.679031	1	-0.0403014	0.0973966	102	< 40	102	< 40	49
ENSG00000108256	LOFTEE-HC;SpliceAI-0.8;AlphaMissense-0.564	0.01	0.795028	0.679031	1	-0.0403014	0.0973966	102	< 40	102	< 40	49
ENSG00000108262	AlphaMissense-0.564	0.0001	0.681365	0.578157	0.649759	-0.0406207	0.0730483	201	< 40	201	< 40	76
ENSG00000108262	AlphaMissense-0.564	0.001	0.681365	0.578157	0.649759	-0.0406207	0.0730483	201	< 40	201	< 40	76
ENSG00000108262	AlphaMissense-0.564	0.01	0.681365	0.578157	0.649759	-0.0406207	0.0730483	201	< 40	201	< 40	76
ENSG00000108262	LOFTEE-HC;SpliceAI-0.8	0.0001	0.856709	0.856709	0.856709	-0.0401377	0.222289	< 40	< 40	< 40	< 40	< 40
ENSG00000108262	LOFTEE-HC;SpliceAI-0.8	0.001	0.856709	0.856709	0.856709	-0.0401377	0.222289	< 40	< 40	< 40	< 40	< 40
ENSG00000108262	LOFTEE-HC;SpliceAI-0.8	0.01	0.856709	0.856709	0.856709	-0.0401377	0.222289	< 40	< 40	< 40	< 40	< 40
ENSG00000108262	LOFTEE-HC;SpliceAI-0.8;AlphaMissense-0.564	0.0001	0.659934	0.558719	0.62005	-0.0406891	0.0695845	223	< 40	223	< 40	89
ENSG00000108262	LOFTEE-HC;SpliceAI-0.8;AlphaMissense-0.564	0.001	0.659934	0.558719	0.62005	-0.0406891	0.0695845	223	< 40	223	< 40	89
ENSG00000108262	LOFTEE-HC;SpliceAI-0.8;AlphaMissense-0.564	0.01	0.659934	0.558719	0.62005	-0.0406891	0.0695845	223	< 40	223	< 40	89
ENSG00000108298	AlphaMissense-0.564	0.0001	0.734609	0.734609	0.734609	-0.0403001	0.118879	69	< 40	69	< 40	43
ENSG00000108298	AlphaMissense-0.564	0.001	0.734609	0.734609	0.734609	-0.0403001	0.118879	69	< 40	69	< 40	43
ENSG00000108298	AlphaMissense-0.564	0.01	0.734609	0.734609	0.734609	-0.0403001	0.118879	69	< 40	69	< 40	43
ENSG00000108298	LOFTEE-HC;SpliceAI-0.8	0.0001	0.935307	0.935307	0.935307	-0.0400972	0.49399	< 40	< 40	< 40	< 40	< 40
ENSG00000108298	LOFTEE-HC;SpliceAI-0.8	0.001	0.935307	0.935307	0.935307	-0.0400972	0.49399	< 40	< 40	< 40	< 40	< 40
ENSG00000108298	LOFTEE-HC;SpliceAI-0.8	0.01	0.935307	0.935307	0.935307	-0.0400972	0.49399	< 40	< 40	< 40	< 40	< 40
ENSG00000108298	LOFTEE-HC;SpliceAI-0.8;AlphaMissense-0.564	0.0001	0.727396	0.727396	0.727396	-0.0403102	0.115637	72	< 40	72	< 40	45
ENSG00000108298	LOFTEE-HC;SpliceAI-0.8;AlphaMissense-0.564	0.001	0.727396	0.727396	0.727396	-0.0403102	0.115637	72	< 40	72	< 40	45
ENSG00000108298	LOFTEE-HC;SpliceAI-0.8;AlphaMissense-0.564	0.01	0.727396	0.727396	0.727396	-0.0403102	0.115637	72	< 40	72	< 40	45
ENSG00000108306	AlphaMissense-0.564	0.0001	0.806075	0.715288	0.864664	-0.0403083	0.110505	88	< 40	88	< 40	41
ENSG00000108306	AlphaMissense-0.564	0.001	0.806075	0.715288	0.864664	-0.0403083	0.110505	88	< 40	88	< 40	41
ENSG00000108306	AlphaMissense-0.564	0.01	0.821208	0.732541	1	-0.0122709	0.0359065	941	< 40	940	< 40	41
ENSG00000108306	LOFTEE-HC;SpliceAI-0.8	0.0001	0.915342	0.915342	0.915342	-0.0400812	0.377045	< 40	< 40	< 40	< 40	< 40
ENSG00000108306	LOFTEE-HC;SpliceAI-0.8	0.001	0.915342	0.915342	0.915342	-0.0400812	0.377045	< 40	< 40	< 40	< 40	< 40
ENSG00000108306	LOFTEE-HC;SpliceAI-0.8	0.01	0.915342	0.915342	0.915342	-0.0400812	0.377045	< 40	< 40	< 40	< 40	< 40
ENSG00000108306	LOFTEE-HC;SpliceAI-0.8;AlphaMissense-0.564	0.0001	0.795779	0.703969	0.83009	-0.040332	0.106146	97	< 40	97	< 40	49
ENSG00000108306	LOFTEE-HC;SpliceAI-0.8;AlphaMissense-0.564	0.001	0.795779	0.703969	0.83009	-0.040332	0.106146	97	< 40	97	< 40	49
ENSG00000108306	LOFTEE-HC;SpliceAI-0.8;AlphaMissense-0.564	0.01	0.817277	0.726185	1	-0.0125191	0.0357478	950	< 40	949	< 40	49
ENSG00000108309	AlphaMissense-0.564	0.0001	0.800081	0.675968	0.97179	-0.0402799	0.0963701	107	< 40	107	< 40	< 40
ENSG00000108309	AlphaMissense-0.564	0.001	0.800081	0.675968	0.97179	-0.0402799	0.0963701	107	< 40	107	< 40	< 40
ENSG00000108309	AlphaMissense-0.564	0.01	0.800081	0.675968	0.97179	-0.0402799	0.0963701	107	< 40	107	< 40	< 40
ENSG00000108309	LOFTEE-HC;SpliceAI-0.8	0.0001	0.841343	0.841343	0.841343	-0.0401536	0.200591	< 40	< 40	< 40	< 40	< 40
ENSG00000108309	LOFTEE-HC;SpliceAI-0.8	0.001	0.841343	0.841343	0.841343	-0.0401536	0.200591	< 40	< 40	< 40	< 40	< 40
ENSG00000108309	LOFTEE-HC;SpliceAI-0.8	0.01	0.841343	0.841343	0.841343	-0.0401536	0.200591	< 40	< 40	< 40	< 40	< 40
ENSG00000108309	LOFTEE-HC;SpliceAI-0.8;AlphaMissense-0.564	0.0001	0.768149	0.642977	0.95926	-0.0403439	0.0870342	134	< 40	134	< 40	54
ENSG00000108309	LOFTEE-HC;SpliceAI-0.8;AlphaMissense-0.564	0.001	0.768149	0.642977	0.95926	-0.0403439	0.0870342	134	< 40	134	< 40	54
ENSG00000108309	LOFTEE-HC;SpliceAI-0.8;AlphaMissense-0.564	0.01	0.768149	0.642977	0.95926	-0.0403439	0.0870342	134	< 40	134	< 40	54
ENSG00000108312	AlphaMissense-0.564	0.0001	0.793872	0.793872	0.793872	-0.0402363	0.153993	46	< 40	46	< 40	41
ENSG00000108312	AlphaMissense-0.564	0.001	0.793872	0.793872	0.793872	-0.0402363	0.153993	46	< 40	46	< 40	41
ENSG00000108312	AlphaMissense-0.564	0.01	0.793872	0.793872	0.793872	-0.0402363	0.153993	46	< 40	46	< 40	41
ENSG00000108312	LOFTEE-HC;SpliceAI-0.8	0.0001	0.87049	0.87049	0.87049	-0.0401288	0.246135	< 40	< 40	< 40	< 40	< 40
ENSG00000108312	LOFTEE-HC;SpliceAI-0.8	0.001	0.87049	0.87049	0.87049	-0.0401288	0.246135	< 40	< 40	< 40	< 40	< 40
ENSG00000108312	LOFTEE-HC;SpliceAI-0.8	0.01	0.87049	0.87049	0.87049	-0.0401288	0.246135	< 40	< 40	< 40	< 40	< 40
ENSG00000108312	LOFTEE-HC;SpliceAI-0.8;AlphaMissense-0.564	0.0001	0.758077	0.758077	0.758077	-0.0402887	0.130804	64	< 40	64	< 40	49
ENSG00000108312	LOFTEE-HC;SpliceAI-0.8;AlphaMissense-0.564	0.001	0.758077	0.758077	0.758077	-0.0402887	0.130804	64	< 40	64	< 40	49
ENSG00000108312	LOFTEE-HC;SpliceAI-0.8;AlphaMissense-0.564	0.01	0.758077	0.758077	0.758077	-0.0402887	0.130804	64	< 40	64	< 40	49
ENSG00000108342	AlphaMissense-0.564	0.0001	0.926165	0.926165	0.926165	-0.0400846	0.432549	< 40	< 40	< 40	< 40	< 40
ENSG00000108342	AlphaMissense-0.564	0.001	0.926165	0.926165	0.926165	-0.0400846	0.432549	< 40	< 40	< 40	< 40	< 40
ENSG00000108342	AlphaMissense-0.564	0.01	0.926165	0.926165	0.926165	-0.0400846	0.432549	< 40	< 40	< 40	< 40	< 40
ENSG00000108342	LOFTEE-HC;SpliceAI-0.8	0.0001	0.893283	0.893283	0.893283	-0.0401264	0.299113	< 40	< 40	< 40	< 40	< 40
ENSG00000108342	LOFTEE-HC;SpliceAI-0.8	0.001	0.893283	0.893283	0.893283	-0.0401264	0.299113	< 40	< 40	< 40	< 40	< 40
ENSG00000108342	LOFTEE-HC;SpliceAI-0.8	0.01	0.893283	0.893283	0.893283	-0.0401264	0.299113	< 40	< 40	< 40	< 40	< 40
ENSG00000108342	LOFTEE-HC;SpliceAI-0.8;AlphaMissense-0.564	0.0001	0.87048	0.87048	0.87048	-0.0401339	0.246147	< 40	< 40	< 40	< 40	< 40
ENSG00000108342	LOFTEE-HC;SpliceAI-0.8;AlphaMissense-0.564	0.001	0.87048	0.87048	0.87048	-0.0401339	0.246147	< 40	< 40	< 40	< 40	< 40
ENSG00000108342	LOFTEE-HC;SpliceAI-0.8;AlphaMissense-0.564	0.01	0.87048	0.87048	0.87048	-0.0401339	0.246147	< 40	< 40	< 40	< 40	< 40
ENSG00000108344	AlphaMissense-0.564	0.0001	0.709858	0.54505	0.903029	-0.0404606	0.0668556	231	< 40	231	< 40	76
ENSG00000108344	AlphaMissense-0.564	0.001	0.345758	0.578494	0.22553	0.0284232	0.051159	360	< 40	359	< 40	76
ENSG00000108344	AlphaMissense-0.564	0.01	0.345758	0.578494	0.22553	0.0284232	0.051159	360	< 40	359	< 40	76
ENSG00000108344	LOFTEE-HC;SpliceAI-0.8	0.0001	0.934784	0.934784	0.934784	-0.0401106	0.490184	< 40	< 40	< 40	< 40	< 40
ENSG00000108344	LOFTEE-HC;SpliceAI-0.8	0.001	0.934784	0.934784	0.934784	-0.0401106	0.490184	< 40	< 40	< 40	< 40	< 40
ENSG00000108344	LOFTEE-HC;SpliceAI-0.8	0.01	0.110882	0.109237	0.10759	0.0517059	0.0322833	1190	< 40	1186	< 40	< 40
ENSG00000108344	LOFTEE-HC;SpliceAI-0.8;AlphaMissense-0.564	0.0001	0.705663	0.541379	0.89574	-0.040471	0.0662666	234	< 40	234	< 40	79
ENSG00000108344	LOFTEE-HC;SpliceAI-0.8;AlphaMissense-0.564	0.001	0.349573	0.586102	0.228296	0.0277099	0.0508913	363	< 40	362	< 40	79
ENSG00000108344	LOFTEE-HC;SpliceAI-0.8;AlphaMissense-0.564	0.01	0.135039	0.0986743	0.0999714	0.045056	0.0272849	1550	< 40	1545	< 40	79
ENSG00000108349	AlphaMissense-0.564	0.0001	0.739505	0.608688	0.989384	-0.0404223	0.0789579	172	< 40	172	< 40	59
ENSG00000108349	AlphaMissense-0.564	0.001	0.739505	0.608688	0.989384	-0.0404223	0.0789579	172	< 40	172	< 40	59
ENSG00000108349	AlphaMissense-0.564	0.01	0.739505	0.608688	0.989384	-0.0404223	0.0789579	172	< 40	172	< 40	59
ENSG00000108349	LOFTEE-HC;SpliceAI-0.8	0.0001	0.857469	0.857469	0.857469	-0.0401442	0.223524	< 40	< 40	< 40	< 40	< 40
ENSG00000108349	LOFTEE-HC;SpliceAI-0.8	0.001	0.857469	0.857469	0.857469	-0.0401442	0.223524	< 40	< 40	< 40	< 40	< 40
ENSG00000108349	LOFTEE-HC;SpliceAI-0.8	0.01	0.857469	0.857469	0.857469	-0.0401442	0.223524	< 40	< 40	< 40	< 40	< 40
ENSG00000108349	LOFTEE-HC;SpliceAI-0.8;AlphaMissense-0.564	0.0001	0.717707	0.587386	0.843989	-0.0404917	0.0746215	197	< 40	197	< 40	76
ENSG00000108349	LOFTEE-HC;SpliceAI-0.8;AlphaMissense-0.564	0.001	0.717707	0.587386	0.843989	-0.0404917	0.0746215	197	< 40	197	< 40	76
ENSG00000108349	LOFTEE-HC;SpliceAI-0.8;AlphaMissense-0.564	0.01	0.717707	0.587386	0.843989	-0.0404917	0.0746215	197	< 40	197	< 40	76
ENSG00000108352	AlphaMissense-0.564	0.0001	0.733159	0.561328	0.945457	-0.0404306	0.0696035	239	< 40	239	< 40	78
ENSG00000108352	AlphaMissense-0.564	0.001	0.733159	0.561328	0.945457	-0.0404306	0.0696035	239	< 40	239	< 40	78
ENSG00000108352	AlphaMissense-0.564	0.01	0.733159	0.561328	0.945457	-0.0404306	0.0696035	239	< 40	239	< 40	78
ENSG00000108352	LOFTEE-HC;SpliceAI-0.8	0.0001	0.806721	0.806721	0.806721	-0.0402061	0.164336	42	< 40	42	< 40	< 40
ENSG00000108352	LOFTEE-HC;SpliceAI-0.8	0.001	0.806721	0.806721	0.806721	-0.0402061	0.164336	42	< 40	42	< 40	< 40
ENSG00000108352	LOFTEE-HC;SpliceAI-0.8	0.01	0.806721	0.806721	0.806721	-0.0402061	0.164336	42	< 40	42	< 40	< 40
ENSG00000108352	LOFTEE-HC;SpliceAI-0.8;AlphaMissense-0.564	0.0001	0.695768	0.528388	0.888992	-0.0405464	0.0643115	281	< 40	281	< 40	103
ENSG00000108352	LOFTEE-HC;SpliceAI-0.8;AlphaMissense-0.564	0.001	0.695768	0.528388	0.888992	-0.0405464	0.0643115	281	< 40	281	< 40	103
ENSG00000108352	LOFTEE-HC;SpliceAI-0.8;AlphaMissense-0.564	0.01	0.695768	0.528388	0.888992	-0.0405464	0.0643115	281	< 40	281	< 40	103
ENSG00000108370	AlphaMissense-0.564	0.0001	0.603612	0.603612	0.603612	-0.0403444	0.077703	165	< 40	165	< 40	79
ENSG00000108370	AlphaMissense-0.564	0.001	0.636752	0.487451	0.884735	-0.0403632	0.0581294	323	< 40	323	< 40	79
ENSG00000108370	AlphaMissense-0.564	0.01	0.614984	0.46641	0.860739	-0.0219024	0.0300719	1356	< 40	1355	< 40	79
ENSG00000108370	LOFTEE-HC;SpliceAI-0.8	0.0001	0.0439033	0.12206	0.0272804	0.116898	0.0756041	124	< 40	123	< 40	49
ENSG00000108370	LOFTEE-HC;SpliceAI-0.8	0.001	0.0439033	0.12206	0.0272804	0.116898	0.0756041	124	< 40	123	< 40	49
ENSG00000108370	LOFTEE-HC;SpliceAI-0.8	0.01	0.0439033	0.12206	0.0272804	0.116898	0.0756041	124	< 40	123	< 40	49
ENSG00000108370	LOFTEE-HC;SpliceAI-0.8;AlphaMissense-0.564	0.0001	0.184309	0.450052	0.128625	0.0411415	0.0544683	289	< 40	288	< 40	128
ENSG00000108370	LOFTEE-HC;SpliceAI-0.8;AlphaMissense-0.564	0.001	0.302848	0.690773	0.195919	0.018357	0.0461455	447	< 40	446	< 40	128
ENSG00000108370	LOFTEE-HC;SpliceAI-0.8;AlphaMissense-0.564	0.01	0.690666	0.911642	0.522636	-0.00308871	0.0278343	1480	< 40	1478	< 40	128
ENSG00000108375	AlphaMissense-0.564	0.0001	0.799179	0.677373	1	-0.040309	0.0968847	111	< 40	111	< 40	48
ENSG00000108375	AlphaMissense-0.564	0.001	0.799179	0.677373	1	-0.040309	0.0968847	111	< 40	111	< 40	48
ENSG00000108375	AlphaMissense-0.564	0.01	0.799179	0.677373	1	-0.040309	0.0968847	111	< 40	111	< 40	48
ENSG00000108375	LOFTEE-HC;SpliceAI-0.8	0.0001	0.853053	0.758508	1	-0.0402141	0.130803	69	< 40	69	< 40	< 40
ENSG00000108375	LOFTEE-HC;SpliceAI-0.8	0.001	0.853053	0.758508	1	-0.0402141	0.130803	69	< 40	69	< 40	< 40
ENSG00000108375	LOFTEE-HC;SpliceAI-0.8	0.01	0.853053	0.758508	1	-0.0402141	0.130803	69	< 40	69	< 40	< 40
ENSG00000108375	LOFTEE-HC;SpliceAI-0.8;AlphaMissense-0.564	0.0001	0.743347	0.60463	0.88712	-0.040433	0.0780931	180	< 40	180	< 40	74
ENSG00000108375	LOFTEE-HC;SpliceAI-0.8;AlphaMissense-0.564	0.001	0.743347	0.60463	0.88712	-0.040433	0.0780931	180	< 40	180	< 40	74
ENSG00000108375	LOFTEE-HC;SpliceAI-0.8;AlphaMissense-0.564	0.01	0.743347	0.60463	0.88712	-0.040433	0.0780931	180	< 40	180	< 40	74
ENSG00000108379	AlphaMissense-0.564	0.0001	0.857831	0.763707	1	-0.0401896	0.133691	52	< 40	52	< 40	< 40
ENSG00000108379	AlphaMissense-0.564	0.001	0.857831	0.763707	1	-0.0401896	0.133691	52	< 40	52	< 40	< 40
ENSG00000108379	AlphaMissense-0.564	0.01	0.857831	0.763707	1	-0.0401896	0.133691	52	< 40	52	< 40	< 40
ENSG00000108379	LOFTEE-HC;SpliceAI-0.8	0.0001	0.924254	0.924254	0.924254	-0.0400803	0.421556	< 40	< 40	< 40	< 40	< 40
ENSG00000108379	LOFTEE-HC;SpliceAI-0.8	0.001	0.924254	0.924254	0.924254	-0.0400803	0.421556	< 40	< 40	< 40	< 40	< 40
ENSG00000108379	LOFTEE-HC;SpliceAI-0.8	0.01	0.924254	0.924254	0.924254	-0.0400803	0.421556	< 40	< 40	< 40	< 40	< 40
ENSG00000108379	LOFTEE-HC;SpliceAI-0.8;AlphaMissense-0.564	0.0001	0.850344	0.755425	1	-0.0402023	0.129063	58	< 40	58	< 40	< 40
ENSG00000108379	LOFTEE-HC;SpliceAI-0.8;AlphaMissense-0.564	0.001	0.850344	0.755425	1	-0.0402023	0.129063	58	< 40	58	< 40	< 40
ENSG00000108379	LOFTEE-HC;SpliceAI-0.8;AlphaMissense-0.564	0.01	0.850344	0.755425	1	-0.0402023	0.129063	58	< 40	58	< 40	< 40
ENSG00000108381	AlphaMissense-0.564	0.0001	0.828098	0.704938	1	-0.0402288	0.106239	104	< 40	104	< 40	< 40
ENSG00000108381	AlphaMissense-0.564	0.001	0.445966	0.728951	0.305268	0.0166645	0.0480909	423	< 40	422	< 40	< 40
ENSG00000108381	AlphaMissense-0.564	0.01	0.445966	0.728951	0.305268	0.0166645	0.0480909	423	< 40	422	< 40	< 40
ENSG00000108381	LOFTEE-HC;SpliceAI-0.8	0.0001	0.842892	0.725989	0.983968	-0.0402388	0.114815	78	< 40	78	< 40	< 40
ENSG00000108381	LOFTEE-HC;SpliceAI-0.8	0.001	0.842892	0.725989	0.983968	-0.0402388	0.114815	78	< 40	78	< 40	< 40
ENSG00000108381	LOFTEE-HC;SpliceAI-0.8	0.01	0.842892	0.725989	0.983968	-0.0402388	0.114815	78	< 40	78	< 40	< 40
ENSG00000108381	LOFTEE-HC;SpliceAI-0.8;AlphaMissense-0.564	0.0001	0.759382	0.606833	0.950446	-0.0403474	0.0784055	181	< 40	181	< 40	50
ENSG00000108381	LOFTEE-HC;SpliceAI-0.8;AlphaMissense-0.564	0.001	0.5416	0.851756	0.375047	0.00827293	0.0442689	500	< 40	499	< 40	50
ENSG00000108381	LOFTEE-HC;SpliceAI-0.8;AlphaMissense-0.564	0.01	0.5416	0.851756	0.375047	0.00827293	0.0442689	500	< 40	499	< 40	50
ENSG00000108384	AlphaMissense-0.564	0.0001	0.831849	0.69323	1	-0.040211	0.101935	97	< 40	97	< 40	< 40
ENSG00000108384	AlphaMissense-0.564	0.001	0.803494	0.637111	0.990337	-0.0402104	0.0852381	142	< 40	142	< 40	< 40
ENSG00000108384	AlphaMissense-0.564	0.01	0.355704	0.352246	0.287689	0.0211164	0.0226999	3297	< 40	3290	< 40	< 40
ENSG00000108384	LOFTEE-HC;SpliceAI-0.8	0.0001	0.709894	0.709894	0.709894	-0.0403683	0.108518	87	< 40	87	< 40	< 40
ENSG00000108384	LOFTEE-HC;SpliceAI-0.8	0.001	0.709894	0.709894	0.709894	-0.0403683	0.108518	87	< 40	87	< 40	< 40
ENSG00000108384	LOFTEE-HC;SpliceAI-0.8	0.01	0.709894	0.709894	0.709894	-0.0403683	0.108518	87	< 40	87	< 40	< 40
ENSG00000108384	LOFTEE-HC;SpliceAI-0.8;AlphaMissense-0.564	0.0001	0.725019	0.587419	0.955487	-0.0404451	0.0745421	184	< 40	184	< 40	62
ENSG00000108384	LOFTEE-HC;SpliceAI-0.8;AlphaMissense-0.564	0.001	0.710652	0.54776	0.930024	-0.040401	0.0672095	229	< 40	229	< 40	62
ENSG00000108384	LOFTEE-HC;SpliceAI-0.8;AlphaMissense-0.564	0.01	0.380809	0.403067	0.295833	0.0185715	0.0222106	3384	< 40	3377	< 40	62
ENSG00000108387	LOFTEE-HC;SpliceAI-0.8	0.0001	0.793248	0.698259	0.844639	-0.0403278	0.104026	95	< 40	95	< 40	< 40
ENSG00000108387	LOFTEE-HC;SpliceAI-0.8	0.001	0.747096	0.607159	0.934743	-0.04035	0.0784817	185	< 40	185	< 40	< 40
ENSG00000108387	LOFTEE-HC;SpliceAI-0.8	0.01	0.747096	0.607159	0.934743	-0.04035	0.0784817	185	< 40	185	< 40	< 40
ENSG00000108387	LOFTEE-HC;SpliceAI-0.8;AlphaMissense-0.564	0.0001	0.793248	0.698259	0.844639	-0.0403278	0.104026	95	< 40	95	< 40	< 40
ENSG00000108387	LOFTEE-HC;SpliceAI-0.8;AlphaMissense-0.564	0.001	0.747096	0.607159	0.934743	-0.04035	0.0784817	185	< 40	185	< 40	< 40
ENSG00000108387	LOFTEE-HC;SpliceAI-0.8;AlphaMissense-0.564	0.01	0.747096	0.607159	0.934743	-0.04035	0.0784817	185	< 40	185	< 40	< 40
ENSG00000108389	LOFTEE-HC;SpliceAI-0.8	0.0001	0.865954	0.865954	0.865954	-0.0401358	0.237771	< 40	< 40	< 40	< 40	< 40
ENSG00000108389	LOFTEE-HC;SpliceAI-0.8	0.001	0.865954	0.865954	0.865954	-0.0401358	0.237771	< 40	< 40	< 40	< 40	< 40
ENSG00000108389	LOFTEE-HC;SpliceAI-0.8	0.01	0.865954	0.865954	0.865954	-0.0401358	0.237771	< 40	< 40	< 40	< 40	< 40
ENSG00000108389	LOFTEE-HC;SpliceAI-0.8;AlphaMissense-0.564	0.0001	0.865954	0.865954	0.865954	-0.0401358	0.237771	< 40	< 40	< 40	< 40	< 40
ENSG00000108389	LOFTEE-HC;SpliceAI-0.8;AlphaMissense-0.564	0.001	0.865954	0.865954	0.865954	-0.0401358	0.237771	< 40	< 40	< 40	< 40	< 40
ENSG00000108389	LOFTEE-HC;SpliceAI-0.8;AlphaMissense-0.564	0.01	0.865954	0.865954	0.865954	-0.0401358	0.237771	< 40	< 40	< 40	< 40	< 40
ENSG00000108395	AlphaMissense-0.564	0.0001	0.632492	0.508445	0.625029	-0.0407953	0.0616933	289	< 40	289	< 40	125
ENSG00000108395	AlphaMissense-0.564	0.001	0.632492	0.508445	0.625029	-0.0407953	0.0616933	289	< 40	289	< 40	125
ENSG00000108395	AlphaMissense-0.564	0.01	0.632492	0.508445	0.625029	-0.0407953	0.0616933	289	< 40	289	< 40	125
ENSG00000108395	LOFTEE-HC;SpliceAI-0.8	0.0001	0.723607	0.627173	0.692862	-0.0405112	0.0834061	160	< 40	160	< 40	73
ENSG00000108395	LOFTEE-HC;SpliceAI-0.8	0.001	0.723607	0.627173	0.692862	-0.0405112	0.0834061	160	< 40	160	< 40	73
ENSG00000108395	LOFTEE-HC;SpliceAI-0.8	0.01	0.723607	0.627173	0.692862	-0.0405112	0.0834061	160	< 40	160	< 40	73
ENSG00000108395	LOFTEE-HC;SpliceAI-0.8;AlphaMissense-0.564	0.0001	0.523237	0.411629	0.482716	-0.041231	0.0502185	449	< 40	449	< 40	198
ENSG00000108395	LOFTEE-HC;SpliceAI-0.8;AlphaMissense-0.564	0.001	0.523237	0.411629	0.482716	-0.041231	0.0502185	449	< 40	449	< 40	198
ENSG00000108395	LOFTEE-HC;SpliceAI-0.8;AlphaMissense-0.564	0.01	0.523237	0.411629	0.482716	-0.041231	0.0502185	449	< 40	449	< 40	198
ENSG00000108405	AlphaMissense-0.564	0.0001	0.777969	0.633731	0.952885	-0.0403282	0.0846375	166	< 40	166	< 40	47
ENSG00000108405	AlphaMissense-0.564	0.001	0.602845	0.448729	0.846217	-0.0407179	0.0537505	434	< 40	434	< 40	47
ENSG00000108405	AlphaMissense-0.564	0.01	0.602845	0.448729	0.846217	-0.0407179	0.0537505	434	< 40	434	< 40	47
ENSG00000108405	LOFTEE-HC;SpliceAI-0.8	0.0001	0.788423	0.788423	0.788423	-0.0402347	0.149929	46	< 40	46	< 40	< 40
ENSG00000108405	LOFTEE-HC;SpliceAI-0.8	0.001	0.788423	0.788423	0.788423	-0.0402347	0.149929	46	< 40	46	< 40	< 40
ENSG00000108405	LOFTEE-HC;SpliceAI-0.8	0.01	0.788423	0.788423	0.788423	-0.0402347	0.149929	46	< 40	46	< 40	< 40
ENSG00000108405	LOFTEE-HC;SpliceAI-0.8;AlphaMissense-0.564	0.0001	0.727252	0.584346	0.876912	-0.0404657	0.073971	212	< 40	212	< 40	74
ENSG00000108405	LOFTEE-HC;SpliceAI-0.8;AlphaMissense-0.564	0.001	0.565625	0.421468	0.831328	-0.0407393	0.0506785	480	< 40	480	< 40	74
ENSG00000108405	LOFTEE-HC;SpliceAI-0.8;AlphaMissense-0.564	0.01	0.565625	0.421468	0.831328	-0.0407393	0.0506785	480	< 40	480	< 40	74
ENSG00000108406	AlphaMissense-0.564	0.0001	0.812064	0.673974	1	-0.0393221	0.0934682	115	< 40	115	< 40	< 40
ENSG00000108406	AlphaMissense-0.564	0.001	0.812064	0.673974	1	-0.0393221	0.0934682	115	< 40	115	< 40	< 40
ENSG00000108406	AlphaMissense-0.564	0.01	0.812064	0.673974	1	-0.0393221	0.0934682	115	< 40	115	< 40	< 40
ENSG00000108406	LOFTEE-HC;SpliceAI-0.8	0.0001	0.849579	0.849579	0.849579	-0.040157	0.211736	< 40	< 40	< 40	< 40	< 40
ENSG00000108406	LOFTEE-HC;SpliceAI-0.8	0.001	0.849579	0.849579	0.849579	-0.040157	0.211736	< 40	< 40	< 40	< 40	< 40
ENSG00000108406	LOFTEE-HC;SpliceAI-0.8	0.01	0.849579	0.849579	0.849579	-0.040157	0.211736	< 40	< 40	< 40	< 40	< 40
ENSG00000108406	LOFTEE-HC;SpliceAI-0.8;AlphaMissense-0.564	0.0001	0.782744	0.644389	1	-0.0395345	0.0856521	142	< 40	142	< 40	49
ENSG00000108406	LOFTEE-HC;SpliceAI-0.8;AlphaMissense-0.564	0.001	0.782744	0.644389	1	-0.0395345	0.0856521	142	< 40	142	< 40	49
ENSG00000108406	LOFTEE-HC;SpliceAI-0.8;AlphaMissense-0.564	0.01	0.782744	0.644389	1	-0.0395345	0.0856521	142	< 40	142	< 40	49
ENSG00000108417	AlphaMissense-0.564	0.0001	0.90088	0.768999	0.99318	-0.0401322	0.136651	58	< 40	58	< 40	< 40
ENSG00000108417	AlphaMissense-0.564	0.001	0.866216	0.707098	0.996807	-0.0401557	0.106866	96	< 40	96	< 40	< 40
ENSG00000108417	AlphaMissense-0.564	0.01	0.866216	0.707098	0.996807	-0.0401557	0.106866	96	< 40	96	< 40	< 40
ENSG00000108417	LOFTEE-HC;SpliceAI-0.8	0.0001	0.865547	0.751528	0.960337	-0.04019	0.126932	71	< 40	71	< 40	< 40
ENSG00000108417	LOFTEE-HC;SpliceAI-0.8	0.001	0.677317	0.507236	0.945044	-0.0404253	0.0609597	286	< 40	286	< 40	< 40
ENSG00000108417	LOFTEE-HC;SpliceAI-0.8	0.01	0.677317	0.507236	0.945044	-0.0404253	0.0609597	286	< 40	286	< 40	< 40
ENSG00000108417	LOFTEE-HC;SpliceAI-0.8;AlphaMissense-0.564	0.0001	0.824456	0.665381	0.99136	-0.0402088	0.0929693	129	< 40	129	< 40	< 40
ENSG00000108417	LOFTEE-HC;SpliceAI-0.8;AlphaMissense-0.564	0.001	0.640474	0.44553	0.991158	-0.0403739	0.0529224	382	< 40	382	< 40	< 40
ENSG00000108417	LOFTEE-HC;SpliceAI-0.8;AlphaMissense-0.564	0.01	0.640474	0.44553	0.991158	-0.0403739	0.0529224	382	< 40	382	< 40	< 40
ENSG00000108423	AlphaMissense-0.564	0.0001	0.814723	0.700006	1	-0.0402586	0.104483	96	< 40	96	< 40	< 40
ENSG00000108423	AlphaMissense-0.564	0.001	0.814723	0.700006	1	-0.0402586	0.104483	96	< 40	96	< 40	< 40
ENSG00000108423	AlphaMissense-0.564	0.01	0.814723	0.700006	1	-0.0402586	0.104483	96	< 40	96	< 40	< 40
ENSG00000108423	LOFTEE-HC;SpliceAI-0.8	0.0001	0.839516	0.712256	1	-0.0402091	0.109019	89	< 40	89	< 40	< 40
ENSG00000108423	LOFTEE-HC;SpliceAI-0.8	0.001	0.839516	0.712256	1	-0.0402091	0.109019	89	< 40	89	< 40	< 40
ENSG00000108423	LOFTEE-HC;SpliceAI-0.8	0.01	0.839516	0.712256	1	-0.0402091	0.109019	89	< 40	89	< 40	< 40
ENSG00000108423	LOFTEE-HC;SpliceAI-0.8;AlphaMissense-0.564	0.0001	0.744997	0.593386	0.932741	-0.0403684	0.0756053	185	< 40	185	< 40	68
ENSG00000108423	LOFTEE-HC;SpliceAI-0.8;AlphaMissense-0.564	0.001	0.744997	0.593386	0.932741	-0.0403684	0.0756053	185	< 40	185	< 40	68
ENSG00000108423	LOFTEE-HC;SpliceAI-0.8;AlphaMissense-0.564	0.01	0.744997	0.593386	0.932741	-0.0403684	0.0756053	185	< 40	185	< 40	68
ENSG00000108424	AlphaMissense-0.564	0.0001	0.802058	0.802058	0.802058	-0.0402109	0.160405	42	< 40	42	< 40	< 40
ENSG00000108424	AlphaMissense-0.564	0.001	0.802058	0.802058	0.802058	-0.0402109	0.160405	42	< 40	42	< 40	< 40
ENSG00000108424	AlphaMissense-0.564	0.01	0.802058	0.802058	0.802058	-0.0402109	0.160405	42	< 40	42	< 40	< 40
ENSG00000108424	LOFTEE-HC;SpliceAI-0.8	0.0001	0.916698	0.916698	0.916698	-0.0401015	0.383402	< 40	< 40	< 40	< 40	< 40
ENSG00000108424	LOFTEE-HC;SpliceAI-0.8	0.001	0.916698	0.916698	0.916698	-0.0401015	0.383402	< 40	< 40	< 40	< 40	< 40
ENSG00000108424	LOFTEE-HC;SpliceAI-0.8	0.01	0.916698	0.916698	0.916698	-0.0401015	0.383402	< 40	< 40	< 40	< 40	< 40
ENSG00000108424	LOFTEE-HC;SpliceAI-0.8;AlphaMissense-0.564	0.0001	0.785899	0.785899	0.785899	-0.0402307	0.148103	48	< 40	48	< 40	< 40
ENSG00000108424	LOFTEE-HC;SpliceAI-0.8;AlphaMissense-0.564	0.001	0.785899	0.785899	0.785899	-0.0402307	0.148103	48	< 40	48	< 40	< 40
ENSG00000108424	LOFTEE-HC;SpliceAI-0.8;AlphaMissense-0.564	0.01	0.785899	0.785899	0.785899	-0.0402307	0.148103	48	< 40	48	< 40	< 40
ENSG00000108433	AlphaMissense-0.564	0.0001	0.804208	0.696215	1	-0.0402895	0.103191	99	< 40	99	< 40	< 40
ENSG00000108433	AlphaMissense-0.564	0.001	0.796065	0.64976	1	-0.0402658	0.0886724	135	< 40	135	< 40	< 40
ENSG00000108433	AlphaMissense-0.564	0.01	0.796065	0.64976	1	-0.0402658	0.0886724	135	< 40	135	< 40	< 40
ENSG00000108433	LOFTEE-HC;SpliceAI-0.8	0.0001	0.872466	0.708148	0.99928	-0.0401414	0.107231	99	< 40	99	< 40	< 40
ENSG00000108433	LOFTEE-HC;SpliceAI-0.8	0.001	0.76729	0.583257	0.990861	-0.0403031	0.0734609	202	< 40	202	< 40	< 40
ENSG00000108433	LOFTEE-HC;SpliceAI-0.8	0.01	0.76729	0.583257	0.990861	-0.0403031	0.0734609	202	< 40	202	< 40	< 40
ENSG00000108433	LOFTEE-HC;SpliceAI-0.8;AlphaMissense-0.564	0.0001	0.774716	0.593677	0.9906	-0.040282	0.0755031	193	< 40	193	< 40	51
ENSG00000108433	LOFTEE-HC;SpliceAI-0.8;AlphaMissense-0.564	0.001	0.668784	0.479667	0.995719	-0.0403257	0.0570508	332	< 40	332	< 40	51
ENSG00000108433	LOFTEE-HC;SpliceAI-0.8;AlphaMissense-0.564	0.01	0.668784	0.479667	0.995719	-0.0403257	0.0570508	332	< 40	332	< 40	51
ENSG00000108439	AlphaMissense-0.564	0.0001	0.0587107	0.184314	0.0351709	0.0921256	0.0693931	155	< 40	154	< 40	< 40
ENSG00000108439	AlphaMissense-0.564	0.001	0.0587107	0.184314	0.0351709	0.0921256	0.0693931	155	< 40	154	< 40	< 40
ENSG00000108439	AlphaMissense-0.564	0.01	0.0587107	0.184314	0.0351709	0.0921256	0.0693931	155	< 40	154	< 40	< 40
ENSG00000108439	LOFTEE-HC;SpliceAI-0.8	0.0001	0.822212	0.822212	0.822212	-0.0401814	0.178822	< 40	< 40	< 40	< 40	< 40
ENSG00000108439	LOFTEE-HC;SpliceAI-0.8	0.001	0.822212	0.822212	0.822212	-0.0401814	0.178822	< 40	< 40	< 40	< 40	< 40
ENSG00000108439	LOFTEE-HC;SpliceAI-0.8	0.01	0.822212	0.822212	0.822212	-0.0401814	0.178822	< 40	< 40	< 40	< 40	< 40
ENSG00000108439	LOFTEE-HC;SpliceAI-0.8;AlphaMissense-0.564	0.0001	0.0928789	0.250289	0.0573077	0.0750757	0.0653032	190	< 40	189	< 40	61
ENSG00000108439	LOFTEE-HC;SpliceAI-0.8;AlphaMissense-0.564	0.001	0.0928789	0.250289	0.0573077	0.0750757	0.0653032	190	< 40	189	< 40	61
ENSG00000108439	LOFTEE-HC;SpliceAI-0.8;AlphaMissense-0.564	0.01	0.0928789	0.250289	0.0573077	0.0750757	0.0653032	190	< 40	189	< 40	61
ENSG00000108443	AlphaMissense-0.564	0.0001	0.838552	0.838552	0.838552	-0.0401581	0.197099	< 40	< 40	< 40	< 40	< 40
ENSG00000108443	AlphaMissense-0.564	0.001	0.838552	0.838552	0.838552	-0.0401581	0.197099	< 40	< 40	< 40	< 40	< 40
ENSG00000108443	AlphaMissense-0.564	0.01	0.838552	0.838552	0.838552	-0.0401581	0.197099	< 40	< 40	< 40	< 40	< 40
ENSG00000108443	LOFTEE-HC;SpliceAI-0.8	0.0001	0.850002	0.850002	0.850002	-0.0401565	0.212338	< 40	< 40	< 40	< 40	< 40
ENSG00000108443	LOFTEE-HC;SpliceAI-0.8	0.001	0.850002	0.850002	0.850002	-0.0401565	0.212338	< 40	< 40	< 40	< 40	< 40
ENSG00000108443	LOFTEE-HC;SpliceAI-0.8	0.01	0.850002	0.850002	0.850002	-0.0401565	0.212338	< 40	< 40	< 40	< 40	< 40
ENSG00000108443	LOFTEE-HC;SpliceAI-0.8;AlphaMissense-0.564	0.0001	0.781002	0.781002	0.781002	-0.0402351	0.144723	49	< 40	49	< 40	< 40
ENSG00000108443	LOFTEE-HC;SpliceAI-0.8;AlphaMissense-0.564	0.001	0.781002	0.781002	0.781002	-0.0402351	0.144723	49	< 40	49	< 40	< 40
ENSG00000108443	LOFTEE-HC;SpliceAI-0.8;AlphaMissense-0.564	0.01	0.781002	0.781002	0.781002	-0.0402351	0.144723	49	< 40	49	< 40	< 40
ENSG00000108465	AlphaMissense-0.564	0.0001	0.742191	0.559675	0.973334	-0.0403446	0.0691633	218	< 40	218	< 40	55
ENSG00000108465	AlphaMissense-0.564	0.001	0.731364	0.536216	0.988459	-0.0403278	0.0651978	254	< 40	254	< 40	55
ENSG00000108465	AlphaMissense-0.564	0.01	0.731364	0.536216	0.988459	-0.0403278	0.0651978	254	< 40	254	< 40	55
ENSG00000108465	LOFTEE-HC;SpliceAI-0.8	0.0001	0.81685	0.693022	1	-0.0403066	0.102105	117	< 40	117	< 40	< 40
ENSG00000108465	LOFTEE-HC;SpliceAI-0.8	0.001	0.753175	0.557778	0.992806	-0.0399475	0.0681528	245	< 40	245	< 40	< 40
ENSG00000108465	LOFTEE-HC;SpliceAI-0.8	0.01	0.753175	0.557778	0.992806	-0.0399475	0.0681528	245	< 40	245	< 40	< 40
ENSG00000108465	LOFTEE-HC;SpliceAI-0.8;AlphaMissense-0.564	0.0001	0.670453	0.483885	0.916112	-0.0405383	0.0579061	335	< 40	335	< 40	92
ENSG00000108465	LOFTEE-HC;SpliceAI-0.8;AlphaMissense-0.564	0.001	0.602032	0.396567	0.993229	-0.0402757	0.0475079	499	< 40	499	< 40	92
ENSG00000108465	LOFTEE-HC;SpliceAI-0.8;AlphaMissense-0.564	0.01	0.602032	0.396567	0.993229	-0.0402757	0.0475079	499	< 40	499	< 40	92
ENSG00000108468	AlphaMissense-0.564	0.0001	0.822111	0.822111	0.822111	-0.0401763	0.178696	< 40	< 40	< 40	< 40	< 40
ENSG00000108468	AlphaMissense-0.564	0.001	0.822111	0.822111	0.822111	-0.0401763	0.178696	< 40	< 40	< 40	< 40	< 40
ENSG00000108468	AlphaMissense-0.564	0.01	0.822111	0.822111	0.822111	-0.0401763	0.178696	< 40	< 40	< 40	< 40	< 40
ENSG00000108468	LOFTEE-HC;SpliceAI-0.8	0.0001	0.911919	0.911919	0.911919	-0.0400977	0.362489	< 40	< 40	< 40	< 40	< 40
ENSG00000108468	LOFTEE-HC;SpliceAI-0.8	0.001	0.911919	0.911919	0.911919	-0.0400977	0.362489	< 40	< 40	< 40	< 40	< 40
ENSG00000108468	LOFTEE-HC;SpliceAI-0.8	0.01	0.911919	0.911919	0.911919	-0.0400977	0.362489	< 40	< 40	< 40	< 40	< 40
ENSG00000108468	LOFTEE-HC;SpliceAI-0.8;AlphaMissense-0.564	0.0001	0.804171	0.804171	0.804171	-0.0402019	0.162136	41	< 40	41	< 40	< 40
ENSG00000108468	LOFTEE-HC;SpliceAI-0.8;AlphaMissense-0.564	0.001	0.804171	0.804171	0.804171	-0.0402019	0.162136	41	< 40	41	< 40	< 40
ENSG00000108468	LOFTEE-HC;SpliceAI-0.8;AlphaMissense-0.564	0.01	0.804171	0.804171	0.804171	-0.0402019	0.162136	41	< 40	41	< 40	< 40
ENSG00000108469	AlphaMissense-0.564	0.0001	0.658812	0.516196	0.78297	-0.0406123	0.0625555	262	< 40	262	< 40	79
ENSG00000108469	AlphaMissense-0.564	0.001	0.285202	0.56681	0.184484	0.0289064	0.050469	352	< 40	351	< 40	79
ENSG00000108469	AlphaMissense-0.564	0.01	0.699658	0.60307	0.523319	0.0176143	0.0338742	898	< 40	896	< 40	79
ENSG00000108469	LOFTEE-HC;SpliceAI-0.8	0.0001	0.668152	0.582229	0.61419	-0.0406547	0.0739	198	< 40	198	< 40	81
ENSG00000108469	LOFTEE-HC;SpliceAI-0.8	0.001	0.410671	0.273301	0.874106	-0.0405101	0.0369789	775	< 40	775	< 40	81
ENSG00000108469	LOFTEE-HC;SpliceAI-0.8	0.01	0.410671	0.273301	0.874106	-0.0405101	0.0369789	775	< 40	775	< 40	81
ENSG00000108469	LOFTEE-HC;SpliceAI-0.8;AlphaMissense-0.564	0.0001	0.519068	0.395856	0.520526	-0.0411551	0.0484723	459	< 40	459	< 40	160
ENSG00000108469	LOFTEE-HC;SpliceAI-0.8;AlphaMissense-0.564	0.001	0.694488	0.588995	0.49995	-0.0162077	0.029998	1126	< 40	1125	< 40	160
ENSG00000108469	LOFTEE-HC;SpliceAI-0.8;AlphaMissense-0.564	0.01	0.880107	0.725826	0.711335	-0.00879557	0.0250813	1672	< 40	1670	< 40	160
ENSG00000108474	AlphaMissense-0.564	0.0001	0.000427712	0.000605817	0.000408606	0.244313	0.0712491	43	< 40	41	< 40	< 40
ENSG00000108474	AlphaMissense-0.564	0.001	0.00549462	0.0815189	0.00319357	0.0811383	0.0465793	346	< 40	344	< 40	< 40
ENSG00000108474	AlphaMissense-0.564	0.01	0.00549462	0.0815189	0.00319357	0.0811383	0.0465793	346	< 40	344	< 40	< 40
ENSG00000108474	LOFTEE-HC;SpliceAI-0.8	0.0001	0.88969	0.756373	0.991305	-0.040152	0.129419	59	< 40	59	< 40	< 40
ENSG00000108474	LOFTEE-HC;SpliceAI-0.8	0.001	0.88969	0.756373	0.991305	-0.040152	0.129419	59	< 40	59	< 40	< 40
ENSG00000108474	LOFTEE-HC;SpliceAI-0.8	0.01	0.88969	0.756373	0.991305	-0.040152	0.129419	59	< 40	59	< 40	< 40
ENSG00000108474	LOFTEE-HC;SpliceAI-0.8;AlphaMissense-0.564	0.0001	0.00142188	0.00453871	0.0012864	0.176449	0.0621722	102	< 40	100	< 40	< 40
ENSG00000108474	LOFTEE-HC;SpliceAI-0.8;AlphaMissense-0.564	0.001	0.0106645	0.128092	0.00602669	0.0663215	0.0435847	405	< 40	403	< 40	< 40
ENSG00000108474	LOFTEE-HC;SpliceAI-0.8;AlphaMissense-0.564	0.01	0.0106645	0.128092	0.00602669	0.0663215	0.0435847	405	< 40	403	< 40	< 40
ENSG00000108479	AlphaMissense-0.564	0.0001	0.777673	0.657909	1	-0.0403902	0.0912151	146	< 40	146	< 40	45
ENSG00000108479	AlphaMissense-0.564	0.001	0.767674	0.623568	0.948081	-0.0403503	0.0822133	184	< 40	184	< 40	45
ENSG00000108479	AlphaMissense-0.564	0.01	0.767674	0.623568	0.948081	-0.0403503	0.0822133	184	< 40	184	< 40	45
ENSG00000108479	LOFTEE-HC;SpliceAI-0.8	0.0001	0.814954	0.814954	0.814954	-0.0401919	0.171731	< 40	< 40	< 40	< 40	< 40
ENSG00000108479	LOFTEE-HC;SpliceAI-0.8	0.001	0.814954	0.814954	0.814954	-0.0401919	0.171731	< 40	< 40	< 40	< 40	< 40
ENSG00000108479	LOFTEE-HC;SpliceAI-0.8	0.01	0.814954	0.814954	0.814954	-0.0401919	0.171731	< 40	< 40	< 40	< 40	< 40
ENSG00000108479	LOFTEE-HC;SpliceAI-0.8;AlphaMissense-0.564	0.0001	0.736913	0.616384	0.782913	-0.0405018	0.0808449	182	< 40	182	< 40	69
ENSG00000108479	LOFTEE-HC;SpliceAI-0.8;AlphaMissense-0.564	0.001	0.729499	0.586516	0.893983	-0.0404519	0.0743748	220	< 40	220	< 40	69
ENSG00000108479	LOFTEE-HC;SpliceAI-0.8;AlphaMissense-0.564	0.01	0.729499	0.586516	0.893983	-0.0404519	0.0743748	220	< 40	220	< 40	69
ENSG00000108506	LOFTEE-HC;SpliceAI-0.8	0.0001	0.73382	0.73382	0.73382	-0.04031	0.118542	66	< 40	66	< 40	44
ENSG00000108506	LOFTEE-HC;SpliceAI-0.8	0.001	0.73382	0.73382	0.73382	-0.04031	0.118542	66	< 40	66	< 40	44
ENSG00000108506	LOFTEE-HC;SpliceAI-0.8	0.01	0.73382	0.73382	0.73382	-0.04031	0.118542	66	< 40	66	< 40	44
ENSG00000108506	LOFTEE-HC;SpliceAI-0.8;AlphaMissense-0.564	0.0001	0.73382	0.73382	0.73382	-0.04031	0.118542	66	< 40	66	< 40	44
ENSG00000108506	LOFTEE-HC;SpliceAI-0.8;AlphaMissense-0.564	0.001	0.73382	0.73382	0.73382	-0.04031	0.118542	66	< 40	66	< 40	44
ENSG00000108506	LOFTEE-HC;SpliceAI-0.8;AlphaMissense-0.564	0.01	0.73382	0.73382	0.73382	-0.04031	0.118542	66	< 40	66	< 40	44
ENSG00000108509	AlphaMissense-0.564	0.0001	0.60284	0.441451	0.772032	-0.0407603	0.0529531	393	< 40	393	< 40	152
ENSG00000108509	AlphaMissense-0.564	0.001	0.384594	0.25392	0.879735	-0.0407977	0.0357599	854	< 40	854	< 40	152
ENSG00000108509	AlphaMissense-0.564	0.01	0.384594	0.25392	0.879735	-0.0407977	0.0357599	854	< 40	854	< 40	152
ENSG00000108509	LOFTEE-HC;SpliceAI-0.8	0.0001	0.76931	0.76931	0.76931	-0.0402575	0.137267	59	< 40	59	< 40	< 40
ENSG00000108509	LOFTEE-HC;SpliceAI-0.8	0.001	0.822763	0.699327	0.9423	-0.0402391	0.104185	98	< 40	98	< 40	< 40
ENSG00000108509	LOFTEE-HC;SpliceAI-0.8	0.01	0.822763	0.699327	0.9423	-0.0402391	0.104185	98	< 40	98	< 40	< 40
ENSG00000108509	LOFTEE-HC;SpliceAI-0.8;AlphaMissense-0.564	0.0001	0.561071	0.410534	0.659845	-0.0409276	0.0497325	451	< 40	451	< 40	185
ENSG00000108509	LOFTEE-HC;SpliceAI-0.8;AlphaMissense-0.564	0.001	0.351187	0.228327	0.873952	-0.0408471	0.033907	951	< 40	951	< 40	185
ENSG00000108509	LOFTEE-HC;SpliceAI-0.8;AlphaMissense-0.564	0.01	0.351187	0.228327	0.873952	-0.0408471	0.033907	951	< 40	951	< 40	185
ENSG00000108510	AlphaMissense-0.564	0.0001	0.61008	0.518933	0.557628	-0.0408803	0.0633812	272	< 40	272	< 40	149
ENSG00000108510	AlphaMissense-0.564	0.001	0.594995	0.435432	0.812352	-0.0406947	0.0521774	414	< 40	414	< 40	149
ENSG00000108510	AlphaMissense-0.564	0.01	0.594995	0.435432	0.812352	-0.0406947	0.0521774	414	< 40	414	< 40	149
ENSG00000108510	LOFTEE-HC;SpliceAI-0.8	0.0001	0.894181	0.894181	0.894181	-0.0401218	0.301631	< 40	< 40	< 40	< 40	< 40
ENSG00000108510	LOFTEE-HC;SpliceAI-0.8	0.001	0.894181	0.894181	0.894181	-0.0401218	0.301631	< 40	< 40	< 40	< 40	< 40
ENSG00000108510	LOFTEE-HC;SpliceAI-0.8	0.01	0.894181	0.894181	0.894181	-0.0401218	0.301631	< 40	< 40	< 40	< 40	< 40
ENSG00000108510	LOFTEE-HC;SpliceAI-0.8;AlphaMissense-0.564	0.0001	0.599572	0.510135	0.546512	-0.0409176	0.0621256	283	< 40	283	< 40	161
ENSG00000108510	LOFTEE-HC;SpliceAI-0.8;AlphaMissense-0.564	0.001	0.586966	0.428792	0.796572	-0.0407253	0.0514689	425	< 40	425	< 40	161
ENSG00000108510	LOFTEE-HC;SpliceAI-0.8;AlphaMissense-0.564	0.01	0.586966	0.428792	0.796572	-0.0407253	0.0514689	425	< 40	425	< 40	161
ENSG00000108511	AlphaMissense-0.564	0.0001	0.787443	0.655127	1	-0.0402996	0.090226	127	< 40	127	< 40	< 40
ENSG00000108511	AlphaMissense-0.564	0.001	0.787443	0.655127	1	-0.0402996	0.090226	127	< 40	127	< 40	< 40
ENSG00000108511	AlphaMissense-0.564	0.01	0.787443	0.655127	1	-0.0402996	0.090226	127	< 40	127	< 40	< 40
ENSG00000108511	LOFTEE-HC;SpliceAI-0.8	0.0001	0.902506	0.902506	0.902506	-0.0401008	0.327364	< 40	< 40	< 40	< 40	< 40
ENSG00000108511	LOFTEE-HC;SpliceAI-0.8	0.001	0.902506	0.902506	0.902506	-0.0401008	0.327364	< 40	< 40	< 40	< 40	< 40
ENSG00000108511	LOFTEE-HC;SpliceAI-0.8	0.01	0.902506	0.902506	0.902506	-0.0401008	0.327364	< 40	< 40	< 40	< 40	< 40
ENSG00000108511	LOFTEE-HC;SpliceAI-0.8;AlphaMissense-0.564	0.0001	0.775663	0.643234	1	-0.0403232	0.0870568	137	< 40	137	< 40	44
ENSG00000108511	LOFTEE-HC;SpliceAI-0.8;AlphaMissense-0.564	0.001	0.775663	0.643234	1	-0.0403232	0.0870568	137	< 40	137	< 40	44
ENSG00000108511	LOFTEE-HC;SpliceAI-0.8;AlphaMissense-0.564	0.01	0.775663	0.643234	1	-0.0403232	0.0870568	137	< 40	137	< 40	44
ENSG00000108515	AlphaMissense-0.564	0.0001	0.845616	0.723222	0.762952	0.0172992	0.0488463	433	< 40	432	< 40	118
ENSG00000108515	AlphaMissense-0.564	0.001	0.810536	0.608664	0.98653	-0.0161914	0.031625	1050	< 40	1049	< 40	118
ENSG00000108515	AlphaMissense-0.564	0.01	0.810536	0.608664	0.98653	-0.0161914	0.031625	1050	< 40	1049	< 40	118
ENSG00000108515	LOFTEE-HC;SpliceAI-0.8	0.0001	0.790016	0.631876	0.977836	-0.0402711	0.0840578	157	< 40	157	< 40	< 40
ENSG00000108515	LOFTEE-HC;SpliceAI-0.8	0.001	0.700652	0.510758	0.99452	-0.040285	0.0612552	293	< 40	293	< 40	< 40
ENSG00000108515	LOFTEE-HC;SpliceAI-0.8	0.01	0.700652	0.510758	0.99452	-0.040285	0.0612552	293	< 40	293	< 40	< 40
ENSG00000108515	LOFTEE-HC;SpliceAI-0.8;AlphaMissense-0.564	0.0001	1	0.950035	0.983156	0.00278591	0.0444586	590	< 40	589	< 40	147
ENSG00000108515	LOFTEE-HC;SpliceAI-0.8;AlphaMissense-0.564	0.001	0.665228	0.447125	0.999687	-0.0213937	0.0281416	1343	< 40	1342	< 40	147
ENSG00000108515	LOFTEE-HC;SpliceAI-0.8;AlphaMissense-0.564	0.01	0.665228	0.447125	0.999687	-0.0213937	0.0281416	1343	< 40	1342	< 40	147
ENSG00000108518	AlphaMissense-0.564	0.0001	0.83865	0.83865	0.83865	-0.040163	0.197244	< 40	< 40	< 40	< 40	< 40
ENSG00000108518	AlphaMissense-0.564	0.001	0.83865	0.83865	0.83865	-0.040163	0.197244	< 40	< 40	< 40	< 40	< 40
ENSG00000108518	AlphaMissense-0.564	0.01	0.536523	0.442003	0.490891	-0.0408152	0.0530885	410	< 40	410	< 40	< 40
ENSG00000108518	LOFTEE-HC;SpliceAI-0.8	0.0001	0.00269322	0.00269322	0.00269322	0.3653	0.121736	< 40	< 40	< 40	< 40	< 40
ENSG00000108518	LOFTEE-HC;SpliceAI-0.8	0.001	0.00269322	0.00269322	0.00269322	0.3653	0.121736	< 40	< 40	< 40	< 40	< 40
ENSG00000108518	LOFTEE-HC;SpliceAI-0.8	0.01	0.00269322	0.00269322	0.00269322	0.3653	0.121736	< 40	< 40	< 40	< 40	< 40
ENSG00000108518	LOFTEE-HC;SpliceAI-0.8;AlphaMissense-0.564	0.0001	0.0148232	0.0148232	0.0148232	0.252002	0.103421	40	< 40	< 40	< 40	< 40
ENSG00000108518	LOFTEE-HC;SpliceAI-0.8;AlphaMissense-0.564	0.001	0.0148232	0.0148232	0.0148232	0.252002	0.103421	40	< 40	< 40	< 40	< 40
ENSG00000108518	LOFTEE-HC;SpliceAI-0.8;AlphaMissense-0.564	0.01	0.238335	0.621789	0.172904	0.0239297	0.0485078	418	< 40	417	< 40	< 40
ENSG00000108523	AlphaMissense-0.564	0.0001	0.797719	0.692857	1	-0.0403073	0.102049	98	< 40	98	< 40	< 40
ENSG00000108523	AlphaMissense-0.564	0.001	0.630361	0.466058	0.895462	-0.0405256	0.0555977	318	< 40	318	< 40	< 40
ENSG00000108523	AlphaMissense-0.564	0.01	0.630361	0.466058	0.895462	-0.0405256	0.0555977	318	< 40	318	< 40	< 40
ENSG00000108523	LOFTEE-HC;SpliceAI-0.8	0.0001	0.88561	0.75321	1	-0.0401521	0.127706	72	< 40	72	< 40	< 40
ENSG00000108523	LOFTEE-HC;SpliceAI-0.8	0.001	0.772005	0.61545	0.967125	-0.0403031	0.0802358	170	< 40	170	< 40	< 40
ENSG00000108523	LOFTEE-HC;SpliceAI-0.8	0.01	0.772005	0.61545	0.967125	-0.0403031	0.0802358	170	< 40	170	< 40	< 40
ENSG00000108523	LOFTEE-HC;SpliceAI-0.8;AlphaMissense-0.564	0.0001	0.762704	0.613292	0.944683	-0.0403526	0.0798461	170	< 40	170	< 40	62
ENSG00000108523	LOFTEE-HC;SpliceAI-0.8;AlphaMissense-0.564	0.001	0.549066	0.375596	0.967658	-0.0404882	0.0456957	488	< 40	488	< 40	62
ENSG00000108523	LOFTEE-HC;SpliceAI-0.8;AlphaMissense-0.564	0.01	0.549066	0.375596	0.967658	-0.0404882	0.0456957	488	< 40	488	< 40	62
ENSG00000108528	AlphaMissense-0.564	0.0001	0.753417	0.753417	0.753417	-0.0402827	0.128233	66	< 40	66	< 40	46
ENSG00000108528	AlphaMissense-0.564	0.001	0.770691	0.639522	0.902352	-0.039741	0.0848501	125	< 40	125	< 40	46
ENSG00000108528	AlphaMissense-0.564	0.01	0.770691	0.639522	0.902352	-0.039741	0.0848501	125	< 40	125	< 40	46
ENSG00000108528	LOFTEE-HC;SpliceAI-0.8	0.0001	0.884759	0.884759	0.884759	-0.0401348	0.276909	< 40	< 40	< 40	< 40	< 40
ENSG00000108528	LOFTEE-HC;SpliceAI-0.8	0.001	0.884759	0.884759	0.884759	-0.0401348	0.276909	< 40	< 40	< 40	< 40	< 40
ENSG00000108528	LOFTEE-HC;SpliceAI-0.8	0.01	0.884759	0.884759	0.884759	-0.0401348	0.276909	< 40	< 40	< 40	< 40	< 40
ENSG00000108528	LOFTEE-HC;SpliceAI-0.8;AlphaMissense-0.564	0.0001	0.729349	0.729349	0.729349	-0.0403311	0.116567	80	< 40	80	< 40	55
ENSG00000108528	LOFTEE-HC;SpliceAI-0.8;AlphaMissense-0.564	0.001	0.756473	0.623924	0.886931	-0.03981	0.0811959	139	< 40	139	< 40	55
ENSG00000108528	LOFTEE-HC;SpliceAI-0.8;AlphaMissense-0.564	0.01	0.756473	0.623924	0.886931	-0.03981	0.0811959	139	< 40	139	< 40	55
ENSG00000108551	AlphaMissense-0.564	0.0001	0.201652	0.207392	0.141012	0.0923259	0.0732297	198	< 40	197	< 40	68
ENSG00000108551	AlphaMissense-0.564	0.001	0.308393	0.346883	0.197472	0.0598182	0.0635922	276	< 40	275	< 40	68
ENSG00000108551	AlphaMissense-0.564	0.01	0.308393	0.346883	0.197472	0.0598182	0.0635922	276	< 40	275	< 40	68
ENSG00000108551	LOFTEE-HC;SpliceAI-0.8	0.0001	1	0.812792	0.972726	-0.0401417	0.169499	< 40	< 40	< 40	< 40	< 40
ENSG00000108551	LOFTEE-HC;SpliceAI-0.8	0.001	1	0.812792	0.972726	-0.0401417	0.169499	< 40	< 40	< 40	< 40	< 40
ENSG00000108551	LOFTEE-HC;SpliceAI-0.8	0.01	1	0.812792	0.972726	-0.0401417	0.169499	< 40	< 40	< 40	< 40	< 40
ENSG00000108551	LOFTEE-HC;SpliceAI-0.8;AlphaMissense-0.564	0.0001	0.291967	0.287994	0.199025	0.0714971	0.0672894	233	< 40	232	< 40	75
ENSG00000108551	LOFTEE-HC;SpliceAI-0.8;AlphaMissense-0.564	0.001	0.420564	0.425921	0.273177	0.0474396	0.0595832	311	< 40	310	< 40	75
ENSG00000108551	LOFTEE-HC;SpliceAI-0.8;AlphaMissense-0.564	0.01	0.420564	0.425921	0.273177	0.0474396	0.0595832	311	< 40	310	< 40	75
ENSG00000108556	AlphaMissense-0.564	0.0001	0.754572	0.575497	0.984416	-0.0403336	0.0720276	205	< 40	205	< 40	55
ENSG00000108556	AlphaMissense-0.564	0.001	0.608182	0.427591	0.99072	-0.0402816	0.050776	367	< 40	367	< 40	55
ENSG00000108556	AlphaMissense-0.564	0.01	1	0.851001	0.952614	-0.00702258	0.0373857	730	< 40	729	< 40	55
ENSG00000108556	LOFTEE-HC;SpliceAI-0.8	0.0001	0.763284	0.598616	0.965854	-0.0403665	0.0766852	189	< 40	189	< 40	69
ENSG00000108556	LOFTEE-HC;SpliceAI-0.8	0.001	0.655573	0.47223	0.990101	-0.0403971	0.0561964	318	< 40	318	< 40	69
ENSG00000108556	LOFTEE-HC;SpliceAI-0.8	0.01	0.655573	0.47223	0.990101	-0.0403971	0.0561964	318	< 40	318	< 40	69
ENSG00000108556	LOFTEE-HC;SpliceAI-0.8;AlphaMissense-0.564	0.0001	0.626448	0.443934	0.947775	-0.0405859	0.0530141	393	< 40	393	< 40	124
ENSG00000108556	LOFTEE-HC;SpliceAI-0.8;AlphaMissense-0.564	0.001	0.450359	0.284528	0.995144	-0.0404557	0.037802	684	< 40	684	< 40	124
ENSG00000108556	LOFTEE-HC;SpliceAI-0.8;AlphaMissense-0.564	0.01	0.78006	0.579502	0.984235	-0.0172104	0.0310595	1047	< 40	1046	< 40	124
ENSG00000108557	AlphaMissense-0.564	0.0001	0.472639	0.417676	0.329276	0.0488486	0.0602726	302	< 40	301	< 40	106
ENSG00000108557	AlphaMissense-0.564	0.001	0.472639	0.417676	0.329276	0.0488486	0.0602726	302	< 40	301	< 40	106
ENSG00000108557	AlphaMissense-0.564	0.01	0.472639	0.417676	0.329276	0.0488486	0.0602726	302	< 40	301	< 40	106
ENSG00000108557	LOFTEE-HC;SpliceAI-0.8	0.0001	0.929054	0.929054	0.929054	-0.0400696	0.450045	< 40	< 40	< 40	< 40	< 40
ENSG00000108557	LOFTEE-HC;SpliceAI-0.8	0.001	0.929054	0.929054	0.929054	-0.0400696	0.450045	< 40	< 40	< 40	< 40	< 40
ENSG00000108557	LOFTEE-HC;SpliceAI-0.8	0.01	0.929054	0.929054	0.929054	-0.0400696	0.450045	< 40	< 40	< 40	< 40	< 40
ENSG00000108557	LOFTEE-HC;SpliceAI-0.8;AlphaMissense-0.564	0.0001	0.489761	0.428577	0.343526	0.0473254	0.0597823	310	< 40	309	< 40	114
ENSG00000108557	LOFTEE-HC;SpliceAI-0.8;AlphaMissense-0.564	0.001	0.489761	0.428577	0.343526	0.0473254	0.0597823	310	< 40	309	< 40	114
ENSG00000108557	LOFTEE-HC;SpliceAI-0.8;AlphaMissense-0.564	0.01	0.489761	0.428577	0.343526	0.0473254	0.0597823	310	< 40	309	< 40	114
ENSG00000108559	AlphaMissense-0.564	0.0001	0.722061	0.57296	0.890538	-0.0404497	0.0717578	205	< 40	205	< 40	65
ENSG00000108559	AlphaMissense-0.564	0.001	0.722061	0.57296	0.890538	-0.0404497	0.0717578	205	< 40	205	< 40	65
ENSG00000108559	AlphaMissense-0.564	0.01	0.722061	0.57296	0.890538	-0.0404497	0.0717578	205	< 40	205	< 40	65
ENSG00000108559	LOFTEE-HC;SpliceAI-0.8	0.0001	0.764793	0.591071	0.979675	-0.0403361	0.0750741	185	< 40	185	< 40	58
ENSG00000108559	LOFTEE-HC;SpliceAI-0.8	0.001	0.746984	0.557845	0.992228	-0.0403121	0.0687866	223	< 40	223	< 40	58
ENSG00000108559	LOFTEE-HC;SpliceAI-0.8	0.01	0.746984	0.557845	0.992228	-0.0403121	0.0687866	223	< 40	223	< 40	58
ENSG00000108559	LOFTEE-HC;SpliceAI-0.8;AlphaMissense-0.564	0.0001	0.607604	0.435702	0.862104	-0.0406806	0.05219	390	< 40	390	< 40	123
ENSG00000108559	LOFTEE-HC;SpliceAI-0.8;AlphaMissense-0.564	0.001	0.594877	0.415677	0.915407	-0.0406388	0.0499283	428	< 40	428	< 40	123
ENSG00000108559	LOFTEE-HC;SpliceAI-0.8;AlphaMissense-0.564	0.01	0.594877	0.415677	0.915407	-0.0406388	0.0499283	428	< 40	428	< 40	123
ENSG00000108561	AlphaMissense-0.564	0.0001	0.829161	0.698812	1	-0.0402266	0.103965	102	< 40	102	< 40	< 40
ENSG00000108561	AlphaMissense-0.564	0.001	0.829161	0.698812	1	-0.0402266	0.103965	102	< 40	102	< 40	< 40
ENSG00000108561	AlphaMissense-0.564	0.01	0.829161	0.698812	1	-0.0402266	0.103965	102	< 40	102	< 40	< 40
ENSG00000108561	LOFTEE-HC;SpliceAI-0.8	0.0001	0.843302	0.843302	0.843302	-0.0401544	0.203138	< 40	< 40	< 40	< 40	< 40
ENSG00000108561	LOFTEE-HC;SpliceAI-0.8	0.001	0.843302	0.843302	0.843302	-0.0401544	0.203138	< 40	< 40	< 40	< 40	< 40
ENSG00000108561	LOFTEE-HC;SpliceAI-0.8	0.01	0.843302	0.843302	0.843302	-0.0401544	0.203138	< 40	< 40	< 40	< 40	< 40
ENSG00000108561	LOFTEE-HC;SpliceAI-0.8;AlphaMissense-0.564	0.0001	0.794987	0.663826	1	-0.0402948	0.0927092	129	< 40	129	< 40	42
ENSG00000108561	LOFTEE-HC;SpliceAI-0.8;AlphaMissense-0.564	0.001	0.794987	0.663826	1	-0.0402948	0.0927092	129	< 40	129	< 40	42
ENSG00000108561	LOFTEE-HC;SpliceAI-0.8;AlphaMissense-0.564	0.01	0.794987	0.663826	1	-0.0402948	0.0927092	129	< 40	129	< 40	42
ENSG00000108576	AlphaMissense-0.564	0.0001	0.731385	0.731385	0.731385	-0.0403414	0.117516	86	< 40	86	< 40	59
ENSG00000108576	AlphaMissense-0.564	0.001	0.731385	0.731385	0.731385	-0.0403414	0.117516	86	< 40	86	< 40	59
ENSG00000108576	AlphaMissense-0.564	0.01	0.731385	0.731385	0.731385	-0.0403414	0.117516	86	< 40	86	< 40	59
ENSG00000108576	LOFTEE-HC;SpliceAI-0.8	0.0001	1	0.819765	1	-0.0401394	0.176168	< 40	< 40	< 40	< 40	< 40
ENSG00000108576	LOFTEE-HC;SpliceAI-0.8	0.001	1	0.819765	1	-0.0401394	0.176168	< 40	< 40	< 40	< 40	< 40
ENSG00000108576	LOFTEE-HC;SpliceAI-0.8	0.01	1	0.819765	1	-0.0401394	0.176168	< 40	< 40	< 40	< 40	< 40
ENSG00000108576	LOFTEE-HC;SpliceAI-0.8;AlphaMissense-0.564	0.0001	0.777887	0.680062	0.810355	-0.0403904	0.0979448	123	< 40	123	< 40	80
ENSG00000108576	LOFTEE-HC;SpliceAI-0.8;AlphaMissense-0.564	0.001	0.777887	0.680062	0.810355	-0.0403904	0.0979448	123	< 40	123	< 40	80
ENSG00000108576	LOFTEE-HC;SpliceAI-0.8;AlphaMissense-0.564	0.01	0.777887	0.680062	0.810355	-0.0403904	0.0979448	123	< 40	123	< 40	80
ENSG00000108578	AlphaMissense-0.564	0.0001	0.744786	0.744786	0.744786	-0.0403017	0.123806	73	< 40	73	< 40	40
ENSG00000108578	AlphaMissense-0.564	0.001	0.744786	0.744786	0.744786	-0.0403017	0.123806	73	< 40	73	< 40	40
ENSG00000108578	AlphaMissense-0.564	0.01	0.744786	0.744786	0.744786	-0.0403017	0.123806	73	< 40	73	< 40	40
ENSG00000108578	LOFTEE-HC;SpliceAI-0.8	0.0001	0.797842	0.797842	0.797842	-0.040211	0.156988	43	< 40	43	< 40	< 40
ENSG00000108578	LOFTEE-HC;SpliceAI-0.8	0.001	0.761659	0.634936	0.941541	-0.0403488	0.0849822	145	< 40	145	< 40	< 40
ENSG00000108578	LOFTEE-HC;SpliceAI-0.8	0.01	0.761659	0.634936	0.941541	-0.0403488	0.0849822	145	< 40	145	< 40	< 40
ENSG00000108578	LOFTEE-HC;SpliceAI-0.8;AlphaMissense-0.564	0.0001	0.678672	0.678672	0.678672	-0.0404381	0.0976114	116	< 40	116	< 40	63
ENSG00000108578	LOFTEE-HC;SpliceAI-0.8;AlphaMissense-0.564	0.001	0.699493	0.564774	0.847249	-0.0404225	0.0702066	218	< 40	218	< 40	63
ENSG00000108578	LOFTEE-HC;SpliceAI-0.8;AlphaMissense-0.564	0.01	0.699493	0.564774	0.847249	-0.0404225	0.0702066	218	< 40	218	< 40	63
ENSG00000108582	AlphaMissense-0.564	0.0001	0.618322	0.446387	0.869049	-0.040661	0.0533994	385	< 40	385	< 40	125
ENSG00000108582	AlphaMissense-0.564	0.001	0.311721	0.668851	0.20175	0.0201909	0.0472053	423	< 40	422	< 40	125
ENSG00000108582	AlphaMissense-0.564	0.01	0.311721	0.668851	0.20175	0.0201909	0.0472053	423	< 40	422	< 40	125
ENSG00000108582	LOFTEE-HC;SpliceAI-0.8	0.0001	0.830889	0.729778	1	-0.0402309	0.116469	72	< 40	72	< 40	40
ENSG00000108582	LOFTEE-HC;SpliceAI-0.8	0.001	0.734638	0.588941	1	-0.0403487	0.0746685	183	< 40	183	< 40	40
ENSG00000108582	LOFTEE-HC;SpliceAI-0.8	0.01	0.734638	0.588941	1	-0.0403487	0.0746685	183	< 40	183	< 40	40
ENSG00000108582	LOFTEE-HC;SpliceAI-0.8;AlphaMissense-0.564	0.0001	0.566191	0.402775	0.782808	-0.0408008	0.0487654	457	< 40	457	< 40	165
ENSG00000108582	LOFTEE-HC;SpliceAI-0.8;AlphaMissense-0.564	0.001	0.457163	0.937248	0.298993	0.00304678	0.0386998	606	< 40	605	< 40	165
ENSG00000108582	LOFTEE-HC;SpliceAI-0.8;AlphaMissense-0.564	0.01	0.457163	0.937248	0.298993	0.00304678	0.0386998	606	< 40	605	< 40	165
ENSG00000108587	AlphaMissense-0.564	0.0001	1	0.847186	1	-0.0401142	0.208158	< 40	< 40	< 40	< 40	< 40
ENSG00000108587	AlphaMissense-0.564	0.001	1	0.847186	1	-0.0401142	0.208158	< 40	< 40	< 40	< 40	< 40
ENSG00000108587	AlphaMissense-0.564	0.01	1	0.847186	1	-0.0401142	0.208158	< 40	< 40	< 40	< 40	< 40
ENSG00000108587	LOFTEE-HC;SpliceAI-0.8	0.0001	0.832696	0.832696	0.832696	-0.0401648	0.190133	< 40	< 40	< 40	< 40	< 40
ENSG00000108587	LOFTEE-HC;SpliceAI-0.8	0.001	0.569824	0.493069	0.425895	0.0390313	0.0569438	323	< 40	322	< 40	< 40
ENSG00000108587	LOFTEE-HC;SpliceAI-0.8	0.01	0.569824	0.493069	0.425895	0.0390313	0.0569438	323	< 40	322	< 40	< 40
ENSG00000108587	LOFTEE-HC;SpliceAI-0.8;AlphaMissense-0.564	0.0001	1	0.774855	1	-0.0401753	0.140458	59	< 40	59	< 40	< 40
ENSG00000108587	LOFTEE-HC;SpliceAI-0.8;AlphaMissense-0.564	0.001	0.623746	0.542143	0.465837	0.0334677	0.0549033	349	< 40	348	< 40	< 40
ENSG00000108587	LOFTEE-HC;SpliceAI-0.8;AlphaMissense-0.564	0.01	0.623746	0.542143	0.465837	0.0334677	0.0549033	349	< 40	348	< 40	< 40
ENSG00000108588	AlphaMissense-0.564	0.0001	0.746916	0.614481	1	-0.0404235	0.0802551	177	< 40	177	< 40	75
ENSG00000108588	AlphaMissense-0.564	0.001	0.746916	0.614481	1	-0.0404235	0.0802551	177	< 40	177	< 40	75
ENSG00000108588	AlphaMissense-0.564	0.01	1	0.916695	0.8812	0.00333029	0.0318389	1261	< 40	1259	< 40	75
ENSG00000108588	LOFTEE-HC;SpliceAI-0.8	0.0001	0.763674	0.763674	0.763674	-0.0402673	0.13393	51	< 40	51	< 40	< 40
ENSG00000108588	LOFTEE-HC;SpliceAI-0.8	0.001	0.763674	0.763674	0.763674	-0.0402673	0.13393	51	< 40	51	< 40	< 40
ENSG00000108588	LOFTEE-HC;SpliceAI-0.8	0.01	0.763674	0.763674	0.763674	-0.0402673	0.13393	51	< 40	51	< 40	< 40
ENSG00000108588	LOFTEE-HC;SpliceAI-0.8;AlphaMissense-0.564	0.0001	0.687301	0.557352	0.732282	-0.0405872	0.0691694	228	< 40	228	< 40	103
ENSG00000108588	LOFTEE-HC;SpliceAI-0.8;AlphaMissense-0.564	0.001	0.687301	0.557352	0.732282	-0.0405872	0.0691694	228	< 40	228	< 40	103
ENSG00000108588	LOFTEE-HC;SpliceAI-0.8;AlphaMissense-0.564	0.01	1	0.974571	0.869899	0.00107056	0.0335855	1312	< 40	1310	< 40	103
ENSG00000108590	AlphaMissense-0.564	0.0001	0.826762	0.712155	1	-0.0402391	0.10906	88	< 40	88	< 40	< 40
ENSG00000108590	AlphaMissense-0.564	0.001	0.777839	0.623214	0.962249	-0.0402612	0.0819484	156	< 40	156	< 40	< 40
ENSG00000108590	AlphaMissense-0.564	0.01	0.777839	0.623214	0.962249	-0.0402612	0.0819484	156	< 40	156	< 40	< 40
ENSG00000108590	LOFTEE-HC;SpliceAI-0.8	0.0001	0.861447	0.861447	0.861447	-0.0401443	0.23001	< 40	< 40	< 40	< 40	< 40
ENSG00000108590	LOFTEE-HC;SpliceAI-0.8	0.001	0.724776	0.614251	0.744806	-0.040513	0.0803806	166	< 40	166	< 40	< 40
ENSG00000108590	LOFTEE-HC;SpliceAI-0.8	0.01	0.724776	0.614251	0.744806	-0.040513	0.0803806	166	< 40	166	< 40	< 40
ENSG00000108590	LOFTEE-HC;SpliceAI-0.8;AlphaMissense-0.564	0.0001	0.798968	0.683074	1	-0.0402892	0.0986823	105	< 40	105	< 40	< 40
ENSG00000108590	LOFTEE-HC;SpliceAI-0.8;AlphaMissense-0.564	0.001	0.654273	0.481269	0.948776	-0.0404125	0.0573826	322	< 40	322	< 40	< 40
ENSG00000108590	LOFTEE-HC;SpliceAI-0.8;AlphaMissense-0.564	0.01	0.654273	0.481269	0.948776	-0.0404125	0.0573826	322	< 40	322	< 40	< 40
ENSG00000108591	AlphaMissense-0.564	0.0001	0.717953	0.539392	0.961405	-0.0404187	0.0658572	242	< 40	242	< 40	75
ENSG00000108591	AlphaMissense-0.564	0.001	0.717953	0.539392	0.961405	-0.0404187	0.0658572	242	< 40	242	< 40	75
ENSG00000108591	AlphaMissense-0.564	0.01	0.717953	0.539392	0.961405	-0.0404187	0.0658572	242	< 40	242	< 40	75
ENSG00000108591	LOFTEE-HC;SpliceAI-0.8	0.0001	0.822303	0.722384	1	-0.0402557	0.113309	82	< 40	82	< 40	< 40
ENSG00000108591	LOFTEE-HC;SpliceAI-0.8	0.001	0.822303	0.722384	1	-0.0402557	0.113309	82	< 40	82	< 40	< 40
ENSG00000108591	LOFTEE-HC;SpliceAI-0.8	0.01	0.822303	0.722384	1	-0.0402557	0.113309	82	< 40	82	< 40	< 40
ENSG00000108591	LOFTEE-HC;SpliceAI-0.8;AlphaMissense-0.564	0.0001	0.653013	0.477926	0.903233	-0.0405773	0.05718	324	< 40	324	< 40	107
ENSG00000108591	LOFTEE-HC;SpliceAI-0.8;AlphaMissense-0.564	0.001	0.653013	0.477926	0.903233	-0.0405773	0.05718	324	< 40	324	< 40	107
ENSG00000108591	LOFTEE-HC;SpliceAI-0.8;AlphaMissense-0.564	0.01	0.653013	0.477926	0.903233	-0.0405773	0.05718	324	< 40	324	< 40	107
ENSG00000108592	AlphaMissense-0.564	0.0001	0.0389493	0.0828829	0.0235478	0.105984	0.0611139	286	< 40	284	< 40	82
ENSG00000108592	AlphaMissense-0.564	0.001	0.0389493	0.0828829	0.0235478	0.105984	0.0611139	286	< 40	284	< 40	82
ENSG00000108592	AlphaMissense-0.564	0.01	0.0389493	0.0828829	0.0235478	0.105984	0.0611139	286	< 40	284	< 40	82
ENSG00000108592	LOFTEE-HC;SpliceAI-0.8	0.0001	0.695684	0.695684	0.695684	-0.0404026	0.103291	104	< 40	104	< 40	54
ENSG00000108592	LOFTEE-HC;SpliceAI-0.8	0.001	0.695684	0.695684	0.695684	-0.0404026	0.103291	104	< 40	104	< 40	54
ENSG00000108592	LOFTEE-HC;SpliceAI-0.8	0.01	0.695684	0.695684	0.695684	-0.0404026	0.103291	104	< 40	104	< 40	54
ENSG00000108592	LOFTEE-HC;SpliceAI-0.8;AlphaMissense-0.564	0.0001	0.0779349	0.14493	0.0481919	0.0779578	0.0534809	389	< 40	387	< 40	136
ENSG00000108592	LOFTEE-HC;SpliceAI-0.8;AlphaMissense-0.564	0.001	0.0779349	0.14493	0.0481919	0.0779578	0.0534809	389	< 40	387	< 40	136
ENSG00000108592	LOFTEE-HC;SpliceAI-0.8;AlphaMissense-0.564	0.01	0.0779349	0.14493	0.0481919	0.0779578	0.0534809	389	< 40	387	< 40	136
ENSG00000108599	AlphaMissense-0.564	0.0001	0.0447091	0.135758	0.0284357	0.11067	0.0741865	134	< 40	133	< 40	52
ENSG00000108599	AlphaMissense-0.564	0.001	0.0584143	0.197089	0.0353501	0.0882879	0.068446	168	< 40	167	< 40	52
ENSG00000108599	AlphaMissense-0.564	0.01	0.0584143	0.197089	0.0353501	0.0882879	0.068446	168	< 40	167	< 40	52
ENSG00000108599	LOFTEE-HC;SpliceAI-0.8	0.0001	0.00823611	0.00823611	0.00823611	0.289507	0.109569	< 40	< 40	< 40	< 40	< 40
ENSG00000108599	LOFTEE-HC;SpliceAI-0.8	0.001	0.00823611	0.00823611	0.00823611	0.289507	0.109569	< 40	< 40	< 40	< 40	< 40
ENSG00000108599	LOFTEE-HC;SpliceAI-0.8	0.01	0.00823611	0.00823611	0.00823611	0.289507	0.109569	< 40	< 40	< 40	< 40	< 40
ENSG00000108599	LOFTEE-HC;SpliceAI-0.8;AlphaMissense-0.564	0.0001	0.0126545	0.00816517	0.0248666	0.158905	0.0600739	155	< 40	153	< 40	63
ENSG00000108599	LOFTEE-HC;SpliceAI-0.8;AlphaMissense-0.564	0.001	0.0180324	0.0125926	0.0215359	0.145526	0.0583251	189	< 40	187	< 40	63
ENSG00000108599	LOFTEE-HC;SpliceAI-0.8;AlphaMissense-0.564	0.01	0.0180324	0.0125926	0.0215359	0.145526	0.0583251	189	< 40	187	< 40	63
ENSG00000108602	AlphaMissense-0.564	0.0001	0.127793	0.32284	0.0801572	0.0595768	0.0602614	240	< 40	239	< 40	52
ENSG00000108602	AlphaMissense-0.564	0.001	0.178045	0.434831	0.109176	0.0429488	0.0549955	301	< 40	300	< 40	52
ENSG00000108602	AlphaMissense-0.564	0.01	0.178045	0.434831	0.109176	0.0429488	0.0549955	301	< 40	300	< 40	52
ENSG00000108602	LOFTEE-HC;SpliceAI-0.8	0.0001	0.809868	0.670465	0.975779	-0.0402674	0.0946333	133	< 40	133	< 40	< 40
ENSG00000108602	LOFTEE-HC;SpliceAI-0.8	0.001	0.698272	0.515284	0.984445	-0.0403585	0.0620296	315	< 40	315	< 40	< 40
ENSG00000108602	LOFTEE-HC;SpliceAI-0.8	0.01	0.698272	0.515284	0.984445	-0.0403585	0.0620296	315	< 40	315	< 40	< 40
ENSG00000108602	LOFTEE-HC;SpliceAI-0.8;AlphaMissense-0.564	0.0001	0.23095	0.541687	0.146383	0.0311074	0.0509738	373	< 40	372	< 40	89
ENSG00000108602	LOFTEE-HC;SpliceAI-0.8;AlphaMissense-0.564	0.001	0.472632	0.879068	0.304706	0.00622834	0.0409353	616	< 40	615	< 40	89
ENSG00000108602	LOFTEE-HC;SpliceAI-0.8;AlphaMissense-0.564	0.01	0.472632	0.879068	0.304706	0.00622834	0.0409353	616	< 40	615	< 40	89
ENSG00000108604	AlphaMissense-0.564	0.0001	0.703448	0.551991	0.830125	-0.0405387	0.0681575	226	< 40	226	< 40	80
ENSG00000108604	AlphaMissense-0.564	0.001	0.667947	0.485131	0.956924	-0.0404548	0.0579521	319	< 40	319	< 40	80
ENSG00000108604	AlphaMissense-0.564	0.01	0.667947	0.485131	0.956924	-0.0404548	0.0579521	319	< 40	319	< 40	80
ENSG00000108604	LOFTEE-HC;SpliceAI-0.8	0.0001	0.855725	0.855725	0.855725	-0.0401396	0.220768	< 40	< 40	< 40	< 40	< 40
ENSG00000108604	LOFTEE-HC;SpliceAI-0.8	0.001	0.855725	0.855725	0.855725	-0.0401396	0.220768	< 40	< 40	< 40	< 40	< 40
ENSG00000108604	LOFTEE-HC;SpliceAI-0.8	0.01	0.855725	0.855725	0.855725	-0.0401396	0.220768	< 40	< 40	< 40	< 40	< 40
ENSG00000108604	LOFTEE-HC;SpliceAI-0.8;AlphaMissense-0.564	0.0001	0.68315	0.534315	0.782108	-0.0406016	0.0653354	248	< 40	248	< 40	95
ENSG00000108604	LOFTEE-HC;SpliceAI-0.8;AlphaMissense-0.564	0.001	0.650633	0.470944	0.93555	-0.0405064	0.0561852	341	< 40	341	< 40	95
ENSG00000108604	LOFTEE-HC;SpliceAI-0.8;AlphaMissense-0.564	0.01	0.650633	0.470944	0.93555	-0.0405064	0.0561852	341	< 40	341	< 40	95
ENSG00000108622	AlphaMissense-0.564	0.0001	0.827348	0.827348	0.827348	-0.0402013	0.184321	< 40	< 40	< 40	< 40	< 40
ENSG00000108622	AlphaMissense-0.564	0.001	0.827348	0.827348	0.827348	-0.0402013	0.184321	< 40	< 40	< 40	< 40	< 40
ENSG00000108622	AlphaMissense-0.564	0.01	0.827348	0.827348	0.827348	-0.0402013	0.184321	< 40	< 40	< 40	< 40	< 40
ENSG00000108622	LOFTEE-HC;SpliceAI-0.8	0.0001	0.827593	0.827593	0.827593	-0.0401824	0.184501	< 40	< 40	< 40	< 40	< 40
ENSG00000108622	LOFTEE-HC;SpliceAI-0.8	0.001	0.827593	0.827593	0.827593	-0.0401824	0.184501	< 40	< 40	< 40	< 40	< 40
ENSG00000108622	LOFTEE-HC;SpliceAI-0.8	0.01	0.827593	0.827593	0.827593	-0.0401824	0.184501	< 40	< 40	< 40	< 40	< 40
ENSG00000108622	LOFTEE-HC;SpliceAI-0.8;AlphaMissense-0.564	0.0001	0.757887	0.757887	0.757887	-0.0402921	0.13071	63	< 40	63	< 40	< 40
ENSG00000108622	LOFTEE-HC;SpliceAI-0.8;AlphaMissense-0.564	0.001	0.757887	0.757887	0.757887	-0.0402921	0.13071	63	< 40	63	< 40	< 40
ENSG00000108622	LOFTEE-HC;SpliceAI-0.8;AlphaMissense-0.564	0.01	0.757887	0.757887	0.757887	-0.0402921	0.13071	63	< 40	63	< 40	< 40
ENSG00000108639	AlphaMissense-0.564	0.0001	0.800743	0.800743	0.800743	-0.0402256	0.159382	40	< 40	40	< 40	< 40
ENSG00000108639	AlphaMissense-0.564	0.001	0.76502	0.638952	0.949659	-0.0403549	0.0860146	143	< 40	143	< 40	< 40
ENSG00000108639	AlphaMissense-0.564	0.01	0.76502	0.638952	0.949659	-0.0403549	0.0860146	143	< 40	143	< 40	< 40
ENSG00000108639	LOFTEE-HC;SpliceAI-0.8	0.0001	0.9126	0.9126	0.9126	-0.0400873	0.365226	< 40	< 40	< 40	< 40	< 40
ENSG00000108639	LOFTEE-HC;SpliceAI-0.8	0.001	0.9126	0.9126	0.9126	-0.0400873	0.365226	< 40	< 40	< 40	< 40	< 40
ENSG00000108639	LOFTEE-HC;SpliceAI-0.8	0.01	0.9126	0.9126	0.9126	-0.0400873	0.365226	< 40	< 40	< 40	< 40	< 40
ENSG00000108639	LOFTEE-HC;SpliceAI-0.8;AlphaMissense-0.564	0.0001	0.783142	0.783142	0.783142	-0.0402512	0.146247	51	< 40	51	< 40	< 40
ENSG00000108639	LOFTEE-HC;SpliceAI-0.8;AlphaMissense-0.564	0.001	0.759271	0.629934	0.925909	-0.0403566	0.0837588	154	< 40	154	< 40	< 40
ENSG00000108639	LOFTEE-HC;SpliceAI-0.8;AlphaMissense-0.564	0.01	0.759271	0.629934	0.925909	-0.0403566	0.0837588	154	< 40	154	< 40	< 40
ENSG00000108641	AlphaMissense-0.564	0.0001	0.754544	0.633151	0.860312	-0.040413	0.0846707	151	< 40	151	< 40	48
ENSG00000108641	AlphaMissense-0.564	0.001	0.742255	0.595742	0.92653	-0.0403696	0.0760925	188	< 40	188	< 40	48
ENSG00000108641	AlphaMissense-0.564	0.01	0.742255	0.595742	0.92653	-0.0403696	0.0760925	188	< 40	188	< 40	48
ENSG00000108641	LOFTEE-HC;SpliceAI-0.8	0.0001	1	0.800137	0.986393	-0.0401402	0.158551	43	< 40	43	< 40	< 40
ENSG00000108641	LOFTEE-HC;SpliceAI-0.8	0.001	1	0.800137	0.986393	-0.0401402	0.158551	43	< 40	43	< 40	< 40
ENSG00000108641	LOFTEE-HC;SpliceAI-0.8	0.01	1	0.800137	0.986393	-0.0401402	0.158551	43	< 40	43	< 40	< 40
ENSG00000108641	LOFTEE-HC;SpliceAI-0.8;AlphaMissense-0.564	0.0001	0.728326	0.58868	0.866138	-0.0404485	0.0748008	194	< 40	194	< 40	63
ENSG00000108641	LOFTEE-HC;SpliceAI-0.8;AlphaMissense-0.564	0.001	0.724483	0.556299	0.936499	-0.0404076	0.0686798	231	< 40	231	< 40	63
ENSG00000108641	LOFTEE-HC;SpliceAI-0.8;AlphaMissense-0.564	0.01	0.724483	0.556299	0.936499	-0.0404076	0.0686798	231	< 40	231	< 40	63
ENSG00000108651	AlphaMissense-0.564	0.0001	0.869201	0.766323	1	-0.0401761	0.135188	60	< 40	60	< 40	< 40
ENSG00000108651	AlphaMissense-0.564	0.001	0.803915	0.633117	0.992216	-0.0402167	0.0842507	149	< 40	149	< 40	< 40
ENSG00000108651	AlphaMissense-0.564	0.01	0.803915	0.633117	0.992216	-0.0402167	0.0842507	149	< 40	149	< 40	< 40
ENSG00000108651	LOFTEE-HC;SpliceAI-0.8	0.0001	0.795991	0.644449	0.975845	-0.0402648	0.08725	139	< 40	139	< 40	50
ENSG00000108651	LOFTEE-HC;SpliceAI-0.8	0.001	0.795991	0.644449	0.975845	-0.0402648	0.08725	139	< 40	139	< 40	50
ENSG00000108651	LOFTEE-HC;SpliceAI-0.8	0.01	0.795991	0.644449	0.975845	-0.0402648	0.08725	139	< 40	139	< 40	50
ENSG00000108651	LOFTEE-HC;SpliceAI-0.8;AlphaMissense-0.564	0.0001	0.756587	0.582703	0.968373	-0.040346	0.073431	199	< 40	199	< 40	73
ENSG00000108651	LOFTEE-HC;SpliceAI-0.8;AlphaMissense-0.564	0.001	0.706114	0.506301	0.99484	-0.0403132	0.0606571	288	< 40	288	< 40	73
ENSG00000108651	LOFTEE-HC;SpliceAI-0.8;AlphaMissense-0.564	0.01	0.706114	0.506301	0.99484	-0.0403132	0.0606571	288	< 40	288	< 40	73
ENSG00000108654	AlphaMissense-0.564	0.0001	0.0401309	0.0401309	0.0401309	0.193351	0.0942072	80	< 40	79	< 40	61
ENSG00000108654	AlphaMissense-0.564	0.001	0.0401309	0.0401309	0.0401309	0.193351	0.0942072	80	< 40	79	< 40	61
ENSG00000108654	AlphaMissense-0.564	0.01	0.0401309	0.0401309	0.0401309	0.193351	0.0942072	80	< 40	79	< 40	61
ENSG00000108654	LOFTEE-HC;SpliceAI-0.8	0.0001	0.913325	0.913325	0.913325	-0.0400878	0.368299	< 40	< 40	< 40	< 40	< 40
ENSG00000108654	LOFTEE-HC;SpliceAI-0.8	0.001	0.913325	0.913325	0.913325	-0.0400878	0.368299	< 40	< 40	< 40	< 40	< 40
ENSG00000108654	LOFTEE-HC;SpliceAI-0.8	0.01	0.913325	0.913325	0.913325	-0.0400878	0.368299	< 40	< 40	< 40	< 40	< 40
ENSG00000108654	LOFTEE-HC;SpliceAI-0.8;AlphaMissense-0.564	0.0001	0.0449021	0.0449021	0.0449021	0.187317	0.0933984	92	< 40	91	< 40	68
ENSG00000108654	LOFTEE-HC;SpliceAI-0.8;AlphaMissense-0.564	0.001	0.0449021	0.0449021	0.0449021	0.187317	0.0933984	92	< 40	91	< 40	68
ENSG00000108654	LOFTEE-HC;SpliceAI-0.8;AlphaMissense-0.564	0.01	0.0449021	0.0449021	0.0449021	0.187317	0.0933984	92	< 40	91	< 40	68
ENSG00000108666	AlphaMissense-0.564	0.0001	0.881893	0.75764	1	-0.040161	0.130147	63	< 40	63	< 40	< 40
ENSG00000108666	AlphaMissense-0.564	0.001	0.881893	0.75764	1	-0.040161	0.130147	63	< 40	63	< 40	< 40
ENSG00000108666	AlphaMissense-0.564	0.01	0.881893	0.75764	1	-0.040161	0.130147	63	< 40	63	< 40	< 40
ENSG00000108666	LOFTEE-HC;SpliceAI-0.8	0.0001	1	0.780106	1	-0.0401715	0.143891	63	< 40	63	< 40	< 40
ENSG00000108666	LOFTEE-HC;SpliceAI-0.8	0.001	1	0.780106	1	-0.0401715	0.143891	63	< 40	63	< 40	< 40
ENSG00000108666	LOFTEE-HC;SpliceAI-0.8	0.01	1	0.780106	1	-0.0401715	0.143891	63	< 40	63	< 40	< 40
ENSG00000108666	LOFTEE-HC;SpliceAI-0.8;AlphaMissense-0.564	0.0001	0.823928	0.676859	0.986375	-0.0402344	0.0965427	126	< 40	126	< 40	48
ENSG00000108666	LOFTEE-HC;SpliceAI-0.8;AlphaMissense-0.564	0.001	0.823928	0.676859	0.986375	-0.0402344	0.0965427	126	< 40	126	< 40	48
ENSG00000108666	LOFTEE-HC;SpliceAI-0.8;AlphaMissense-0.564	0.01	0.823928	0.676859	0.986375	-0.0402344	0.0965427	126	< 40	126	< 40	48
ENSG00000108669	AlphaMissense-0.564	0.0001	0.731796	0.731796	0.731796	-0.04032	0.117641	70	< 40	70	< 40	< 40
ENSG00000108669	AlphaMissense-0.564	0.001	0.731796	0.731796	0.731796	-0.04032	0.117641	70	< 40	70	< 40	< 40
ENSG00000108669	AlphaMissense-0.564	0.01	0.731796	0.731796	0.731796	-0.04032	0.117641	70	< 40	70	< 40	< 40
ENSG00000108669	LOFTEE-HC;SpliceAI-0.8	0.0001	0.878531	0.878531	0.878531	-0.0401243	0.262539	< 40	< 40	< 40	< 40	< 40
ENSG00000108669	LOFTEE-HC;SpliceAI-0.8	0.001	0.878531	0.878531	0.878531	-0.0401243	0.262539	< 40	< 40	< 40	< 40	< 40
ENSG00000108669	LOFTEE-HC;SpliceAI-0.8	0.01	0.878531	0.878531	0.878531	-0.0401243	0.262539	< 40	< 40	< 40	< 40	< 40
ENSG00000108669	LOFTEE-HC;SpliceAI-0.8;AlphaMissense-0.564	0.0001	0.707427	0.707427	0.707427	-0.0403605	0.107538	82	< 40	82	< 40	49
ENSG00000108669	LOFTEE-HC;SpliceAI-0.8;AlphaMissense-0.564	0.001	0.707427	0.707427	0.707427	-0.0403605	0.107538	82	< 40	82	< 40	49
ENSG00000108669	LOFTEE-HC;SpliceAI-0.8;AlphaMissense-0.564	0.01	0.707427	0.707427	0.707427	-0.0403605	0.107538	82	< 40	82	< 40	49
ENSG00000108671	AlphaMissense-0.564	0.0001	0.815668	0.714323	1	-0.0402952	0.110079	98	< 40	98	< 40	53
ENSG00000108671	AlphaMissense-0.564	0.001	0.815668	0.714323	1	-0.0402952	0.110079	98	< 40	98	< 40	53
ENSG00000108671	AlphaMissense-0.564	0.01	0.815668	0.714323	1	-0.0402952	0.110079	98	< 40	98	< 40	53
ENSG00000108671	LOFTEE-HC;SpliceAI-0.8	0.0001	1	0.835384	1	-0.0401174	0.193057	< 40	< 40	< 40	< 40	< 40
ENSG00000108671	LOFTEE-HC;SpliceAI-0.8	0.001	1	0.835384	1	-0.0401174	0.193057	< 40	< 40	< 40	< 40	< 40
ENSG00000108671	LOFTEE-HC;SpliceAI-0.8	0.01	1	0.835384	1	-0.0401174	0.193057	< 40	< 40	< 40	< 40	< 40
ENSG00000108671	LOFTEE-HC;SpliceAI-0.8;AlphaMissense-0.564	0.0001	0.804224	0.673494	1	-0.0402993	0.0956416	131	< 40	131	< 40	59
ENSG00000108671	LOFTEE-HC;SpliceAI-0.8;AlphaMissense-0.564	0.001	0.804224	0.673494	1	-0.0402993	0.0956416	131	< 40	131	< 40	59
ENSG00000108671	LOFTEE-HC;SpliceAI-0.8;AlphaMissense-0.564	0.01	0.804224	0.673494	1	-0.0402993	0.0956416	131	< 40	131	< 40	59
ENSG00000108679	AlphaMissense-0.564	0.0001	0.0337972	0.0240078	0.0356113	0.126644	0.0561116	252	< 40	250	< 40	73
ENSG00000108679	AlphaMissense-0.564	0.001	0.0337972	0.0240078	0.0356113	0.126644	0.0561116	252	< 40	250	< 40	73
ENSG00000108679	AlphaMissense-0.564	0.01	0.0337972	0.0240078	0.0356113	0.126644	0.0561116	252	< 40	250	< 40	73
ENSG00000108679	LOFTEE-HC;SpliceAI-0.8	0.0001	1	0.797786	0.969865	-0.0401428	0.156677	40	< 40	40	< 40	< 40
ENSG00000108679	LOFTEE-HC;SpliceAI-0.8	0.001	0.713179	0.574302	0.857436	-0.040549	0.0721864	204	< 40	204	< 40	< 40
ENSG00000108679	LOFTEE-HC;SpliceAI-0.8	0.01	0.713179	0.574302	0.857436	-0.040549	0.0721864	204	< 40	204	< 40	< 40
ENSG00000108679	LOFTEE-HC;SpliceAI-0.8;AlphaMissense-0.564	0.0001	0.0479693	0.0352527	0.0438593	0.114937	0.0545902	292	< 40	290	< 40	83
ENSG00000108679	LOFTEE-HC;SpliceAI-0.8;AlphaMissense-0.564	0.001	0.15659	0.142194	0.0971227	0.0666087	0.0453841	456	< 40	454	< 40	83
ENSG00000108679	LOFTEE-HC;SpliceAI-0.8;AlphaMissense-0.564	0.01	0.15659	0.142194	0.0971227	0.0666087	0.0453841	456	< 40	454	< 40	83
ENSG00000108684	LOFTEE-HC;SpliceAI-0.8	0.0001	0.844117	0.844117	0.844117	-0.0401451	0.204165	< 40	< 40	< 40	< 40	< 40
ENSG00000108684	LOFTEE-HC;SpliceAI-0.8	0.001	0.844117	0.844117	0.844117	-0.0401451	0.204165	< 40	< 40	< 40	< 40	< 40
ENSG00000108684	LOFTEE-HC;SpliceAI-0.8	0.01	0.844117	0.844117	0.844117	-0.0401451	0.204165	< 40	< 40	< 40	< 40	< 40
ENSG00000108684	LOFTEE-HC;SpliceAI-0.8;AlphaMissense-0.564	0.0001	0.844117	0.844117	0.844117	-0.0401451	0.204165	< 40	< 40	< 40	< 40	< 40
ENSG00000108684	LOFTEE-HC;SpliceAI-0.8;AlphaMissense-0.564	0.001	0.844117	0.844117	0.844117	-0.0401451	0.204165	< 40	< 40	< 40	< 40	< 40
ENSG00000108684	LOFTEE-HC;SpliceAI-0.8;AlphaMissense-0.564	0.01	0.844117	0.844117	0.844117	-0.0401451	0.204165	< 40	< 40	< 40	< 40	< 40
ENSG00000108688	AlphaMissense-0.564	0.0001	0.872553	0.737955	1	-0.0401794	0.120095	64	< 40	64	< 40	< 40
ENSG00000108688	AlphaMissense-0.564	0.001	0.756008	0.595656	0.960988	-0.0403401	0.0760191	184	< 40	184	< 40	< 40
ENSG00000108688	AlphaMissense-0.564	0.01	0.756008	0.595656	0.960988	-0.0403401	0.0760191	184	< 40	184	< 40	< 40
ENSG00000108688	LOFTEE-HC;SpliceAI-0.8	0.0001	0.92691	0.92691	0.92691	-0.0400776	0.436894	< 40	< 40	< 40	< 40	< 40
ENSG00000108688	LOFTEE-HC;SpliceAI-0.8	0.001	0.92691	0.92691	0.92691	-0.0400776	0.436894	< 40	< 40	< 40	< 40	< 40
ENSG00000108688	LOFTEE-HC;SpliceAI-0.8	0.01	0.92691	0.92691	0.92691	-0.0400776	0.436894	< 40	< 40	< 40	< 40	< 40
ENSG00000108688	LOFTEE-HC;SpliceAI-0.8;AlphaMissense-0.564	0.0001	0.869759	0.728669	0.987896	-0.0401787	0.115823	70	< 40	70	< 40	< 40
ENSG00000108688	LOFTEE-HC;SpliceAI-0.8;AlphaMissense-0.564	0.001	0.754494	0.590211	0.964992	-0.0403351	0.0748986	190	< 40	190	< 40	< 40
ENSG00000108688	LOFTEE-HC;SpliceAI-0.8;AlphaMissense-0.564	0.01	0.754494	0.590211	0.964992	-0.0403351	0.0748986	190	< 40	190	< 40	< 40
ENSG00000108691	AlphaMissense-0.564	0.0001	0.955637	0.955637	0.955637	-0.0400752	0.720398	< 40	< 40	< 40	< 40	< 40
ENSG00000108691	AlphaMissense-0.564	0.001	0.955637	0.955637	0.955637	-0.0400752	0.720398	< 40	< 40	< 40	< 40	< 40
ENSG00000108691	AlphaMissense-0.564	0.01	0.955637	0.955637	0.955637	-0.0400752	0.720398	< 40	< 40	< 40	< 40	< 40
ENSG00000108691	LOFTEE-HC;SpliceAI-0.8	0.0001	0.953102	0.953102	0.953102	-0.0400752	0.681416	< 40	< 40	< 40	< 40	< 40
ENSG00000108691	LOFTEE-HC;SpliceAI-0.8	0.001	0.953102	0.953102	0.953102	-0.0400752	0.681416	< 40	< 40	< 40	< 40	< 40
ENSG00000108691	LOFTEE-HC;SpliceAI-0.8	0.01	0.953102	0.953102	0.953102	-0.0400752	0.681416	< 40	< 40	< 40	< 40	< 40
ENSG00000108691	LOFTEE-HC;SpliceAI-0.8;AlphaMissense-0.564	0.0001	0.935477	0.935477	0.935477	-0.0400831	0.495126	< 40	< 40	< 40	< 40	< 40
ENSG00000108691	LOFTEE-HC;SpliceAI-0.8;AlphaMissense-0.564	0.001	0.935477	0.935477	0.935477	-0.0400831	0.495126	< 40	< 40	< 40	< 40	< 40
ENSG00000108691	LOFTEE-HC;SpliceAI-0.8;AlphaMissense-0.564	0.01	0.935477	0.935477	0.935477	-0.0400831	0.495126	< 40	< 40	< 40	< 40	< 40
ENSG00000108700	AlphaMissense-0.564	0.0001	0.918967	0.918967	0.918967	-0.0400769	0.393934	< 40	< 40	< 40	< 40	< 40
ENSG00000108700	AlphaMissense-0.564	0.001	0.918967	0.918967	0.918967	-0.0400769	0.393934	< 40	< 40	< 40	< 40	< 40
ENSG00000108700	AlphaMissense-0.564	0.01	0.918967	0.918967	0.918967	-0.0400769	0.393934	< 40	< 40	< 40	< 40	< 40
ENSG00000108700	LOFTEE-HC;SpliceAI-0.8	0.0001	0.970957	0.970957	0.970957	-0.0400321	1.09953	< 40	< 40	< 40	< 40	< 40
ENSG00000108700	LOFTEE-HC;SpliceAI-0.8	0.001	0.153933	0.149878	0.148597	0.113964	0.0791436	179	< 40	178	< 40	< 40
ENSG00000108700	LOFTEE-HC;SpliceAI-0.8	0.01	0.153933	0.149878	0.148597	0.113964	0.0791436	179	< 40	178	< 40	< 40
ENSG00000108700	LOFTEE-HC;SpliceAI-0.8;AlphaMissense-0.564	0.0001	0.913952	0.913952	0.913952	-0.0400812	0.370932	< 40	< 40	< 40	< 40	< 40
ENSG00000108700	LOFTEE-HC;SpliceAI-0.8;AlphaMissense-0.564	0.001	0.174925	0.16397	0.152713	0.10799	0.0775874	188	< 40	187	< 40	< 40
ENSG00000108700	LOFTEE-HC;SpliceAI-0.8;AlphaMissense-0.564	0.01	0.174925	0.16397	0.152713	0.10799	0.0775874	188	< 40	187	< 40	< 40
ENSG00000108702	AlphaMissense-0.564	0.0001	0.951203	0.951203	0.951203	-0.0400584	0.654594	< 40	< 40	< 40	< 40	< 40
ENSG00000108702	AlphaMissense-0.564	0.001	0.951203	0.951203	0.951203	-0.0400584	0.654594	< 40	< 40	< 40	< 40	< 40
ENSG00000108702	AlphaMissense-0.564	0.01	0.951203	0.951203	0.951203	-0.0400584	0.654594	< 40	< 40	< 40	< 40	< 40
ENSG00000108702	LOFTEE-HC;SpliceAI-0.8	0.0001	0.914607	0.914607	0.914607	-0.0401245	0.374192	< 40	< 40	< 40	< 40	< 40
ENSG00000108702	LOFTEE-HC;SpliceAI-0.8	0.001	0.914607	0.914607	0.914607	-0.0401245	0.374192	< 40	< 40	< 40	< 40	< 40
ENSG00000108702	LOFTEE-HC;SpliceAI-0.8	0.01	0.914607	0.914607	0.914607	-0.0401245	0.374192	< 40	< 40	< 40	< 40	< 40
ENSG00000108702	LOFTEE-HC;SpliceAI-0.8;AlphaMissense-0.564	0.0001	0.901743	0.901743	0.901743	-0.0401173	0.324941	< 40	< 40	< 40	< 40	< 40
ENSG00000108702	LOFTEE-HC;SpliceAI-0.8;AlphaMissense-0.564	0.001	0.901743	0.901743	0.901743	-0.0401173	0.324941	< 40	< 40	< 40	< 40	< 40
ENSG00000108702	LOFTEE-HC;SpliceAI-0.8;AlphaMissense-0.564	0.01	0.901743	0.901743	0.901743	-0.0401173	0.324941	< 40	< 40	< 40	< 40	< 40
ENSG00000108733	AlphaMissense-0.564	0.0001	0.780602	0.780602	0.780602	-0.0402501	0.144507	58	< 40	58	< 40	< 40
ENSG00000108733	AlphaMissense-0.564	0.001	0.780602	0.780602	0.780602	-0.0402501	0.144507	58	< 40	58	< 40	< 40
ENSG00000108733	AlphaMissense-0.564	0.01	0.132069	0.135404	0.119385	0.038422	0.0257326	2159	< 40	2153	< 40	< 40
ENSG00000108733	LOFTEE-HC;SpliceAI-0.8	0.0001	0.0362379	0.0860683	0.024251	0.139071	0.0810195	92	< 40	91	< 40	< 40
ENSG00000108733	LOFTEE-HC;SpliceAI-0.8	0.001	0.17548	0.426568	0.103353	0.0441498	0.0555288	267	< 40	266	< 40	< 40
ENSG00000108733	LOFTEE-HC;SpliceAI-0.8	0.01	0.17548	0.426568	0.103353	0.0441498	0.0555288	267	< 40	266	< 40	< 40
ENSG00000108733	LOFTEE-HC;SpliceAI-0.8;AlphaMissense-0.564	0.0001	0.0959271	0.143803	0.063833	0.111494	0.0762733	150	< 40	149	< 40	50
ENSG00000108733	LOFTEE-HC;SpliceAI-0.8;AlphaMissense-0.564	0.001	0.338411	0.50739	0.208038	0.0357455	0.0539223	325	< 40	324	< 40	50
ENSG00000108733	LOFTEE-HC;SpliceAI-0.8;AlphaMissense-0.564	0.01	0.121461	0.0889621	0.111121	0.0400014	0.0235178	2426	< 40	2419	< 40	50
ENSG00000108759	AlphaMissense-0.564	0.0001	0.844802	0.691666	0.993984	-0.0401884	0.101334	113	< 40	113	< 40	< 40
ENSG00000108759	AlphaMissense-0.564	0.001	0.844802	0.691666	0.993984	-0.0401884	0.101334	113	< 40	113	< 40	< 40
ENSG00000108759	AlphaMissense-0.564	0.01	0.844802	0.691666	0.993984	-0.0401884	0.101334	113	< 40	113	< 40	< 40
ENSG00000108759	LOFTEE-HC;SpliceAI-0.8	0.0001	0.865159	0.734437	1	-0.040169	0.118412	75	< 40	75	< 40	< 40
ENSG00000108759	LOFTEE-HC;SpliceAI-0.8	0.001	0.865159	0.734437	1	-0.040169	0.118412	75	< 40	75	< 40	< 40
ENSG00000108759	LOFTEE-HC;SpliceAI-0.8	0.01	0.865159	0.734437	1	-0.040169	0.118412	75	< 40	75	< 40	< 40
ENSG00000108759	LOFTEE-HC;SpliceAI-0.8;AlphaMissense-0.564	0.0001	0.787919	0.601266	0.995692	-0.0402545	0.0770303	188	< 40	188	< 40	51
ENSG00000108759	LOFTEE-HC;SpliceAI-0.8;AlphaMissense-0.564	0.001	0.787919	0.601266	0.995692	-0.0402545	0.0770303	188	< 40	188	< 40	51
ENSG00000108759	LOFTEE-HC;SpliceAI-0.8;AlphaMissense-0.564	0.01	0.787919	0.601266	0.995692	-0.0402545	0.0770303	188	< 40	188	< 40	51
ENSG00000108771	AlphaMissense-0.564	0.0001	0.776942	0.579253	0.998386	-0.0402438	0.07258	204	< 40	204	< 40	53
ENSG00000108771	AlphaMissense-0.564	0.001	0.731063	0.52937	0.999184	-0.0402475	0.0639898	260	< 40	260	< 40	53
ENSG00000108771	AlphaMissense-0.564	0.01	0.731063	0.52937	0.999184	-0.0402475	0.0639898	260	< 40	260	< 40	53
ENSG00000108771	LOFTEE-HC;SpliceAI-0.8	0.0001	0.0869461	0.276943	0.0526623	0.0683118	0.062832	207	< 40	206	< 40	46
ENSG00000108771	LOFTEE-HC;SpliceAI-0.8	0.001	0.0149602	0.0298978	0.010241	0.0854884	0.0393694	520	< 40	517	< 40	46
ENSG00000108771	LOFTEE-HC;SpliceAI-0.8	0.01	0.0149602	0.0298978	0.010241	0.0854884	0.0393694	520	< 40	517	< 40	46
ENSG00000108771	LOFTEE-HC;SpliceAI-0.8;AlphaMissense-0.564	0.0001	0.27683	0.642043	0.168781	0.0221613	0.0476746	410	< 40	409	< 40	99
ENSG00000108771	LOFTEE-HC;SpliceAI-0.8;AlphaMissense-0.564	0.001	0.0329336	0.127034	0.0187335	0.0512481	0.0335854	779	< 40	776	< 40	99
ENSG00000108771	LOFTEE-HC;SpliceAI-0.8;AlphaMissense-0.564	0.01	0.0329336	0.127034	0.0187335	0.0512481	0.0335854	779	< 40	776	< 40	99
ENSG00000108773	AlphaMissense-0.564	0.0001	0.677868	0.548203	0.706342	-0.0406101	0.0676322	230	< 40	230	< 40	98
ENSG00000108773	AlphaMissense-0.564	0.001	0.677868	0.548203	0.706342	-0.0406101	0.0676322	230	< 40	230	< 40	98
ENSG00000108773	AlphaMissense-0.564	0.01	0.677868	0.548203	0.706342	-0.0406101	0.0676322	230	< 40	230	< 40	98
ENSG00000108773	LOFTEE-HC;SpliceAI-0.8	0.0001	0.801927	0.801927	0.801927	-0.0402131	0.160305	44	< 40	44	< 40	< 40
ENSG00000108773	LOFTEE-HC;SpliceAI-0.8	0.001	0.787173	0.662006	0.970362	-0.0403006	0.0921902	129	< 40	129	< 40	< 40
ENSG00000108773	LOFTEE-HC;SpliceAI-0.8	0.01	0.0513289	0.0638995	0.045832	0.0398626	0.0215139	3428	< 40	3418	< 40	< 40
ENSG00000108773	LOFTEE-HC;SpliceAI-0.8;AlphaMissense-0.564	0.0001	0.640646	0.515097	0.633506	-0.0407438	0.0625941	274	< 40	274	< 40	130
ENSG00000108773	LOFTEE-HC;SpliceAI-0.8;AlphaMissense-0.564	0.001	0.605695	0.457342	0.800163	-0.0406493	0.0546927	359	< 40	359	< 40	130
ENSG00000108773	LOFTEE-HC;SpliceAI-0.8;AlphaMissense-0.564	0.01	0.0600952	0.112933	0.0477163	0.0325019	0.0205041	3658	< 40	3648	< 40	130
ENSG00000108774	AlphaMissense-0.564	0.0001	0.804722	0.804722	0.804722	-0.0402022	0.162603	40	< 40	40	< 40	< 40
ENSG00000108774	AlphaMissense-0.564	0.001	0.804722	0.804722	0.804722	-0.0402022	0.162603	40	< 40	40	< 40	< 40
ENSG00000108774	AlphaMissense-0.564	0.01	0.435782	0.3537	0.396545	-0.0416174	0.0448736	545	< 40	545	< 40	< 40
ENSG00000108774	LOFTEE-HC;SpliceAI-0.8	0.0001	0.894614	0.894614	0.894614	-0.0401041	0.302745	< 40	< 40	< 40	< 40	< 40
ENSG00000108774	LOFTEE-HC;SpliceAI-0.8	0.001	0.82874	0.735118	1	-0.0403567	0.119284	61	< 40	61	< 40	< 40
ENSG00000108774	LOFTEE-HC;SpliceAI-0.8	0.01	0.82874	0.735118	1	-0.0403567	0.119284	61	< 40	61	< 40	< 40
ENSG00000108774	LOFTEE-HC;SpliceAI-0.8;AlphaMissense-0.564	0.0001	0.779085	0.779085	0.779085	-0.040239	0.143448	52	< 40	52	< 40	< 40
ENSG00000108774	LOFTEE-HC;SpliceAI-0.8;AlphaMissense-0.564	0.001	0.802772	0.675352	0.92124	-0.0403293	0.096294	101	< 40	101	< 40	< 40
ENSG00000108774	LOFTEE-HC;SpliceAI-0.8;AlphaMissense-0.564	0.01	0.440687	0.323469	0.463616	-0.0414661	0.0419972	606	< 40	606	< 40	< 40
ENSG00000108784	AlphaMissense-0.564	0.0001	0.714987	0.553497	0.889981	-0.0404657	0.0682932	221	< 40	221	< 40	71
ENSG00000108784	AlphaMissense-0.564	0.001	0.714987	0.553497	0.889981	-0.0404657	0.0682932	221	< 40	221	< 40	71
ENSG00000108784	AlphaMissense-0.564	0.01	0.714987	0.553497	0.889981	-0.0404657	0.0682932	221	< 40	221	< 40	71
ENSG00000108784	LOFTEE-HC;SpliceAI-0.8	0.0001	0.837949	0.743348	1	-0.0402349	0.122884	71	< 40	71	< 40	< 40
ENSG00000108784	LOFTEE-HC;SpliceAI-0.8	0.001	0.810637	0.670688	1	-0.0402276	0.0946078	114	< 40	114	< 40	< 40
ENSG00000108784	LOFTEE-HC;SpliceAI-0.8	0.01	0.810637	0.670688	1	-0.0402276	0.0946078	114	< 40	114	< 40	< 40
ENSG00000108784	LOFTEE-HC;SpliceAI-0.8;AlphaMissense-0.564	0.0001	0.659475	0.498132	0.817578	-0.0406065	0.0599418	292	< 40	292	< 40	100
ENSG00000108784	LOFTEE-HC;SpliceAI-0.8;AlphaMissense-0.564	0.001	0.63904	0.465396	0.899633	-0.0405516	0.0555508	335	< 40	335	< 40	100
ENSG00000108784	LOFTEE-HC;SpliceAI-0.8;AlphaMissense-0.564	0.01	0.63904	0.465396	0.899633	-0.0405516	0.0555508	335	< 40	335	< 40	100
ENSG00000108786	AlphaMissense-0.564	0.0001	0.782116	0.607196	0.988487	-0.0400074	0.0778232	168	< 40	168	< 40	42
ENSG00000108786	AlphaMissense-0.564	0.001	0.623338	0.447896	0.931002	-0.0404208	0.0532604	377	< 40	377	< 40	42
ENSG00000108786	AlphaMissense-0.564	0.01	0.623338	0.447896	0.931002	-0.0404208	0.0532604	377	< 40	377	< 40	42
ENSG00000108786	LOFTEE-HC;SpliceAI-0.8	0.0001	0.871504	0.871504	0.871504	-0.0401265	0.24808	< 40	< 40	< 40	< 40	< 40
ENSG00000108786	LOFTEE-HC;SpliceAI-0.8	0.001	0.871504	0.871504	0.871504	-0.0401265	0.24808	< 40	< 40	< 40	< 40	< 40
ENSG00000108786	LOFTEE-HC;SpliceAI-0.8	0.01	0.871504	0.871504	0.871504	-0.0401265	0.24808	< 40	< 40	< 40	< 40	< 40
ENSG00000108786	LOFTEE-HC;SpliceAI-0.8;AlphaMissense-0.564	0.0001	0.764118	0.589876	0.980572	-0.0400698	0.0743388	187	< 40	187	< 40	52
ENSG00000108786	LOFTEE-HC;SpliceAI-0.8;AlphaMissense-0.564	0.001	0.60864	0.437726	0.927585	-0.0404338	0.0521027	396	< 40	396	< 40	52
ENSG00000108786	LOFTEE-HC;SpliceAI-0.8;AlphaMissense-0.564	0.01	0.60864	0.437726	0.927585	-0.0404338	0.0521027	396	< 40	396	< 40	52
ENSG00000108788	LOFTEE-HC;SpliceAI-0.8	0.0001	1	0.780897	1	-0.0401576	0.144374	53	< 40	53	< 40	< 40
ENSG00000108788	LOFTEE-HC;SpliceAI-0.8	0.001	1	0.780897	1	-0.0401576	0.144374	53	< 40	53	< 40	< 40
ENSG00000108788	LOFTEE-HC;SpliceAI-0.8	0.01	1	0.780897	1	-0.0401576	0.144374	53	< 40	53	< 40	< 40
ENSG00000108788	LOFTEE-HC;SpliceAI-0.8;AlphaMissense-0.564	0.0001	1	0.780897	1	-0.0401576	0.144374	53	< 40	53	< 40	< 40
ENSG00000108788	LOFTEE-HC;SpliceAI-0.8;AlphaMissense-0.564	0.001	1	0.780897	1	-0.0401576	0.144374	53	< 40	53	< 40	< 40
ENSG00000108788	LOFTEE-HC;SpliceAI-0.8;AlphaMissense-0.564	0.01	1	0.780897	1	-0.0401576	0.144374	53	< 40	53	< 40	< 40
ENSG00000108797	AlphaMissense-0.564	0.0001	1	0.841268	0.912336	0.00911634	0.0455199	542	< 40	541	< 40	168
ENSG00000108797	AlphaMissense-0.564	0.001	0.758269	0.548803	0.608966	0.0211015	0.0351953	860	< 40	858	< 40	168
ENSG00000108797	AlphaMissense-0.564	0.01	0.758269	0.548803	0.608966	0.0211015	0.0351953	860	< 40	858	< 40	168
ENSG00000108797	LOFTEE-HC;SpliceAI-0.8	0.0001	0.804566	0.680216	1	-0.0402879	0.0977462	108	< 40	108	< 40	56
ENSG00000108797	LOFTEE-HC;SpliceAI-0.8	0.001	0.804566	0.680216	1	-0.0402879	0.0977462	108	< 40	108	< 40	56
ENSG00000108797	LOFTEE-HC;SpliceAI-0.8	0.01	0.804566	0.680216	1	-0.0402879	0.0977462	108	< 40	108	< 40	56
ENSG00000108797	LOFTEE-HC;SpliceAI-0.8;AlphaMissense-0.564	0.0001	1	1	0.995615	0.000507232	inf	648	< 40	647	< 40	224
ENSG00000108797	LOFTEE-HC;SpliceAI-0.8;AlphaMissense-0.564	0.001	0.853359	0.673224	0.744086	0.0142583	0.0338094	966	< 40	964	< 40	224
ENSG00000108797	LOFTEE-HC;SpliceAI-0.8;AlphaMissense-0.564	0.01	0.853359	0.673224	0.744086	0.0142583	0.0338094	966	< 40	964	< 40	224
ENSG00000108798	AlphaMissense-0.564	0.0001	0.797027	0.797027	0.797027	-0.040217	0.156367	42	< 40	42	< 40	< 40
ENSG00000108798	AlphaMissense-0.564	0.001	0.773619	0.647035	0.955005	-0.0403248	0.0880675	136	< 40	136	< 40	< 40
ENSG00000108798	AlphaMissense-0.564	0.01	0.773619	0.647035	0.955005	-0.0403248	0.0880675	136	< 40	136	< 40	< 40
ENSG00000108798	LOFTEE-HC;SpliceAI-0.8	0.0001	1	0.807379	1	-0.0401465	0.164664	46	< 40	46	< 40	< 40
ENSG00000108798	LOFTEE-HC;SpliceAI-0.8	0.001	1	0.807379	1	-0.0401465	0.164664	46	< 40	46	< 40	< 40
ENSG00000108798	LOFTEE-HC;SpliceAI-0.8	0.01	1	0.807379	1	-0.0401465	0.164664	46	< 40	46	< 40	< 40
ENSG00000108798	LOFTEE-HC;SpliceAI-0.8;AlphaMissense-0.564	0.0001	0.818629	0.722827	1	-0.0402825	0.113574	88	< 40	88	< 40	51
ENSG00000108798	LOFTEE-HC;SpliceAI-0.8;AlphaMissense-0.564	0.001	0.745412	0.603657	0.95035	-0.0403316	0.077688	182	< 40	182	< 40	51
ENSG00000108798	LOFTEE-HC;SpliceAI-0.8;AlphaMissense-0.564	0.01	0.745412	0.603657	0.95035	-0.0403316	0.077688	182	< 40	182	< 40	51
ENSG00000108799	AlphaMissense-0.564	0.0001	0.801847	0.706026	0.894817	-0.0403145	0.106879	95	< 40	95	< 40	45
ENSG00000108799	AlphaMissense-0.564	0.001	0.801847	0.706026	0.894817	-0.0403145	0.106879	95	< 40	95	< 40	45
ENSG00000108799	AlphaMissense-0.564	0.01	0.801847	0.706026	0.894817	-0.0403145	0.106879	95	< 40	95	< 40	45
ENSG00000108799	LOFTEE-HC;SpliceAI-0.8	0.0001	0.853974	0.853974	0.853974	-0.0401609	0.218206	< 40	< 40	< 40	< 40	< 40
ENSG00000108799	LOFTEE-HC;SpliceAI-0.8	0.001	0.853974	0.853974	0.853974	-0.0401609	0.218206	< 40	< 40	< 40	< 40	< 40
ENSG00000108799	LOFTEE-HC;SpliceAI-0.8	0.01	0.853974	0.853974	0.853974	-0.0401609	0.218206	< 40	< 40	< 40	< 40	< 40
ENSG00000108799	LOFTEE-HC;SpliceAI-0.8;AlphaMissense-0.564	0.0001	0.773574	0.67559	0.798179	-0.040383	0.0964972	119	< 40	119	< 40	59
ENSG00000108799	LOFTEE-HC;SpliceAI-0.8;AlphaMissense-0.564	0.001	0.773574	0.67559	0.798179	-0.040383	0.0964972	119	< 40	119	< 40	59
ENSG00000108799	LOFTEE-HC;SpliceAI-0.8;AlphaMissense-0.564	0.01	0.773574	0.67559	0.798179	-0.040383	0.0964972	119	< 40	119	< 40	59
ENSG00000108813	AlphaMissense-0.564	0.0001	0.888599	0.755458	0.997511	-0.040146	0.1289	64	< 40	64	< 40	< 40
ENSG00000108813	AlphaMissense-0.564	0.001	0.888599	0.755458	0.997511	-0.040146	0.1289	64	< 40	64	< 40	< 40
ENSG00000108813	AlphaMissense-0.564	0.01	0.166545	0.142667	0.15704	-0.0443707	0.030268	1475	< 40	1475	< 40	< 40
ENSG00000108813	LOFTEE-HC;SpliceAI-0.8	0.0001	0.845193	0.845193	0.845193	-0.0401509	0.205633	< 40	< 40	< 40	< 40	< 40
ENSG00000108813	LOFTEE-HC;SpliceAI-0.8	0.001	0.845193	0.845193	0.845193	-0.0401509	0.205633	< 40	< 40	< 40	< 40	< 40
ENSG00000108813	LOFTEE-HC;SpliceAI-0.8	0.01	0.845193	0.845193	0.845193	-0.0401509	0.205633	< 40	< 40	< 40	< 40	< 40
ENSG00000108813	LOFTEE-HC;SpliceAI-0.8;AlphaMissense-0.564	0.0001	0.844345	0.713031	0.988338	-0.0402038	0.109312	90	< 40	90	< 40	< 40
ENSG00000108813	LOFTEE-HC;SpliceAI-0.8;AlphaMissense-0.564	0.001	0.844345	0.713031	0.988338	-0.0402038	0.109312	90	< 40	90	< 40	< 40
ENSG00000108813	LOFTEE-HC;SpliceAI-0.8;AlphaMissense-0.564	0.01	0.168046	0.139139	0.159243	-0.0442866	0.0299435	1501	< 40	1501	< 40	< 40
ENSG00000108819	AlphaMissense-0.564	0.0001	0.0908481	0.0908481	0.0908481	0.147348	0.0871395	143	< 40	142	< 40	86
ENSG00000108819	AlphaMissense-0.564	0.001	0.0908481	0.0908481	0.0908481	0.147348	0.0871395	143	< 40	142	< 40	86
ENSG00000108819	AlphaMissense-0.564	0.01	0.0908481	0.0908481	0.0908481	0.147348	0.0871395	143	< 40	142	< 40	86
ENSG00000108819	LOFTEE-HC;SpliceAI-0.8	0.0001	0.902883	0.902883	0.902883	-0.0401032	0.328659	< 40	< 40	< 40	< 40	< 40
ENSG00000108819	LOFTEE-HC;SpliceAI-0.8	0.001	0.902883	0.902883	0.902883	-0.0401032	0.328659	< 40	< 40	< 40	< 40	< 40
ENSG00000108819	LOFTEE-HC;SpliceAI-0.8	0.01	0.902883	0.902883	0.902883	-0.0401032	0.328659	< 40	< 40	< 40	< 40	< 40
ENSG00000108819	LOFTEE-HC;SpliceAI-0.8;AlphaMissense-0.564	0.0001	0.108578	0.108578	0.108578	0.135358	0.0843554	154	< 40	153	< 40	96
ENSG00000108819	LOFTEE-HC;SpliceAI-0.8;AlphaMissense-0.564	0.001	0.108578	0.108578	0.108578	0.135358	0.0843554	154	< 40	153	< 40	96
ENSG00000108819	LOFTEE-HC;SpliceAI-0.8;AlphaMissense-0.564	0.01	0.108578	0.108578	0.108578	0.135358	0.0843554	154	< 40	153	< 40	96
ENSG00000108821	AlphaMissense-0.564	0.0001	0.0392194	0.0271149	0.0709142	0.123585	0.0559244	268	< 40	266	< 40	98
ENSG00000108821	AlphaMissense-0.564	0.001	0.0658612	0.0431194	0.0746559	0.108022	0.0534086	302	< 40	300	< 40	98
ENSG00000108821	AlphaMissense-0.564	0.01	0.0658612	0.0431194	0.0746559	0.108022	0.0534086	302	< 40	300	< 40	98
ENSG00000108821	LOFTEE-HC;SpliceAI-0.8	0.0001	0.861758	0.861758	0.861758	-0.0401396	0.230505	< 40	< 40	< 40	< 40	< 40
ENSG00000108821	LOFTEE-HC;SpliceAI-0.8	0.001	0.861758	0.861758	0.861758	-0.0401396	0.230505	< 40	< 40	< 40	< 40	< 40
ENSG00000108821	LOFTEE-HC;SpliceAI-0.8	0.01	0.861758	0.861758	0.861758	-0.0401396	0.230505	< 40	< 40	< 40	< 40	< 40
ENSG00000108821	LOFTEE-HC;SpliceAI-0.8;AlphaMissense-0.564	0.0001	0.0460089	0.0320947	0.0812601	0.11856	0.0553183	292	< 40	290	< 40	115
ENSG00000108821	LOFTEE-HC;SpliceAI-0.8;AlphaMissense-0.564	0.001	0.0806848	0.0531358	0.0918589	0.100806	0.052128	326	< 40	324	< 40	115
ENSG00000108821	LOFTEE-HC;SpliceAI-0.8;AlphaMissense-0.564	0.01	0.0806848	0.0531358	0.0918589	0.100806	0.052128	326	< 40	324	< 40	115
ENSG00000108823	AlphaMissense-0.564	0.0001	0.830801	0.666516	0.994262	-0.0402063	0.0933001	106	< 40	106	< 40	< 40
ENSG00000108823	AlphaMissense-0.564	0.001	0.830801	0.666516	0.994262	-0.0402063	0.0933001	106	< 40	106	< 40	< 40
ENSG00000108823	AlphaMissense-0.564	0.01	0.830801	0.666516	0.994262	-0.0402063	0.0933001	106	< 40	106	< 40	< 40
ENSG00000108823	LOFTEE-HC;SpliceAI-0.8	0.0001	0.839119	0.742256	1	-0.0402347	0.122343	65	< 40	65	< 40	< 40
ENSG00000108823	LOFTEE-HC;SpliceAI-0.8	0.001	0.839119	0.742256	1	-0.0402347	0.122343	65	< 40	65	< 40	< 40
ENSG00000108823	LOFTEE-HC;SpliceAI-0.8	0.01	0.839119	0.742256	1	-0.0402347	0.122343	65	< 40	65	< 40	< 40
ENSG00000108823	LOFTEE-HC;SpliceAI-0.8;AlphaMissense-0.564	0.0001	0.769653	0.588097	0.987848	-0.0402868	0.0743854	170	< 40	170	< 40	50
ENSG00000108823	LOFTEE-HC;SpliceAI-0.8;AlphaMissense-0.564	0.001	0.769653	0.588097	0.987848	-0.0402868	0.0743854	170	< 40	170	< 40	50
ENSG00000108823	LOFTEE-HC;SpliceAI-0.8;AlphaMissense-0.564	0.01	0.769653	0.588097	0.987848	-0.0402868	0.0743854	170	< 40	170	< 40	50
ENSG00000108826	AlphaMissense-0.564	0.0001	1	0.777839	1	-0.0401655	0.142362	46	< 40	46	< 40	< 40
ENSG00000108826	AlphaMissense-0.564	0.001	0.059553	0.101824	0.0409961	0.130604	0.0798277	104	< 40	103	< 40	< 40
ENSG00000108826	AlphaMissense-0.564	0.01	0.059553	0.101824	0.0409961	0.130604	0.0798277	104	< 40	103	< 40	< 40
ENSG00000108826	LOFTEE-HC;SpliceAI-0.8	0.0001	1	0.834677	1	-0.0401515	0.192382	< 40	< 40	< 40	< 40	< 40
ENSG00000108826	LOFTEE-HC;SpliceAI-0.8	0.001	1	0.834677	1	-0.0401515	0.192382	< 40	< 40	< 40	< 40	< 40
ENSG00000108826	LOFTEE-HC;SpliceAI-0.8	0.01	1	0.834677	1	-0.0401515	0.192382	< 40	< 40	< 40	< 40	< 40
ENSG00000108826	LOFTEE-HC;SpliceAI-0.8;AlphaMissense-0.564	0.0001	0.860764	0.725229	1	-0.0401875	0.114338	69	< 40	69	< 40	< 40
ENSG00000108826	LOFTEE-HC;SpliceAI-0.8;AlphaMissense-0.564	0.001	0.077256	0.152742	0.0501493	0.10534	0.0736686	127	< 40	126	< 40	< 40
ENSG00000108826	LOFTEE-HC;SpliceAI-0.8;AlphaMissense-0.564	0.01	0.077256	0.152742	0.0501493	0.10534	0.0736686	127	< 40	126	< 40	< 40
ENSG00000108828	AlphaMissense-0.564	0.0001	0.721222	0.721222	0.721222	-0.0403816	0.113169	101	< 40	101	< 40	44
ENSG00000108828	AlphaMissense-0.564	0.001	0.721222	0.721222	0.721222	-0.0403816	0.113169	101	< 40	101	< 40	44
ENSG00000108828	AlphaMissense-0.564	0.01	0.721222	0.721222	0.721222	-0.0403816	0.113169	101	< 40	101	< 40	44
ENSG00000108828	LOFTEE-HC;SpliceAI-0.8	0.0001	0.840646	0.7495	1	-0.0402328	0.126004	59	< 40	59	< 40	< 40
ENSG00000108828	LOFTEE-HC;SpliceAI-0.8	0.001	0.840646	0.7495	1	-0.0402328	0.126004	59	< 40	59	< 40	< 40
ENSG00000108828	LOFTEE-HC;SpliceAI-0.8	0.01	0.840646	0.7495	1	-0.0402328	0.126004	59	< 40	59	< 40	< 40
ENSG00000108828	LOFTEE-HC;SpliceAI-0.8;AlphaMissense-0.564	0.0001	0.730751	0.631878	0.710259	-0.0405149	0.084567	160	< 40	160	< 40	63
ENSG00000108828	LOFTEE-HC;SpliceAI-0.8;AlphaMissense-0.564	0.001	0.730751	0.631878	0.710259	-0.0405149	0.084567	160	< 40	160	< 40	63
ENSG00000108828	LOFTEE-HC;SpliceAI-0.8;AlphaMissense-0.564	0.01	0.730751	0.631878	0.710259	-0.0405149	0.084567	160	< 40	160	< 40	63
ENSG00000108829	AlphaMissense-0.564	0.0001	0.807703	0.807703	0.807703	-0.0402022	0.165176	44	< 40	44	< 40	< 40
ENSG00000108829	AlphaMissense-0.564	0.001	0.863706	0.750926	0.977686	-0.0401917	0.12662	80	< 40	80	< 40	< 40
ENSG00000108829	AlphaMissense-0.564	0.01	0.863706	0.750926	0.977686	-0.0401917	0.12662	80	< 40	80	< 40	< 40
ENSG00000108829	LOFTEE-HC;SpliceAI-0.8	0.0001	0.871078	0.871078	0.871078	-0.0401243	0.247239	< 40	< 40	< 40	< 40	< 40
ENSG00000108829	LOFTEE-HC;SpliceAI-0.8	0.001	0.871078	0.871078	0.871078	-0.0401243	0.247239	< 40	< 40	< 40	< 40	< 40
ENSG00000108829	LOFTEE-HC;SpliceAI-0.8	0.01	0.871078	0.871078	0.871078	-0.0401243	0.247239	< 40	< 40	< 40	< 40	< 40
ENSG00000108829	LOFTEE-HC;SpliceAI-0.8;AlphaMissense-0.564	0.0001	0.769863	0.769863	0.769863	-0.0402571	0.137606	61	< 40	61	< 40	< 40
ENSG00000108829	LOFTEE-HC;SpliceAI-0.8;AlphaMissense-0.564	0.001	0.835336	0.721402	1	-0.0402306	0.112822	97	< 40	97	< 40	< 40
ENSG00000108829	LOFTEE-HC;SpliceAI-0.8;AlphaMissense-0.564	0.01	0.835336	0.721402	1	-0.0402306	0.112822	97	< 40	97	< 40	< 40
ENSG00000108830	AlphaMissense-0.564	0.0001	0.78161	0.606811	0.989939	-0.0402807	0.0782711	184	< 40	184	< 40	47
ENSG00000108830	AlphaMissense-0.564	0.001	0.190217	0.345629	0.120202	0.0570084	0.0604477	263	< 40	262	< 40	47
ENSG00000108830	AlphaMissense-0.564	0.01	0.190217	0.345629	0.120202	0.0570084	0.0604477	263	< 40	262	< 40	47
ENSG00000108830	LOFTEE-HC;SpliceAI-0.8	0.0001	0.845563	0.742252	1	-0.0402121	0.122273	76	< 40	76	< 40	< 40
ENSG00000108830	LOFTEE-HC;SpliceAI-0.8	0.001	0.845563	0.742252	1	-0.0402121	0.122273	76	< 40	76	< 40	< 40
ENSG00000108830	LOFTEE-HC;SpliceAI-0.8	0.01	0.845563	0.742252	1	-0.0402121	0.122273	76	< 40	76	< 40	< 40
ENSG00000108830	LOFTEE-HC;SpliceAI-0.8;AlphaMissense-0.564	0.0001	0.722143	0.541004	0.973084	-0.0403992	0.0660878	260	< 40	260	< 40	63
ENSG00000108830	LOFTEE-HC;SpliceAI-0.8;AlphaMissense-0.564	0.001	0.275745	0.482691	0.178716	0.0380877	0.0542575	339	< 40	338	< 40	63
ENSG00000108830	LOFTEE-HC;SpliceAI-0.8;AlphaMissense-0.564	0.01	0.275745	0.482691	0.178716	0.0380877	0.0542575	339	< 40	338	< 40	63
ENSG00000108839	AlphaMissense-0.564	0.0001	0.795641	0.795641	0.795641	-0.040209	0.155251	42	< 40	42	< 40	< 40
ENSG00000108839	AlphaMissense-0.564	0.001	0.795641	0.795641	0.795641	-0.040209	0.155251	42	< 40	42	< 40	< 40
ENSG00000108839	AlphaMissense-0.564	0.01	0.795641	0.795641	0.795641	-0.040209	0.155251	42	< 40	42	< 40	< 40
ENSG00000108839	LOFTEE-HC;SpliceAI-0.8	0.0001	0.809626	0.689527	1	-0.0402857	0.100841	108	< 40	108	< 40	43
ENSG00000108839	LOFTEE-HC;SpliceAI-0.8	0.001	0.809626	0.689527	1	-0.0402857	0.100841	108	< 40	108	< 40	43
ENSG00000108839	LOFTEE-HC;SpliceAI-0.8	0.01	0.809626	0.689527	1	-0.0402857	0.100841	108	< 40	108	< 40	43
ENSG00000108839	LOFTEE-HC;SpliceAI-0.8;AlphaMissense-0.564	0.0001	0.756512	0.633863	0.876321	-0.0404135	0.0848494	150	< 40	150	< 40	67
ENSG00000108839	LOFTEE-HC;SpliceAI-0.8;AlphaMissense-0.564	0.001	0.756512	0.633863	0.876321	-0.0404135	0.0848494	150	< 40	150	< 40	67
ENSG00000108839	LOFTEE-HC;SpliceAI-0.8;AlphaMissense-0.564	0.01	0.756512	0.633863	0.876321	-0.0404135	0.0848494	150	< 40	150	< 40	67
ENSG00000108840	AlphaMissense-0.564	0.0001	0.794852	0.610109	0.996055	-0.0402511	0.0789364	173	< 40	173	< 40	68
ENSG00000108840	AlphaMissense-0.564	0.001	0.686673	0.503087	0.989593	-0.0403504	0.0602568	304	< 40	304	< 40	68
ENSG00000108840	AlphaMissense-0.564	0.01	0.686673	0.503087	0.989593	-0.0403504	0.0602568	304	< 40	304	< 40	68
ENSG00000108840	LOFTEE-HC;SpliceAI-0.8	0.0001	1	0.777887	1	-0.040163	0.142385	61	< 40	61	< 40	< 40
ENSG00000108840	LOFTEE-HC;SpliceAI-0.8	0.001	1	0.777887	1	-0.040163	0.142385	61	< 40	61	< 40	< 40
ENSG00000108840	LOFTEE-HC;SpliceAI-0.8	0.01	1	0.777887	1	-0.040163	0.142385	61	< 40	61	< 40	< 40
ENSG00000108840	LOFTEE-HC;SpliceAI-0.8;AlphaMissense-0.564	0.0001	0.753429	0.559688	0.994236	-0.0403145	0.069114	234	< 40	234	< 40	92
ENSG00000108840	LOFTEE-HC;SpliceAI-0.8;AlphaMissense-0.564	0.001	0.64823	0.467127	0.991076	-0.0403764	0.0555261	365	< 40	365	< 40	92
ENSG00000108840	LOFTEE-HC;SpliceAI-0.8;AlphaMissense-0.564	0.01	0.64823	0.467127	0.991076	-0.0403764	0.0555261	365	< 40	365	< 40	92
ENSG00000108846	AlphaMissense-0.564	0.0001	0.586229	0.491273	0.434987	0.0393001	0.0570985	337	< 40	336	< 40	109
ENSG00000108846	AlphaMissense-0.564	0.001	0.759522	0.641578	0.586582	0.0238547	0.051246	418	< 40	417	< 40	109
ENSG00000108846	AlphaMissense-0.564	0.01	0.573977	0.421667	0.638199	0.0244783	0.0304633	1243	< 40	1240	< 40	109
ENSG00000108846	LOFTEE-HC;SpliceAI-0.8	0.0001	0.692483	0.502351	0.978731	-0.0404318	0.0602744	291	< 40	291	< 40	98
ENSG00000108846	LOFTEE-HC;SpliceAI-0.8	0.001	1	0.998106	0.852187	-0.000759904	0.320187	688	< 40	687	< 40	98
ENSG00000108846	LOFTEE-HC;SpliceAI-0.8	0.01	1	0.998106	0.852187	-0.000759904	0.320187	688	< 40	687	< 40	98
ENSG00000108846	LOFTEE-HC;SpliceAI-0.8;AlphaMissense-0.564	0.0001	1	0.976501	0.99359	0.00149444	0.0507341	628	< 40	627	< 40	207
ENSG00000108846	LOFTEE-HC;SpliceAI-0.8;AlphaMissense-0.564	0.001	1	0.785337	0.965175	0.00871583	0.0319999	1106	< 40	1104	< 40	207
ENSG00000108846	LOFTEE-HC;SpliceAI-0.8;AlphaMissense-0.564	0.01	0.715545	0.527235	0.895862	0.0154064	0.0243683	1931	< 40	1927	< 40	207
ENSG00000108848	AlphaMissense-0.564	0.0001	0.855003	0.758955	1	-0.0402017	0.131013	68	< 40	68	< 40	< 40
ENSG00000108848	AlphaMissense-0.564	0.001	0.837989	0.699952	1	-0.0402034	0.10432	115	< 40	115	< 40	< 40
ENSG00000108848	AlphaMissense-0.564	0.01	1	0.930571	0.956458	0.00385074	0.0441968	646	< 40	645	< 40	< 40
ENSG00000108848	LOFTEE-HC;SpliceAI-0.8	0.0001	0.874473	0.874473	0.874473	-0.040145	0.254114	< 40	< 40	< 40	< 40	< 40
ENSG00000108848	LOFTEE-HC;SpliceAI-0.8	0.001	0.874473	0.874473	0.874473	-0.040145	0.254114	< 40	< 40	< 40	< 40	< 40
ENSG00000108848	LOFTEE-HC;SpliceAI-0.8	0.01	0.874473	0.874473	0.874473	-0.040145	0.254114	< 40	< 40	< 40	< 40	< 40
ENSG00000108848	LOFTEE-HC;SpliceAI-0.8;AlphaMissense-0.564	0.0001	0.82874	0.72992	1	-0.0402446	0.116572	81	< 40	81	< 40	42
ENSG00000108848	LOFTEE-HC;SpliceAI-0.8;AlphaMissense-0.564	0.001	0.815868	0.677018	1	-0.0402318	0.0965868	128	< 40	128	< 40	42
ENSG00000108848	LOFTEE-HC;SpliceAI-0.8;AlphaMissense-0.564	0.01	1	0.953243	0.957565	0.00261192	0.0445453	659	< 40	658	< 40	42
ENSG00000108849	AlphaMissense-0.564	0.0001	0.00721465	0.00721465	0.00721465	0.298314	0.111031	< 40	< 40	< 40	< 40	< 40
ENSG00000108849	AlphaMissense-0.564	0.001	0.162083	0.386856	0.115035	0.0495512	0.0572626	272	< 40	271	< 40	< 40
ENSG00000108849	AlphaMissense-0.564	0.01	0.162083	0.386856	0.115035	0.0495512	0.0572626	272	< 40	271	< 40	< 40
ENSG00000108849	LOFTEE-HC;SpliceAI-0.8	0.0001	1	0.820665	1	-0.0401943	0.17731	< 40	< 40	< 40	< 40	< 40
ENSG00000108849	LOFTEE-HC;SpliceAI-0.8	0.001	1	0.820665	1	-0.0401943	0.17731	< 40	< 40	< 40	< 40	< 40
ENSG00000108849	LOFTEE-HC;SpliceAI-0.8	0.01	1	0.820665	1	-0.0401943	0.17731	< 40	< 40	< 40	< 40	< 40
ENSG00000108849	LOFTEE-HC;SpliceAI-0.8;AlphaMissense-0.564	0.0001	0.0161203	0.0308566	0.0125181	0.203445	0.0942348	48	< 40	47	< 40	< 40
ENSG00000108849	LOFTEE-HC;SpliceAI-0.8;AlphaMissense-0.564	0.001	0.196486	0.451472	0.133221	0.0410395	0.054504	296	< 40	295	< 40	< 40
ENSG00000108849	LOFTEE-HC;SpliceAI-0.8;AlphaMissense-0.564	0.01	0.196486	0.451472	0.133221	0.0410395	0.054504	296	< 40	295	< 40	< 40
ENSG00000108852	AlphaMissense-0.564	0.0001	0.958223	0.958223	0.958223	-0.0400429	0.764406	< 40	< 40	< 40	< 40	< 40
ENSG00000108852	AlphaMissense-0.564	0.001	0.958223	0.958223	0.958223	-0.0400429	0.764406	< 40	< 40	< 40	< 40	< 40
ENSG00000108852	AlphaMissense-0.564	0.01	0.958223	0.958223	0.958223	-0.0400429	0.764406	< 40	< 40	< 40	< 40	< 40
ENSG00000108852	LOFTEE-HC;SpliceAI-0.8	0.0001	1	0.77306	1	-0.0401989	0.139399	55	< 40	55	< 40	< 40
ENSG00000108852	LOFTEE-HC;SpliceAI-0.8	0.001	1	0.77306	1	-0.0401989	0.139399	55	< 40	55	< 40	< 40
ENSG00000108852	LOFTEE-HC;SpliceAI-0.8	0.01	1	0.77306	1	-0.0401989	0.139399	55	< 40	55	< 40	< 40
ENSG00000108852	LOFTEE-HC;SpliceAI-0.8;AlphaMissense-0.564	0.0001	1	0.76944	1	-0.0402052	0.137169	58	< 40	58	< 40	< 40
ENSG00000108852	LOFTEE-HC;SpliceAI-0.8;AlphaMissense-0.564	0.001	1	0.76944	1	-0.0402052	0.137169	58	< 40	58	< 40	< 40
ENSG00000108852	LOFTEE-HC;SpliceAI-0.8;AlphaMissense-0.564	0.01	1	0.76944	1	-0.0402052	0.137169	58	< 40	58	< 40	< 40
ENSG00000108854	AlphaMissense-0.564	0.0001	0.712256	0.565511	1	-0.0404637	0.0704113	205	< 40	205	< 40	90
ENSG00000108854	AlphaMissense-0.564	0.001	0.690419	0.49932	0.968325	-0.0403923	0.0597909	285	< 40	285	< 40	90
ENSG00000108854	AlphaMissense-0.564	0.01	0.38226	0.257923	0.593029	-0.0413508	0.0365511	843	< 40	843	< 40	90
ENSG00000108854	LOFTEE-HC;SpliceAI-0.8	0.0001	0.803886	0.803886	0.803886	-0.0401936	0.161862	40	< 40	40	< 40	< 40
ENSG00000108854	LOFTEE-HC;SpliceAI-0.8	0.001	0.803886	0.803886	0.803886	-0.0401936	0.161862	40	< 40	40	< 40	< 40
ENSG00000108854	LOFTEE-HC;SpliceAI-0.8	0.01	0.803886	0.803886	0.803886	-0.0401936	0.161862	40	< 40	40	< 40	< 40
ENSG00000108854	LOFTEE-HC;SpliceAI-0.8;AlphaMissense-0.564	0.0001	0.675095	0.531181	0.816473	-0.0405733	0.0647924	245	< 40	245	< 40	112
ENSG00000108854	LOFTEE-HC;SpliceAI-0.8;AlphaMissense-0.564	0.001	0.658058	0.47156	0.937108	-0.0404832	0.0562311	325	< 40	325	< 40	112
ENSG00000108854	LOFTEE-HC;SpliceAI-0.8;AlphaMissense-0.564	0.01	0.365058	0.246651	0.600756	-0.0413429	0.035686	883	< 40	883	< 40	112
ENSG00000108861	AlphaMissense-0.564	0.0001	0.828812	0.730427	1	-0.0402545	0.116829	81	< 40	81	< 40	< 40
ENSG00000108861	AlphaMissense-0.564	0.001	0.828812	0.730427	1	-0.0402545	0.116829	81	< 40	81	< 40	< 40
ENSG00000108861	AlphaMissense-0.564	0.01	0.828812	0.730427	1	-0.0402545	0.116829	81	< 40	81	< 40	< 40
ENSG00000108861	LOFTEE-HC;SpliceAI-0.8	0.0001	0.909342	0.909342	0.909342	-0.040183	0.352888	< 40	< 40	< 40	< 40	< 40
ENSG00000108861	LOFTEE-HC;SpliceAI-0.8	0.001	0.909342	0.909342	0.909342	-0.040183	0.352888	< 40	< 40	< 40	< 40	< 40
ENSG00000108861	LOFTEE-HC;SpliceAI-0.8	0.01	0.909342	0.909342	0.909342	-0.040183	0.352888	< 40	< 40	< 40	< 40	< 40
ENSG00000108861	LOFTEE-HC;SpliceAI-0.8;AlphaMissense-0.564	0.0001	0.816402	0.716651	1	-0.040285	0.110997	88	< 40	88	< 40	40
ENSG00000108861	LOFTEE-HC;SpliceAI-0.8;AlphaMissense-0.564	0.001	0.816402	0.716651	1	-0.040285	0.110997	88	< 40	88	< 40	40
ENSG00000108861	LOFTEE-HC;SpliceAI-0.8;AlphaMissense-0.564	0.01	0.816402	0.716651	1	-0.040285	0.110997	88	< 40	88	< 40	40
ENSG00000108878	AlphaMissense-0.564	0.0001	0.815013	0.717183	1	-0.0402921	0.111234	93	< 40	93	< 40	< 40
ENSG00000108878	AlphaMissense-0.564	0.001	0.672795	0.50486	0.93075	-0.0399838	0.0599581	284	< 40	284	< 40	< 40
ENSG00000108878	AlphaMissense-0.564	0.01	0.672795	0.50486	0.93075	-0.0399838	0.0599581	284	< 40	284	< 40	< 40
ENSG00000108878	LOFTEE-HC;SpliceAI-0.8	0.0001	1	0.809628	0.973682	-0.0401317	0.166586	41	< 40	41	< 40	< 40
ENSG00000108878	LOFTEE-HC;SpliceAI-0.8	0.001	1	0.809628	0.973682	-0.0401317	0.166586	41	< 40	41	< 40	< 40
ENSG00000108878	LOFTEE-HC;SpliceAI-0.8	0.01	1	0.809628	0.973682	-0.0401317	0.166586	41	< 40	41	< 40	< 40
ENSG00000108878	LOFTEE-HC;SpliceAI-0.8;AlphaMissense-0.564	0.0001	0.793975	0.663812	1	-0.0403106	0.0927415	133	< 40	133	< 40	44
ENSG00000108878	LOFTEE-HC;SpliceAI-0.8;AlphaMissense-0.564	0.001	0.655015	0.478338	0.954676	-0.0400256	0.0564553	324	< 40	324	< 40	44
ENSG00000108878	LOFTEE-HC;SpliceAI-0.8;AlphaMissense-0.564	0.01	0.655015	0.478338	0.954676	-0.0400256	0.0564553	324	< 40	324	< 40	44
ENSG00000108883	AlphaMissense-0.564	0.0001	0.654715	0.563233	0.60324	-0.0407266	0.0704556	227	< 40	227	< 40	111
ENSG00000108883	AlphaMissense-0.564	0.001	0.654715	0.563233	0.60324	-0.0407266	0.0704556	227	< 40	227	< 40	111
ENSG00000108883	AlphaMissense-0.564	0.01	0.654715	0.563233	0.60324	-0.0407266	0.0704556	227	< 40	227	< 40	111
ENSG00000108883	LOFTEE-HC;SpliceAI-0.8	0.0001	0.941179	0.941179	0.941179	-0.0400688	0.543024	< 40	< 40	< 40	< 40	< 40
ENSG00000108883	LOFTEE-HC;SpliceAI-0.8	0.001	0.941179	0.941179	0.941179	-0.0400688	0.543024	< 40	< 40	< 40	< 40	< 40
ENSG00000108883	LOFTEE-HC;SpliceAI-0.8	0.01	0.941179	0.941179	0.941179	-0.0400688	0.543024	< 40	< 40	< 40	< 40	< 40
ENSG00000108883	LOFTEE-HC;SpliceAI-0.8;AlphaMissense-0.564	0.0001	0.651088	0.560059	0.599114	-0.0407393	0.0699083	231	< 40	231	< 40	115
ENSG00000108883	LOFTEE-HC;SpliceAI-0.8;AlphaMissense-0.564	0.001	0.651088	0.560059	0.599114	-0.0407393	0.0699083	231	< 40	231	< 40	115
ENSG00000108883	LOFTEE-HC;SpliceAI-0.8;AlphaMissense-0.564	0.01	0.651088	0.560059	0.599114	-0.0407393	0.0699083	231	< 40	231	< 40	115
ENSG00000108924	AlphaMissense-0.564	0.0001	1	0.785369	1	-0.0401802	0.147543	50	< 40	50	< 40	< 40
ENSG00000108924	AlphaMissense-0.564	0.001	0.818625	0.654626	0.992008	-0.0402365	0.0899451	124	< 40	124	< 40	< 40
ENSG00000108924	AlphaMissense-0.564	0.01	0.818625	0.654626	0.992008	-0.0402365	0.0899451	124	< 40	124	< 40	< 40
ENSG00000108924	LOFTEE-HC;SpliceAI-0.8	0.0001	0.938656	0.938656	0.938656	-0.0400638	0.520587	< 40	< 40	< 40	< 40	< 40
ENSG00000108924	LOFTEE-HC;SpliceAI-0.8	0.001	0.938656	0.938656	0.938656	-0.0400638	0.520587	< 40	< 40	< 40	< 40	< 40
ENSG00000108924	LOFTEE-HC;SpliceAI-0.8	0.01	0.938656	0.938656	0.938656	-0.0400638	0.520587	< 40	< 40	< 40	< 40	< 40
ENSG00000108924	LOFTEE-HC;SpliceAI-0.8;AlphaMissense-0.564	0.0001	1	0.777152	1	-0.0401909	0.142001	55	< 40	55	< 40	< 40
ENSG00000108924	LOFTEE-HC;SpliceAI-0.8;AlphaMissense-0.564	0.001	0.814327	0.649882	0.991502	-0.0402391	0.0886468	129	< 40	129	< 40	< 40
ENSG00000108924	LOFTEE-HC;SpliceAI-0.8;AlphaMissense-0.564	0.01	0.814327	0.649882	0.991502	-0.0402391	0.0886468	129	< 40	129	< 40	< 40
ENSG00000108932	AlphaMissense-0.564	0.0001	0.843487	0.754998	1	-0.040239	0.128948	67	< 40	67	< 40	< 40
ENSG00000108932	AlphaMissense-0.564	0.001	0.0146861	0.0286595	0.0120688	0.11819	0.0540138	263	< 40	261	< 40	< 40
ENSG00000108932	AlphaMissense-0.564	0.01	0.0146861	0.0286595	0.0120688	0.11819	0.0540138	263	< 40	261	< 40	< 40
ENSG00000108932	LOFTEE-HC;SpliceAI-0.8	0.0001	1	0.810614	1	-0.0401455	0.167529	41	< 40	41	< 40	< 40
ENSG00000108932	LOFTEE-HC;SpliceAI-0.8	0.001	1	0.810614	1	-0.0401455	0.167529	41	< 40	41	< 40	< 40
ENSG00000108932	LOFTEE-HC;SpliceAI-0.8	0.01	1	0.810614	1	-0.0401455	0.167529	41	< 40	41	< 40	< 40
ENSG00000108932	LOFTEE-HC;SpliceAI-0.8;AlphaMissense-0.564	0.0001	0.808384	0.693652	1	-0.0403044	0.10232	108	< 40	108	< 40	51
ENSG00000108932	LOFTEE-HC;SpliceAI-0.8;AlphaMissense-0.564	0.001	0.0172651	0.0444563	0.0130694	0.103325	0.0514117	304	< 40	302	< 40	51
ENSG00000108932	LOFTEE-HC;SpliceAI-0.8;AlphaMissense-0.564	0.01	0.0172651	0.0444563	0.0130694	0.103325	0.0514117	304	< 40	302	< 40	51
ENSG00000108946	AlphaMissense-0.564	0.0001	0.823519	0.823519	0.823519	-0.0401772	0.18015	< 40	< 40	< 40	< 40	< 40
ENSG00000108946	AlphaMissense-0.564	0.001	0.823519	0.823519	0.823519	-0.0401772	0.18015	< 40	< 40	< 40	< 40	< 40
ENSG00000108946	AlphaMissense-0.564	0.01	0.823519	0.823519	0.823519	-0.0401772	0.18015	< 40	< 40	< 40	< 40	< 40
ENSG00000108946	LOFTEE-HC;SpliceAI-0.8	0.0001	0.901588	0.901588	0.901588	-0.0401051	0.324329	< 40	< 40	< 40	< 40	< 40
ENSG00000108946	LOFTEE-HC;SpliceAI-0.8	0.001	0.901588	0.901588	0.901588	-0.0401051	0.324329	< 40	< 40	< 40	< 40	< 40
ENSG00000108946	LOFTEE-HC;SpliceAI-0.8	0.01	0.901588	0.901588	0.901588	-0.0401051	0.324329	< 40	< 40	< 40	< 40	< 40
ENSG00000108946	LOFTEE-HC;SpliceAI-0.8;AlphaMissense-0.564	0.0001	0.798708	0.798708	0.798708	-0.0402087	0.157669	43	< 40	43	< 40	< 40
ENSG00000108946	LOFTEE-HC;SpliceAI-0.8;AlphaMissense-0.564	0.001	0.798708	0.798708	0.798708	-0.0402087	0.157669	43	< 40	43	< 40	< 40
ENSG00000108946	LOFTEE-HC;SpliceAI-0.8;AlphaMissense-0.564	0.01	0.798708	0.798708	0.798708	-0.0402087	0.157669	43	< 40	43	< 40	< 40
ENSG00000108947	AlphaMissense-0.564	0.0001	0.755408	0.755408	0.755408	-0.0402665	0.12926	62	< 40	62	< 40	< 40
ENSG00000108947	AlphaMissense-0.564	0.001	0.755408	0.755408	0.755408	-0.0402665	0.12926	62	< 40	62	< 40	< 40
ENSG00000108947	AlphaMissense-0.564	0.01	0.755408	0.755408	0.755408	-0.0402665	0.12926	62	< 40	62	< 40	< 40
ENSG00000108947	LOFTEE-HC;SpliceAI-0.8	0.0001	0.901299	0.901299	0.901299	-0.0400974	0.323311	< 40	< 40	< 40	< 40	< 40
ENSG00000108947	LOFTEE-HC;SpliceAI-0.8	0.001	0.901299	0.901299	0.901299	-0.0400974	0.323311	< 40	< 40	< 40	< 40	< 40
ENSG00000108947	LOFTEE-HC;SpliceAI-0.8	0.01	0.901299	0.901299	0.901299	-0.0400974	0.323311	< 40	< 40	< 40	< 40	< 40
ENSG00000108947	LOFTEE-HC;SpliceAI-0.8;AlphaMissense-0.564	0.0001	0.737388	0.737388	0.737388	-0.0403075	0.120208	76	< 40	76	< 40	45
ENSG00000108947	LOFTEE-HC;SpliceAI-0.8;AlphaMissense-0.564	0.001	0.737388	0.737388	0.737388	-0.0403075	0.120208	76	< 40	76	< 40	45
ENSG00000108947	LOFTEE-HC;SpliceAI-0.8;AlphaMissense-0.564	0.01	0.737388	0.737388	0.737388	-0.0403075	0.120208	76	< 40	76	< 40	45
ENSG00000108950	AlphaMissense-0.564	0.0001	0.697674	0.554038	0.852816	-0.0405347	0.0685033	235	< 40	235	< 40	78
ENSG00000108950	AlphaMissense-0.564	0.001	0.496604	0.333554	0.962184	-0.0405478	0.0419324	593	< 40	593	< 40	78
ENSG00000108950	AlphaMissense-0.564	0.01	0.496604	0.333554	0.962184	-0.0405478	0.0419324	593	< 40	593	< 40	78
ENSG00000108950	LOFTEE-HC;SpliceAI-0.8	0.0001	0.783981	0.649322	0.942871	-0.0403212	0.0886756	134	< 40	134	< 40	< 40
ENSG00000108950	LOFTEE-HC;SpliceAI-0.8	0.001	0.783981	0.649322	0.942871	-0.0403212	0.0886756	134	< 40	134	< 40	< 40
ENSG00000108950	LOFTEE-HC;SpliceAI-0.8	0.01	0.783981	0.649322	0.942871	-0.0403212	0.0886756	134	< 40	134	< 40	< 40
ENSG00000108950	LOFTEE-HC;SpliceAI-0.8;AlphaMissense-0.564	0.0001	0.613095	0.455127	0.749154	-0.0407569	0.0545683	369	< 40	369	< 40	117
ENSG00000108950	LOFTEE-HC;SpliceAI-0.8;AlphaMissense-0.564	0.001	0.432368	0.284855	0.94428	-0.0406534	0.0380124	727	< 40	727	< 40	117
ENSG00000108950	LOFTEE-HC;SpliceAI-0.8;AlphaMissense-0.564	0.01	0.432368	0.284855	0.94428	-0.0406534	0.0380124	727	< 40	727	< 40	117
ENSG00000108953	AlphaMissense-0.564	0.0001	0.883013	0.883013	0.883013	-0.0401171	0.272627	< 40	< 40	< 40	< 40	< 40
ENSG00000108953	AlphaMissense-0.564	0.001	0.883013	0.883013	0.883013	-0.0401171	0.272627	< 40	< 40	< 40	< 40	< 40
ENSG00000108953	AlphaMissense-0.564	0.01	0.883013	0.883013	0.883013	-0.0401171	0.272627	< 40	< 40	< 40	< 40	< 40
ENSG00000108953	LOFTEE-HC;SpliceAI-0.8	0.0001	0.917466	0.917466	0.917466	-0.0400891	0.386862	< 40	< 40	< 40	< 40	< 40
ENSG00000108953	LOFTEE-HC;SpliceAI-0.8	0.001	0.917466	0.917466	0.917466	-0.0400891	0.386862	< 40	< 40	< 40	< 40	< 40
ENSG00000108953	LOFTEE-HC;SpliceAI-0.8	0.01	0.917466	0.917466	0.917466	-0.0400891	0.386862	< 40	< 40	< 40	< 40	< 40
ENSG00000108953	LOFTEE-HC;SpliceAI-0.8;AlphaMissense-0.564	0.0001	0.857167	0.857167	0.857167	-0.0401411	0.223028	< 40	< 40	< 40	< 40	< 40
ENSG00000108953	LOFTEE-HC;SpliceAI-0.8;AlphaMissense-0.564	0.001	0.857167	0.857167	0.857167	-0.0401411	0.223028	< 40	< 40	< 40	< 40	< 40
ENSG00000108953	LOFTEE-HC;SpliceAI-0.8;AlphaMissense-0.564	0.01	0.857167	0.857167	0.857167	-0.0401411	0.223028	< 40	< 40	< 40	< 40	< 40
ENSG00000108960	AlphaMissense-0.564	0.0001	0.837891	0.734314	1	-0.0402296	0.118534	76	< 40	76	< 40	< 40
ENSG00000108960	AlphaMissense-0.564	0.001	0.837891	0.734314	1	-0.0402296	0.118534	76	< 40	76	< 40	< 40
ENSG00000108960	AlphaMissense-0.564	0.01	0.837891	0.734314	1	-0.0402296	0.118534	76	< 40	76	< 40	< 40
ENSG00000108960	LOFTEE-HC;SpliceAI-0.8	0.0001	0.817566	0.817566	0.817566	-0.0401908	0.17423	< 40	< 40	< 40	< 40	< 40
ENSG00000108960	LOFTEE-HC;SpliceAI-0.8	0.001	0.817566	0.817566	0.817566	-0.0401908	0.17423	< 40	< 40	< 40	< 40	< 40
ENSG00000108960	LOFTEE-HC;SpliceAI-0.8	0.01	0.817566	0.817566	0.817566	-0.0401908	0.17423	< 40	< 40	< 40	< 40	< 40
ENSG00000108960	LOFTEE-HC;SpliceAI-0.8;AlphaMissense-0.564	0.0001	0.788885	0.681412	0.966547	-0.0403288	0.0982345	109	< 40	109	< 40	52
ENSG00000108960	LOFTEE-HC;SpliceAI-0.8;AlphaMissense-0.564	0.001	0.788885	0.681412	0.966547	-0.0403288	0.0982345	109	< 40	109	< 40	52
ENSG00000108960	LOFTEE-HC;SpliceAI-0.8;AlphaMissense-0.564	0.01	0.788885	0.681412	0.966547	-0.0403288	0.0982345	109	< 40	109	< 40	52
ENSG00000108961	AlphaMissense-0.564	0.0001	1	0.798803	1	-0.0401445	0.157493	45	< 40	45	< 40	< 40
ENSG00000108961	AlphaMissense-0.564	0.001	1	0.798803	1	-0.0401445	0.157493	45	< 40	45	< 40	< 40
ENSG00000108961	AlphaMissense-0.564	0.01	1	0.798803	1	-0.0401445	0.157493	45	< 40	45	< 40	< 40
ENSG00000108961	LOFTEE-HC;SpliceAI-0.8	0.0001	0.809362	0.809362	0.809362	-0.040223	0.166728	< 40	< 40	< 40	< 40	< 40
ENSG00000108961	LOFTEE-HC;SpliceAI-0.8	0.001	0.809362	0.809362	0.809362	-0.040223	0.166728	< 40	< 40	< 40	< 40	< 40
ENSG00000108961	LOFTEE-HC;SpliceAI-0.8	0.01	0.541637	0.492618	0.473079	0.018733	0.0273015	1976	< 40	1972	< 40	< 40
ENSG00000108961	LOFTEE-HC;SpliceAI-0.8;AlphaMissense-0.564	0.0001	0.825294	0.725436	1	-0.0402579	0.114629	78	< 40	78	< 40	< 40
ENSG00000108961	LOFTEE-HC;SpliceAI-0.8;AlphaMissense-0.564	0.001	0.825294	0.725436	1	-0.0402579	0.114629	78	< 40	78	< 40	< 40
ENSG00000108961	LOFTEE-HC;SpliceAI-0.8;AlphaMissense-0.564	0.01	0.577448	0.527462	0.485159	0.0170103	0.0269199	2021	< 40	2017	< 40	< 40
ENSG00000108963	LOFTEE-HC;SpliceAI-0.8	0.0001	0.82116	0.701496	1	-0.040253	0.105016	101	< 40	101	< 40	40
ENSG00000108963	LOFTEE-HC;SpliceAI-0.8	0.001	0.780528	0.628576	0.977747	-0.0402562	0.08322	157	< 40	157	< 40	40
ENSG00000108963	LOFTEE-HC;SpliceAI-0.8	0.01	0.780528	0.628576	0.977747	-0.0402562	0.08322	157	< 40	157	< 40	40
ENSG00000108963	LOFTEE-HC;SpliceAI-0.8;AlphaMissense-0.564	0.0001	0.82116	0.701496	1	-0.040253	0.105016	101	< 40	101	< 40	40
ENSG00000108963	LOFTEE-HC;SpliceAI-0.8;AlphaMissense-0.564	0.001	0.780528	0.628576	0.977747	-0.0402562	0.08322	157	< 40	157	< 40	40
ENSG00000108963	LOFTEE-HC;SpliceAI-0.8;AlphaMissense-0.564	0.01	0.780528	0.628576	0.977747	-0.0402562	0.08322	157	< 40	157	< 40	40
ENSG00000108984	AlphaMissense-0.564	0.0001	0.877458	0.768319	0.978254	-0.0401707	0.136368	62	< 40	62	< 40	< 40
ENSG00000108984	AlphaMissense-0.564	0.001	0.877458	0.768319	0.978254	-0.0401707	0.136368	62	< 40	62	< 40	< 40
ENSG00000108984	AlphaMissense-0.564	0.01	0.877458	0.768319	0.978254	-0.0401707	0.136368	62	< 40	62	< 40	< 40
ENSG00000108984	LOFTEE-HC;SpliceAI-0.8	0.0001	0.897425	0.897425	0.897425	-0.0401212	0.311222	< 40	< 40	< 40	< 40	< 40
ENSG00000108984	LOFTEE-HC;SpliceAI-0.8	0.001	0.897425	0.897425	0.897425	-0.0401212	0.311222	< 40	< 40	< 40	< 40	< 40
ENSG00000108984	LOFTEE-HC;SpliceAI-0.8	0.01	0.897425	0.897425	0.897425	-0.0401212	0.311222	< 40	< 40	< 40	< 40	< 40
ENSG00000108984	LOFTEE-HC;SpliceAI-0.8;AlphaMissense-0.564	0.0001	0.857665	0.747748	1	-0.0401931	0.124975	70	< 40	70	< 40	< 40
ENSG00000108984	LOFTEE-HC;SpliceAI-0.8;AlphaMissense-0.564	0.001	0.857665	0.747748	1	-0.0401931	0.124975	70	< 40	70	< 40	< 40
ENSG00000108984	LOFTEE-HC;SpliceAI-0.8;AlphaMissense-0.564	0.01	0.857665	0.747748	1	-0.0401931	0.124975	70	< 40	70	< 40	< 40
ENSG00000109016	AlphaMissense-0.564	0.0001	0.0875793	0.108803	0.0642038	0.131644	0.0820929	144	< 40	143	< 40	45
ENSG00000109016	AlphaMissense-0.564	0.001	0.0875793	0.108803	0.0642038	0.131644	0.0820929	144	< 40	143	< 40	45
ENSG00000109016	AlphaMissense-0.564	0.01	0.0875793	0.108803	0.0642038	0.131644	0.0820929	144	< 40	143	< 40	45
ENSG00000109016	LOFTEE-HC;SpliceAI-0.8	0.0001	0.0223439	0.0504331	0.0156901	0.171977	0.0879107	64	< 40	63	< 40	< 40
ENSG00000109016	LOFTEE-HC;SpliceAI-0.8	0.001	0.122707	0.284541	0.0780494	0.0668938	0.0625075	164	< 40	163	< 40	< 40
ENSG00000109016	LOFTEE-HC;SpliceAI-0.8	0.01	0.346175	0.918348	0.232005	-0.00364872	0.0355922	739	< 40	738	< 40	< 40
ENSG00000109016	LOFTEE-HC;SpliceAI-0.8;AlphaMissense-0.564	0.0001	0.0257028	0.0157848	0.0340263	0.139165	0.0576528	205	< 40	203	< 40	64
ENSG00000109016	LOFTEE-HC;SpliceAI-0.8;AlphaMissense-0.564	0.001	0.0645055	0.0585128	0.0452164	0.0972776	0.0514197	305	< 40	303	< 40	64
ENSG00000109016	LOFTEE-HC;SpliceAI-0.8;AlphaMissense-0.564	0.01	0.266234	0.558189	0.169633	0.0201134	0.0343506	880	< 40	878	< 40	64
ENSG00000109046	AlphaMissense-0.564	0.0001	0.73384	0.58241	1	-0.0403799	0.0734356	177	< 40	177	< 40	54
ENSG00000109046	AlphaMissense-0.564	0.001	0.601806	0.426398	0.963268	-0.0405196	0.0509444	353	< 40	353	< 40	54
ENSG00000109046	AlphaMissense-0.564	0.01	0.601806	0.426398	0.963268	-0.0405196	0.0509444	353	< 40	353	< 40	54
ENSG00000109046	LOFTEE-HC;SpliceAI-0.8	0.0001	1	0.816128	1	-0.0401339	0.172598	40	< 40	40	< 40	< 40
ENSG00000109046	LOFTEE-HC;SpliceAI-0.8	0.001	1	0.816128	1	-0.0401339	0.172598	40	< 40	40	< 40	< 40
ENSG00000109046	LOFTEE-HC;SpliceAI-0.8	0.01	1	0.816128	1	-0.0401339	0.172598	40	< 40	40	< 40	< 40
ENSG00000109046	LOFTEE-HC;SpliceAI-0.8;AlphaMissense-0.564	0.0001	0.709387	0.550868	0.916442	-0.0404216	0.0677691	216	< 40	216	< 40	69
ENSG00000109046	LOFTEE-HC;SpliceAI-0.8;AlphaMissense-0.564	0.001	0.581074	0.407448	0.96699	-0.0405306	0.0489268	392	< 40	392	< 40	69
ENSG00000109046	LOFTEE-HC;SpliceAI-0.8;AlphaMissense-0.564	0.01	0.581074	0.407448	0.96699	-0.0405306	0.0489268	392	< 40	392	< 40	69
ENSG00000109047	AlphaMissense-0.564	0.0001	0.794601	0.693965	0.907962	-0.0403573	0.102565	94	< 40	94	< 40	< 40
ENSG00000109047	AlphaMissense-0.564	0.001	0.794601	0.693965	0.907962	-0.0403573	0.102565	94	< 40	94	< 40	< 40
ENSG00000109047	AlphaMissense-0.564	0.01	0.794601	0.693965	0.907962	-0.0403573	0.102565	94	< 40	94	< 40	< 40
ENSG00000109047	LOFTEE-HC;SpliceAI-0.8	0.0001	0.855289	0.855289	0.855289	-0.0401419	0.220106	< 40	< 40	< 40	< 40	< 40
ENSG00000109047	LOFTEE-HC;SpliceAI-0.8	0.001	0.835752	0.728106	1	-0.0402272	0.115713	82	< 40	82	< 40	< 40
ENSG00000109047	LOFTEE-HC;SpliceAI-0.8	0.01	0.835752	0.728106	1	-0.0402272	0.115713	82	< 40	82	< 40	< 40
ENSG00000109047	LOFTEE-HC;SpliceAI-0.8;AlphaMissense-0.564	0.0001	0.767571	0.665171	0.807562	-0.0404188	0.0933923	118	< 40	118	< 40	47
ENSG00000109047	LOFTEE-HC;SpliceAI-0.8;AlphaMissense-0.564	0.001	0.742947	0.599983	1	-0.0403677	0.0769751	175	< 40	175	< 40	47
ENSG00000109047	LOFTEE-HC;SpliceAI-0.8;AlphaMissense-0.564	0.01	0.742947	0.599983	1	-0.0403677	0.0769751	175	< 40	175	< 40	47
ENSG00000109061	AlphaMissense-0.564	0.0001	1	0.940469	0.911308	0.00233884	0.0313182	1216	< 40	1214	< 40	354
ENSG00000109061	AlphaMissense-0.564	0.001	0.892629	0.723886	0.829832	0.00796179	0.0225374	2177	< 40	2173	< 40	354
ENSG00000109061	AlphaMissense-0.564	0.01	0.346523	0.215167	0.322552	0.0218961	0.0176655	4184	< 40	4174	40	354
ENSG00000109061	LOFTEE-HC;SpliceAI-0.8	0.0001	1	0.933249	0.976351	0.00368351	0.0439782	606	< 40	605	< 40	146
ENSG00000109061	LOFTEE-HC;SpliceAI-0.8	0.001	1	0.819883	0.993548	-0.00834663	0.0366569	792	< 40	791	< 40	146
ENSG00000109061	LOFTEE-HC;SpliceAI-0.8	0.01	0.612671	0.430099	0.757753	-0.0221108	0.028023	1383	< 40	1382	< 40	146
ENSG00000109061	LOFTEE-HC;SpliceAI-0.8;AlphaMissense-0.564	0.0001	0.807446	0.926687	0.652726	0.00235837	0.0256305	1817	< 40	1814	40	500
ENSG00000109061	LOFTEE-HC;SpliceAI-0.8;AlphaMissense-0.564	0.001	1	0.869157	0.791382	0.00321801	0.0195351	2964	< 40	2959	54	500
ENSG00000109061	LOFTEE-HC;SpliceAI-0.8;AlphaMissense-0.564	0.01	0.560078	0.464117	0.36946	0.0110737	0.0151262	5562	< 40	5551	59	500
ENSG00000109062	AlphaMissense-0.564	0.0001	0.00629028	0.0197252	0.00526368	0.128484	0.055107	198	< 40	196	< 40	54
ENSG00000109062	AlphaMissense-0.564	0.001	0.018202	0.0576713	0.01013	0.0704707	0.0371253	592	< 40	589	< 40	54
ENSG00000109062	AlphaMissense-0.564	0.01	0.018202	0.0576713	0.01013	0.0704707	0.0371253	592	< 40	589	< 40	54
ENSG00000109062	LOFTEE-HC;SpliceAI-0.8	0.0001	0.82866	0.82866	0.82866	-0.0401789	0.185652	< 40	< 40	< 40	< 40	< 40
ENSG00000109062	LOFTEE-HC;SpliceAI-0.8	0.001	0.790599	0.672043	1	-0.0403109	0.09522	122	< 40	122	< 40	< 40
ENSG00000109062	LOFTEE-HC;SpliceAI-0.8	0.01	0.790599	0.672043	1	-0.0403109	0.09522	122	< 40	122	< 40	< 40
ENSG00000109062	LOFTEE-HC;SpliceAI-0.8;AlphaMissense-0.564	0.0001	0.0106584	0.0275141	0.00876322	0.118393	0.0537137	234	< 40	232	< 40	77
ENSG00000109062	LOFTEE-HC;SpliceAI-0.8;AlphaMissense-0.564	0.001	0.0318333	0.104825	0.0179183	0.0564575	0.0348095	714	< 40	711	< 40	77
ENSG00000109062	LOFTEE-HC;SpliceAI-0.8;AlphaMissense-0.564	0.01	0.0318333	0.104825	0.0179183	0.0564575	0.0348095	714	< 40	711	< 40	77
ENSG00000109063	AlphaMissense-0.564	0.0001	1	0.864457	0.99992	-0.00649822	0.0380672	783	< 40	782	< 40	219
ENSG00000109063	AlphaMissense-0.564	0.001	1	0.864457	0.99992	-0.00649822	0.0380672	783	< 40	782	< 40	219
ENSG00000109063	AlphaMissense-0.564	0.01	1	0.864457	0.99992	-0.00649822	0.0380672	783	< 40	782	< 40	219
ENSG00000109063	LOFTEE-HC;SpliceAI-0.8	0.0001	0.699956	0.595442	0.678503	-0.0405743	0.0764158	181	< 40	181	< 40	92
ENSG00000109063	LOFTEE-HC;SpliceAI-0.8	0.001	0.553179	0.420763	0.750676	-0.0407327	0.0505934	415	< 40	415	< 40	92
ENSG00000109063	LOFTEE-HC;SpliceAI-0.8	0.01	0.553179	0.420763	0.750676	-0.0407327	0.0505934	415	< 40	415	< 40	92
ENSG00000109063	LOFTEE-HC;SpliceAI-0.8;AlphaMissense-0.564	0.0001	0.84242	0.699101	1	-0.013269	0.0343281	961	< 40	960	< 40	311
ENSG00000109063	LOFTEE-HC;SpliceAI-0.8;AlphaMissense-0.564	0.001	0.720114	0.535959	0.999951	-0.0189136	0.0305583	1195	< 40	1194	< 40	311
ENSG00000109063	LOFTEE-HC;SpliceAI-0.8;AlphaMissense-0.564	0.01	0.720114	0.535959	0.999951	-0.0189136	0.0305583	1195	< 40	1194	< 40	311
ENSG00000109065	AlphaMissense-0.564	0.0001	0.76489	0.76489	0.76489	-0.0402638	0.134632	54	< 40	54	< 40	< 40
ENSG00000109065	AlphaMissense-0.564	0.001	0.811957	0.685849	0.92586	-0.0402491	0.0995045	104	< 40	104	< 40	< 40
ENSG00000109065	AlphaMissense-0.564	0.01	0.811957	0.685849	0.92586	-0.0402491	0.0995045	104	< 40	104	< 40	< 40
ENSG00000109065	LOFTEE-HC;SpliceAI-0.8	0.0001	1	0.775886	0.991147	-0.0401948	0.141191	52	< 40	52	< 40	< 40
ENSG00000109065	LOFTEE-HC;SpliceAI-0.8	0.001	1	0.775886	0.991147	-0.0401948	0.141191	52	< 40	52	< 40	< 40
ENSG00000109065	LOFTEE-HC;SpliceAI-0.8	0.01	1	0.775886	0.991147	-0.0401948	0.141191	52	< 40	52	< 40	< 40
ENSG00000109065	LOFTEE-HC;SpliceAI-0.8;AlphaMissense-0.564	0.0001	0.790466	0.679447	1	-0.0403409	0.0976262	106	< 40	106	< 40	49
ENSG00000109065	LOFTEE-HC;SpliceAI-0.8;AlphaMissense-0.564	0.001	0.770815	0.620474	1	-0.0403075	0.0813999	156	< 40	156	< 40	49
ENSG00000109065	LOFTEE-HC;SpliceAI-0.8;AlphaMissense-0.564	0.01	0.770815	0.620474	1	-0.0403075	0.0813999	156	< 40	156	< 40	49
ENSG00000109066	AlphaMissense-0.564	0.0001	0.736661	0.620641	0.807179	-0.0404576	0.0817423	165	< 40	165	< 40	78
ENSG00000109066	AlphaMissense-0.564	0.001	0.736661	0.620641	0.807179	-0.0404576	0.0817423	165	< 40	165	< 40	78
ENSG00000109066	AlphaMissense-0.564	0.01	0.736661	0.620641	0.807179	-0.0404576	0.0817423	165	< 40	165	< 40	78
ENSG00000109066	LOFTEE-HC;SpliceAI-0.8	0.0001	0.819648	0.692324	1	-0.0402508	0.101719	93	< 40	93	< 40	< 40
ENSG00000109066	LOFTEE-HC;SpliceAI-0.8	0.001	0.819648	0.692324	1	-0.0402508	0.101719	93	< 40	93	< 40	< 40
ENSG00000109066	LOFTEE-HC;SpliceAI-0.8	0.01	0.819648	0.692324	1	-0.0402508	0.101719	93	< 40	93	< 40	< 40
ENSG00000109066	LOFTEE-HC;SpliceAI-0.8;AlphaMissense-0.564	0.0001	0.6707	0.52594	0.790883	-0.0406034	0.0640215	258	< 40	258	< 40	109
ENSG00000109066	LOFTEE-HC;SpliceAI-0.8;AlphaMissense-0.564	0.001	0.6707	0.52594	0.790883	-0.0406034	0.0640215	258	< 40	258	< 40	109
ENSG00000109066	LOFTEE-HC;SpliceAI-0.8;AlphaMissense-0.564	0.01	0.6707	0.52594	0.790883	-0.0406034	0.0640215	258	< 40	258	< 40	109
ENSG00000109072	AlphaMissense-0.564	0.0001	0.81984	0.702872	1	-0.0402649	0.105559	102	< 40	102	< 40	< 40
ENSG00000109072	AlphaMissense-0.564	0.001	0.8037	0.656631	0.980218	-0.0402434	0.0905223	142	< 40	142	< 40	< 40
ENSG00000109072	AlphaMissense-0.564	0.01	0.8037	0.656631	0.980218	-0.0402434	0.0905223	142	< 40	142	< 40	< 40
ENSG00000109072	LOFTEE-HC;SpliceAI-0.8	0.0001	0.0197286	0.0521372	0.0133289	0.169711	0.0873897	64	< 40	63	< 40	< 40
ENSG00000109072	LOFTEE-HC;SpliceAI-0.8	0.001	0.241333	0.560386	0.154695	0.0293122	0.0503415	350	< 40	349	< 40	< 40
ENSG00000109072	LOFTEE-HC;SpliceAI-0.8	0.01	0.241333	0.560386	0.154695	0.0293122	0.0503415	350	< 40	349	< 40	< 40
ENSG00000109072	LOFTEE-HC;SpliceAI-0.8;AlphaMissense-0.564	0.0001	0.0847774	0.209173	0.0539635	0.0846495	0.0674046	166	< 40	165	< 40	61
ENSG00000109072	LOFTEE-HC;SpliceAI-0.8;AlphaMissense-0.564	0.001	0.363993	0.769468	0.234253	0.0128644	0.0438952	492	< 40	491	< 40	61
ENSG00000109072	LOFTEE-HC;SpliceAI-0.8;AlphaMissense-0.564	0.01	0.363993	0.769468	0.234253	0.0128644	0.0438952	492	< 40	491	< 40	61
ENSG00000109079	AlphaMissense-0.564	0.0001	0.0673563	0.0925864	0.0488914	0.138571	0.0823893	114	< 40	113	< 40	< 40
ENSG00000109079	AlphaMissense-0.564	0.001	0.0673563	0.0925864	0.0488914	0.138571	0.0823893	114	< 40	113	< 40	< 40
ENSG00000109079	AlphaMissense-0.564	0.01	0.0673563	0.0925864	0.0488914	0.138571	0.0823893	114	< 40	113	< 40	< 40
ENSG00000109079	LOFTEE-HC;SpliceAI-0.8	0.0001	0.857632	0.727981	1	-0.0401852	0.115537	85	< 40	85	< 40	< 40
ENSG00000109079	LOFTEE-HC;SpliceAI-0.8	0.001	0.857632	0.727981	1	-0.0401852	0.115537	85	< 40	85	< 40	< 40
ENSG00000109079	LOFTEE-HC;SpliceAI-0.8	0.01	0.857632	0.727981	1	-0.0401852	0.115537	85	< 40	85	< 40	< 40
ENSG00000109079	LOFTEE-HC;SpliceAI-0.8;AlphaMissense-0.564	0.0001	0.15027	0.203111	0.0978591	0.0934883	0.0734544	199	< 40	198	< 40	61
ENSG00000109079	LOFTEE-HC;SpliceAI-0.8;AlphaMissense-0.564	0.001	0.15027	0.203111	0.0978591	0.0934883	0.0734544	199	< 40	198	< 40	61
ENSG00000109079	LOFTEE-HC;SpliceAI-0.8;AlphaMissense-0.564	0.01	0.15027	0.203111	0.0978591	0.0934883	0.0734544	199	< 40	198	< 40	61
ENSG00000109083	AlphaMissense-0.564	0.0001	0.888952	0.760321	1	-0.0401465	0.131602	60	< 40	60	< 40	< 40
ENSG00000109083	AlphaMissense-0.564	0.001	0.888952	0.760321	1	-0.0401465	0.131602	60	< 40	60	< 40	< 40
ENSG00000109083	AlphaMissense-0.564	0.01	0.888952	0.760321	1	-0.0401465	0.131602	60	< 40	60	< 40	< 40
ENSG00000109083	LOFTEE-HC;SpliceAI-0.8	0.0001	0.900599	0.900599	0.900599	-0.0401053	0.321088	< 40	< 40	< 40	< 40	< 40
ENSG00000109083	LOFTEE-HC;SpliceAI-0.8	0.001	0.900599	0.900599	0.900599	-0.0401053	0.321088	< 40	< 40	< 40	< 40	< 40
ENSG00000109083	LOFTEE-HC;SpliceAI-0.8	0.01	0.900599	0.900599	0.900599	-0.0401053	0.321088	< 40	< 40	< 40	< 40	< 40
ENSG00000109083	LOFTEE-HC;SpliceAI-0.8;AlphaMissense-0.564	0.0001	0.870345	0.741621	1	-0.0401643	0.121818	69	< 40	69	< 40	< 40
ENSG00000109083	LOFTEE-HC;SpliceAI-0.8;AlphaMissense-0.564	0.001	0.870345	0.741621	1	-0.0401643	0.121818	69	< 40	69	< 40	< 40
ENSG00000109083	LOFTEE-HC;SpliceAI-0.8;AlphaMissense-0.564	0.01	0.870345	0.741621	1	-0.0401643	0.121818	69	< 40	69	< 40	< 40
ENSG00000109084	AlphaMissense-0.564	0.0001	0.836584	0.729455	1	-0.040227	0.116313	85	< 40	85	< 40	< 40
ENSG00000109084	AlphaMissense-0.564	0.001	0.836584	0.729455	1	-0.040227	0.116313	85	< 40	85	< 40	< 40
ENSG00000109084	AlphaMissense-0.564	0.01	0.836584	0.729455	1	-0.040227	0.116313	85	< 40	85	< 40	< 40
ENSG00000109084	LOFTEE-HC;SpliceAI-0.8	0.0001	1	0.786788	1	-0.0401609	0.148478	45	< 40	45	< 40	< 40
ENSG00000109084	LOFTEE-HC;SpliceAI-0.8	0.001	1	0.786788	1	-0.0401609	0.148478	45	< 40	45	< 40	< 40
ENSG00000109084	LOFTEE-HC;SpliceAI-0.8	0.01	1	0.786788	1	-0.0401609	0.148478	45	< 40	45	< 40	< 40
ENSG00000109084	LOFTEE-HC;SpliceAI-0.8;AlphaMissense-0.564	0.0001	0.794194	0.660246	1	-0.0402974	0.0916737	130	< 40	130	< 40	< 40
ENSG00000109084	LOFTEE-HC;SpliceAI-0.8;AlphaMissense-0.564	0.001	0.794194	0.660246	1	-0.0402974	0.0916737	130	< 40	130	< 40	< 40
ENSG00000109084	LOFTEE-HC;SpliceAI-0.8;AlphaMissense-0.564	0.01	0.794194	0.660246	1	-0.0402974	0.0916737	130	< 40	130	< 40	< 40
ENSG00000109089	AlphaMissense-0.564	0.0001	0.0022239	0.00438061	0.00204867	0.177933	0.0624465	117	< 40	115	< 40	47
ENSG00000109089	AlphaMissense-0.564	0.001	0.00273188	0.0115703	0.00229584	0.145417	0.0575911	174	< 40	172	< 40	47
ENSG00000109089	AlphaMissense-0.564	0.01	0.00273188	0.0115703	0.00229584	0.145417	0.0575911	174	< 40	172	< 40	47
ENSG00000109089	LOFTEE-HC;SpliceAI-0.8	0.0001	0.816277	0.816277	0.816277	-0.0401845	0.172958	< 40	< 40	< 40	< 40	< 40
ENSG00000109089	LOFTEE-HC;SpliceAI-0.8	0.001	0.816277	0.816277	0.816277	-0.0401845	0.172958	< 40	< 40	< 40	< 40	< 40
ENSG00000109089	LOFTEE-HC;SpliceAI-0.8	0.01	0.816277	0.816277	0.816277	-0.0401845	0.172958	< 40	< 40	< 40	< 40	< 40
ENSG00000109089	LOFTEE-HC;SpliceAI-0.8;AlphaMissense-0.564	0.0001	0.00510312	0.00852959	0.00464492	0.156587	0.0595307	149	< 40	147	< 40	65
ENSG00000109089	LOFTEE-HC;SpliceAI-0.8;AlphaMissense-0.564	0.001	0.0062368	0.0190897	0.00514599	0.12956	0.0552782	206	< 40	204	< 40	65
ENSG00000109089	LOFTEE-HC;SpliceAI-0.8;AlphaMissense-0.564	0.01	0.0062368	0.0190897	0.00514599	0.12956	0.0552782	206	< 40	204	< 40	65
ENSG00000109099	AlphaMissense-0.564	0.0001	0.823472	0.682049	1	-0.0402288	0.0981985	108	< 40	108	< 40	< 40
ENSG00000109099	AlphaMissense-0.564	0.001	0.823472	0.682049	1	-0.0402288	0.0981985	108	< 40	108	< 40	< 40
ENSG00000109099	AlphaMissense-0.564	0.01	1	0.937183	1	0.0021419	0.0271777	1920	< 40	1917	< 40	< 40
ENSG00000109099	LOFTEE-HC;SpliceAI-0.8	0.0001	1	0.861187	1	-0.0401176	0.229423	< 40	< 40	< 40	< 40	< 40
ENSG00000109099	LOFTEE-HC;SpliceAI-0.8	0.001	1	0.861187	1	-0.0401176	0.229423	< 40	< 40	< 40	< 40	< 40
ENSG00000109099	LOFTEE-HC;SpliceAI-0.8	0.01	1	0.861187	1	-0.0401176	0.229423	< 40	< 40	< 40	< 40	< 40
ENSG00000109099	LOFTEE-HC;SpliceAI-0.8;AlphaMissense-0.564	0.0001	0.813541	0.655786	0.987382	-0.0402246	0.0902424	134	< 40	134	< 40	< 40
ENSG00000109099	LOFTEE-HC;SpliceAI-0.8;AlphaMissense-0.564	0.001	0.813541	0.655786	0.987382	-0.0402246	0.0902424	134	< 40	134	< 40	< 40
ENSG00000109099	LOFTEE-HC;SpliceAI-0.8;AlphaMissense-0.564	0.01	1	0.954274	0.969211	0.00156347	0.0272662	1946	< 40	1943	< 40	< 40
ENSG00000109101	AlphaMissense-0.564	0.0001	0.79493	0.655844	0.967445	-0.0402684	0.0903571	133	< 40	133	< 40	< 40
ENSG00000109101	AlphaMissense-0.564	0.001	0.79493	0.655844	0.967445	-0.0402684	0.0903571	133	< 40	133	< 40	< 40
ENSG00000109101	AlphaMissense-0.564	0.01	0.79493	0.655844	0.967445	-0.0402684	0.0903571	133	< 40	133	< 40	< 40
ENSG00000109101	LOFTEE-HC;SpliceAI-0.8	0.0001	0.0145972	0.0404596	0.0104495	0.185809	0.0906817	59	< 40	58	< 40	< 40
ENSG00000109101	LOFTEE-HC;SpliceAI-0.8	0.001	0.0145972	0.0404596	0.0104495	0.185809	0.0906817	59	< 40	58	< 40	< 40
ENSG00000109101	LOFTEE-HC;SpliceAI-0.8	0.01	0.0145972	0.0404596	0.0104495	0.185809	0.0906817	59	< 40	58	< 40	< 40
ENSG00000109101	LOFTEE-HC;SpliceAI-0.8;AlphaMissense-0.564	0.0001	0.140681	0.217985	0.089561	0.0866177	0.070312	192	< 40	191	< 40	46
ENSG00000109101	LOFTEE-HC;SpliceAI-0.8;AlphaMissense-0.564	0.001	0.140681	0.217985	0.089561	0.0866177	0.070312	192	< 40	191	< 40	46
ENSG00000109101	LOFTEE-HC;SpliceAI-0.8;AlphaMissense-0.564	0.01	0.140681	0.217985	0.089561	0.0866177	0.070312	192	< 40	191	< 40	46
ENSG00000109103	AlphaMissense-0.564	0.0001	0.738795	0.547216	0.987178	-0.0403233	0.0669892	242	< 40	242	< 40	48
ENSG00000109103	AlphaMissense-0.564	0.001	0.870348	0.825982	0.730119	0.0100251	0.0455982	547	< 40	546	< 40	48
ENSG00000109103	AlphaMissense-0.564	0.01	0.870348	0.825982	0.730119	0.0100251	0.0455982	547	< 40	546	< 40	48
ENSG00000109103	LOFTEE-HC;SpliceAI-0.8	0.0001	1	0.769181	1	-0.0401455	0.136807	57	< 40	57	< 40	< 40
ENSG00000109103	LOFTEE-HC;SpliceAI-0.8	0.001	0.820389	0.667976	0.987543	-0.0402188	0.093766	124	< 40	124	< 40	< 40
ENSG00000109103	LOFTEE-HC;SpliceAI-0.8	0.01	0.820389	0.667976	0.987543	-0.0402188	0.093766	124	< 40	124	< 40	< 40
ENSG00000109103	LOFTEE-HC;SpliceAI-0.8;AlphaMissense-0.564	0.0001	0.702329	0.502676	0.991213	-0.0403585	0.060211	299	< 40	299	< 40	62
ENSG00000109103	LOFTEE-HC;SpliceAI-0.8;AlphaMissense-0.564	0.001	1	1	0.844859	0.000439245	inf	671	< 40	670	< 40	62
ENSG00000109103	LOFTEE-HC;SpliceAI-0.8;AlphaMissense-0.564	0.01	1	1	0.844859	0.000439245	inf	671	< 40	670	< 40	62
ENSG00000109107	AlphaMissense-0.564	0.0001	0.0969137	0.251456	0.0614268	0.0743722	0.0648508	198	< 40	197	< 40	52
ENSG00000109107	AlphaMissense-0.564	0.001	0.0969137	0.251456	0.0614268	0.0743722	0.0648508	198	< 40	197	< 40	52
ENSG00000109107	AlphaMissense-0.564	0.01	0.0969137	0.251456	0.0614268	0.0743722	0.0648508	198	< 40	197	< 40	52
ENSG00000109107	LOFTEE-HC;SpliceAI-0.8	0.0001	0.829242	0.829242	0.829242	-0.0401754	0.186278	< 40	< 40	< 40	< 40	< 40
ENSG00000109107	LOFTEE-HC;SpliceAI-0.8	0.001	0.829242	0.829242	0.829242	-0.0401754	0.186278	< 40	< 40	< 40	< 40	< 40
ENSG00000109107	LOFTEE-HC;SpliceAI-0.8	0.01	0.829242	0.829242	0.829242	-0.0401754	0.186278	< 40	< 40	< 40	< 40	< 40
ENSG00000109107	LOFTEE-HC;SpliceAI-0.8;AlphaMissense-0.564	0.0001	0.125794	0.309109	0.0815419	0.0624128	0.0613639	226	< 40	225	< 40	74
ENSG00000109107	LOFTEE-HC;SpliceAI-0.8;AlphaMissense-0.564	0.001	0.125794	0.309109	0.0815419	0.0624128	0.0613639	226	< 40	225	< 40	74
ENSG00000109107	LOFTEE-HC;SpliceAI-0.8;AlphaMissense-0.564	0.01	0.125794	0.309109	0.0815419	0.0624128	0.0613639	226	< 40	225	< 40	74
ENSG00000109111	AlphaMissense-0.564	0.0001	0.588706	0.44913	0.619938	-0.0409557	0.0541122	389	< 40	389	< 40	169
ENSG00000109111	AlphaMissense-0.564	0.001	0.58108	0.426205	0.711199	-0.0408819	0.0513783	434	< 40	434	< 40	169
ENSG00000109111	AlphaMissense-0.564	0.01	0.826206	0.687557	0.916551	-0.0136688	0.0339873	1010	< 40	1009	< 40	169
ENSG00000109111	LOFTEE-HC;SpliceAI-0.8	0.0001	1	0.866975	1	-0.0401312	0.239587	< 40	< 40	< 40	< 40	< 40
ENSG00000109111	LOFTEE-HC;SpliceAI-0.8	0.001	1	0.866975	1	-0.0401312	0.239587	< 40	< 40	< 40	< 40	< 40
ENSG00000109111	LOFTEE-HC;SpliceAI-0.8	0.01	1	0.866975	1	-0.0401312	0.239587	< 40	< 40	< 40	< 40	< 40
ENSG00000109111	LOFTEE-HC;SpliceAI-0.8;AlphaMissense-0.564	0.0001	0.584584	0.438066	0.648452	-0.0409375	0.0527911	404	< 40	404	< 40	173
ENSG00000109111	LOFTEE-HC;SpliceAI-0.8;AlphaMissense-0.564	0.001	0.574944	0.415975	0.738055	-0.0408686	0.0502426	449	< 40	449	< 40	173
ENSG00000109111	LOFTEE-HC;SpliceAI-0.8;AlphaMissense-0.564	0.01	0.81621	0.67314	0.925551	-0.0141942	0.033648	1025	< 40	1024	< 40	173
ENSG00000109113	AlphaMissense-0.564	0.0001	0.809151	0.679835	1	-0.0402618	0.09756	115	< 40	115	< 40	< 40
ENSG00000109113	AlphaMissense-0.564	0.001	0.809151	0.679835	1	-0.0402618	0.09756	115	< 40	115	< 40	< 40
ENSG00000109113	AlphaMissense-0.564	0.01	0.809151	0.679835	1	-0.0402618	0.09756	115	< 40	115	< 40	< 40
ENSG00000109113	LOFTEE-HC;SpliceAI-0.8	0.0001	0.852565	0.730514	1	-0.0402104	0.116741	70	< 40	70	< 40	< 40
ENSG00000109113	LOFTEE-HC;SpliceAI-0.8	0.001	0.852565	0.730514	1	-0.0402104	0.116741	70	< 40	70	< 40	< 40
ENSG00000109113	LOFTEE-HC;SpliceAI-0.8	0.01	0.852565	0.730514	1	-0.0402104	0.116741	70	< 40	70	< 40	< 40
ENSG00000109113	LOFTEE-HC;SpliceAI-0.8;AlphaMissense-0.564	0.0001	0.755816	0.590463	0.954961	-0.0403649	0.0750046	185	< 40	185	< 40	57
ENSG00000109113	LOFTEE-HC;SpliceAI-0.8;AlphaMissense-0.564	0.001	0.755816	0.590463	0.954961	-0.0403649	0.0750046	185	< 40	185	< 40	57
ENSG00000109113	LOFTEE-HC;SpliceAI-0.8;AlphaMissense-0.564	0.01	0.755816	0.590463	0.954961	-0.0403649	0.0750046	185	< 40	185	< 40	57
ENSG00000109118	AlphaMissense-0.564	0.0001	0.714812	0.611209	0.698599	-0.040517	0.0797032	153	< 40	153	< 40	78
ENSG00000109118	AlphaMissense-0.564	0.001	0.670023	0.482256	0.966397	-0.0404062	0.0575031	302	< 40	302	< 40	78
ENSG00000109118	AlphaMissense-0.564	0.01	0.670023	0.482256	0.966397	-0.0404062	0.0575031	302	< 40	302	< 40	78
ENSG00000109118	LOFTEE-HC;SpliceAI-0.8	0.0001	0.927692	0.927692	0.927692	-0.0400715	0.441565	< 40	< 40	< 40	< 40	< 40
ENSG00000109118	LOFTEE-HC;SpliceAI-0.8	0.001	0.927692	0.927692	0.927692	-0.0400715	0.441565	< 40	< 40	< 40	< 40	< 40
ENSG00000109118	LOFTEE-HC;SpliceAI-0.8	0.01	0.927692	0.927692	0.927692	-0.0400715	0.441565	< 40	< 40	< 40	< 40	< 40
ENSG00000109118	LOFTEE-HC;SpliceAI-0.8;AlphaMissense-0.564	0.0001	0.708941	0.605574	0.688682	-0.0405358	0.0784967	160	< 40	160	< 40	82
ENSG00000109118	LOFTEE-HC;SpliceAI-0.8;AlphaMissense-0.564	0.001	0.666088	0.478615	0.963282	-0.0404179	0.0570445	309	< 40	309	< 40	82
ENSG00000109118	LOFTEE-HC;SpliceAI-0.8;AlphaMissense-0.564	0.01	0.666088	0.478615	0.963282	-0.0404179	0.0570445	309	< 40	309	< 40	82
ENSG00000120063	AlphaMissense-0.564	0.0001	0.784349	0.784349	0.784349	-0.0402259	0.146995	46	< 40	46	< 40	< 40
ENSG00000120063	AlphaMissense-0.564	0.001	0.369235	0.329528	0.274973	0.0633744	0.064995	264	< 40	263	< 40	< 40
ENSG00000120063	AlphaMissense-0.564	0.01	0.659164	0.526519	0.711853	0.0186966	0.0295211	1351	< 40	1348	< 40	< 40
ENSG00000120063	LOFTEE-HC;SpliceAI-0.8	0.0001	0.957433	0.957433	0.957433	-0.0400462	0.750282	< 40	< 40	< 40	< 40	< 40
ENSG00000120063	LOFTEE-HC;SpliceAI-0.8	0.001	0.957433	0.957433	0.957433	-0.0400462	0.750282	< 40	< 40	< 40	< 40	< 40
ENSG00000120063	LOFTEE-HC;SpliceAI-0.8	0.01	0.957433	0.957433	0.957433	-0.0400462	0.750282	< 40	< 40	< 40	< 40	< 40
ENSG00000120063	LOFTEE-HC;SpliceAI-0.8;AlphaMissense-0.564	0.0001	0.780387	0.780387	0.780387	-0.0402332	0.144301	49	< 40	49	< 40	< 40
ENSG00000120063	LOFTEE-HC;SpliceAI-0.8;AlphaMissense-0.564	0.001	0.373253	0.333576	0.27755	0.0626147	0.0647557	267	< 40	266	< 40	< 40
ENSG00000120063	LOFTEE-HC;SpliceAI-0.8;AlphaMissense-0.564	0.01	0.66115	0.528187	0.71314	0.0186069	0.0294984	1354	< 40	1351	< 40	< 40
ENSG00000120068	AlphaMissense-0.564	0.0001	1	0.784437	1	-0.0401811	0.146892	53	< 40	53	< 40	< 40
ENSG00000120068	AlphaMissense-0.564	0.001	1	0.784437	1	-0.0401811	0.146892	53	< 40	53	< 40	< 40
ENSG00000120068	AlphaMissense-0.564	0.01	1	0.784437	1	-0.0401811	0.146892	53	< 40	53	< 40	< 40
ENSG00000120068	LOFTEE-HC;SpliceAI-0.8	0.0001	0.930256	0.930256	0.930256	-0.0400785	0.457921	< 40	< 40	< 40	< 40	< 40
ENSG00000120068	LOFTEE-HC;SpliceAI-0.8	0.001	0.930256	0.930256	0.930256	-0.0400785	0.457921	< 40	< 40	< 40	< 40	< 40
ENSG00000120068	LOFTEE-HC;SpliceAI-0.8	0.01	0.930256	0.930256	0.930256	-0.0400785	0.457921	< 40	< 40	< 40	< 40	< 40
ENSG00000120068	LOFTEE-HC;SpliceAI-0.8;AlphaMissense-0.564	0.0001	1	0.77392	1	-0.0401971	0.139937	59	< 40	59	< 40	< 40
ENSG00000120068	LOFTEE-HC;SpliceAI-0.8;AlphaMissense-0.564	0.001	1	0.77392	1	-0.0401971	0.139937	59	< 40	59	< 40	< 40
ENSG00000120068	LOFTEE-HC;SpliceAI-0.8;AlphaMissense-0.564	0.01	1	0.77392	1	-0.0401971	0.139937	59	< 40	59	< 40	< 40
ENSG00000120071	AlphaMissense-0.564	0.0001	0.717349	0.558446	0.893978	-0.0404819	0.069182	229	< 40	229	< 40	79
ENSG00000120071	AlphaMissense-0.564	0.001	0.637882	0.44831	0.987827	-0.040399	0.0532803	395	< 40	395	< 40	79
ENSG00000120071	AlphaMissense-0.564	0.01	0.637882	0.44831	0.987827	-0.040399	0.0532803	395	< 40	395	< 40	79
ENSG00000120071	LOFTEE-HC;SpliceAI-0.8	0.0001	0.0232027	0.0232027	0.0232027	0.224511	0.0989001	41	< 40	40	< 40	< 40
ENSG00000120071	LOFTEE-HC;SpliceAI-0.8	0.001	0.0232027	0.0232027	0.0232027	0.224511	0.0989001	41	< 40	40	< 40	< 40
ENSG00000120071	LOFTEE-HC;SpliceAI-0.8	0.01	0.0232027	0.0232027	0.0232027	0.224511	0.0989001	41	< 40	40	< 40	< 40
ENSG00000120071	LOFTEE-HC;SpliceAI-0.8;AlphaMissense-0.564	0.0001	0.428533	0.37347	0.307699	0.055613	0.0624871	270	< 40	269	< 40	94
ENSG00000120071	LOFTEE-HC;SpliceAI-0.8;AlphaMissense-0.564	0.001	0.737591	0.671203	0.550961	0.0212371	0.0500288	436	< 40	435	< 40	94
ENSG00000120071	LOFTEE-HC;SpliceAI-0.8;AlphaMissense-0.564	0.01	0.737591	0.671203	0.550961	0.0212371	0.0500288	436	< 40	435	< 40	94
ENSG00000120075	AlphaMissense-0.564	0.0001	0.707179	0.707179	0.707179	-0.0403533	0.107423	85	< 40	85	< 40	< 40
ENSG00000120075	AlphaMissense-0.564	0.001	0.707179	0.707179	0.707179	-0.0403533	0.107423	85	< 40	85	< 40	< 40
ENSG00000120075	AlphaMissense-0.564	0.01	0.707179	0.707179	0.707179	-0.0403533	0.107423	85	< 40	85	< 40	< 40
ENSG00000120075	LOFTEE-HC;SpliceAI-0.8	0.0001	0.942668	0.942668	0.942668	-0.0400746	0.557235	< 40	< 40	< 40	< 40	< 40
ENSG00000120075	LOFTEE-HC;SpliceAI-0.8	0.001	0.942668	0.942668	0.942668	-0.0400746	0.557235	< 40	< 40	< 40	< 40	< 40
ENSG00000120075	LOFTEE-HC;SpliceAI-0.8	0.01	0.942668	0.942668	0.942668	-0.0400746	0.557235	< 40	< 40	< 40	< 40	< 40
ENSG00000120075	LOFTEE-HC;SpliceAI-0.8;AlphaMissense-0.564	0.0001	0.704308	0.704308	0.704308	-0.0403615	0.106351	88	< 40	88	< 40	40
ENSG00000120075	LOFTEE-HC;SpliceAI-0.8;AlphaMissense-0.564	0.001	0.704308	0.704308	0.704308	-0.0403615	0.106351	88	< 40	88	< 40	40
ENSG00000120075	LOFTEE-HC;SpliceAI-0.8;AlphaMissense-0.564	0.01	0.704308	0.704308	0.704308	-0.0403615	0.106351	88	< 40	88	< 40	40
ENSG00000120088	AlphaMissense-0.564	0.0001	0.869947	0.869947	0.869947	-0.0401254	0.245076	< 40	< 40	< 40	< 40	< 40
ENSG00000120088	AlphaMissense-0.564	0.001	0.869947	0.869947	0.869947	-0.0401254	0.245076	< 40	< 40	< 40	< 40	< 40
ENSG00000120088	AlphaMissense-0.564	0.01	0.869947	0.869947	0.869947	-0.0401254	0.245076	< 40	< 40	< 40	< 40	< 40
ENSG00000120088	LOFTEE-HC;SpliceAI-0.8	0.0001	0.869423	0.869423	0.869423	-0.0401271	0.244094	< 40	< 40	< 40	< 40	< 40
ENSG00000120088	LOFTEE-HC;SpliceAI-0.8	0.001	0.869423	0.869423	0.869423	-0.0401271	0.244094	< 40	< 40	< 40	< 40	< 40
ENSG00000120088	LOFTEE-HC;SpliceAI-0.8	0.01	0.869423	0.869423	0.869423	-0.0401271	0.244094	< 40	< 40	< 40	< 40	< 40
ENSG00000120088	LOFTEE-HC;SpliceAI-0.8;AlphaMissense-0.564	0.0001	0.816515	0.816515	0.816515	-0.0401896	0.173209	40	< 40	40	< 40	< 40
ENSG00000120088	LOFTEE-HC;SpliceAI-0.8;AlphaMissense-0.564	0.001	0.816515	0.816515	0.816515	-0.0401896	0.173209	40	< 40	40	< 40	< 40
ENSG00000120088	LOFTEE-HC;SpliceAI-0.8;AlphaMissense-0.564	0.01	0.816515	0.816515	0.816515	-0.0401896	0.173209	40	< 40	40	< 40	< 40
ENSG00000120093	AlphaMissense-0.564	0.0001	0.045756	0.128621	0.0286462	0.113683	0.0748128	117	< 40	116	< 40	55
ENSG00000120093	AlphaMissense-0.564	0.001	0.045756	0.128621	0.0286462	0.113683	0.0748128	117	< 40	116	< 40	55
ENSG00000120093	AlphaMissense-0.564	0.01	0.045756	0.128621	0.0286462	0.113683	0.0748128	117	< 40	116	< 40	55
ENSG00000120093	LOFTEE-HC;SpliceAI-0.8	0.0001	0.822341	0.822341	0.822341	-0.0401782	0.17894	< 40	< 40	< 40	< 40	< 40
ENSG00000120093	LOFTEE-HC;SpliceAI-0.8	0.001	0.815103	0.695735	1	-0.0403048	0.103059	87	< 40	87	< 40	< 40
ENSG00000120093	LOFTEE-HC;SpliceAI-0.8	0.01	0.815103	0.695735	1	-0.0403048	0.103059	87	< 40	87	< 40	< 40
ENSG00000120093	LOFTEE-HC;SpliceAI-0.8;AlphaMissense-0.564	0.0001	0.0742504	0.185902	0.0480075	0.0916124	0.0692565	150	< 40	149	< 40	76
ENSG00000120093	LOFTEE-HC;SpliceAI-0.8;AlphaMissense-0.564	0.001	0.12028	0.315439	0.0740339	0.0608794	0.0606444	203	< 40	202	< 40	76
ENSG00000120093	LOFTEE-HC;SpliceAI-0.8;AlphaMissense-0.564	0.01	0.12028	0.315439	0.0740339	0.0608794	0.0606444	203	< 40	202	< 40	76
ENSG00000120094	AlphaMissense-0.564	0.0001	0.00673992	0.017168	0.00529135	0.241357	0.101279	< 40	< 40	< 40	< 40	< 40
ENSG00000120094	AlphaMissense-0.564	0.001	0.278293	0.659247	0.181477	0.0208058	0.0471836	434	< 40	433	< 40	< 40
ENSG00000120094	AlphaMissense-0.564	0.01	0.278293	0.659247	0.181477	0.0208058	0.0471836	434	< 40	433	< 40	< 40
ENSG00000120094	LOFTEE-HC;SpliceAI-0.8	0.0001	0.872314	0.872314	0.872314	-0.0401213	0.249635	< 40	< 40	< 40	< 40	< 40
ENSG00000120094	LOFTEE-HC;SpliceAI-0.8	0.001	0.872314	0.872314	0.872314	-0.0401213	0.249635	< 40	< 40	< 40	< 40	< 40
ENSG00000120094	LOFTEE-HC;SpliceAI-0.8	0.01	0.872314	0.872314	0.872314	-0.0401213	0.249635	< 40	< 40	< 40	< 40	< 40
ENSG00000120094	LOFTEE-HC;SpliceAI-0.8;AlphaMissense-0.564	0.0001	0.00979302	0.0316079	0.00673911	0.201804	0.0938916	56	< 40	55	< 40	< 40
ENSG00000120094	LOFTEE-HC;SpliceAI-0.8;AlphaMissense-0.564	0.001	0.293566	0.686566	0.190492	0.0187024	0.0463482	452	< 40	451	< 40	< 40
ENSG00000120094	LOFTEE-HC;SpliceAI-0.8;AlphaMissense-0.564	0.01	0.293566	0.686566	0.190492	0.0187024	0.0463482	452	< 40	451	< 40	< 40
ENSG00000121053	AlphaMissense-0.564	0.0001	0.673393	0.501818	0.910409	-0.0405394	0.0603596	297	< 40	297	< 40	87
ENSG00000121053	AlphaMissense-0.564	0.001	0.579296	0.392928	0.988049	-0.0404529	0.047351	484	< 40	484	< 40	87
ENSG00000121053	AlphaMissense-0.564	0.01	0.748163	0.977182	0.595252	-0.000481463	0.016833	5098	< 40	5090	< 40	87
ENSG00000121053	LOFTEE-HC;SpliceAI-0.8	0.0001	0.0832554	0.259086	0.0506469	0.0721285	0.0639123	200	< 40	199	< 40	42
ENSG00000121053	LOFTEE-HC;SpliceAI-0.8	0.001	0.362133	0.327695	0.231086	0.0386211	0.0394589	598	< 40	596	< 40	42
ENSG00000121053	LOFTEE-HC;SpliceAI-0.8	0.01	0.304971	0.195272	0.294344	0.0209412	0.016169	5283	< 40	5271	< 40	42
ENSG00000121053	LOFTEE-HC;SpliceAI-0.8;AlphaMissense-0.564	0.0001	0.311892	0.769322	0.198459	0.0128957	0.0439733	497	< 40	496	< 40	129
ENSG00000121053	LOFTEE-HC;SpliceAI-0.8;AlphaMissense-0.564	0.001	0.66099	0.826881	0.458753	0.00663618	0.0303433	1082	< 40	1080	< 40	129
ENSG00000121053	LOFTEE-HC;SpliceAI-0.8;AlphaMissense-0.564	0.01	0.540287	0.362774	0.48356	0.0104676	0.0115017	10381	< 40	10361	< 40	129
ENSG00000121057	AlphaMissense-0.564	0.0001	0.803477	0.641013	0.985331	-0.0402902	0.0864071	145	< 40	145	< 40	53
ENSG00000121057	AlphaMissense-0.564	0.001	0.780873	0.598263	0.994725	-0.0402727	0.0764332	180	< 40	180	< 40	53
ENSG00000121057	AlphaMissense-0.564	0.01	0.780873	0.598263	0.994725	-0.0402727	0.0764332	180	< 40	180	< 40	53
ENSG00000121057	LOFTEE-HC;SpliceAI-0.8	0.0001	0.764102	0.764102	0.764102	-0.0402762	0.13421	54	< 40	54	< 40	< 40
ENSG00000121057	LOFTEE-HC;SpliceAI-0.8	0.001	0.764102	0.764102	0.764102	-0.0402762	0.13421	54	< 40	54	< 40	< 40
ENSG00000121057	LOFTEE-HC;SpliceAI-0.8	0.01	0.764102	0.764102	0.764102	-0.0402762	0.13421	54	< 40	54	< 40	< 40
ENSG00000121057	LOFTEE-HC;SpliceAI-0.8;AlphaMissense-0.564	0.0001	0.739272	0.580208	0.920899	-0.040446	0.0731285	198	< 40	198	< 40	90
ENSG00000121057	LOFTEE-HC;SpliceAI-0.8;AlphaMissense-0.564	0.001	0.722554	0.545137	0.965503	-0.0404067	0.0667809	233	< 40	233	< 40	90
ENSG00000121057	LOFTEE-HC;SpliceAI-0.8;AlphaMissense-0.564	0.01	0.722554	0.545137	0.965503	-0.0404067	0.0667809	233	< 40	233	< 40	90
ENSG00000121058	AlphaMissense-0.564	0.0001	0.723678	0.723678	0.723678	-0.0403297	0.114071	80	< 40	80	< 40	47
ENSG00000121058	AlphaMissense-0.564	0.001	0.723678	0.723678	0.723678	-0.0403297	0.114071	80	< 40	80	< 40	47
ENSG00000121058	AlphaMissense-0.564	0.01	0.723678	0.723678	0.723678	-0.0403297	0.114071	80	< 40	80	< 40	47
ENSG00000121058	LOFTEE-HC;SpliceAI-0.8	0.0001	0.839893	0.703252	1	-0.0402133	0.105565	106	< 40	106	< 40	< 40
ENSG00000121058	LOFTEE-HC;SpliceAI-0.8	0.001	0.821728	0.657593	0.992508	-0.0402065	0.0907107	141	< 40	141	< 40	< 40
ENSG00000121058	LOFTEE-HC;SpliceAI-0.8	0.01	0.821728	0.657593	0.992508	-0.0402065	0.0907107	141	< 40	141	< 40	< 40
ENSG00000121058	LOFTEE-HC;SpliceAI-0.8;AlphaMissense-0.564	0.0001	0.739367	0.603046	1	-0.0404261	0.0777388	186	< 40	186	< 40	81
ENSG00000121058	LOFTEE-HC;SpliceAI-0.8;AlphaMissense-0.564	0.001	0.731239	0.57053	0.939362	-0.0403876	0.0711963	221	< 40	221	< 40	81
ENSG00000121058	LOFTEE-HC;SpliceAI-0.8;AlphaMissense-0.564	0.01	0.731239	0.57053	0.939362	-0.0403876	0.0711963	221	< 40	221	< 40	81
ENSG00000121060	AlphaMissense-0.564	0.0001	0.0572179	0.0640698	0.0475054	0.163455	0.0882733	104	< 40	103	< 40	46
ENSG00000121060	AlphaMissense-0.564	0.001	0.177682	0.274309	0.119367	0.0714351	0.0653455	206	< 40	205	< 40	46
ENSG00000121060	AlphaMissense-0.564	0.01	0.177682	0.274309	0.119367	0.0714351	0.0653455	206	< 40	205	< 40	46
ENSG00000121060	LOFTEE-HC;SpliceAI-0.8	0.0001	0.794614	0.794614	0.794614	-0.0402137	0.154476	44	< 40	44	< 40	< 40
ENSG00000121060	LOFTEE-HC;SpliceAI-0.8	0.001	0.794614	0.794614	0.794614	-0.0402137	0.154476	44	< 40	44	< 40	< 40
ENSG00000121060	LOFTEE-HC;SpliceAI-0.8	0.01	0.794614	0.794614	0.794614	-0.0402137	0.154476	44	< 40	44	< 40	< 40
ENSG00000121060	LOFTEE-HC;SpliceAI-0.8;AlphaMissense-0.564	0.0001	0.0974161	0.0999459	0.0796202	0.140709	0.0855316	148	< 40	147	< 40	76
ENSG00000121060	LOFTEE-HC;SpliceAI-0.8;AlphaMissense-0.564	0.001	0.255775	0.335964	0.176753	0.0617755	0.0642042	250	< 40	249	< 40	76
ENSG00000121060	LOFTEE-HC;SpliceAI-0.8;AlphaMissense-0.564	0.01	0.255775	0.335964	0.176753	0.0617755	0.0642042	250	< 40	249	< 40	76
ENSG00000121064	AlphaMissense-0.564	0.0001	0.810936	0.711341	1	-0.0402869	0.108867	91	< 40	91	< 40	42
ENSG00000121064	AlphaMissense-0.564	0.001	0.803627	0.66542	1	-0.0402577	0.093094	129	< 40	129	< 40	42
ENSG00000121064	AlphaMissense-0.564	0.01	0.803627	0.66542	1	-0.0402577	0.093094	129	< 40	129	< 40	42
ENSG00000121064	LOFTEE-HC;SpliceAI-0.8	0.0001	0.818614	0.691245	1	-0.0402513	0.101346	109	< 40	109	< 40	< 40
ENSG00000121064	LOFTEE-HC;SpliceAI-0.8	0.001	0.799563	0.641307	0.984691	-0.0402494	0.0863959	149	< 40	149	< 40	< 40
ENSG00000121064	LOFTEE-HC;SpliceAI-0.8	0.01	0.799563	0.641307	0.984691	-0.0402494	0.0863959	149	< 40	149	< 40	< 40
ENSG00000121064	LOFTEE-HC;SpliceAI-0.8;AlphaMissense-0.564	0.0001	0.732968	0.590233	0.888501	-0.0404423	0.0751018	199	< 40	199	< 40	72
ENSG00000121064	LOFTEE-HC;SpliceAI-0.8;AlphaMissense-0.564	0.001	0.715227	0.527281	0.977091	-0.0403797	0.0638755	277	< 40	277	< 40	72
ENSG00000121064	LOFTEE-HC;SpliceAI-0.8;AlphaMissense-0.564	0.01	0.715227	0.527281	0.977091	-0.0403797	0.0638755	277	< 40	277	< 40	72
ENSG00000121067	AlphaMissense-0.564	0.0001	0.84219	0.84219	0.84219	-0.0401556	0.201693	< 40	< 40	< 40	< 40	< 40
ENSG00000121067	AlphaMissense-0.564	0.001	0.84219	0.84219	0.84219	-0.0401556	0.201693	< 40	< 40	< 40	< 40	< 40
ENSG00000121067	AlphaMissense-0.564	0.01	0.84219	0.84219	0.84219	-0.0401556	0.201693	< 40	< 40	< 40	< 40	< 40
ENSG00000121067	LOFTEE-HC;SpliceAI-0.8	0.0001	0.924767	0.924767	0.924767	-0.0400911	0.424555	< 40	< 40	< 40	< 40	< 40
ENSG00000121067	LOFTEE-HC;SpliceAI-0.8	0.001	0.924767	0.924767	0.924767	-0.0400911	0.424555	< 40	< 40	< 40	< 40	< 40
ENSG00000121067	LOFTEE-HC;SpliceAI-0.8	0.01	0.924767	0.924767	0.924767	-0.0400911	0.424555	< 40	< 40	< 40	< 40	< 40
ENSG00000121067	LOFTEE-HC;SpliceAI-0.8;AlphaMissense-0.564	0.0001	0.82559	0.82559	0.82559	-0.0401756	0.182317	< 40	< 40	< 40	< 40	< 40
ENSG00000121067	LOFTEE-HC;SpliceAI-0.8;AlphaMissense-0.564	0.001	0.82559	0.82559	0.82559	-0.0401756	0.182317	< 40	< 40	< 40	< 40	< 40
ENSG00000121067	LOFTEE-HC;SpliceAI-0.8;AlphaMissense-0.564	0.01	0.82559	0.82559	0.82559	-0.0401756	0.182317	< 40	< 40	< 40	< 40	< 40
ENSG00000121068	AlphaMissense-0.564	0.0001	0.652826	0.51869	0.698429	-0.0406988	0.0630631	271	< 40	271	< 40	115
ENSG00000121068	AlphaMissense-0.564	0.001	0.530696	0.346696	0.983952	-0.0404826	0.04302	569	< 40	569	< 40	115
ENSG00000121068	AlphaMissense-0.564	0.01	0.530696	0.346696	0.983952	-0.0404826	0.04302	569	< 40	569	< 40	115
ENSG00000121068	LOFTEE-HC;SpliceAI-0.8	0.0001	1	0.840154	1	-0.0401241	0.198933	< 40	< 40	< 40	< 40	< 40
ENSG00000121068	LOFTEE-HC;SpliceAI-0.8	0.001	1	0.840154	1	-0.0401241	0.198933	< 40	< 40	< 40	< 40	< 40
ENSG00000121068	LOFTEE-HC;SpliceAI-0.8	0.01	1	0.840154	1	-0.0401241	0.198933	< 40	< 40	< 40	< 40	< 40
ENSG00000121068	LOFTEE-HC;SpliceAI-0.8;AlphaMissense-0.564	0.0001	0.651552	0.499782	0.748157	-0.0406842	0.0602878	296	< 40	296	< 40	124
ENSG00000121068	LOFTEE-HC;SpliceAI-0.8;AlphaMissense-0.564	0.001	0.519335	0.336261	0.987292	-0.0404845	0.0421021	594	< 40	594	< 40	124
ENSG00000121068	LOFTEE-HC;SpliceAI-0.8;AlphaMissense-0.564	0.01	0.519335	0.336261	0.987292	-0.0404845	0.0421021	594	< 40	594	< 40	124
ENSG00000121073	AlphaMissense-0.564	0.0001	0.819249	0.685423	1	-0.0402476	0.0993587	105	< 40	105	< 40	< 40
ENSG00000121073	AlphaMissense-0.564	0.001	0.819249	0.685423	1	-0.0402476	0.0993587	105	< 40	105	< 40	< 40
ENSG00000121073	AlphaMissense-0.564	0.01	0.819249	0.685423	1	-0.0402476	0.0993587	105	< 40	105	< 40	< 40
ENSG00000121073	LOFTEE-HC;SpliceAI-0.8	0.0001	0.884395	0.884395	0.884395	-0.0401084	0.275849	< 40	< 40	< 40	< 40	< 40
ENSG00000121073	LOFTEE-HC;SpliceAI-0.8	0.001	0.884395	0.884395	0.884395	-0.0401084	0.275849	< 40	< 40	< 40	< 40	< 40
ENSG00000121073	LOFTEE-HC;SpliceAI-0.8	0.01	0.884395	0.884395	0.884395	-0.0401084	0.275849	< 40	< 40	< 40	< 40	< 40
ENSG00000121073	LOFTEE-HC;SpliceAI-0.8;AlphaMissense-0.564	0.0001	0.800959	0.666865	1	-0.0402808	0.0935774	118	< 40	118	< 40	47
ENSG00000121073	LOFTEE-HC;SpliceAI-0.8;AlphaMissense-0.564	0.001	0.800959	0.666865	1	-0.0402808	0.0935774	118	< 40	118	< 40	47
ENSG00000121073	LOFTEE-HC;SpliceAI-0.8;AlphaMissense-0.564	0.01	0.800959	0.666865	1	-0.0402808	0.0935774	118	< 40	118	< 40	47
ENSG00000121075	AlphaMissense-0.564	0.0001	0.803716	0.639405	0.987431	-0.0402535	0.0859142	144	< 40	144	< 40	43
ENSG00000121075	AlphaMissense-0.564	0.001	0.618852	0.438312	0.97361	-0.04043	0.0521646	406	< 40	406	< 40	43
ENSG00000121075	AlphaMissense-0.564	0.01	0.618852	0.438312	0.97361	-0.04043	0.0521646	406	< 40	406	< 40	43
ENSG00000121075	LOFTEE-HC;SpliceAI-0.8	0.0001	1	0.797394	1	-0.0401702	0.156474	< 40	< 40	< 40	< 40	< 40
ENSG00000121075	LOFTEE-HC;SpliceAI-0.8	0.001	1	0.797394	1	-0.0401702	0.156474	< 40	< 40	< 40	< 40	< 40
ENSG00000121075	LOFTEE-HC;SpliceAI-0.8	0.01	1	0.797394	1	-0.0401702	0.156474	< 40	< 40	< 40	< 40	< 40
ENSG00000121075	LOFTEE-HC;SpliceAI-0.8;AlphaMissense-0.564	0.0001	0.775851	0.592876	0.992935	-0.0402643	0.0753063	181	< 40	181	< 40	51
ENSG00000121075	LOFTEE-HC;SpliceAI-0.8;AlphaMissense-0.564	0.001	0.596443	0.413984	0.984974	-0.040417	0.0494758	443	< 40	443	< 40	51
ENSG00000121075	LOFTEE-HC;SpliceAI-0.8;AlphaMissense-0.564	0.01	0.596443	0.413984	0.984974	-0.040417	0.0494758	443	< 40	443	< 40	51
ENSG00000121101	AlphaMissense-0.564	0.0001	0.840241	0.700514	0.989642	-0.0402002	0.104517	100	< 40	100	< 40	< 40
ENSG00000121101	AlphaMissense-0.564	0.001	0.840241	0.700514	0.989642	-0.0402002	0.104517	100	< 40	100	< 40	< 40
ENSG00000121101	AlphaMissense-0.564	0.01	0.840241	0.700514	0.989642	-0.0402002	0.104517	100	< 40	100	< 40	< 40
ENSG00000121101	LOFTEE-HC;SpliceAI-0.8	0.0001	0.614258	0.459022	0.729682	-0.0407538	0.0550385	342	< 40	342	< 40	132
ENSG00000121101	LOFTEE-HC;SpliceAI-0.8	0.001	0.469713	0.313457	0.927723	-0.0406208	0.0402987	620	< 40	620	< 40	132
ENSG00000121101	LOFTEE-HC;SpliceAI-0.8	0.01	0.769527	0.58317	0.96014	-0.0171578	0.0312665	1109	< 40	1108	< 40	132
ENSG00000121101	LOFTEE-HC;SpliceAI-0.8;AlphaMissense-0.564	0.0001	0.561547	0.403661	0.724363	-0.0408463	0.0489118	442	< 40	442	< 40	159
ENSG00000121101	LOFTEE-HC;SpliceAI-0.8;AlphaMissense-0.564	0.001	0.430891	0.28029	0.920246	-0.0406924	0.0376898	720	< 40	720	< 40	159
ENSG00000121101	LOFTEE-HC;SpliceAI-0.8;AlphaMissense-0.564	0.01	0.714717	0.525546	0.957195	-0.0190597	0.0300238	1209	< 40	1208	< 40	159
ENSG00000121104	AlphaMissense-0.564	0.0001	1	0.801054	0.980902	-0.0401375	0.159286	43	< 40	43	< 40	< 40
ENSG00000121104	AlphaMissense-0.564	0.001	0.866146	0.72686	1	-0.0401718	0.115005	78	< 40	78	< 40	< 40
ENSG00000121104	AlphaMissense-0.564	0.01	0.866146	0.72686	1	-0.0401718	0.115005	78	< 40	78	< 40	< 40
ENSG00000121104	LOFTEE-HC;SpliceAI-0.8	0.0001	0.812674	0.812674	0.812674	-0.040208	0.169669	< 40	< 40	< 40	< 40	< 40
ENSG00000121104	LOFTEE-HC;SpliceAI-0.8	0.001	0.812674	0.812674	0.812674	-0.040208	0.169669	< 40	< 40	< 40	< 40	< 40
ENSG00000121104	LOFTEE-HC;SpliceAI-0.8	0.01	0.812674	0.812674	0.812674	-0.040208	0.169669	< 40	< 40	< 40	< 40	< 40
ENSG00000121104	LOFTEE-HC;SpliceAI-0.8;AlphaMissense-0.564	0.0001	0.833086	0.729225	1	-0.0402404	0.116249	78	< 40	78	< 40	< 40
ENSG00000121104	LOFTEE-HC;SpliceAI-0.8;AlphaMissense-0.564	0.001	0.818326	0.672849	1	-0.0402302	0.0952777	113	< 40	113	< 40	< 40
ENSG00000121104	LOFTEE-HC;SpliceAI-0.8;AlphaMissense-0.564	0.01	0.818326	0.672849	1	-0.0402302	0.0952777	113	< 40	113	< 40	< 40
ENSG00000123700	AlphaMissense-0.564	0.0001	0.857626	0.760441	1	-0.0401966	0.131834	59	< 40	59	< 40	< 40
ENSG00000123700	AlphaMissense-0.564	0.001	0.857626	0.760441	1	-0.0401966	0.131834	59	< 40	59	< 40	< 40
ENSG00000123700	AlphaMissense-0.564	0.01	0.857626	0.760441	1	-0.0401966	0.131834	59	< 40	59	< 40	< 40
ENSG00000123700	LOFTEE-HC;SpliceAI-0.8	0.0001	0.913004	0.913004	0.913004	-0.0401348	0.367364	< 40	< 40	< 40	< 40	< 40
ENSG00000123700	LOFTEE-HC;SpliceAI-0.8	0.001	0.913004	0.913004	0.913004	-0.0401348	0.367364	< 40	< 40	< 40	< 40	< 40
ENSG00000123700	LOFTEE-HC;SpliceAI-0.8	0.01	0.913004	0.913004	0.913004	-0.0401348	0.367364	< 40	< 40	< 40	< 40	< 40
ENSG00000123700	LOFTEE-HC;SpliceAI-0.8;AlphaMissense-0.564	0.0001	0.844356	0.745976	1	-0.0402192	0.124153	65	< 40	65	< 40	< 40
ENSG00000123700	LOFTEE-HC;SpliceAI-0.8;AlphaMissense-0.564	0.001	0.844356	0.745976	1	-0.0402192	0.124153	65	< 40	65	< 40	< 40
ENSG00000123700	LOFTEE-HC;SpliceAI-0.8;AlphaMissense-0.564	0.01	0.844356	0.745976	1	-0.0402192	0.124153	65	< 40	65	< 40	< 40
ENSG00000124422	AlphaMissense-0.564	0.0001	0.837485	0.747765	1	-0.0402414	0.125133	76	< 40	76	< 40	< 40
ENSG00000124422	AlphaMissense-0.564	0.001	0.837485	0.747765	1	-0.0402414	0.125133	76	< 40	76	< 40	< 40
ENSG00000124422	AlphaMissense-0.564	0.01	0.837485	0.747765	1	-0.0402414	0.125133	76	< 40	76	< 40	< 40
ENSG00000124422	LOFTEE-HC;SpliceAI-0.8	0.0001	0.84076	0.84076	0.84076	-0.0401581	0.19987	< 40	< 40	< 40	< 40	< 40
ENSG00000124422	LOFTEE-HC;SpliceAI-0.8	0.001	0.84076	0.84076	0.84076	-0.0401581	0.19987	< 40	< 40	< 40	< 40	< 40
ENSG00000124422	LOFTEE-HC;SpliceAI-0.8	0.01	0.84076	0.84076	0.84076	-0.0401581	0.19987	< 40	< 40	< 40	< 40	< 40
ENSG00000124422	LOFTEE-HC;SpliceAI-0.8;AlphaMissense-0.564	0.0001	0.798992	0.704451	0.865928	-0.0403203	0.106297	100	< 40	100	< 40	57
ENSG00000124422	LOFTEE-HC;SpliceAI-0.8;AlphaMissense-0.564	0.001	0.798992	0.704451	0.865928	-0.0403203	0.106297	100	< 40	100	< 40	57
ENSG00000124422	LOFTEE-HC;SpliceAI-0.8;AlphaMissense-0.564	0.01	0.798992	0.704451	0.865928	-0.0403203	0.106297	100	< 40	100	< 40	57
ENSG00000125319	AlphaMissense-0.564	0.0001	1	0.775254	0.993564	-0.0401407	0.140593	57	< 40	57	< 40	< 40
ENSG00000125319	AlphaMissense-0.564	0.001	0.872714	0.716157	0.997192	-0.040155	0.110437	91	< 40	91	< 40	< 40
ENSG00000125319	AlphaMissense-0.564	0.01	0.872714	0.716157	0.997192	-0.040155	0.110437	91	< 40	91	< 40	< 40
ENSG00000125319	LOFTEE-HC;SpliceAI-0.8	0.0001	0.853795	0.742767	1	-0.0402152	0.122536	70	< 40	70	< 40	< 40
ENSG00000125319	LOFTEE-HC;SpliceAI-0.8	0.001	0.853795	0.742767	1	-0.0402152	0.122536	70	< 40	70	< 40	< 40
ENSG00000125319	LOFTEE-HC;SpliceAI-0.8	0.01	0.853795	0.742767	1	-0.0402152	0.122536	70	< 40	70	< 40	< 40
ENSG00000125319	LOFTEE-HC;SpliceAI-0.8;AlphaMissense-0.564	0.0001	0.817706	0.66312	0.987657	-0.0402339	0.0923623	127	< 40	127	< 40	< 40
ENSG00000125319	LOFTEE-HC;SpliceAI-0.8;AlphaMissense-0.564	0.001	0.805608	0.623882	0.995923	-0.0402221	0.0820264	161	< 40	161	< 40	< 40
ENSG00000125319	LOFTEE-HC;SpliceAI-0.8;AlphaMissense-0.564	0.01	0.805608	0.623882	0.995923	-0.0402221	0.0820264	161	< 40	161	< 40	< 40
ENSG00000125398	AlphaMissense-0.564	0.0001	0.814933	0.663727	0.984787	-0.0402458	0.0925673	127	< 40	127	< 40	49
ENSG00000125398	AlphaMissense-0.564	0.001	0.814933	0.663727	0.984787	-0.0402458	0.0925673	127	< 40	127	< 40	49
ENSG00000125398	AlphaMissense-0.564	0.01	0.814933	0.663727	0.984787	-0.0402458	0.0925673	127	< 40	127	< 40	49
ENSG00000125398	LOFTEE-HC;SpliceAI-0.8	0.0001	0.95125	0.95125	0.95125	-0.0400804	0.655578	< 40	< 40	< 40	< 40	< 40
ENSG00000125398	LOFTEE-HC;SpliceAI-0.8	0.001	0.95125	0.95125	0.95125	-0.0400804	0.655578	< 40	< 40	< 40	< 40	< 40
ENSG00000125398	LOFTEE-HC;SpliceAI-0.8	0.01	0.95125	0.95125	0.95125	-0.0400804	0.655578	< 40	< 40	< 40	< 40	< 40
ENSG00000125398	LOFTEE-HC;SpliceAI-0.8;AlphaMissense-0.564	0.0001	0.811699	0.660617	0.983374	-0.0402501	0.091673	129	< 40	129	< 40	50
ENSG00000125398	LOFTEE-HC;SpliceAI-0.8;AlphaMissense-0.564	0.001	0.811699	0.660617	0.983374	-0.0402501	0.091673	129	< 40	129	< 40	50
ENSG00000125398	LOFTEE-HC;SpliceAI-0.8;AlphaMissense-0.564	0.01	0.811699	0.660617	0.983374	-0.0402501	0.091673	129	< 40	129	< 40	50
ENSG00000125409	AlphaMissense-0.564	0.0001	0.752701	0.56731	0.989287	-0.0403373	0.0705177	221	< 40	221	< 40	51
ENSG00000125409	AlphaMissense-0.564	0.001	0.752701	0.56731	0.989287	-0.0403373	0.0705177	221	< 40	221	< 40	51
ENSG00000125409	AlphaMissense-0.564	0.01	0.752701	0.56731	0.989287	-0.0403373	0.0705177	221	< 40	221	< 40	51
ENSG00000125409	LOFTEE-HC;SpliceAI-0.8	0.0001	0.820846	0.685399	0.978737	-0.0402439	0.0993413	114	< 40	114	< 40	< 40
ENSG00000125409	LOFTEE-HC;SpliceAI-0.8	0.001	0.0401874	0.0790434	0.0294859	0.0864149	0.0492039	356	< 40	354	< 40	< 40
ENSG00000125409	LOFTEE-HC;SpliceAI-0.8	0.01	0.0401874	0.0790434	0.0294859	0.0864149	0.0492039	356	< 40	354	< 40	< 40
ENSG00000125409	LOFTEE-HC;SpliceAI-0.8;AlphaMissense-0.564	0.0001	0.691031	0.503123	0.970227	-0.0404841	0.0604616	335	< 40	335	< 40	81
ENSG00000125409	LOFTEE-HC;SpliceAI-0.8;AlphaMissense-0.564	0.001	0.0801797	0.275207	0.048965	0.0451077	0.0413396	577	< 40	575	< 40	81
ENSG00000125409	LOFTEE-HC;SpliceAI-0.8;AlphaMissense-0.564	0.01	0.0801797	0.275207	0.048965	0.0451077	0.0413396	577	< 40	575	< 40	81
ENSG00000125414	AlphaMissense-0.564	0.0001	0.886154	0.763454	1	-0.0107247	0.0356364	870	< 40	869	< 40	246
ENSG00000125414	AlphaMissense-0.564	0.001	0.640934	0.425299	1	-0.0221865	0.0278284	1355	< 40	1354	< 40	246
ENSG00000125414	AlphaMissense-0.564	0.01	0.640934	0.425299	1	-0.0221865	0.0278284	1355	< 40	1354	< 40	246
ENSG00000125414	LOFTEE-HC;SpliceAI-0.8	0.0001	0.311675	0.27796	0.23235	0.0739761	0.0681861	237	< 40	236	< 40	98
ENSG00000125414	LOFTEE-HC;SpliceAI-0.8	0.001	0.311675	0.27796	0.23235	0.0739761	0.0681861	237	< 40	236	< 40	98
ENSG00000125414	LOFTEE-HC;SpliceAI-0.8	0.01	0.311675	0.27796	0.23235	0.0739761	0.0681861	237	< 40	236	< 40	98
ENSG00000125414	LOFTEE-HC;SpliceAI-0.8;AlphaMissense-0.564	0.0001	0.852625	0.830382	0.718893	0.00685131	0.0319839	1107	< 40	1105	< 40	344
ENSG00000125414	LOFTEE-HC;SpliceAI-0.8;AlphaMissense-0.564	0.001	0.885278	0.727421	0.967724	-0.00907238	0.0260283	1592	< 40	1590	< 40	344
ENSG00000125414	LOFTEE-HC;SpliceAI-0.8;AlphaMissense-0.564	0.01	0.885278	0.727421	0.967724	-0.00907238	0.0260283	1592	< 40	1590	< 40	344
ENSG00000125430	AlphaMissense-0.564	0.0001	0.75956	0.654274	0.801964	-0.0404165	0.0902491	114	< 40	114	< 40	48
ENSG00000125430	AlphaMissense-0.564	0.001	0.75956	0.654274	0.801964	-0.0404165	0.0902491	114	< 40	114	< 40	48
ENSG00000125430	AlphaMissense-0.564	0.01	0.75956	0.654274	0.801964	-0.0404165	0.0902491	114	< 40	114	< 40	48
ENSG00000125430	LOFTEE-HC;SpliceAI-0.8	0.0001	0.856524	0.856524	0.856524	-0.0401446	0.222038	< 40	< 40	< 40	< 40	< 40
ENSG00000125430	LOFTEE-HC;SpliceAI-0.8	0.001	0.856524	0.856524	0.856524	-0.0401446	0.222038	< 40	< 40	< 40	< 40	< 40
ENSG00000125430	LOFTEE-HC;SpliceAI-0.8	0.01	0.856524	0.856524	0.856524	-0.0401446	0.222038	< 40	< 40	< 40	< 40	< 40
ENSG00000125430	LOFTEE-HC;SpliceAI-0.8;AlphaMissense-0.564	0.0001	0.735783	0.630147	0.744728	-0.0404699	0.0840461	134	< 40	134	< 40	58
ENSG00000125430	LOFTEE-HC;SpliceAI-0.8;AlphaMissense-0.564	0.001	0.735783	0.630147	0.744728	-0.0404699	0.0840461	134	< 40	134	< 40	58
ENSG00000125430	LOFTEE-HC;SpliceAI-0.8;AlphaMissense-0.564	0.01	0.735783	0.630147	0.744728	-0.0404699	0.0840461	134	< 40	134	< 40	58
ENSG00000125434	AlphaMissense-0.564	0.0001	0.72916	0.544677	0.979526	-0.0403691	0.0666426	232	< 40	232	< 40	59
ENSG00000125434	AlphaMissense-0.564	0.001	0.253045	0.513988	0.157417	0.0340375	0.0521535	324	< 40	323	< 40	59
ENSG00000125434	AlphaMissense-0.564	0.01	0.466988	0.317938	0.368207	0.0311531	0.0311936	1032	< 40	1029	< 40	59
ENSG00000125434	LOFTEE-HC;SpliceAI-0.8	0.0001	0.0182017	0.023575	0.015898	0.221546	0.0978565	49	< 40	48	< 40	< 40
ENSG00000125434	LOFTEE-HC;SpliceAI-0.8	0.001	0.0182017	0.023575	0.015898	0.221546	0.0978565	49	< 40	48	< 40	< 40
ENSG00000125434	LOFTEE-HC;SpliceAI-0.8	0.01	0.0182017	0.023575	0.015898	0.221546	0.0978565	49	< 40	48	< 40	< 40
ENSG00000125434	LOFTEE-HC;SpliceAI-0.8;AlphaMissense-0.564	0.0001	0.403838	0.399017	0.265149	0.0514033	0.0609493	281	< 40	280	< 40	78
ENSG00000125434	LOFTEE-HC;SpliceAI-0.8;AlphaMissense-0.564	0.001	0.100099	0.0801879	0.071863	0.0863303	0.049343	373	< 40	371	< 40	78
ENSG00000125434	LOFTEE-HC;SpliceAI-0.8;AlphaMissense-0.564	0.01	0.145323	0.0935793	0.282013	0.0512893	0.0305874	1081	< 40	1077	< 40	78
ENSG00000125445	AlphaMissense-0.564	0.0001	0.956781	0.956781	0.956781	-0.0400639	0.739274	< 40	< 40	< 40	< 40	< 40
ENSG00000125445	AlphaMissense-0.564	0.001	0.956781	0.956781	0.956781	-0.0400639	0.739274	< 40	< 40	< 40	< 40	< 40
ENSG00000125445	AlphaMissense-0.564	0.01	0.956781	0.956781	0.956781	-0.0400639	0.739274	< 40	< 40	< 40	< 40	< 40
ENSG00000125445	LOFTEE-HC;SpliceAI-0.8	0.0001	0.822453	0.822453	0.822453	-0.0401846	0.179082	< 40	< 40	< 40	< 40	< 40
ENSG00000125445	LOFTEE-HC;SpliceAI-0.8	0.001	0.822453	0.822453	0.822453	-0.0401846	0.179082	< 40	< 40	< 40	< 40	< 40
ENSG00000125445	LOFTEE-HC;SpliceAI-0.8	0.01	0.822453	0.822453	0.822453	-0.0401846	0.179082	< 40	< 40	< 40	< 40	< 40
ENSG00000125445	LOFTEE-HC;SpliceAI-0.8;AlphaMissense-0.564	0.0001	0.817434	0.817434	0.817434	-0.0401903	0.174099	< 40	< 40	< 40	< 40	< 40
ENSG00000125445	LOFTEE-HC;SpliceAI-0.8;AlphaMissense-0.564	0.001	0.817434	0.817434	0.817434	-0.0401903	0.174099	< 40	< 40	< 40	< 40	< 40
ENSG00000125445	LOFTEE-HC;SpliceAI-0.8;AlphaMissense-0.564	0.01	0.817434	0.817434	0.817434	-0.0401903	0.174099	< 40	< 40	< 40	< 40	< 40
ENSG00000125447	AlphaMissense-0.564	0.0001	0.232971	0.590411	0.138874	0.026521	0.0492736	366	< 40	365	< 40	66
ENSG00000125447	AlphaMissense-0.564	0.001	0.296947	0.674778	0.177903	0.0196142	0.0467451	402	< 40	401	< 40	66
ENSG00000125447	AlphaMissense-0.564	0.01	0.296947	0.674778	0.177903	0.0196142	0.0467451	402	< 40	401	< 40	66
ENSG00000125447	LOFTEE-HC;SpliceAI-0.8	0.0001	0.713229	0.713229	0.713229	-0.0403624	0.109823	94	< 40	94	< 40	51
ENSG00000125447	LOFTEE-HC;SpliceAI-0.8	0.001	0.713229	0.713229	0.713229	-0.0403624	0.109823	94	< 40	94	< 40	51
ENSG00000125447	LOFTEE-HC;SpliceAI-0.8	0.01	0.713229	0.713229	0.713229	-0.0403624	0.109823	94	< 40	94	< 40	51
ENSG00000125447	LOFTEE-HC;SpliceAI-0.8;AlphaMissense-0.564	0.0001	0.311618	0.729925	0.191065	0.015552	0.0450489	460	< 40	459	< 40	117
ENSG00000125447	LOFTEE-HC;SpliceAI-0.8;AlphaMissense-0.564	0.001	0.368127	0.80491	0.225749	0.0106299	0.0430365	496	< 40	495	< 40	117
ENSG00000125447	LOFTEE-HC;SpliceAI-0.8;AlphaMissense-0.564	0.01	0.368127	0.80491	0.225749	0.0106299	0.0430365	496	< 40	495	< 40	117
ENSG00000125449	AlphaMissense-0.564	0.0001	0.822065	0.729382	1	-0.0402714	0.116409	72	< 40	72	< 40	< 40
ENSG00000125449	AlphaMissense-0.564	0.001	0.822065	0.729382	1	-0.0402714	0.116409	72	< 40	72	< 40	< 40
ENSG00000125449	AlphaMissense-0.564	0.01	0.822065	0.729382	1	-0.0402714	0.116409	72	< 40	72	< 40	< 40
ENSG00000125449	LOFTEE-HC;SpliceAI-0.8	0.0001	1	0.82837	0.991527	-0.0401186	0.185055	< 40	< 40	< 40	< 40	< 40
ENSG00000125449	LOFTEE-HC;SpliceAI-0.8	0.001	1	0.82837	0.991527	-0.0401186	0.185055	< 40	< 40	< 40	< 40	< 40
ENSG00000125449	LOFTEE-HC;SpliceAI-0.8	0.01	1	0.82837	0.991527	-0.0401186	0.185055	< 40	< 40	< 40	< 40	< 40
ENSG00000125449	LOFTEE-HC;SpliceAI-0.8;AlphaMissense-0.564	0.0001	0.803502	0.682718	1	-0.0402984	0.0985875	104	< 40	104	< 40	< 40
ENSG00000125449	LOFTEE-HC;SpliceAI-0.8;AlphaMissense-0.564	0.001	0.803502	0.682718	1	-0.0402984	0.0985875	104	< 40	104	< 40	< 40
ENSG00000125449	LOFTEE-HC;SpliceAI-0.8;AlphaMissense-0.564	0.01	0.803502	0.682718	1	-0.0402984	0.0985875	104	< 40	104	< 40	< 40
ENSG00000125450	AlphaMissense-0.564	0.0001	0.744339	0.64598	0.732502	-0.0404651	0.0880912	146	< 40	146	< 40	66
ENSG00000125450	AlphaMissense-0.564	0.001	0.744339	0.64598	0.732502	-0.0404651	0.0880912	146	< 40	146	< 40	66
ENSG00000125450	AlphaMissense-0.564	0.01	0.744339	0.64598	0.732502	-0.0404651	0.0880912	146	< 40	146	< 40	66
ENSG00000125450	LOFTEE-HC;SpliceAI-0.8	0.0001	0.846074	0.846074	0.846074	-0.0401469	0.206804	< 40	< 40	< 40	< 40	< 40
ENSG00000125450	LOFTEE-HC;SpliceAI-0.8	0.001	0.846074	0.846074	0.846074	-0.0401469	0.206804	< 40	< 40	< 40	< 40	< 40
ENSG00000125450	LOFTEE-HC;SpliceAI-0.8	0.01	0.846074	0.846074	0.846074	-0.0401469	0.206804	< 40	< 40	< 40	< 40	< 40
ENSG00000125450	LOFTEE-HC;SpliceAI-0.8;AlphaMissense-0.564	0.0001	0.715687	0.617937	0.684328	-0.0405412	0.0812813	170	< 40	170	< 40	83
ENSG00000125450	LOFTEE-HC;SpliceAI-0.8;AlphaMissense-0.564	0.001	0.715687	0.617937	0.684328	-0.0405412	0.0812813	170	< 40	170	< 40	83
ENSG00000125450	LOFTEE-HC;SpliceAI-0.8;AlphaMissense-0.564	0.01	0.715687	0.617937	0.684328	-0.0405412	0.0812813	170	< 40	170	< 40	83
ENSG00000125454	AlphaMissense-0.564	0.0001	0.712438	0.712438	0.712438	-0.0403673	0.10952	95	< 40	95	< 40	< 40
ENSG00000125454	AlphaMissense-0.564	0.001	0.712438	0.712438	0.712438	-0.0403673	0.10952	95	< 40	95	< 40	< 40
ENSG00000125454	AlphaMissense-0.564	0.01	0.712438	0.712438	0.712438	-0.0403673	0.10952	95	< 40	95	< 40	< 40
ENSG00000125454	LOFTEE-HC;SpliceAI-0.8	0.0001	1	0.791996	1	-0.0401616	0.152289	51	< 40	51	< 40	< 40
ENSG00000125454	LOFTEE-HC;SpliceAI-0.8	0.001	1	0.791996	1	-0.0401616	0.152289	51	< 40	51	< 40	< 40
ENSG00000125454	LOFTEE-HC;SpliceAI-0.8	0.01	1	0.791996	1	-0.0401616	0.152289	51	< 40	51	< 40	< 40
ENSG00000125454	LOFTEE-HC;SpliceAI-0.8;AlphaMissense-0.564	0.0001	0.752349	0.650147	0.76538	-0.0404445	0.0891717	146	< 40	146	< 40	53
ENSG00000125454	LOFTEE-HC;SpliceAI-0.8;AlphaMissense-0.564	0.001	0.752349	0.650147	0.76538	-0.0404445	0.0891717	146	< 40	146	< 40	53
ENSG00000125454	LOFTEE-HC;SpliceAI-0.8;AlphaMissense-0.564	0.01	0.752349	0.650147	0.76538	-0.0404445	0.0891717	146	< 40	146	< 40	53
ENSG00000125457	AlphaMissense-0.564	0.0001	0.822575	0.660097	0.991997	-0.0402131	0.0914395	126	< 40	126	< 40	< 40
ENSG00000125457	AlphaMissense-0.564	0.001	0.176016	0.286943	0.109969	0.0692234	0.0650075	228	< 40	227	< 40	< 40
ENSG00000125457	AlphaMissense-0.564	0.01	0.176016	0.286943	0.109969	0.0692234	0.0650075	228	< 40	227	< 40	< 40
ENSG00000125457	LOFTEE-HC;SpliceAI-0.8	0.0001	0.817609	0.719871	1	-0.040265	0.112274	76	< 40	76	< 40	< 40
ENSG00000125457	LOFTEE-HC;SpliceAI-0.8	0.001	0.74897	0.581896	0.97785	-0.0403048	0.0731993	171	< 40	171	< 40	< 40
ENSG00000125457	LOFTEE-HC;SpliceAI-0.8	0.01	0.74897	0.581896	0.97785	-0.0403048	0.0731993	171	< 40	171	< 40	< 40
ENSG00000125457	LOFTEE-HC;SpliceAI-0.8;AlphaMissense-0.564	0.0001	0.746943	0.570075	0.970114	-0.0403478	0.0710422	202	< 40	202	< 40	50
ENSG00000125457	LOFTEE-HC;SpliceAI-0.8;AlphaMissense-0.564	0.001	0.480991	0.666443	0.317993	0.0209429	0.0485875	399	< 40	398	< 40	50
ENSG00000125457	LOFTEE-HC;SpliceAI-0.8;AlphaMissense-0.564	0.01	0.480991	0.666443	0.317993	0.0209429	0.0485875	399	< 40	398	< 40	50
ENSG00000125458	AlphaMissense-0.564	0.0001	0.763833	0.664046	0.781557	-0.0403918	0.0929973	122	< 40	122	< 40	41
ENSG00000125458	AlphaMissense-0.564	0.001	0.76179	0.627355	1	-0.0403483	0.0831146	156	< 40	156	< 40	41
ENSG00000125458	AlphaMissense-0.564	0.01	0.76179	0.627355	1	-0.0403483	0.0831146	156	< 40	156	< 40	41
ENSG00000125458	LOFTEE-HC;SpliceAI-0.8	0.0001	0.83619	0.83619	0.83619	-0.0401681	0.194265	< 40	< 40	< 40	< 40	< 40
ENSG00000125458	LOFTEE-HC;SpliceAI-0.8	0.001	0.847708	0.733734	1	-0.0402122	0.118214	81	< 40	81	< 40	< 40
ENSG00000125458	LOFTEE-HC;SpliceAI-0.8	0.01	0.847708	0.733734	1	-0.0402122	0.118214	81	< 40	81	< 40	< 40
ENSG00000125458	LOFTEE-HC;SpliceAI-0.8;AlphaMissense-0.564	0.0001	0.730523	0.630418	0.713652	-0.0404866	0.0841475	153	< 40	153	< 40	54
ENSG00000125458	LOFTEE-HC;SpliceAI-0.8;AlphaMissense-0.564	0.001	0.715141	0.553019	0.934833	-0.0403923	0.0680874	237	< 40	237	< 40	54
ENSG00000125458	LOFTEE-HC;SpliceAI-0.8;AlphaMissense-0.564	0.01	0.715141	0.553019	0.934833	-0.0403923	0.0680874	237	< 40	237	< 40	54
ENSG00000125686	AlphaMissense-0.564	0.0001	0.734897	0.603504	0.597696	0.0275092	0.0529667	393	< 40	392	< 40	171
ENSG00000125686	AlphaMissense-0.564	0.001	0.734897	0.603504	0.597696	0.0275092	0.0529667	393	< 40	392	< 40	171
ENSG00000125686	AlphaMissense-0.564	0.01	0.734897	0.603504	0.597696	0.0275092	0.0529667	393	< 40	392	< 40	171
ENSG00000125686	LOFTEE-HC;SpliceAI-0.8	0.0001	0.830753	0.830753	0.830753	-0.0402002	0.188084	< 40	< 40	< 40	< 40	< 40
ENSG00000125686	LOFTEE-HC;SpliceAI-0.8	0.001	0.830753	0.830753	0.830753	-0.0402002	0.188084	< 40	< 40	< 40	< 40	< 40
ENSG00000125686	LOFTEE-HC;SpliceAI-0.8	0.01	0.830753	0.830753	0.830753	-0.0402002	0.188084	< 40	< 40	< 40	< 40	< 40
ENSG00000125686	LOFTEE-HC;SpliceAI-0.8;AlphaMissense-0.564	0.0001	0.78288	0.657401	0.674315	0.0226964	0.0511753	424	< 40	423	< 40	192
ENSG00000125686	LOFTEE-HC;SpliceAI-0.8;AlphaMissense-0.564	0.001	0.78288	0.657401	0.674315	0.0226964	0.0511753	424	< 40	423	< 40	192
ENSG00000125686	LOFTEE-HC;SpliceAI-0.8;AlphaMissense-0.564	0.01	0.78288	0.657401	0.674315	0.0226964	0.0511753	424	< 40	423	< 40	192
ENSG00000125691	AlphaMissense-0.564	0.0001	0.878916	0.768289	0.961395	-0.0401743	0.136363	54	< 40	54	< 40	< 40
ENSG00000125691	AlphaMissense-0.564	0.001	0.878916	0.768289	0.961395	-0.0401743	0.136363	54	< 40	54	< 40	< 40
ENSG00000125691	AlphaMissense-0.564	0.01	0.878916	0.768289	0.961395	-0.0401743	0.136363	54	< 40	54	< 40	< 40
ENSG00000125691	LOFTEE-HC;SpliceAI-0.8	0.0001	0.963247	0.963247	0.963247	-0.0400903	0.870019	< 40	< 40	< 40	< 40	< 40
ENSG00000125691	LOFTEE-HC;SpliceAI-0.8	0.001	0.963247	0.963247	0.963247	-0.0400903	0.870019	< 40	< 40	< 40	< 40	< 40
ENSG00000125691	LOFTEE-HC;SpliceAI-0.8	0.01	0.963247	0.963247	0.963247	-0.0400903	0.870019	< 40	< 40	< 40	< 40	< 40
ENSG00000125691	LOFTEE-HC;SpliceAI-0.8;AlphaMissense-0.564	0.0001	0.87709	0.765553	0.957841	-0.0401757	0.134729	55	< 40	55	< 40	< 40
ENSG00000125691	LOFTEE-HC;SpliceAI-0.8;AlphaMissense-0.564	0.001	0.87709	0.765553	0.957841	-0.0401757	0.134729	55	< 40	55	< 40	< 40
ENSG00000125691	LOFTEE-HC;SpliceAI-0.8;AlphaMissense-0.564	0.01	0.87709	0.765553	0.957841	-0.0401757	0.134729	55	< 40	55	< 40	< 40
ENSG00000126337	AlphaMissense-0.564	0.0001	0.826062	0.688017	0.982958	-0.0402162	0.100153	103	< 40	103	< 40	< 40
ENSG00000126337	AlphaMissense-0.564	0.001	0.826062	0.688017	0.982958	-0.0402162	0.100153	103	< 40	103	< 40	< 40
ENSG00000126337	AlphaMissense-0.564	0.01	0.826062	0.688017	0.982958	-0.0402162	0.100153	103	< 40	103	< 40	< 40
ENSG00000126337	LOFTEE-HC;SpliceAI-0.8	0.0001	0.840874	0.73302	1	-0.0402196	0.117908	83	< 40	83	< 40	< 40
ENSG00000126337	LOFTEE-HC;SpliceAI-0.8	0.001	0.840874	0.73302	1	-0.0402196	0.117908	83	< 40	83	< 40	< 40
ENSG00000126337	LOFTEE-HC;SpliceAI-0.8	0.01	0.651309	0.480727	0.594211	-0.0205869	0.0291957	1331	< 40	1330	< 40	< 40
ENSG00000126337	LOFTEE-HC;SpliceAI-0.8;AlphaMissense-0.564	0.0001	0.763143	0.597898	0.960993	-0.0403386	0.076482	186	< 40	186	< 40	58
ENSG00000126337	LOFTEE-HC;SpliceAI-0.8;AlphaMissense-0.564	0.001	0.763143	0.597898	0.960993	-0.0403386	0.076482	186	< 40	186	< 40	58
ENSG00000126337	LOFTEE-HC;SpliceAI-0.8;AlphaMissense-0.564	0.01	0.60375	0.430347	0.642691	-0.0221319	0.0280649	1434	< 40	1433	< 40	58
ENSG00000126351	AlphaMissense-0.564	0.0001	0.777037	0.777037	0.777037	-0.0402493	0.142132	59	< 40	59	< 40	40
ENSG00000126351	AlphaMissense-0.564	0.001	0.777037	0.777037	0.777037	-0.0402493	0.142132	59	< 40	59	< 40	40
ENSG00000126351	AlphaMissense-0.564	0.01	0.777037	0.777037	0.777037	-0.0402493	0.142132	59	< 40	59	< 40	40
ENSG00000126351	LOFTEE-HC;SpliceAI-0.8	0.0001	1	0.814373	1	-0.0401807	0.171136	< 40	< 40	< 40	< 40	< 40
ENSG00000126351	LOFTEE-HC;SpliceAI-0.8	0.001	1	0.814373	1	-0.0401807	0.171136	< 40	< 40	< 40	< 40	< 40
ENSG00000126351	LOFTEE-HC;SpliceAI-0.8	0.01	1	0.814373	1	-0.0401807	0.171136	< 40	< 40	< 40	< 40	< 40
ENSG00000126351	LOFTEE-HC;SpliceAI-0.8;AlphaMissense-0.564	0.0001	0.82386	0.71291	1	-0.0402682	0.109439	92	< 40	92	< 40	49
ENSG00000126351	LOFTEE-HC;SpliceAI-0.8;AlphaMissense-0.564	0.001	0.82386	0.71291	1	-0.0402682	0.109439	92	< 40	92	< 40	49
ENSG00000126351	LOFTEE-HC;SpliceAI-0.8;AlphaMissense-0.564	0.01	0.82386	0.71291	1	-0.0402682	0.109439	92	< 40	92	< 40	49
ENSG00000126353	AlphaMissense-0.564	0.0001	0.822695	0.698021	1	-0.0402411	0.103716	103	< 40	103	< 40	43
ENSG00000126353	AlphaMissense-0.564	0.001	0.822695	0.698021	1	-0.0402411	0.103716	103	< 40	103	< 40	43
ENSG00000126353	AlphaMissense-0.564	0.01	0.822695	0.698021	1	-0.0402411	0.103716	103	< 40	103	< 40	43
ENSG00000126353	LOFTEE-HC;SpliceAI-0.8	0.0001	0.927204	0.927204	0.927204	-0.040089	0.438785	< 40	< 40	< 40	< 40	< 40
ENSG00000126353	LOFTEE-HC;SpliceAI-0.8	0.001	0.927204	0.927204	0.927204	-0.040089	0.438785	< 40	< 40	< 40	< 40	< 40
ENSG00000126353	LOFTEE-HC;SpliceAI-0.8	0.01	0.927204	0.927204	0.927204	-0.040089	0.438785	< 40	< 40	< 40	< 40	< 40
ENSG00000126353	LOFTEE-HC;SpliceAI-0.8;AlphaMissense-0.564	0.0001	0.815116	0.690162	1	-0.0402567	0.100986	109	< 40	109	< 40	47
ENSG00000126353	LOFTEE-HC;SpliceAI-0.8;AlphaMissense-0.564	0.001	0.815116	0.690162	1	-0.0402567	0.100986	109	< 40	109	< 40	47
ENSG00000126353	LOFTEE-HC;SpliceAI-0.8;AlphaMissense-0.564	0.01	0.815116	0.690162	1	-0.0402567	0.100986	109	< 40	109	< 40	47
ENSG00000126368	AlphaMissense-0.564	0.0001	0.742247	0.623809	0.842016	-0.0404089	0.0823898	150	< 40	150	< 40	67
ENSG00000126368	AlphaMissense-0.564	0.001	0.568272	0.427347	0.769728	-0.0407161	0.0512966	412	< 40	412	< 40	67
ENSG00000126368	AlphaMissense-0.564	0.01	0.568272	0.427347	0.769728	-0.0407161	0.0512966	412	< 40	412	< 40	67
ENSG00000126368	LOFTEE-HC;SpliceAI-0.8	0.0001	0.843083	0.843083	0.843083	-0.0401521	0.202839	< 40	< 40	< 40	< 40	< 40
ENSG00000126368	LOFTEE-HC;SpliceAI-0.8	0.001	0.843083	0.843083	0.843083	-0.0401521	0.202839	< 40	< 40	< 40	< 40	< 40
ENSG00000126368	LOFTEE-HC;SpliceAI-0.8	0.01	0.843083	0.843083	0.843083	-0.0401521	0.202839	< 40	< 40	< 40	< 40	< 40
ENSG00000126368	LOFTEE-HC;SpliceAI-0.8;AlphaMissense-0.564	0.0001	0.715005	0.596804	0.766468	-0.0404903	0.0765409	179	< 40	179	< 40	91
ENSG00000126368	LOFTEE-HC;SpliceAI-0.8;AlphaMissense-0.564	0.001	0.550516	0.413267	0.763074	-0.0407328	0.049786	441	< 40	441	< 40	91
ENSG00000126368	LOFTEE-HC;SpliceAI-0.8;AlphaMissense-0.564	0.01	0.550516	0.413267	0.763074	-0.0407328	0.049786	441	< 40	441	< 40	91
ENSG00000126561	AlphaMissense-0.564	0.0001	0.704675	0.526709	0.943623	-0.0404472	0.0638937	254	< 40	254	< 40	80
ENSG00000126561	AlphaMissense-0.564	0.001	0.595398	0.431343	0.952776	-0.0404804	0.0514431	402	< 40	402	< 40	80
ENSG00000126561	AlphaMissense-0.564	0.01	0.595398	0.431343	0.952776	-0.0404804	0.0514431	402	< 40	402	< 40	80
ENSG00000126561	LOFTEE-HC;SpliceAI-0.8	0.0001	1	0.797287	0.967515	-0.0401445	0.15629	< 40	< 40	< 40	< 40	< 40
ENSG00000126561	LOFTEE-HC;SpliceAI-0.8	0.001	1	0.797287	0.967515	-0.0401445	0.15629	< 40	< 40	< 40	< 40	< 40
ENSG00000126561	LOFTEE-HC;SpliceAI-0.8	0.01	1	0.797287	0.967515	-0.0401445	0.15629	< 40	< 40	< 40	< 40	< 40
ENSG00000126561	LOFTEE-HC;SpliceAI-0.8;AlphaMissense-0.564	0.0001	0.679835	0.495488	0.950554	-0.0404723	0.0593779	291	< 40	291	< 40	95
ENSG00000126561	LOFTEE-HC;SpliceAI-0.8;AlphaMissense-0.564	0.001	0.574367	0.408493	0.959824	-0.0404944	0.0489922	439	< 40	439	< 40	95
ENSG00000126561	LOFTEE-HC;SpliceAI-0.8;AlphaMissense-0.564	0.01	0.574367	0.408493	0.959824	-0.0404944	0.0489922	439	< 40	439	< 40	95
ENSG00000126562	AlphaMissense-0.564	0.0001	0.48442	0.316338	0.941166	-0.0407632	0.0406813	663	< 40	663	< 40	166
ENSG00000126562	AlphaMissense-0.564	0.001	0.383469	0.233213	0.993369	-0.0406418	0.034092	944	< 40	944	< 40	166
ENSG00000126562	AlphaMissense-0.564	0.01	0.383469	0.233213	0.993369	-0.0406418	0.034092	944	< 40	944	< 40	166
ENSG00000126562	LOFTEE-HC;SpliceAI-0.8	0.0001	0.69798	0.512806	0.966883	-0.0404274	0.0617707	287	< 40	287	< 40	84
ENSG00000126562	LOFTEE-HC;SpliceAI-0.8	0.001	0.562914	0.385886	0.987012	-0.040418	0.0466126	489	< 40	489	< 40	84
ENSG00000126562	LOFTEE-HC;SpliceAI-0.8	0.01	0.562914	0.385886	0.987012	-0.040418	0.0466126	489	< 40	489	< 40	84
ENSG00000126562	LOFTEE-HC;SpliceAI-0.8;AlphaMissense-0.564	0.0001	0.364324	0.23142	0.801445	-0.0410711	0.03432	949	< 40	949	< 40	250
ENSG00000126562	LOFTEE-HC;SpliceAI-0.8;AlphaMissense-0.564	0.001	0.240805	0.140805	0.981412	-0.0408298	0.0277225	1432	< 40	1432	< 40	250
ENSG00000126562	LOFTEE-HC;SpliceAI-0.8;AlphaMissense-0.564	0.01	0.240805	0.140805	0.981412	-0.0408298	0.0277225	1432	< 40	1432	< 40	250
ENSG00000126581	AlphaMissense-0.564	0.0001	0.77035	0.64465	1	-0.0403658	0.0875221	147	< 40	147	< 40	66
ENSG00000126581	AlphaMissense-0.564	0.001	0.758974	0.601376	0.958129	-0.0403289	0.0771959	188	< 40	188	< 40	66
ENSG00000126581	AlphaMissense-0.564	0.01	0.758974	0.601376	0.958129	-0.0403289	0.0771959	188	< 40	188	< 40	66
ENSG00000126581	LOFTEE-HC;SpliceAI-0.8	0.0001	0.824786	0.824786	0.824786	-0.0401851	0.18151	< 40	< 40	< 40	< 40	< 40
ENSG00000126581	LOFTEE-HC;SpliceAI-0.8	0.001	0.824786	0.824786	0.824786	-0.0401851	0.18151	< 40	< 40	< 40	< 40	< 40
ENSG00000126581	LOFTEE-HC;SpliceAI-0.8	0.01	0.824786	0.824786	0.824786	-0.0401851	0.18151	< 40	< 40	< 40	< 40	< 40
ENSG00000126581	LOFTEE-HC;SpliceAI-0.8;AlphaMissense-0.564	0.0001	0.734876	0.608843	0.885513	-0.0404689	0.0790833	183	< 40	183	< 40	83
ENSG00000126581	LOFTEE-HC;SpliceAI-0.8;AlphaMissense-0.564	0.001	0.726363	0.570347	0.923032	-0.0404181	0.0712162	224	< 40	224	< 40	83
ENSG00000126581	LOFTEE-HC;SpliceAI-0.8;AlphaMissense-0.564	0.01	0.726363	0.570347	0.923032	-0.0404181	0.0712162	224	< 40	224	< 40	83
ENSG00000126653	AlphaMissense-0.564	0.0001	0.845609	0.69812	0.992858	-0.0401957	0.103635	103	< 40	103	< 40	< 40
ENSG00000126653	AlphaMissense-0.564	0.001	0.83353	0.658112	0.997788	-0.0401918	0.0908245	139	< 40	139	< 40	< 40
ENSG00000126653	AlphaMissense-0.564	0.01	0.83353	0.658112	0.997788	-0.0401918	0.0908245	139	< 40	139	< 40	< 40
ENSG00000126653	LOFTEE-HC;SpliceAI-0.8	0.0001	0.84144	0.731689	1	-0.040211	0.117274	78	< 40	78	< 40	< 40
ENSG00000126653	LOFTEE-HC;SpliceAI-0.8	0.001	0.84144	0.731689	1	-0.040211	0.117274	78	< 40	78	< 40	< 40
ENSG00000126653	LOFTEE-HC;SpliceAI-0.8	0.01	0.84144	0.731689	1	-0.040211	0.117274	78	< 40	78	< 40	< 40
ENSG00000126653	LOFTEE-HC;SpliceAI-0.8;AlphaMissense-0.564	0.0001	0.777516	0.60426	0.980668	-0.0403076	0.0777713	181	< 40	181	< 40	62
ENSG00000126653	LOFTEE-HC;SpliceAI-0.8;AlphaMissense-0.564	0.001	0.764703	0.575205	0.992755	-0.0402889	0.0718928	217	< 40	217	< 40	62
ENSG00000126653	LOFTEE-HC;SpliceAI-0.8;AlphaMissense-0.564	0.01	0.764703	0.575205	0.992755	-0.0402889	0.0718928	217	< 40	217	< 40	62
ENSG00000126858	AlphaMissense-0.564	0.0001	0.696373	0.696373	0.696373	-0.0404231	0.10359	114	< 40	114	< 40	62
ENSG00000126858	AlphaMissense-0.564	0.001	0.696373	0.696373	0.696373	-0.0404231	0.10359	114	< 40	114	< 40	62
ENSG00000126858	AlphaMissense-0.564	0.01	0.696373	0.696373	0.696373	-0.0404231	0.10359	114	< 40	114	< 40	62
ENSG00000126858	LOFTEE-HC;SpliceAI-0.8	0.0001	0.0164501	0.0344243	0.012314	0.196273	0.0927974	55	< 40	54	< 40	< 40
ENSG00000126858	LOFTEE-HC;SpliceAI-0.8	0.001	0.0164501	0.0344243	0.012314	0.196273	0.0927974	55	< 40	54	< 40	< 40
ENSG00000126858	LOFTEE-HC;SpliceAI-0.8	0.01	0.0164501	0.0344243	0.012314	0.196273	0.0927974	55	< 40	54	< 40	< 40
ENSG00000126858	LOFTEE-HC;SpliceAI-0.8;AlphaMissense-0.564	0.0001	0.103605	0.119873	0.0764157	0.128426	0.0825727	169	< 40	168	< 40	83
ENSG00000126858	LOFTEE-HC;SpliceAI-0.8;AlphaMissense-0.564	0.001	0.103605	0.119873	0.0764157	0.128426	0.0825727	169	< 40	168	< 40	83
ENSG00000126858	LOFTEE-HC;SpliceAI-0.8;AlphaMissense-0.564	0.01	0.103605	0.119873	0.0764157	0.128426	0.0825727	169	< 40	168	< 40	83
ENSG00000126860	AlphaMissense-0.564	0.0001	1	0.788713	0.985979	-0.0401677	0.14989	45	< 40	45	< 40	< 40
ENSG00000126860	AlphaMissense-0.564	0.001	1	0.788713	0.985979	-0.0401677	0.14989	45	< 40	45	< 40	< 40
ENSG00000126860	AlphaMissense-0.564	0.01	1	0.788713	0.985979	-0.0401677	0.14989	45	< 40	45	< 40	< 40
ENSG00000126860	LOFTEE-HC;SpliceAI-0.8	0.0001	0.869488	0.705177	0.99923	-0.0401664	0.106165	84	< 40	84	< 40	< 40
ENSG00000126860	LOFTEE-HC;SpliceAI-0.8	0.001	0.869488	0.705177	0.99923	-0.0401664	0.106165	84	< 40	84	< 40	< 40
ENSG00000126860	LOFTEE-HC;SpliceAI-0.8	0.01	0.869488	0.705177	0.99923	-0.0401664	0.106165	84	< 40	84	< 40	< 40
ENSG00000126860	LOFTEE-HC;SpliceAI-0.8;AlphaMissense-0.564	0.0001	0.825227	0.642551	0.999126	-0.0402028	0.0866188	129	< 40	129	< 40	< 40
ENSG00000126860	LOFTEE-HC;SpliceAI-0.8;AlphaMissense-0.564	0.001	0.825227	0.642551	0.999126	-0.0402028	0.0866188	129	< 40	129	< 40	< 40
ENSG00000126860	LOFTEE-HC;SpliceAI-0.8;AlphaMissense-0.564	0.01	0.825227	0.642551	0.999126	-0.0402028	0.0866188	129	< 40	129	< 40	< 40
ENSG00000126861	AlphaMissense-0.564	0.0001	0.778098	0.778098	0.778098	-0.0402359	0.142782	49	< 40	49	< 40	< 40
ENSG00000126861	AlphaMissense-0.564	0.001	0.778098	0.778098	0.778098	-0.0402359	0.142782	49	< 40	49	< 40	< 40
ENSG00000126861	AlphaMissense-0.564	0.01	0.778098	0.778098	0.778098	-0.0402359	0.142782	49	< 40	49	< 40	< 40
ENSG00000126861	LOFTEE-HC;SpliceAI-0.8	0.0001	0.928453	0.928453	0.928453	-0.0400814	0.446381	< 40	< 40	< 40	< 40	< 40
ENSG00000126861	LOFTEE-HC;SpliceAI-0.8	0.001	0.928453	0.928453	0.928453	-0.0400814	0.446381	< 40	< 40	< 40	< 40	< 40
ENSG00000126861	LOFTEE-HC;SpliceAI-0.8	0.01	0.928453	0.928453	0.928453	-0.0400814	0.446381	< 40	< 40	< 40	< 40	< 40
ENSG00000126861	LOFTEE-HC;SpliceAI-0.8;AlphaMissense-0.564	0.0001	0.767405	0.767405	0.767405	-0.0402513	0.136089	54	< 40	54	< 40	< 40
ENSG00000126861	LOFTEE-HC;SpliceAI-0.8;AlphaMissense-0.564	0.001	0.767405	0.767405	0.767405	-0.0402513	0.136089	54	< 40	54	< 40	< 40
ENSG00000126861	LOFTEE-HC;SpliceAI-0.8;AlphaMissense-0.564	0.01	0.767405	0.767405	0.767405	-0.0402513	0.136089	54	< 40	54	< 40	< 40
ENSG00000127774	AlphaMissense-0.564	0.0001	0.898785	0.898785	0.898785	-0.0401	0.31526	< 40	< 40	< 40	< 40	< 40
ENSG00000127774	AlphaMissense-0.564	0.001	0.898785	0.898785	0.898785	-0.0401	0.31526	< 40	< 40	< 40	< 40	< 40
ENSG00000127774	AlphaMissense-0.564	0.01	0.898785	0.898785	0.898785	-0.0401	0.31526	< 40	< 40	< 40	< 40	< 40
ENSG00000127774	LOFTEE-HC;SpliceAI-0.8	0.0001	0.0018931	0.0018931	0.0018931	0.3901	0.125575	< 40	< 40	< 40	< 40	< 40
ENSG00000127774	LOFTEE-HC;SpliceAI-0.8	0.001	0.0018931	0.0018931	0.0018931	0.3901	0.125575	< 40	< 40	< 40	< 40	< 40
ENSG00000127774	LOFTEE-HC;SpliceAI-0.8	0.01	0.0018931	0.0018931	0.0018931	0.3901	0.125575	< 40	< 40	< 40	< 40	< 40
ENSG00000127774	LOFTEE-HC;SpliceAI-0.8;AlphaMissense-0.564	0.0001	0.00602346	0.00602346	0.00602346	0.31025	0.112962	< 40	< 40	< 40	< 40	< 40
ENSG00000127774	LOFTEE-HC;SpliceAI-0.8;AlphaMissense-0.564	0.001	0.00602346	0.00602346	0.00602346	0.31025	0.112962	< 40	< 40	< 40	< 40	< 40
ENSG00000127774	LOFTEE-HC;SpliceAI-0.8;AlphaMissense-0.564	0.01	0.00602346	0.00602346	0.00602346	0.31025	0.112962	< 40	< 40	< 40	< 40	< 40
ENSG00000127780	AlphaMissense-0.564	0.0001	0.947888	0.947888	0.947888	-0.0400663	0.613019	< 40	< 40	< 40	< 40	< 40
ENSG00000127780	AlphaMissense-0.564	0.001	0.947888	0.947888	0.947888	-0.0400663	0.613019	< 40	< 40	< 40	< 40	< 40
ENSG00000127780	AlphaMissense-0.564	0.01	0.947888	0.947888	0.947888	-0.0400663	0.613019	< 40	< 40	< 40	< 40	< 40
ENSG00000127780	LOFTEE-HC;SpliceAI-0.8	0.0001	0.842328	0.842328	0.842328	-0.0401517	0.201852	< 40	< 40	< 40	< 40	< 40
ENSG00000127780	LOFTEE-HC;SpliceAI-0.8	0.001	0.69109	0.576003	0.701279	-0.0405382	0.0724889	173	< 40	173	< 40	< 40
ENSG00000127780	LOFTEE-HC;SpliceAI-0.8	0.01	0.69109	0.576003	0.701279	-0.0405382	0.0724889	173	< 40	173	< 40	< 40
ENSG00000127780	LOFTEE-HC;SpliceAI-0.8;AlphaMissense-0.564	0.0001	0.83415	0.83415	0.83415	-0.0401631	0.191817	< 40	< 40	< 40	< 40	< 40
ENSG00000127780	LOFTEE-HC;SpliceAI-0.8;AlphaMissense-0.564	0.001	0.690526	0.573413	0.711253	-0.0405345	0.0719934	177	< 40	177	< 40	< 40
ENSG00000127780	LOFTEE-HC;SpliceAI-0.8;AlphaMissense-0.564	0.01	0.690526	0.573413	0.711253	-0.0405345	0.0719934	177	< 40	177	< 40	< 40
ENSG00000127804	AlphaMissense-0.564	0.0001	1	0.770273	1	-0.0401478	0.137484	57	< 40	57	< 40	< 40
ENSG00000127804	AlphaMissense-0.564	0.001	1	0.770273	1	-0.0401478	0.137484	57	< 40	57	< 40	< 40
ENSG00000127804	AlphaMissense-0.564	0.01	1	0.770273	1	-0.0401478	0.137484	57	< 40	57	< 40	< 40
ENSG00000127804	LOFTEE-HC;SpliceAI-0.8	0.0001	0.914505	0.914505	0.914505	-0.0401097	0.373608	< 40	< 40	< 40	< 40	< 40
ENSG00000127804	LOFTEE-HC;SpliceAI-0.8	0.001	0.914505	0.914505	0.914505	-0.0401097	0.373608	< 40	< 40	< 40	< 40	< 40
ENSG00000127804	LOFTEE-HC;SpliceAI-0.8	0.01	0.914505	0.914505	0.914505	-0.0401097	0.373608	< 40	< 40	< 40	< 40	< 40
ENSG00000127804	LOFTEE-HC;SpliceAI-0.8;AlphaMissense-0.564	0.0001	0.873356	0.757316	1	-0.0401642	0.129978	63	< 40	63	< 40	< 40
ENSG00000127804	LOFTEE-HC;SpliceAI-0.8;AlphaMissense-0.564	0.001	0.873356	0.757316	1	-0.0401642	0.129978	63	< 40	63	< 40	< 40
ENSG00000127804	LOFTEE-HC;SpliceAI-0.8;AlphaMissense-0.564	0.01	0.873356	0.757316	1	-0.0401642	0.129978	63	< 40	63	< 40	< 40
ENSG00000128422	AlphaMissense-0.564	0.0001	0.790921	0.642526	0.969258	-0.0402724	0.0867623	139	< 40	139	< 40	47
ENSG00000128422	AlphaMissense-0.564	0.001	0.697632	0.512221	0.992328	-0.0403203	0.0615217	269	< 40	269	< 40	47
ENSG00000128422	AlphaMissense-0.564	0.01	0.697632	0.512221	0.992328	-0.0403203	0.0615217	269	< 40	269	< 40	47
ENSG00000128422	LOFTEE-HC;SpliceAI-0.8	0.0001	0.842784	0.712048	1	-0.0402182	0.108961	94	< 40	94	< 40	< 40
ENSG00000128422	LOFTEE-HC;SpliceAI-0.8	0.001	0.736058	0.578509	0.956597	-0.0403395	0.07261	193	< 40	193	< 40	< 40
ENSG00000128422	LOFTEE-HC;SpliceAI-0.8	0.01	0.736058	0.578509	0.956597	-0.0403395	0.07261	193	< 40	193	< 40	< 40
ENSG00000128422	LOFTEE-HC;SpliceAI-0.8;AlphaMissense-0.564	0.0001	0.731957	0.552728	0.966804	-0.0403883	0.0680306	233	< 40	233	< 40	68
ENSG00000128422	LOFTEE-HC;SpliceAI-0.8;AlphaMissense-0.564	0.001	0.572605	0.389676	0.994396	-0.0403939	0.0469585	462	< 40	462	< 40	68
ENSG00000128422	LOFTEE-HC;SpliceAI-0.8;AlphaMissense-0.564	0.01	0.572605	0.389676	0.994396	-0.0403939	0.0469585	462	< 40	462	< 40	68
ENSG00000128482	AlphaMissense-0.564	0.0001	0.762226	0.762226	0.762226	-0.0402893	0.133162	63	< 40	63	< 40	< 40
ENSG00000128482	AlphaMissense-0.564	0.001	0.762226	0.762226	0.762226	-0.0402893	0.133162	63	< 40	63	< 40	< 40
ENSG00000128482	AlphaMissense-0.564	0.01	0.762226	0.762226	0.762226	-0.0402893	0.133162	63	< 40	63	< 40	< 40
ENSG00000128482	LOFTEE-HC;SpliceAI-0.8	0.0001	0.830363	0.830363	0.830363	-0.0401676	0.187492	< 40	< 40	< 40	< 40	< 40
ENSG00000128482	LOFTEE-HC;SpliceAI-0.8	0.001	0.830363	0.830363	0.830363	-0.0401676	0.187492	< 40	< 40	< 40	< 40	< 40
ENSG00000128482	LOFTEE-HC;SpliceAI-0.8	0.01	0.830363	0.830363	0.830363	-0.0401676	0.187492	< 40	< 40	< 40	< 40	< 40
ENSG00000128482	LOFTEE-HC;SpliceAI-0.8;AlphaMissense-0.564	0.0001	0.710815	0.710815	0.710815	-0.0403815	0.108915	96	< 40	96	< 40	58
ENSG00000128482	LOFTEE-HC;SpliceAI-0.8;AlphaMissense-0.564	0.001	0.710815	0.710815	0.710815	-0.0403815	0.108915	96	< 40	96	< 40	58
ENSG00000128482	LOFTEE-HC;SpliceAI-0.8;AlphaMissense-0.564	0.01	0.710815	0.710815	0.710815	-0.0403815	0.108915	96	< 40	96	< 40	58
ENSG00000128487	AlphaMissense-0.564	0.0001	0.713023	0.578009	0.822089	-0.0405075	0.0728165	208	< 40	208	< 40	71
ENSG00000128487	AlphaMissense-0.564	0.001	0.682678	0.519781	0.916221	-0.0404567	0.0628519	267	< 40	267	< 40	71
ENSG00000128487	AlphaMissense-0.564	0.01	0.682678	0.519781	0.916221	-0.0404567	0.0628519	267	< 40	267	< 40	71
ENSG00000128487	LOFTEE-HC;SpliceAI-0.8	0.0001	0.782002	0.681821	0.841543	-0.0403494	0.0984179	104	< 40	104	< 40	47
ENSG00000128487	LOFTEE-HC;SpliceAI-0.8	0.001	0.782002	0.681821	0.841543	-0.0403494	0.0984179	104	< 40	104	< 40	47
ENSG00000128487	LOFTEE-HC;SpliceAI-0.8	0.01	0.782002	0.681821	0.841543	-0.0403494	0.0984179	104	< 40	104	< 40	47
ENSG00000128487	LOFTEE-HC;SpliceAI-0.8;AlphaMissense-0.564	0.0001	0.630486	0.48924	0.672702	-0.0407619	0.0589454	312	< 40	312	< 40	118
ENSG00000128487	LOFTEE-HC;SpliceAI-0.8;AlphaMissense-0.564	0.001	0.60216	0.445039	0.803622	-0.0406788	0.0532646	371	< 40	371	< 40	118
ENSG00000128487	LOFTEE-HC;SpliceAI-0.8;AlphaMissense-0.564	0.01	0.60216	0.445039	0.803622	-0.0406788	0.0532646	371	< 40	371	< 40	118
ENSG00000129194	AlphaMissense-0.564	0.0001	0.799884	0.799884	0.799884	-0.0402174	0.15865	47	< 40	47	< 40	< 40
ENSG00000129194	AlphaMissense-0.564	0.001	0.799884	0.799884	0.799884	-0.0402174	0.15865	47	< 40	47	< 40	< 40
ENSG00000129194	AlphaMissense-0.564	0.01	0.799884	0.799884	0.799884	-0.0402174	0.15865	47	< 40	47	< 40	< 40
ENSG00000129194	LOFTEE-HC;SpliceAI-0.8	0.0001	0.978161	0.978161	0.978161	-0.0400294	1.46231	< 40	< 40	< 40	< 40	< 40
ENSG00000129194	LOFTEE-HC;SpliceAI-0.8	0.001	0.978161	0.978161	0.978161	-0.0400294	1.46231	< 40	< 40	< 40	< 40	< 40
ENSG00000129194	LOFTEE-HC;SpliceAI-0.8	0.01	0.978161	0.978161	0.978161	-0.0400294	1.46231	< 40	< 40	< 40	< 40	< 40
ENSG00000129194	LOFTEE-HC;SpliceAI-0.8;AlphaMissense-0.564	0.0001	0.798744	0.798744	0.798744	-0.0402203	0.157744	48	< 40	48	< 40	< 40
ENSG00000129194	LOFTEE-HC;SpliceAI-0.8;AlphaMissense-0.564	0.001	0.798744	0.798744	0.798744	-0.0402203	0.157744	48	< 40	48	< 40	< 40
ENSG00000129194	LOFTEE-HC;SpliceAI-0.8;AlphaMissense-0.564	0.01	0.798744	0.798744	0.798744	-0.0402203	0.157744	48	< 40	48	< 40	< 40
ENSG00000129195	AlphaMissense-0.564	0.0001	0.895865	0.895865	0.895865	-0.04013	0.306602	< 40	< 40	< 40	< 40	< 40
ENSG00000129195	AlphaMissense-0.564	0.001	0.895865	0.895865	0.895865	-0.04013	0.306602	< 40	< 40	< 40	< 40	< 40
ENSG00000129195	AlphaMissense-0.564	0.01	0.895865	0.895865	0.895865	-0.04013	0.306602	< 40	< 40	< 40	< 40	< 40
ENSG00000129195	LOFTEE-HC;SpliceAI-0.8	0.0001	1	0.814757	1	-0.0401372	0.171312	< 40	< 40	< 40	< 40	< 40
ENSG00000129195	LOFTEE-HC;SpliceAI-0.8	0.001	1	0.814757	1	-0.0401372	0.171312	< 40	< 40	< 40	< 40	< 40
ENSG00000129195	LOFTEE-HC;SpliceAI-0.8	0.01	1	0.814757	1	-0.0401372	0.171312	< 40	< 40	< 40	< 40	< 40
ENSG00000129195	LOFTEE-HC;SpliceAI-0.8;AlphaMissense-0.564	0.0001	1	0.788316	1	-0.040173	0.149621	48	< 40	48	< 40	< 40
ENSG00000129195	LOFTEE-HC;SpliceAI-0.8;AlphaMissense-0.564	0.001	1	0.788316	1	-0.040173	0.149621	48	< 40	48	< 40	< 40
ENSG00000129195	LOFTEE-HC;SpliceAI-0.8;AlphaMissense-0.564	0.01	1	0.788316	1	-0.040173	0.149621	48	< 40	48	< 40	< 40
ENSG00000129197	AlphaMissense-0.564	0.0001	0.8376	0.710213	1	-0.0402196	0.108242	91	< 40	91	< 40	< 40
ENSG00000129197	AlphaMissense-0.564	0.001	0.8376	0.710213	1	-0.0402196	0.108242	91	< 40	91	< 40	< 40
ENSG00000129197	AlphaMissense-0.564	0.01	0.8376	0.710213	1	-0.0402196	0.108242	91	< 40	91	< 40	< 40
ENSG00000129197	LOFTEE-HC;SpliceAI-0.8	0.0001	0.83267	0.83267	0.83267	-0.0401634	0.190097	< 40	< 40	< 40	< 40	< 40
ENSG00000129197	LOFTEE-HC;SpliceAI-0.8	0.001	0.778968	0.661063	1	-0.0403415	0.0920101	132	< 40	132	< 40	< 40
ENSG00000129197	LOFTEE-HC;SpliceAI-0.8	0.01	0.778968	0.661063	1	-0.0403415	0.0920101	132	< 40	132	< 40	< 40
ENSG00000129197	LOFTEE-HC;SpliceAI-0.8;AlphaMissense-0.564	0.0001	0.79763	0.668939	1	-0.040304	0.0942553	123	< 40	123	< 40	< 40
ENSG00000129197	LOFTEE-HC;SpliceAI-0.8;AlphaMissense-0.564	0.001	0.718288	0.565216	0.954427	-0.0403449	0.0701514	223	< 40	223	< 40	< 40
ENSG00000129197	LOFTEE-HC;SpliceAI-0.8;AlphaMissense-0.564	0.01	0.718288	0.565216	0.954427	-0.0403449	0.0701514	223	< 40	223	< 40	< 40
ENSG00000129204	AlphaMissense-0.564	0.0001	0.754827	0.574699	0.976514	-0.0403247	0.0718615	204	< 40	204	< 40	56
ENSG00000129204	AlphaMissense-0.564	0.001	0.710623	0.507754	0.99618	-0.0402899	0.0608298	283	< 40	283	< 40	56
ENSG00000129204	AlphaMissense-0.564	0.01	0.368998	0.246746	0.545	-0.0413987	0.0357413	876	< 40	876	< 40	56
ENSG00000129204	LOFTEE-HC;SpliceAI-0.8	0.0001	0.618319	0.424157	0.981278	-0.0404968	0.0506698	403	< 40	403	< 40	92
ENSG00000129204	LOFTEE-HC;SpliceAI-0.8	0.001	0.900228	0.89627	0.738004	-0.00506357	0.0388387	735	< 40	734	< 40	92
ENSG00000129204	LOFTEE-HC;SpliceAI-0.8	0.01	1	0.913037	0.918728	-0.00313861	0.0287398	1379	< 40	1377	< 40	92
ENSG00000129204	LOFTEE-HC;SpliceAI-0.8;AlphaMissense-0.564	0.0001	0.505309	0.331954	0.947781	-0.0406982	0.0419488	605	< 40	605	< 40	148
ENSG00000129204	LOFTEE-HC;SpliceAI-0.8;AlphaMissense-0.564	0.001	0.845679	0.652304	0.832599	-0.0148005	0.0328487	1016	< 40	1015	< 40	148
ENSG00000129204	LOFTEE-HC;SpliceAI-0.8;AlphaMissense-0.564	0.01	0.619345	0.428685	0.841009	-0.0176258	0.0222704	2253	< 40	2251	< 40	148
ENSG00000129214	AlphaMissense-0.564	0.0001	0.797136	0.797136	0.797136	-0.040214	0.156441	42	< 40	42	< 40	< 40
ENSG00000129214	AlphaMissense-0.564	0.001	0.797136	0.797136	0.797136	-0.040214	0.156441	42	< 40	42	< 40	< 40
ENSG00000129214	AlphaMissense-0.564	0.01	0.797136	0.797136	0.797136	-0.040214	0.156441	42	< 40	42	< 40	< 40
ENSG00000129214	LOFTEE-HC;SpliceAI-0.8	0.0001	0.852398	0.756731	1	-0.0402111	0.129807	60	< 40	60	< 40	< 40
ENSG00000129214	LOFTEE-HC;SpliceAI-0.8	0.001	0.591513	0.433879	0.832513	-0.040668	0.0519672	370	< 40	370	< 40	< 40
ENSG00000129214	LOFTEE-HC;SpliceAI-0.8	0.01	0.591513	0.433879	0.832513	-0.040668	0.0519672	370	< 40	370	< 40	< 40
ENSG00000129214	LOFTEE-HC;SpliceAI-0.8;AlphaMissense-0.564	0.0001	0.789273	0.687127	0.89352	-0.0403324	0.100141	102	< 40	102	< 40	< 40
ENSG00000129214	LOFTEE-HC;SpliceAI-0.8;AlphaMissense-0.564	0.001	0.571593	0.410017	0.850876	-0.0406527	0.049344	412	< 40	412	< 40	< 40
ENSG00000129214	LOFTEE-HC;SpliceAI-0.8;AlphaMissense-0.564	0.01	0.571593	0.410017	0.850876	-0.0406527	0.049344	412	< 40	412	< 40	< 40
ENSG00000129219	AlphaMissense-0.564	0.0001	0.409434	0.885379	0.258183	0.00585553	0.0406201	556	< 40	555	< 40	136
ENSG00000129219	AlphaMissense-0.564	0.001	0.590509	0.917282	0.390245	-0.00376701	0.0362707	726	< 40	725	< 40	136
ENSG00000129219	AlphaMissense-0.564	0.01	0.590509	0.917282	0.390245	-0.00376701	0.0362707	726	< 40	725	< 40	136
ENSG00000129219	LOFTEE-HC;SpliceAI-0.8	0.0001	0.730792	0.579151	0.91698	-0.0404188	0.0728758	208	< 40	208	< 40	74
ENSG00000129219	LOFTEE-HC;SpliceAI-0.8	0.001	0.432001	0.813304	0.289148	0.0101881	0.0431394	525	< 40	524	< 40	74
ENSG00000129219	LOFTEE-HC;SpliceAI-0.8	0.01	0.432001	0.813304	0.289148	0.0101881	0.0431394	525	< 40	524	< 40	74
ENSG00000129219	LOFTEE-HC;SpliceAI-0.8;AlphaMissense-0.564	0.0001	0.450248	0.885668	0.28945	-0.00513676	0.0357246	762	< 40	761	< 40	210
ENSG00000129219	LOFTEE-HC;SpliceAI-0.8;AlphaMissense-0.564	0.001	0.444074	0.932494	0.279721	0.00231979	0.0273858	1249	< 40	1247	< 40	210
ENSG00000129219	LOFTEE-HC;SpliceAI-0.8;AlphaMissense-0.564	0.01	0.444074	0.932494	0.279721	0.00231979	0.0273858	1249	< 40	1247	< 40	210
ENSG00000129221	AlphaMissense-0.564	0.0001	0.816508	0.678196	0.977813	-0.040263	0.0970366	118	< 40	118	< 40	41
ENSG00000129221	AlphaMissense-0.564	0.001	0.28075	0.499937	0.180904	0.0359155	0.0532406	299	< 40	298	< 40	41
ENSG00000129221	AlphaMissense-0.564	0.01	0.28075	0.499937	0.180904	0.0359155	0.0532406	299	< 40	298	< 40	41
ENSG00000129221	LOFTEE-HC;SpliceAI-0.8	0.0001	0.840633	0.840633	0.840633	-0.0401584	0.19971	< 40	< 40	< 40	< 40	< 40
ENSG00000129221	LOFTEE-HC;SpliceAI-0.8	0.001	0.847726	0.735217	1	-0.0402176	0.118919	72	< 40	72	< 40	< 40
ENSG00000129221	LOFTEE-HC;SpliceAI-0.8	0.01	0.847726	0.735217	1	-0.0402176	0.118919	72	< 40	72	< 40	< 40
ENSG00000129221	LOFTEE-HC;SpliceAI-0.8;AlphaMissense-0.564	0.0001	0.784259	0.64555	0.949165	-0.0403361	0.087696	146	< 40	146	< 40	56
ENSG00000129221	LOFTEE-HC;SpliceAI-0.8;AlphaMissense-0.564	0.001	0.376421	0.631711	0.244536	0.0233017	0.0486142	370	< 40	369	< 40	56
ENSG00000129221	LOFTEE-HC;SpliceAI-0.8;AlphaMissense-0.564	0.01	0.376421	0.631711	0.244536	0.0233017	0.0486142	370	< 40	369	< 40	56
ENSG00000129226	AlphaMissense-0.564	0.0001	0.875497	0.875497	0.875497	-0.0401247	0.256094	< 40	< 40	< 40	< 40	< 40
ENSG00000129226	AlphaMissense-0.564	0.001	0.875497	0.875497	0.875497	-0.0401247	0.256094	< 40	< 40	< 40	< 40	< 40
ENSG00000129226	AlphaMissense-0.564	0.01	0.875497	0.875497	0.875497	-0.0401247	0.256094	< 40	< 40	< 40	< 40	< 40
ENSG00000129226	LOFTEE-HC;SpliceAI-0.8	0.0001	0.873946	0.752121	1	-0.0401637	0.127163	68	< 40	68	< 40	< 40
ENSG00000129226	LOFTEE-HC;SpliceAI-0.8	0.001	0.873946	0.752121	1	-0.0401637	0.127163	68	< 40	68	< 40	< 40
ENSG00000129226	LOFTEE-HC;SpliceAI-0.8	0.01	0.873946	0.752121	1	-0.0401637	0.127163	68	< 40	68	< 40	< 40
ENSG00000129226	LOFTEE-HC;SpliceAI-0.8;AlphaMissense-0.564	0.0001	0.846244	0.724312	1	-0.0402072	0.113997	85	< 40	85	< 40	< 40
ENSG00000129226	LOFTEE-HC;SpliceAI-0.8;AlphaMissense-0.564	0.001	0.846244	0.724312	1	-0.0402072	0.113997	85	< 40	85	< 40	< 40
ENSG00000129226	LOFTEE-HC;SpliceAI-0.8;AlphaMissense-0.564	0.01	0.846244	0.724312	1	-0.0402072	0.113997	85	< 40	85	< 40	< 40
ENSG00000129235	AlphaMissense-0.564	0.0001	0.837421	0.746043	1	-0.0402497	0.124281	65	< 40	65	< 40	< 40
ENSG00000129235	AlphaMissense-0.564	0.001	0.837421	0.746043	1	-0.0402497	0.124281	65	< 40	65	< 40	< 40
ENSG00000129235	AlphaMissense-0.564	0.01	0.837421	0.746043	1	-0.0402497	0.124281	65	< 40	65	< 40	< 40
ENSG00000129235	LOFTEE-HC;SpliceAI-0.8	0.0001	0.83572	0.83572	0.83572	-0.0401641	0.193681	< 40	< 40	< 40	< 40	< 40
ENSG00000129235	LOFTEE-HC;SpliceAI-0.8	0.001	0.83572	0.83572	0.83572	-0.0401641	0.193681	< 40	< 40	< 40	< 40	< 40
ENSG00000129235	LOFTEE-HC;SpliceAI-0.8	0.01	0.83572	0.83572	0.83572	-0.0401641	0.193681	< 40	< 40	< 40	< 40	< 40
ENSG00000129235	LOFTEE-HC;SpliceAI-0.8;AlphaMissense-0.564	0.0001	0.796738	0.700465	0.871697	-0.0403302	0.104837	96	< 40	96	< 40	< 40
ENSG00000129235	LOFTEE-HC;SpliceAI-0.8;AlphaMissense-0.564	0.001	0.796738	0.700465	0.871697	-0.0403302	0.104837	96	< 40	96	< 40	< 40
ENSG00000129235	LOFTEE-HC;SpliceAI-0.8;AlphaMissense-0.564	0.01	0.796738	0.700465	0.871697	-0.0403302	0.104837	96	< 40	96	< 40	< 40
ENSG00000129244	AlphaMissense-0.564	0.0001	0.753991	0.610569	1	-0.0403717	0.079275	166	< 40	166	< 40	44
ENSG00000129244	AlphaMissense-0.564	0.001	0.62689	0.45339	0.956336	-0.040488	0.0540002	392	< 40	392	< 40	44
ENSG00000129244	AlphaMissense-0.564	0.01	0.62689	0.45339	0.956336	-0.040488	0.0540002	392	< 40	392	< 40	44
ENSG00000129244	LOFTEE-HC;SpliceAI-0.8	0.0001	0.929441	0.929441	0.929441	-0.0400767	0.452597	< 40	< 40	< 40	< 40	< 40
ENSG00000129244	LOFTEE-HC;SpliceAI-0.8	0.001	0.929441	0.929441	0.929441	-0.0400767	0.452597	< 40	< 40	< 40	< 40	< 40
ENSG00000129244	LOFTEE-HC;SpliceAI-0.8	0.01	0.929441	0.929441	0.929441	-0.0400767	0.452597	< 40	< 40	< 40	< 40	< 40
ENSG00000129244	LOFTEE-HC;SpliceAI-0.8;AlphaMissense-0.564	0.0001	0.748499	0.605204	1	-0.0403896	0.0781332	173	< 40	173	< 40	51
ENSG00000129244	LOFTEE-HC;SpliceAI-0.8;AlphaMissense-0.564	0.001	0.622587	0.450243	0.954434	-0.0404949	0.053635	399	< 40	399	< 40	51
ENSG00000129244	LOFTEE-HC;SpliceAI-0.8;AlphaMissense-0.564	0.01	0.622587	0.450243	0.954434	-0.0404949	0.053635	399	< 40	399	< 40	51
ENSG00000129245	AlphaMissense-0.564	0.0001	0.699593	0.562207	0.800736	-0.0405336	0.0699378	215	< 40	215	< 40	78
ENSG00000129245	AlphaMissense-0.564	0.001	0.699593	0.562207	0.800736	-0.0405336	0.0699378	215	< 40	215	< 40	78
ENSG00000129245	AlphaMissense-0.564	0.01	0.699593	0.562207	0.800736	-0.0405336	0.0699378	215	< 40	215	< 40	78
ENSG00000129245	LOFTEE-HC;SpliceAI-0.8	0.0001	0.913521	0.913521	0.913521	-0.040103	0.369278	< 40	< 40	< 40	< 40	< 40
ENSG00000129245	LOFTEE-HC;SpliceAI-0.8	0.001	0.913521	0.913521	0.913521	-0.040103	0.369278	< 40	< 40	< 40	< 40	< 40
ENSG00000129245	LOFTEE-HC;SpliceAI-0.8	0.01	0.913521	0.913521	0.913521	-0.040103	0.369278	< 40	< 40	< 40	< 40	< 40
ENSG00000129245	LOFTEE-HC;SpliceAI-0.8;AlphaMissense-0.564	0.0001	0.692236	0.555398	0.784294	-0.0405604	0.0687825	224	< 40	224	< 40	86
ENSG00000129245	LOFTEE-HC;SpliceAI-0.8;AlphaMissense-0.564	0.001	0.692236	0.555398	0.784294	-0.0405604	0.0687825	224	< 40	224	< 40	86
ENSG00000129245	LOFTEE-HC;SpliceAI-0.8;AlphaMissense-0.564	0.01	0.692236	0.555398	0.784294	-0.0405604	0.0687825	224	< 40	224	< 40	86
ENSG00000129250	AlphaMissense-0.564	0.0001	0.130098	0.186847	0.0914179	0.0613141	0.0464514	502	< 40	500	< 40	163
ENSG00000129250	AlphaMissense-0.564	0.001	0.157425	0.262109	0.103613	0.0486333	0.0433677	570	< 40	568	< 40	163
ENSG00000129250	AlphaMissense-0.564	0.01	0.107941	0.423443	0.0736481	-0.0185573	0.0231832	2419	< 40	2417	< 40	163
ENSG00000129250	LOFTEE-HC;SpliceAI-0.8	0.0001	0.745576	0.745576	0.745576	-0.0402875	0.124161	67	< 40	67	< 40	45
ENSG00000129250	LOFTEE-HC;SpliceAI-0.8	0.001	0.404769	0.369538	0.298871	0.0562594	0.0626959	276	< 40	275	< 40	45
ENSG00000129250	LOFTEE-HC;SpliceAI-0.8	0.01	0.404769	0.369538	0.298871	0.0562594	0.0626959	276	< 40	275	< 40	45
ENSG00000129250	LOFTEE-HC;SpliceAI-0.8;AlphaMissense-0.564	0.0001	0.217811	0.257437	0.153628	0.0496087	0.0438058	569	< 40	567	< 40	208
ENSG00000129250	LOFTEE-HC;SpliceAI-0.8;AlphaMissense-0.564	0.001	0.22535	0.150996	0.170531	0.0514241	0.0358101	846	< 40	843	< 40	208
ENSG00000129250	LOFTEE-HC;SpliceAI-0.8;AlphaMissense-0.564	0.01	0.124126	0.655547	0.0808032	-0.00967119	0.0216809	2695	< 40	2692	< 40	208
ENSG00000129255	AlphaMissense-0.564	0.0001	0.830233	0.713604	1	-0.0402361	0.109629	95	< 40	95	< 40	< 40
ENSG00000129255	AlphaMissense-0.564	0.001	0.830233	0.713604	1	-0.0402361	0.109629	95	< 40	95	< 40	< 40
ENSG00000129255	AlphaMissense-0.564	0.01	0.830233	0.713604	1	-0.0402361	0.109629	95	< 40	95	< 40	< 40
ENSG00000129255	LOFTEE-HC;SpliceAI-0.8	0.0001	0.845476	0.756156	1	-0.0402268	0.129542	71	< 40	71	< 40	< 40
ENSG00000129255	LOFTEE-HC;SpliceAI-0.8	0.001	0.845476	0.756156	1	-0.0402268	0.129542	71	< 40	71	< 40	< 40
ENSG00000129255	LOFTEE-HC;SpliceAI-0.8	0.01	0.845476	0.756156	1	-0.0402268	0.129542	71	< 40	71	< 40	< 40
ENSG00000129255	LOFTEE-HC;SpliceAI-0.8;AlphaMissense-0.564	0.0001	0.762728	0.630372	1	-0.0403751	0.0839045	166	< 40	166	< 40	51
ENSG00000129255	LOFTEE-HC;SpliceAI-0.8;AlphaMissense-0.564	0.001	0.762728	0.630372	1	-0.0403751	0.0839045	166	< 40	166	< 40	51
ENSG00000129255	LOFTEE-HC;SpliceAI-0.8;AlphaMissense-0.564	0.01	0.762728	0.630372	1	-0.0403751	0.0839045	166	< 40	166	< 40	51
ENSG00000129646	LOFTEE-HC;SpliceAI-0.8	0.0001	0.669964	0.517216	0.779816	-0.0406283	0.0627325	264	< 40	264	< 40	91
ENSG00000129646	LOFTEE-HC;SpliceAI-0.8	0.001	0.584335	0.415228	0.929372	-0.0405391	0.0497579	430	< 40	430	< 40	91
ENSG00000129646	LOFTEE-HC;SpliceAI-0.8	0.01	0.584335	0.415228	0.929372	-0.0405391	0.0497579	430	< 40	430	< 40	91
ENSG00000129646	LOFTEE-HC;SpliceAI-0.8;AlphaMissense-0.564	0.0001	0.669964	0.517216	0.779816	-0.0406283	0.0627325	264	< 40	264	< 40	91
ENSG00000129646	LOFTEE-HC;SpliceAI-0.8;AlphaMissense-0.564	0.001	0.584335	0.415228	0.929372	-0.0405391	0.0497579	430	< 40	430	< 40	91
ENSG00000129646	LOFTEE-HC;SpliceAI-0.8;AlphaMissense-0.564	0.01	0.584335	0.415228	0.929372	-0.0405391	0.0497579	430	< 40	430	< 40	91
ENSG00000129654	AlphaMissense-0.564	0.0001	0.811209	0.692533	1	-0.0402913	0.101895	108	< 40	108	< 40	43
ENSG00000129654	AlphaMissense-0.564	0.001	0.77456	0.625404	0.972198	-0.0402753	0.0824965	162	< 40	162	< 40	43
ENSG00000129654	AlphaMissense-0.564	0.01	0.77456	0.625404	0.972198	-0.0402753	0.0824965	162	< 40	162	< 40	43
ENSG00000129654	LOFTEE-HC;SpliceAI-0.8	0.0001	0.969765	0.969765	0.969765	-0.0400642	1.05701	< 40	< 40	< 40	< 40	< 40
ENSG00000129654	LOFTEE-HC;SpliceAI-0.8	0.001	0.969765	0.969765	0.969765	-0.0400642	1.05701	< 40	< 40	< 40	< 40	< 40
ENSG00000129654	LOFTEE-HC;SpliceAI-0.8	0.01	0.969765	0.969765	0.969765	-0.0400642	1.05701	< 40	< 40	< 40	< 40	< 40
ENSG00000129654	LOFTEE-HC;SpliceAI-0.8;AlphaMissense-0.564	0.0001	0.809962	0.691189	1	-0.0402952	0.101437	109	< 40	109	< 40	44
ENSG00000129654	LOFTEE-HC;SpliceAI-0.8;AlphaMissense-0.564	0.001	0.773518	0.624358	0.971579	-0.0402779	0.082253	163	< 40	163	< 40	44
ENSG00000129654	LOFTEE-HC;SpliceAI-0.8;AlphaMissense-0.564	0.01	0.773518	0.624358	0.971579	-0.0402779	0.082253	163	< 40	163	< 40	44
ENSG00000129657	AlphaMissense-0.564	0.0001	0.705719	0.522895	0.96377	-0.0404198	0.0632657	263	< 40	263	< 40	84
ENSG00000129657	AlphaMissense-0.564	0.001	0.675512	0.48331	0.983918	-0.0403905	0.0576194	312	< 40	312	< 40	84
ENSG00000129657	AlphaMissense-0.564	0.01	0.675512	0.48331	0.983918	-0.0403905	0.0576194	312	< 40	312	< 40	84
ENSG00000129657	LOFTEE-HC;SpliceAI-0.8	0.0001	0.765389	0.765389	0.765389	-0.0402604	0.134915	62	< 40	62	< 40	< 40
ENSG00000129657	LOFTEE-HC;SpliceAI-0.8	0.001	0.765389	0.765389	0.765389	-0.0402604	0.134915	62	< 40	62	< 40	< 40
ENSG00000129657	LOFTEE-HC;SpliceAI-0.8	0.01	0.765389	0.765389	0.765389	-0.0402604	0.134915	62	< 40	62	< 40	< 40
ENSG00000129657	LOFTEE-HC;SpliceAI-0.8;AlphaMissense-0.564	0.0001	0.656456	0.483025	0.889758	-0.0405705	0.0578384	321	< 40	321	< 40	121
ENSG00000129657	LOFTEE-HC;SpliceAI-0.8;AlphaMissense-0.564	0.001	0.631086	0.44817	0.943427	-0.0405233	0.0534277	370	< 40	370	< 40	121
ENSG00000129657	LOFTEE-HC;SpliceAI-0.8;AlphaMissense-0.564	0.01	0.631086	0.44817	0.943427	-0.0405233	0.0534277	370	< 40	370	< 40	121
ENSG00000129667	AlphaMissense-0.564	0.0001	0.959054	0.959054	0.959054	-0.0401076	0.781208	< 40	< 40	< 40	< 40	< 40
ENSG00000129667	AlphaMissense-0.564	0.001	0.959054	0.959054	0.959054	-0.0401076	0.781208	< 40	< 40	< 40	< 40	< 40
ENSG00000129667	AlphaMissense-0.564	0.01	0.959054	0.959054	0.959054	-0.0401076	0.781208	< 40	< 40	< 40	< 40	< 40
ENSG00000129667	LOFTEE-HC;SpliceAI-0.8	0.0001	1	0.772206	1	-0.0401866	0.138818	56	< 40	56	< 40	< 40
ENSG00000129667	LOFTEE-HC;SpliceAI-0.8	0.001	1	0.772206	1	-0.0401866	0.138818	56	< 40	56	< 40	< 40
ENSG00000129667	LOFTEE-HC;SpliceAI-0.8	0.01	1	0.772206	1	-0.0401866	0.138818	56	< 40	56	< 40	< 40
ENSG00000129667	LOFTEE-HC;SpliceAI-0.8;AlphaMissense-0.564	0.0001	0.860545	0.76874	1	-0.0401904	0.136691	57	< 40	57	< 40	< 40
ENSG00000129667	LOFTEE-HC;SpliceAI-0.8;AlphaMissense-0.564	0.001	0.860545	0.76874	1	-0.0401904	0.136691	57	< 40	57	< 40	< 40
ENSG00000129667	LOFTEE-HC;SpliceAI-0.8;AlphaMissense-0.564	0.01	0.860545	0.76874	1	-0.0401904	0.136691	57	< 40	57	< 40	< 40
ENSG00000129673	AlphaMissense-0.564	0.0001	0.848104	0.848104	0.848104	-0.0401702	0.209723	< 40	< 40	< 40	< 40	< 40
ENSG00000129673	AlphaMissense-0.564	0.001	0.848104	0.848104	0.848104	-0.0401702	0.209723	< 40	< 40	< 40	< 40	< 40
ENSG00000129673	AlphaMissense-0.564	0.01	0.848104	0.848104	0.848104	-0.0401702	0.209723	< 40	< 40	< 40	< 40	< 40
ENSG00000129673	LOFTEE-HC;SpliceAI-0.8	0.0001	0.884242	0.884242	0.884242	-0.0401082	0.275481	< 40	< 40	< 40	< 40	< 40
ENSG00000129673	LOFTEE-HC;SpliceAI-0.8	0.001	0.884242	0.884242	0.884242	-0.0401082	0.275481	< 40	< 40	< 40	< 40	< 40
ENSG00000129673	LOFTEE-HC;SpliceAI-0.8	0.01	0.884242	0.884242	0.884242	-0.0401082	0.275481	< 40	< 40	< 40	< 40	< 40
ENSG00000129673	LOFTEE-HC;SpliceAI-0.8;AlphaMissense-0.564	0.0001	0.809858	0.809858	0.809858	-0.0402049	0.167096	< 40	< 40	< 40	< 40	< 40
ENSG00000129673	LOFTEE-HC;SpliceAI-0.8;AlphaMissense-0.564	0.001	0.809858	0.809858	0.809858	-0.0402049	0.167096	< 40	< 40	< 40	< 40	< 40
ENSG00000129673	LOFTEE-HC;SpliceAI-0.8;AlphaMissense-0.564	0.01	0.809858	0.809858	0.809858	-0.0402049	0.167096	< 40	< 40	< 40	< 40	< 40
ENSG00000130935	AlphaMissense-0.564	0.0001	0.809865	0.691167	1	-0.040297	0.101434	99	< 40	99	< 40	41
ENSG00000130935	AlphaMissense-0.564	0.001	0.717587	0.561509	0.994202	-0.0403931	0.0695712	214	< 40	214	< 40	41
ENSG00000130935	AlphaMissense-0.564	0.01	0.72576	0.588361	0.940197	-0.0175658	0.0324564	1126	< 40	1125	< 40	41
ENSG00000130935	LOFTEE-HC;SpliceAI-0.8	0.0001	0.811085	0.704483	1	-0.0402861	0.106218	94	< 40	94	< 40	54
ENSG00000130935	LOFTEE-HC;SpliceAI-0.8	0.001	0.811085	0.704483	1	-0.0402861	0.106218	94	< 40	94	< 40	54
ENSG00000130935	LOFTEE-HC;SpliceAI-0.8	0.01	0.811085	0.704483	1	-0.0402861	0.106218	94	< 40	94	< 40	54
ENSG00000130935	LOFTEE-HC;SpliceAI-0.8;AlphaMissense-0.564	0.0001	0.725197	0.582491	1	-0.0404646	0.0736056	193	< 40	193	< 40	95
ENSG00000130935	LOFTEE-HC;SpliceAI-0.8;AlphaMissense-0.564	0.001	0.643264	0.487702	0.922211	-0.0404699	0.0583165	308	< 40	308	< 40	95
ENSG00000130935	LOFTEE-HC;SpliceAI-0.8;AlphaMissense-0.564	0.01	0.689254	0.529681	0.949752	-0.0195111	0.0310442	1220	< 40	1219	< 40	95
ENSG00000131094	AlphaMissense-0.564	0.0001	0.0996678	0.129743	0.0696008	0.119645	0.0789675	145	< 40	144	< 40	55
ENSG00000131094	AlphaMissense-0.564	0.001	0.0996678	0.129743	0.0696008	0.119645	0.0789675	145	< 40	144	< 40	55
ENSG00000131094	AlphaMissense-0.564	0.01	0.0996678	0.129743	0.0696008	0.119645	0.0789675	145	< 40	144	< 40	55
ENSG00000131094	LOFTEE-HC;SpliceAI-0.8	0.0001	0.819819	0.819819	0.819819	-0.0401847	0.17642	< 40	< 40	< 40	< 40	< 40
ENSG00000131094	LOFTEE-HC;SpliceAI-0.8	0.001	0.819819	0.819819	0.819819	-0.0401847	0.17642	< 40	< 40	< 40	< 40	< 40
ENSG00000131094	LOFTEE-HC;SpliceAI-0.8	0.01	0.819819	0.819819	0.819819	-0.0401847	0.17642	< 40	< 40	< 40	< 40	< 40
ENSG00000131094	LOFTEE-HC;SpliceAI-0.8;AlphaMissense-0.564	0.0001	0.14784	0.168112	0.102821	0.105905	0.0768379	172	< 40	171	< 40	73
ENSG00000131094	LOFTEE-HC;SpliceAI-0.8;AlphaMissense-0.564	0.001	0.14784	0.168112	0.102821	0.105905	0.0768379	172	< 40	171	< 40	73
ENSG00000131094	LOFTEE-HC;SpliceAI-0.8;AlphaMissense-0.564	0.01	0.14784	0.168112	0.102821	0.105905	0.0768379	172	< 40	171	< 40	73
ENSG00000131095	AlphaMissense-0.564	0.0001	0.836263	0.707715	1	-0.0402235	0.107284	92	< 40	92	< 40	< 40
ENSG00000131095	AlphaMissense-0.564	0.001	0.819191	0.661837	0.990009	-0.0402142	0.0919439	129	< 40	129	< 40	< 40
ENSG00000131095	AlphaMissense-0.564	0.01	0.819191	0.661837	0.990009	-0.0402142	0.0919439	129	< 40	129	< 40	< 40
ENSG00000131095	LOFTEE-HC;SpliceAI-0.8	0.0001	0.859698	0.759952	1	-0.0401948	0.131552	53	< 40	53	< 40	< 40
ENSG00000131095	LOFTEE-HC;SpliceAI-0.8	0.001	0.859698	0.759952	1	-0.0401948	0.131552	53	< 40	53	< 40	< 40
ENSG00000131095	LOFTEE-HC;SpliceAI-0.8	0.01	0.859698	0.759952	1	-0.0401948	0.131552	53	< 40	53	< 40	< 40
ENSG00000131095	LOFTEE-HC;SpliceAI-0.8;AlphaMissense-0.564	0.0001	0.776163	0.628233	0.956103	-0.0403194	0.0832674	145	< 40	145	< 40	56
ENSG00000131095	LOFTEE-HC;SpliceAI-0.8;AlphaMissense-0.564	0.001	0.771052	0.593279	0.983308	-0.040296	0.075448	182	< 40	182	< 40	56
ENSG00000131095	LOFTEE-HC;SpliceAI-0.8;AlphaMissense-0.564	0.01	0.771052	0.593279	0.983308	-0.040296	0.075448	182	< 40	182	< 40	56
ENSG00000131096	AlphaMissense-0.564	0.0001	0.926107	0.926107	0.926107	-0.0400955	0.432325	< 40	< 40	< 40	< 40	< 40
ENSG00000131096	AlphaMissense-0.564	0.001	0.926107	0.926107	0.926107	-0.0400955	0.432325	< 40	< 40	< 40	< 40	< 40
ENSG00000131096	AlphaMissense-0.564	0.01	0.926107	0.926107	0.926107	-0.0400955	0.432325	< 40	< 40	< 40	< 40	< 40
ENSG00000131096	LOFTEE-HC;SpliceAI-0.8	0.0001	1	0.831934	1	-0.0401205	0.189049	< 40	< 40	< 40	< 40	< 40
ENSG00000131096	LOFTEE-HC;SpliceAI-0.8	0.001	1	0.831934	1	-0.0401205	0.189049	< 40	< 40	< 40	< 40	< 40
ENSG00000131096	LOFTEE-HC;SpliceAI-0.8	0.01	1	0.831934	1	-0.0401205	0.189049	< 40	< 40	< 40	< 40	< 40
ENSG00000131096	LOFTEE-HC;SpliceAI-0.8;AlphaMissense-0.564	0.0001	1	0.816783	1	-0.0401336	0.173226	< 40	< 40	< 40	< 40	< 40
ENSG00000131096	LOFTEE-HC;SpliceAI-0.8;AlphaMissense-0.564	0.001	1	0.816783	1	-0.0401336	0.173226	< 40	< 40	< 40	< 40	< 40
ENSG00000131096	LOFTEE-HC;SpliceAI-0.8;AlphaMissense-0.564	0.01	1	0.816783	1	-0.0401336	0.173226	< 40	< 40	< 40	< 40	< 40
ENSG00000131097	AlphaMissense-0.564	0.0001	0.898788	0.898788	0.898788	-0.0401017	0.315282	< 40	< 40	< 40	< 40	< 40
ENSG00000131097	AlphaMissense-0.564	0.001	0.898788	0.898788	0.898788	-0.0401017	0.315282	< 40	< 40	< 40	< 40	< 40
ENSG00000131097	AlphaMissense-0.564	0.01	0.898788	0.898788	0.898788	-0.0401017	0.315282	< 40	< 40	< 40	< 40	< 40
ENSG00000131097	LOFTEE-HC;SpliceAI-0.8	0.0001	0.841655	0.841655	0.841655	-0.0401663	0.201055	< 40	< 40	< 40	< 40	< 40
ENSG00000131097	LOFTEE-HC;SpliceAI-0.8	0.001	0.841655	0.841655	0.841655	-0.0401663	0.201055	< 40	< 40	< 40	< 40	< 40
ENSG00000131097	LOFTEE-HC;SpliceAI-0.8	0.01	0.841655	0.841655	0.841655	-0.0401663	0.201055	< 40	< 40	< 40	< 40	< 40
ENSG00000131097	LOFTEE-HC;SpliceAI-0.8;AlphaMissense-0.564	0.0001	0.812779	0.812779	0.812779	-0.0401932	0.169704	< 40	< 40	< 40	< 40	< 40
ENSG00000131097	LOFTEE-HC;SpliceAI-0.8;AlphaMissense-0.564	0.001	0.812779	0.812779	0.812779	-0.0401932	0.169704	< 40	< 40	< 40	< 40	< 40
ENSG00000131097	LOFTEE-HC;SpliceAI-0.8;AlphaMissense-0.564	0.01	0.812779	0.812779	0.812779	-0.0401932	0.169704	< 40	< 40	< 40	< 40	< 40
ENSG00000131242	AlphaMissense-0.564	0.0001	0.057589	0.0728141	0.0444411	0.153802	0.0857316	108	< 40	107	< 40	40
ENSG00000131242	AlphaMissense-0.564	0.001	0.418643	0.277811	0.357934	0.0445413	0.0410424	526	< 40	524	< 40	40
ENSG00000131242	AlphaMissense-0.564	0.01	0.418643	0.277811	0.357934	0.0445413	0.0410424	526	< 40	524	< 40	40
ENSG00000131242	LOFTEE-HC;SpliceAI-0.8	0.0001	0.852125	0.735659	0.965335	-0.0402029	0.119082	74	< 40	74	< 40	< 40
ENSG00000131242	LOFTEE-HC;SpliceAI-0.8	0.001	0.852125	0.735659	0.965335	-0.0402029	0.119082	74	< 40	74	< 40	< 40
ENSG00000131242	LOFTEE-HC;SpliceAI-0.8	0.01	0.852125	0.735659	0.965335	-0.0402029	0.119082	74	< 40	74	< 40	< 40
ENSG00000131242	LOFTEE-HC;SpliceAI-0.8;AlphaMissense-0.564	0.0001	0.122125	0.16374	0.0818689	0.107563	0.0772388	182	< 40	181	< 40	65
ENSG00000131242	LOFTEE-HC;SpliceAI-0.8;AlphaMissense-0.564	0.001	0.513453	0.346451	0.447948	0.0376492	0.0399887	600	< 40	598	< 40	65
ENSG00000131242	LOFTEE-HC;SpliceAI-0.8;AlphaMissense-0.564	0.01	0.513453	0.346451	0.447948	0.0376492	0.0399887	600	< 40	598	< 40	65
ENSG00000131462	AlphaMissense-0.564	0.0001	0.0246528	0.0246528	0.0246528	0.221025	0.0983732	50	< 40	49	< 40	< 40
ENSG00000131462	AlphaMissense-0.564	0.001	0.0246528	0.0246528	0.0246528	0.221025	0.0983732	50	< 40	49	< 40	< 40
ENSG00000131462	AlphaMissense-0.564	0.01	0.0246528	0.0246528	0.0246528	0.221025	0.0983732	50	< 40	49	< 40	< 40
ENSG00000131462	LOFTEE-HC;SpliceAI-0.8	0.0001	1	0.799279	0.969025	-0.0401683	0.157969	< 40	< 40	< 40	< 40	< 40
ENSG00000131462	LOFTEE-HC;SpliceAI-0.8	0.001	1	0.799279	0.969025	-0.0401683	0.157969	< 40	< 40	< 40	< 40	< 40
ENSG00000131462	LOFTEE-HC;SpliceAI-0.8	0.01	1	0.799279	0.969025	-0.0401683	0.157969	< 40	< 40	< 40	< 40	< 40
ENSG00000131462	LOFTEE-HC;SpliceAI-0.8;AlphaMissense-0.564	0.0001	0.0525497	0.0640706	0.0419008	0.161757	0.0873566	87	< 40	86	< 40	51
ENSG00000131462	LOFTEE-HC;SpliceAI-0.8;AlphaMissense-0.564	0.001	0.0525497	0.0640706	0.0419008	0.161757	0.0873566	87	< 40	86	< 40	51
ENSG00000131462	LOFTEE-HC;SpliceAI-0.8;AlphaMissense-0.564	0.01	0.0525497	0.0640706	0.0419008	0.161757	0.0873566	87	< 40	86	< 40	51
ENSG00000131467	AlphaMissense-0.564	0.0001	1	0.775284	1	-0.0401825	0.140759	50	< 40	50	< 40	< 40
ENSG00000131467	AlphaMissense-0.564	0.001	1	0.775284	1	-0.0401825	0.140759	50	< 40	50	< 40	< 40
ENSG00000131467	AlphaMissense-0.564	0.01	1	0.775284	1	-0.0401825	0.140759	50	< 40	50	< 40	< 40
ENSG00000131467	LOFTEE-HC;SpliceAI-0.8	0.0001	0.959852	0.959852	0.959852	-0.0400425	0.795442	< 40	< 40	< 40	< 40	< 40
ENSG00000131467	LOFTEE-HC;SpliceAI-0.8	0.001	0.959852	0.959852	0.959852	-0.0400425	0.795442	< 40	< 40	< 40	< 40	< 40
ENSG00000131467	LOFTEE-HC;SpliceAI-0.8	0.01	0.959852	0.959852	0.959852	-0.0400425	0.795442	< 40	< 40	< 40	< 40	< 40
ENSG00000131467	LOFTEE-HC;SpliceAI-0.8;AlphaMissense-0.564	0.0001	1	0.771902	1	-0.0401876	0.138631	53	< 40	53	< 40	< 40
ENSG00000131467	LOFTEE-HC;SpliceAI-0.8;AlphaMissense-0.564	0.001	1	0.771902	1	-0.0401876	0.138631	53	< 40	53	< 40	< 40
ENSG00000131467	LOFTEE-HC;SpliceAI-0.8;AlphaMissense-0.564	0.01	1	0.771902	1	-0.0401876	0.138631	53	< 40	53	< 40	< 40
ENSG00000131469	AlphaMissense-0.564	0.0001	0.7891	0.590161	0.999214	-0.0402234	0.074681	181	< 40	181	< 40	< 40
ENSG00000131469	AlphaMissense-0.564	0.001	0.738384	0.53671	0.999521	-0.0402364	0.065129	250	< 40	250	< 40	< 40
ENSG00000131469	AlphaMissense-0.564	0.01	0.738384	0.53671	0.999521	-0.0402364	0.065129	250	< 40	250	< 40	< 40
ENSG00000131469	LOFTEE-HC;SpliceAI-0.8	0.0001	0.938955	0.938955	0.938955	-0.0401023	0.523642	< 40	< 40	< 40	< 40	< 40
ENSG00000131469	LOFTEE-HC;SpliceAI-0.8	0.001	0.818281	0.739875	0.820245	-0.0403323	0.121476	89	< 40	89	< 40	< 40
ENSG00000131469	LOFTEE-HC;SpliceAI-0.8	0.01	1	0.832481	0.899534	0.00973871	0.0460414	546	< 40	545	< 40	< 40
ENSG00000131469	LOFTEE-HC;SpliceAI-0.8;AlphaMissense-0.564	0.0001	0.785317	0.586391	0.999033	-0.0402319	0.0739458	186	< 40	186	< 40	< 40
ENSG00000131469	LOFTEE-HC;SpliceAI-0.8;AlphaMissense-0.564	0.001	0.683029	0.482845	0.999636	-0.0402644	0.0573784	339	< 40	339	< 40	< 40
ENSG00000131469	LOFTEE-HC;SpliceAI-0.8;AlphaMissense-0.564	0.01	1	0.855391	0.995899	-0.0068905	0.0378091	796	< 40	795	< 40	< 40
ENSG00000131470	AlphaMissense-0.564	0.0001	1	0.76983	0.992873	-0.0401339	0.137164	58	< 40	58	< 40	< 40
ENSG00000131470	AlphaMissense-0.564	0.001	0.553852	0.403143	0.721506	-0.0408495	0.0488617	442	< 40	442	< 40	< 40
ENSG00000131470	AlphaMissense-0.564	0.01	0.553852	0.403143	0.721506	-0.0408495	0.0488617	442	< 40	442	< 40	< 40
ENSG00000131470	LOFTEE-HC;SpliceAI-0.8	0.0001	0.843642	0.739714	1	-0.0402273	0.121082	71	< 40	71	< 40	< 40
ENSG00000131470	LOFTEE-HC;SpliceAI-0.8	0.001	0.843642	0.739714	1	-0.0402273	0.121082	71	< 40	71	< 40	< 40
ENSG00000131470	LOFTEE-HC;SpliceAI-0.8	0.01	0.843642	0.739714	1	-0.0402273	0.121082	71	< 40	71	< 40	< 40
ENSG00000131470	LOFTEE-HC;SpliceAI-0.8;AlphaMissense-0.564	0.0001	0.815857	0.657585	0.988244	-0.0402276	0.0907561	129	< 40	129	< 40	43
ENSG00000131470	LOFTEE-HC;SpliceAI-0.8;AlphaMissense-0.564	0.001	0.534014	0.368057	0.820713	-0.0407726	0.0452969	513	< 40	513	< 40	43
ENSG00000131470	LOFTEE-HC;SpliceAI-0.8;AlphaMissense-0.564	0.01	0.534014	0.368057	0.820713	-0.0407726	0.0452969	513	< 40	513	< 40	43
ENSG00000131471	AlphaMissense-0.564	0.0001	0.812885	0.677187	0.974066	-0.0402617	0.096712	111	< 40	111	< 40	< 40
ENSG00000131471	AlphaMissense-0.564	0.001	0.812885	0.677187	0.974066	-0.0402617	0.096712	111	< 40	111	< 40	< 40
ENSG00000131471	AlphaMissense-0.564	0.01	0.812885	0.677187	0.974066	-0.0402617	0.096712	111	< 40	111	< 40	< 40
ENSG00000131471	LOFTEE-HC;SpliceAI-0.8	0.0001	0.754753	0.571876	0.979466	-0.0403333	0.0713496	195	< 40	195	< 40	42
ENSG00000131471	LOFTEE-HC;SpliceAI-0.8	0.001	0.436745	0.712095	0.280517	0.0169073	0.0458138	437	< 40	436	< 40	42
ENSG00000131471	LOFTEE-HC;SpliceAI-0.8	0.01	0.436745	0.712095	0.280517	0.0169073	0.0458138	437	< 40	436	< 40	42
ENSG00000131471	LOFTEE-HC;SpliceAI-0.8;AlphaMissense-0.564	0.0001	0.671768	0.482234	0.966397	-0.0404781	0.0576026	306	< 40	306	< 40	72
ENSG00000131471	LOFTEE-HC;SpliceAI-0.8;AlphaMissense-0.564	0.001	0.550544	0.875445	0.363657	0.00647649	0.0413184	548	< 40	547	< 40	72
ENSG00000131471	LOFTEE-HC;SpliceAI-0.8;AlphaMissense-0.564	0.01	0.550544	0.875445	0.363657	0.00647649	0.0413184	548	< 40	547	< 40	72
ENSG00000131473	AlphaMissense-0.564	0.0001	0.798762	0.666556	0.684446	0.0218473	0.0507039	417	< 40	416	< 40	175
ENSG00000131473	AlphaMissense-0.564	0.001	0.798762	0.666556	0.684446	0.0218473	0.0507039	417	< 40	416	< 40	175
ENSG00000131473	AlphaMissense-0.564	0.01	1	0.871662	0.921752	0.00507176	0.0313949	1155	< 40	1153	< 40	175
ENSG00000131473	LOFTEE-HC;SpliceAI-0.8	0.0001	0.855515	0.756808	1	-0.0401957	0.1298	68	< 40	68	< 40	< 40
ENSG00000131473	LOFTEE-HC;SpliceAI-0.8	0.001	0.855515	0.756808	1	-0.0401957	0.1298	68	< 40	68	< 40	< 40
ENSG00000131473	LOFTEE-HC;SpliceAI-0.8	0.01	0.855515	0.756808	1	-0.0401957	0.1298	68	< 40	68	< 40	< 40
ENSG00000131473	LOFTEE-HC;SpliceAI-0.8;AlphaMissense-0.564	0.0001	1	0.770302	0.845536	0.0138827	0.0475467	484	< 40	483	< 40	213
ENSG00000131473	LOFTEE-HC;SpliceAI-0.8;AlphaMissense-0.564	0.001	1	0.770302	0.845536	0.0138827	0.0475467	484	< 40	483	< 40	213
ENSG00000131473	LOFTEE-HC;SpliceAI-0.8;AlphaMissense-0.564	0.01	1	0.932703	0.967462	0.00264389	0.0313092	1222	< 40	1220	< 40	213
ENSG00000131475	AlphaMissense-0.564	0.0001	0.846046	0.846046	0.846046	-0.0401617	0.206842	< 40	< 40	< 40	< 40	< 40
ENSG00000131475	AlphaMissense-0.564	0.001	0.846046	0.846046	0.846046	-0.0401617	0.206842	< 40	< 40	< 40	< 40	< 40
ENSG00000131475	AlphaMissense-0.564	0.01	0.846046	0.846046	0.846046	-0.0401617	0.206842	< 40	< 40	< 40	< 40	< 40
ENSG00000131475	LOFTEE-HC;SpliceAI-0.8	0.0001	0.881655	0.881655	0.881655	-0.0401227	0.269512	< 40	< 40	< 40	< 40	< 40
ENSG00000131475	LOFTEE-HC;SpliceAI-0.8	0.001	0.881655	0.881655	0.881655	-0.0401227	0.269512	< 40	< 40	< 40	< 40	< 40
ENSG00000131475	LOFTEE-HC;SpliceAI-0.8	0.01	0.881655	0.881655	0.881655	-0.0401227	0.269512	< 40	< 40	< 40	< 40	< 40
ENSG00000131475	LOFTEE-HC;SpliceAI-0.8;AlphaMissense-0.564	0.0001	0.806697	0.806697	0.806697	-0.0402082	0.164324	41	< 40	41	< 40	< 40
ENSG00000131475	LOFTEE-HC;SpliceAI-0.8;AlphaMissense-0.564	0.001	0.806697	0.806697	0.806697	-0.0402082	0.164324	41	< 40	41	< 40	< 40
ENSG00000131475	LOFTEE-HC;SpliceAI-0.8;AlphaMissense-0.564	0.01	0.806697	0.806697	0.806697	-0.0402082	0.164324	41	< 40	41	< 40	< 40
ENSG00000131477	AlphaMissense-0.564	0.0001	0.836055	0.836055	0.836055	-0.040168	0.194102	< 40	< 40	< 40	< 40	< 40
ENSG00000131477	AlphaMissense-0.564	0.001	0.836055	0.836055	0.836055	-0.040168	0.194102	< 40	< 40	< 40	< 40	< 40
ENSG00000131477	AlphaMissense-0.564	0.01	0.836055	0.836055	0.836055	-0.040168	0.194102	< 40	< 40	< 40	< 40	< 40
ENSG00000131477	LOFTEE-HC;SpliceAI-0.8	0.0001	0.901067	0.901067	0.901067	-0.0401043	0.322605	< 40	< 40	< 40	< 40	< 40
ENSG00000131477	LOFTEE-HC;SpliceAI-0.8	0.001	0.901067	0.901067	0.901067	-0.0401043	0.322605	< 40	< 40	< 40	< 40	< 40
ENSG00000131477	LOFTEE-HC;SpliceAI-0.8	0.01	0.901067	0.901067	0.901067	-0.0401043	0.322605	< 40	< 40	< 40	< 40	< 40
ENSG00000131477	LOFTEE-HC;SpliceAI-0.8;AlphaMissense-0.564	0.0001	0.809229	0.809229	0.809229	-0.0402032	0.166527	42	< 40	42	< 40	< 40
ENSG00000131477	LOFTEE-HC;SpliceAI-0.8;AlphaMissense-0.564	0.001	0.809229	0.809229	0.809229	-0.0402032	0.166527	42	< 40	42	< 40	< 40
ENSG00000131477	LOFTEE-HC;SpliceAI-0.8;AlphaMissense-0.564	0.01	0.809229	0.809229	0.809229	-0.0402032	0.166527	42	< 40	42	< 40	< 40
ENSG00000131480	AlphaMissense-0.564	0.0001	0.0589113	0.217567	0.0355577	0.0825217	0.0669263	179	< 40	178	< 40	< 40
ENSG00000131480	AlphaMissense-0.564	0.001	0.0341224	0.112777	0.0182085	0.0716698	0.0451938	393	< 40	391	< 40	< 40
ENSG00000131480	AlphaMissense-0.564	0.01	0.0341224	0.112777	0.0182085	0.0716698	0.0451938	393	< 40	391	< 40	< 40
ENSG00000131480	LOFTEE-HC;SpliceAI-0.8	0.0001	0.000510453	0.0305842	0.000297517	0.113654	0.0525581	230	< 40	228	< 40	53
ENSG00000131480	LOFTEE-HC;SpliceAI-0.8	0.001	0.000510453	0.0305842	0.000297517	0.113654	0.0525581	230	< 40	228	< 40	53
ENSG00000131480	LOFTEE-HC;SpliceAI-0.8	0.01	0.0814925	0.15364	0.0527009	0.0476739	0.0334134	695	< 40	692	< 40	53
ENSG00000131480	LOFTEE-HC;SpliceAI-0.8;AlphaMissense-0.564	0.0001	0.000871572	0.013417	0.000462557	0.102476	0.0414464	409	< 40	406	< 40	91
ENSG00000131480	LOFTEE-HC;SpliceAI-0.8;AlphaMissense-0.564	0.001	0.000444096	0.00874959	0.000249751	0.0899551	0.0343119	623	< 40	619	< 40	91
ENSG00000131480	LOFTEE-HC;SpliceAI-0.8;AlphaMissense-0.564	0.01	0.0330696	0.0362995	0.0255218	0.0563318	0.0269072	1088	< 40	1083	< 40	91
ENSG00000131482	AlphaMissense-0.564	0.0001	0.821182	0.679669	0.982787	-0.0402361	0.097444	121	< 40	121	< 40	< 40
ENSG00000131482	AlphaMissense-0.564	0.001	0.0711915	0.143139	0.0489799	0.067945	0.0464041	416	< 40	414	< 40	< 40
ENSG00000131482	AlphaMissense-0.564	0.01	0.0711915	0.143139	0.0489799	0.067945	0.0464041	416	< 40	414	< 40	< 40
ENSG00000131482	LOFTEE-HC;SpliceAI-0.8	0.0001	1	0.778843	1	-0.0401843	0.143093	57	< 40	57	< 40	< 40
ENSG00000131482	LOFTEE-HC;SpliceAI-0.8	0.001	0.149286	0.233776	0.0943243	0.0817053	0.0686201	204	< 40	203	< 40	< 40
ENSG00000131482	LOFTEE-HC;SpliceAI-0.8	0.01	0.149286	0.233776	0.0943243	0.0817053	0.0686201	204	< 40	203	< 40	< 40
ENSG00000131482	LOFTEE-HC;SpliceAI-0.8;AlphaMissense-0.564	0.0001	0.780999	0.61716	0.972593	-0.0403345	0.0806886	178	< 40	178	< 40	56
ENSG00000131482	LOFTEE-HC;SpliceAI-0.8;AlphaMissense-0.564	0.001	0.0530405	0.0602106	0.0347609	0.07236	0.0385047	620	< 40	617	< 40	56
ENSG00000131482	LOFTEE-HC;SpliceAI-0.8;AlphaMissense-0.564	0.01	0.0530405	0.0602106	0.0347609	0.07236	0.0385047	620	< 40	617	< 40	56
ENSG00000131737	LOFTEE-HC;SpliceAI-0.8	0.0001	0.855395	0.754394	1	-0.0402045	0.12851	58	< 40	58	< 40	< 40
ENSG00000131737	LOFTEE-HC;SpliceAI-0.8	0.001	0.642289	0.503409	0.732293	-0.0407519	0.0609024	314	< 40	314	< 40	< 40
ENSG00000131737	LOFTEE-HC;SpliceAI-0.8	0.01	0.642289	0.503409	0.732293	-0.0407519	0.0609024	314	< 40	314	< 40	< 40
ENSG00000131737	LOFTEE-HC;SpliceAI-0.8;AlphaMissense-0.564	0.0001	0.855395	0.754394	1	-0.0402045	0.12851	58	< 40	58	< 40	< 40
ENSG00000131737	LOFTEE-HC;SpliceAI-0.8;AlphaMissense-0.564	0.001	0.642289	0.503409	0.732293	-0.0407519	0.0609024	314	< 40	314	< 40	< 40
ENSG00000131737	LOFTEE-HC;SpliceAI-0.8;AlphaMissense-0.564	0.01	0.642289	0.503409	0.732293	-0.0407519	0.0609024	314	< 40	314	< 40	< 40
ENSG00000131738	AlphaMissense-0.564	0.0001	0.820384	0.703693	1	-0.0402579	0.105847	101	< 40	101	< 40	< 40
ENSG00000131738	AlphaMissense-0.564	0.001	0.820384	0.703693	1	-0.0402579	0.105847	101	< 40	101	< 40	< 40
ENSG00000131738	AlphaMissense-0.564	0.01	0.696555	0.586892	0.740408	-0.017852	0.0328557	1131	< 40	1130	< 40	< 40
ENSG00000131738	LOFTEE-HC;SpliceAI-0.8	0.0001	0.86726	0.7015	0.999157	-0.0401838	0.104837	89	< 40	89	< 40	< 40
ENSG00000131738	LOFTEE-HC;SpliceAI-0.8	0.001	0.829182	0.646241	0.999497	-0.0401968	0.0875765	136	< 40	136	< 40	< 40
ENSG00000131738	LOFTEE-HC;SpliceAI-0.8	0.01	0.829182	0.646241	0.999497	-0.0401968	0.0875765	136	< 40	136	< 40	< 40
ENSG00000131738	LOFTEE-HC;SpliceAI-0.8;AlphaMissense-0.564	0.0001	0.774087	0.588777	0.995017	-0.0403013	0.074548	190	< 40	190	< 40	48
ENSG00000131738	LOFTEE-HC;SpliceAI-0.8;AlphaMissense-0.564	0.001	0.748537	0.550696	0.998128	-0.040288	0.0675161	237	< 40	237	< 40	48
ENSG00000131738	LOFTEE-HC;SpliceAI-0.8;AlphaMissense-0.564	0.01	0.648521	0.502735	0.883675	-0.0206073	0.0307483	1267	< 40	1266	< 40	48
ENSG00000131746	AlphaMissense-0.564	0.0001	0.768226	0.621867	0.949591	-0.0403355	0.0817823	169	< 40	169	< 40	45
ENSG00000131746	AlphaMissense-0.564	0.001	0.565737	0.401614	0.866577	-0.0407821	0.048623	523	< 40	523	< 40	45
ENSG00000131746	AlphaMissense-0.564	0.01	0.565737	0.401614	0.866577	-0.0407821	0.048623	523	< 40	523	< 40	45
ENSG00000131746	LOFTEE-HC;SpliceAI-0.8	0.0001	0.732258	0.732258	0.732258	-0.0403298	0.117881	74	< 40	74	< 40	< 40
ENSG00000131746	LOFTEE-HC;SpliceAI-0.8	0.001	0.800121	0.67788	1	-0.0402854	0.0969897	111	< 40	111	< 40	< 40
ENSG00000131746	LOFTEE-HC;SpliceAI-0.8	0.01	0.800121	0.67788	1	-0.0402854	0.0969897	111	< 40	111	< 40	< 40
ENSG00000131746	LOFTEE-HC;SpliceAI-0.8;AlphaMissense-0.564	0.0001	0.690716	0.548152	0.820269	-0.0405584	0.0675376	243	< 40	243	< 40	83
ENSG00000131746	LOFTEE-HC;SpliceAI-0.8;AlphaMissense-0.564	0.001	0.498914	0.348911	0.885022	-0.0407773	0.0435328	634	< 40	634	< 40	83
ENSG00000131746	LOFTEE-HC;SpliceAI-0.8;AlphaMissense-0.564	0.01	0.498914	0.348911	0.885022	-0.0407773	0.0435328	634	< 40	634	< 40	83
ENSG00000131747	AlphaMissense-0.564	0.0001	0.692376	0.503086	0.973413	-0.0404286	0.0603734	295	< 40	295	< 40	92
ENSG00000131747	AlphaMissense-0.564	0.001	0.55455	0.391358	0.956255	-0.0406339	0.0474054	426	< 40	426	< 40	92
ENSG00000131747	AlphaMissense-0.564	0.01	0.327213	0.210738	0.66984	-0.0411698	0.0328954	962	< 40	962	< 40	92
ENSG00000131747	LOFTEE-HC;SpliceAI-0.8	0.0001	0.794382	0.699613	0.847505	-0.0403285	0.104521	96	< 40	96	< 40	51
ENSG00000131747	LOFTEE-HC;SpliceAI-0.8	0.001	0.794382	0.699613	0.847505	-0.0403285	0.104521	96	< 40	96	< 40	51
ENSG00000131747	LOFTEE-HC;SpliceAI-0.8	0.01	0.794382	0.699613	0.847505	-0.0403285	0.104521	96	< 40	96	< 40	51
ENSG00000131747	LOFTEE-HC;SpliceAI-0.8;AlphaMissense-0.564	0.0001	0.616237	0.439514	0.890761	-0.0406349	0.0525669	390	< 40	390	< 40	143
ENSG00000131747	LOFTEE-HC;SpliceAI-0.8;AlphaMissense-0.564	0.001	0.498128	0.34712	0.910077	-0.0407407	0.0433324	521	< 40	521	< 40	143
ENSG00000131747	LOFTEE-HC;SpliceAI-0.8;AlphaMissense-0.564	0.01	0.297031	0.190491	0.676285	-0.0411796	0.0314558	1057	< 40	1057	< 40	143
ENSG00000131748	AlphaMissense-0.564	0.0001	0.721304	0.592026	0.796323	-0.0405174	0.075606	198	< 40	198	< 40	73
ENSG00000131748	AlphaMissense-0.564	0.001	0.582883	0.418856	0.942144	-0.0405145	0.0501164	406	< 40	406	< 40	73
ENSG00000131748	AlphaMissense-0.564	0.01	0.582883	0.418856	0.942144	-0.0405145	0.0501164	406	< 40	406	< 40	73
ENSG00000131748	LOFTEE-HC;SpliceAI-0.8	0.0001	0.766443	0.766443	0.766443	-0.0402603	0.135543	60	< 40	60	< 40	< 40
ENSG00000131748	LOFTEE-HC;SpliceAI-0.8	0.001	0.821812	0.698637	0.94721	-0.0402382	0.103932	105	< 40	105	< 40	< 40
ENSG00000131748	LOFTEE-HC;SpliceAI-0.8	0.01	0.821812	0.698637	0.94721	-0.0402382	0.103932	105	< 40	105	< 40	< 40
ENSG00000131748	LOFTEE-HC;SpliceAI-0.8;AlphaMissense-0.564	0.0001	0.665138	0.539923	0.661585	-0.0407014	0.0664047	258	< 40	258	< 40	100
ENSG00000131748	LOFTEE-HC;SpliceAI-0.8;AlphaMissense-0.564	0.001	0.530727	0.369715	0.939831	-0.0405761	0.0452349	511	< 40	511	< 40	100
ENSG00000131748	LOFTEE-HC;SpliceAI-0.8;AlphaMissense-0.564	0.01	0.530727	0.369715	0.939831	-0.0405761	0.0452349	511	< 40	511	< 40	100
ENSG00000131759	AlphaMissense-0.564	0.0001	0.709655	0.709655	0.709655	-0.0403669	0.10842	91	< 40	91	< 40	49
ENSG00000131759	AlphaMissense-0.564	0.001	0.639224	0.47562	0.910509	-0.0404615	0.0567192	335	< 40	335	< 40	49
ENSG00000131759	AlphaMissense-0.564	0.01	0.639224	0.47562	0.910509	-0.0404615	0.0567192	335	< 40	335	< 40	49
ENSG00000131759	LOFTEE-HC;SpliceAI-0.8	0.0001	0.892579	0.892579	0.892579	-0.0401025	0.296965	< 40	< 40	< 40	< 40	< 40
ENSG00000131759	LOFTEE-HC;SpliceAI-0.8	0.001	0.892579	0.892579	0.892579	-0.0401025	0.296965	< 40	< 40	< 40	< 40	< 40
ENSG00000131759	LOFTEE-HC;SpliceAI-0.8	0.01	0.892579	0.892579	0.892579	-0.0401025	0.296965	< 40	< 40	< 40	< 40	< 40
ENSG00000131759	LOFTEE-HC;SpliceAI-0.8;AlphaMissense-0.564	0.0001	0.692051	0.692051	0.692051	-0.040415	0.102039	108	< 40	108	< 40	55
ENSG00000131759	LOFTEE-HC;SpliceAI-0.8;AlphaMissense-0.564	0.001	0.630704	0.467787	0.908303	-0.0404727	0.055741	352	< 40	352	< 40	55
ENSG00000131759	LOFTEE-HC;SpliceAI-0.8;AlphaMissense-0.564	0.01	0.630704	0.467787	0.908303	-0.0404727	0.055741	352	< 40	352	< 40	55
ENSG00000131771	AlphaMissense-0.564	0.0001	0.831031	0.679621	0.979967	-0.0402228	0.0973964	111	< 40	111	< 40	< 40
ENSG00000131771	AlphaMissense-0.564	0.001	0.831031	0.679621	0.979967	-0.0402228	0.0973964	111	< 40	111	< 40	< 40
ENSG00000131771	AlphaMissense-0.564	0.01	0.831031	0.679621	0.979967	-0.0402228	0.0973964	111	< 40	111	< 40	< 40
ENSG00000131771	LOFTEE-HC;SpliceAI-0.8	0.0001	0.831955	0.831955	0.831955	-0.0401881	0.189393	< 40	< 40	< 40	< 40	< 40
ENSG00000131771	LOFTEE-HC;SpliceAI-0.8	0.001	0.831955	0.831955	0.831955	-0.0401881	0.189393	< 40	< 40	< 40	< 40	< 40
ENSG00000131771	LOFTEE-HC;SpliceAI-0.8	0.01	0.831955	0.831955	0.831955	-0.0401881	0.189393	< 40	< 40	< 40	< 40	< 40
ENSG00000131771	LOFTEE-HC;SpliceAI-0.8;AlphaMissense-0.564	0.0001	0.795304	0.642365	1	-0.0402822	0.0867412	143	< 40	143	< 40	< 40
ENSG00000131771	LOFTEE-HC;SpliceAI-0.8;AlphaMissense-0.564	0.001	0.795304	0.642365	1	-0.0402822	0.0867412	143	< 40	143	< 40	< 40
ENSG00000131771	LOFTEE-HC;SpliceAI-0.8;AlphaMissense-0.564	0.01	0.795304	0.642365	1	-0.0402822	0.0867412	143	< 40	143	< 40	< 40
ENSG00000131899	AlphaMissense-0.564	0.0001	1	0.784708	0.867261	0.012873	0.0471211	527	< 40	526	< 40	154
ENSG00000131899	AlphaMissense-0.564	0.001	1	0.909006	0.954807	-0.0044933	0.0393139	733	< 40	732	< 40	154
ENSG00000131899	AlphaMissense-0.564	0.01	1	0.909006	0.954807	-0.0044933	0.0393139	733	< 40	732	< 40	154
ENSG00000131899	LOFTEE-HC;SpliceAI-0.8	0.0001	0.824238	0.694219	1	-0.0402448	0.102369	106	< 40	106	< 40	< 40
ENSG00000131899	LOFTEE-HC;SpliceAI-0.8	0.001	0.824238	0.694219	1	-0.0402448	0.102369	106	< 40	106	< 40	< 40
ENSG00000131899	LOFTEE-HC;SpliceAI-0.8	0.01	0.824238	0.694219	1	-0.0402448	0.102369	106	< 40	106	< 40	< 40
ENSG00000131899	LOFTEE-HC;SpliceAI-0.8;AlphaMissense-0.564	0.0001	1	0.933922	0.989654	0.00365758	0.0441141	633	< 40	632	< 40	189
ENSG00000131899	LOFTEE-HC;SpliceAI-0.8;AlphaMissense-0.564	0.001	1	0.804291	0.994756	-0.00903151	0.0364471	839	< 40	838	< 40	189
ENSG00000131899	LOFTEE-HC;SpliceAI-0.8;AlphaMissense-0.564	0.01	1	0.804291	0.994756	-0.00903151	0.0364471	839	< 40	838	< 40	189
ENSG00000132141	AlphaMissense-0.564	0.0001	0.681243	0.577971	0.649777	-0.0406223	0.0730155	193	< 40	193	< 40	73
ENSG00000132141	AlphaMissense-0.564	0.001	0.681243	0.577971	0.649777	-0.0406223	0.0730155	193	< 40	193	< 40	73
ENSG00000132141	AlphaMissense-0.564	0.01	0.681243	0.577971	0.649777	-0.0406223	0.0730155	193	< 40	193	< 40	73
ENSG00000132141	LOFTEE-HC;SpliceAI-0.8	0.0001	0.785894	0.651479	1	-0.0403118	0.0892431	120	< 40	120	< 40	< 40
ENSG00000132141	LOFTEE-HC;SpliceAI-0.8	0.001	0.745374	0.584574	0.969872	-0.0402964	0.0737064	177	< 40	177	< 40	< 40
ENSG00000132141	LOFTEE-HC;SpliceAI-0.8	0.01	1	0.771314	0.993167	-0.00720061	0.0247736	2331	< 40	2328	< 40	< 40
ENSG00000132141	LOFTEE-HC;SpliceAI-0.8;AlphaMissense-0.564	0.0001	0.608075	0.473191	0.645945	-0.0408126	0.0568979	313	< 40	313	< 40	112
ENSG00000132141	LOFTEE-HC;SpliceAI-0.8;AlphaMissense-0.564	0.001	0.592237	0.434928	0.769119	-0.0407251	0.0521591	370	< 40	370	< 40	112
ENSG00000132141	LOFTEE-HC;SpliceAI-0.8;AlphaMissense-0.564	0.01	0.773906	0.650422	0.959519	-0.0106287	0.0234537	2524	< 40	2521	< 40	112
ENSG00000132359	AlphaMissense-0.564	0.0001	0.130442	0.128086	0.106049	0.124135	0.0815771	162	< 40	161	< 40	78
ENSG00000132359	AlphaMissense-0.564	0.001	0.310206	0.380299	0.218208	0.0542513	0.0618358	263	< 40	262	< 40	78
ENSG00000132359	AlphaMissense-0.564	0.01	0.310206	0.380299	0.218208	0.0542513	0.0618358	263	< 40	262	< 40	78
ENSG00000132359	LOFTEE-HC;SpliceAI-0.8	0.0001	0.849398	0.849398	0.849398	-0.0401567	0.211477	< 40	< 40	< 40	< 40	< 40
ENSG00000132359	LOFTEE-HC;SpliceAI-0.8	0.001	0.849398	0.849398	0.849398	-0.0401567	0.211477	< 40	< 40	< 40	< 40	< 40
ENSG00000132359	LOFTEE-HC;SpliceAI-0.8	0.01	0.849398	0.849398	0.849398	-0.0401567	0.211477	< 40	< 40	< 40	< 40	< 40
ENSG00000132359	LOFTEE-HC;SpliceAI-0.8;AlphaMissense-0.564	0.0001	0.188763	0.175958	0.153546	0.103307	0.0763366	188	< 40	187	< 40	94
ENSG00000132359	LOFTEE-HC;SpliceAI-0.8;AlphaMissense-0.564	0.001	0.387548	0.430428	0.278904	0.0468783	0.0594557	289	< 40	288	< 40	94
ENSG00000132359	LOFTEE-HC;SpliceAI-0.8;AlphaMissense-0.564	0.01	0.387548	0.430428	0.278904	0.0468783	0.0594557	289	< 40	288	< 40	94
ENSG00000132361	LOFTEE-HC;SpliceAI-0.8	0.0001	0.753464	0.753464	0.753464	-0.0402637	0.128198	59	< 40	59	< 40	< 40
ENSG00000132361	LOFTEE-HC;SpliceAI-0.8	0.001	0.753464	0.753464	0.753464	-0.0402637	0.128198	59	< 40	59	< 40	< 40
ENSG00000132361	LOFTEE-HC;SpliceAI-0.8	0.01	0.753464	0.753464	0.753464	-0.0402637	0.128198	59	< 40	59	< 40	< 40
ENSG00000132361	LOFTEE-HC;SpliceAI-0.8;AlphaMissense-0.564	0.0001	0.753464	0.753464	0.753464	-0.0402637	0.128198	59	< 40	59	< 40	< 40
ENSG00000132361	LOFTEE-HC;SpliceAI-0.8;AlphaMissense-0.564	0.001	0.753464	0.753464	0.753464	-0.0402637	0.128198	59	< 40	59	< 40	< 40
ENSG00000132361	LOFTEE-HC;SpliceAI-0.8;AlphaMissense-0.564	0.01	0.753464	0.753464	0.753464	-0.0402637	0.128198	59	< 40	59	< 40	< 40
ENSG00000132376	AlphaMissense-0.564	0.0001	0.792432	0.686001	1	-0.0403076	0.0997003	100	< 40	100	< 40	< 40
ENSG00000132376	AlphaMissense-0.564	0.001	0.792432	0.686001	1	-0.0403076	0.0997003	100	< 40	100	< 40	< 40
ENSG00000132376	AlphaMissense-0.564	0.01	0.792432	0.686001	1	-0.0403076	0.0997003	100	< 40	100	< 40	< 40
ENSG00000132376	LOFTEE-HC;SpliceAI-0.8	0.0001	0.026561	0.0362907	0.0218993	0.19462	0.0929568	67	< 40	66	< 40	< 40
ENSG00000132376	LOFTEE-HC;SpliceAI-0.8	0.001	0.026561	0.0362907	0.0218993	0.19462	0.0929568	67	< 40	66	< 40	< 40
ENSG00000132376	LOFTEE-HC;SpliceAI-0.8	0.01	0.026561	0.0362907	0.0218993	0.19462	0.0929568	67	< 40	66	< 40	< 40
ENSG00000132376	LOFTEE-HC;SpliceAI-0.8;AlphaMissense-0.564	0.0001	0.131462	0.146303	0.0941967	0.115063	0.0792057	167	< 40	166	< 40	65
ENSG00000132376	LOFTEE-HC;SpliceAI-0.8;AlphaMissense-0.564	0.001	0.131462	0.146303	0.0941967	0.115063	0.0792057	167	< 40	166	< 40	65
ENSG00000132376	LOFTEE-HC;SpliceAI-0.8;AlphaMissense-0.564	0.01	0.131462	0.146303	0.0941967	0.115063	0.0792057	167	< 40	166	< 40	65
ENSG00000132382	AlphaMissense-0.564	0.0001	0.673802	0.480245	0.978482	-0.040437	0.0572836	319	< 40	319	< 40	91
ENSG00000132382	AlphaMissense-0.564	0.001	0.588611	0.388344	0.997872	-0.0403965	0.0468298	460	< 40	460	< 40	91
ENSG00000132382	AlphaMissense-0.564	0.01	0.571581	0.39641	0.802083	-0.0231448	0.0272918	1483	< 40	1482	< 40	91
ENSG00000132382	LOFTEE-HC;SpliceAI-0.8	0.0001	0.520143	0.441557	0.380269	0.0455933	0.0592454	318	< 40	317	< 40	120
ENSG00000132382	LOFTEE-HC;SpliceAI-0.8	0.001	0.520143	0.441557	0.380269	0.0455933	0.0592454	318	< 40	317	< 40	120
ENSG00000132382	LOFTEE-HC;SpliceAI-0.8	0.01	0.520143	0.441557	0.380269	0.0455933	0.0592454	318	< 40	317	< 40	120
ENSG00000132382	LOFTEE-HC;SpliceAI-0.8;AlphaMissense-0.564	0.0001	1	0.990253	0.993086	0.000991515	0.0811635	637	< 40	636	< 40	211
ENSG00000132382	LOFTEE-HC;SpliceAI-0.8;AlphaMissense-0.564	0.001	1	0.839381	0.999272	-0.00755442	0.0372716	778	< 40	777	< 40	211
ENSG00000132382	LOFTEE-HC;SpliceAI-0.8;AlphaMissense-0.564	0.01	0.828915	0.651939	0.870028	-0.0112162	0.0248657	1801	< 40	1799	< 40	211
ENSG00000132383	AlphaMissense-0.564	0.0001	0.168691	0.161975	0.13282	0.108591	0.0776505	173	< 40	172	< 40	75
ENSG00000132383	AlphaMissense-0.564	0.001	0.636019	0.751724	0.45749	0.0149571	0.0472778	511	< 40	510	< 40	75
ENSG00000132383	AlphaMissense-0.564	0.01	0.636019	0.751724	0.45749	0.0149571	0.0472778	511	< 40	510	< 40	75
ENSG00000132383	LOFTEE-HC;SpliceAI-0.8	0.0001	1	0.770992	1	-0.0401919	0.13808	48	< 40	48	< 40	< 40
ENSG00000132383	LOFTEE-HC;SpliceAI-0.8	0.001	1	0.770992	1	-0.0401919	0.13808	48	< 40	48	< 40	< 40
ENSG00000132383	LOFTEE-HC;SpliceAI-0.8	0.01	1	0.770992	1	-0.0401919	0.13808	48	< 40	48	< 40	< 40
ENSG00000132383	LOFTEE-HC;SpliceAI-0.8;AlphaMissense-0.564	0.0001	0.316196	0.281461	0.233935	0.073135	0.0679036	221	< 40	220	< 40	104
ENSG00000132383	LOFTEE-HC;SpliceAI-0.8;AlphaMissense-0.564	0.001	0.775587	0.839316	0.592968	0.00909304	0.0448446	559	< 40	558	< 40	104
ENSG00000132383	LOFTEE-HC;SpliceAI-0.8;AlphaMissense-0.564	0.01	0.775587	0.839316	0.592968	0.00909304	0.0448446	559	< 40	558	< 40	104
ENSG00000132386	AlphaMissense-0.564	0.0001	0.798472	0.689236	1	-0.040322	0.100832	97	< 40	97	< 40	< 40
ENSG00000132386	AlphaMissense-0.564	0.001	0.798472	0.689236	1	-0.040322	0.100832	97	< 40	97	< 40	< 40
ENSG00000132386	AlphaMissense-0.564	0.01	0.798472	0.689236	1	-0.040322	0.100832	97	< 40	97	< 40	< 40
ENSG00000132386	LOFTEE-HC;SpliceAI-0.8	0.0001	0.757014	0.757014	0.757014	-0.0402798	0.130185	67	< 40	67	< 40	< 40
ENSG00000132386	LOFTEE-HC;SpliceAI-0.8	0.001	0.757014	0.757014	0.757014	-0.0402798	0.130185	67	< 40	67	< 40	< 40
ENSG00000132386	LOFTEE-HC;SpliceAI-0.8	0.01	0.757014	0.757014	0.757014	-0.0402798	0.130185	67	< 40	67	< 40	< 40
ENSG00000132386	LOFTEE-HC;SpliceAI-0.8;AlphaMissense-0.564	0.0001	0.724518	0.612986	0.749443	-0.0405015	0.0800718	164	< 40	164	< 40	62
ENSG00000132386	LOFTEE-HC;SpliceAI-0.8;AlphaMissense-0.564	0.001	0.724518	0.612986	0.749443	-0.0405015	0.0800718	164	< 40	164	< 40	62
ENSG00000132386	LOFTEE-HC;SpliceAI-0.8;AlphaMissense-0.564	0.01	0.724518	0.612986	0.749443	-0.0405015	0.0800718	164	< 40	164	< 40	62
ENSG00000132388	AlphaMissense-0.564	0.0001	0.888488	0.888488	0.888488	-0.0401171	0.286106	< 40	< 40	< 40	< 40	< 40
ENSG00000132388	AlphaMissense-0.564	0.001	0.888488	0.888488	0.888488	-0.0401171	0.286106	< 40	< 40	< 40	< 40	< 40
ENSG00000132388	AlphaMissense-0.564	0.01	0.888488	0.888488	0.888488	-0.0401171	0.286106	< 40	< 40	< 40	< 40	< 40
ENSG00000132388	LOFTEE-HC;SpliceAI-0.8	0.0001	0.925287	0.925287	0.925287	-0.040076	0.427359	< 40	< 40	< 40	< 40	< 40
ENSG00000132388	LOFTEE-HC;SpliceAI-0.8	0.001	0.925287	0.925287	0.925287	-0.040076	0.427359	< 40	< 40	< 40	< 40	< 40
ENSG00000132388	LOFTEE-HC;SpliceAI-0.8	0.01	0.925287	0.925287	0.925287	-0.040076	0.427359	< 40	< 40	< 40	< 40	< 40
ENSG00000132388	LOFTEE-HC;SpliceAI-0.8;AlphaMissense-0.564	0.0001	0.866041	0.866041	0.866041	-0.0401324	0.237908	< 40	< 40	< 40	< 40	< 40
ENSG00000132388	LOFTEE-HC;SpliceAI-0.8;AlphaMissense-0.564	0.001	0.866041	0.866041	0.866041	-0.0401324	0.237908	< 40	< 40	< 40	< 40	< 40
ENSG00000132388	LOFTEE-HC;SpliceAI-0.8;AlphaMissense-0.564	0.01	0.866041	0.866041	0.866041	-0.0401324	0.237908	< 40	< 40	< 40	< 40	< 40
ENSG00000132470	AlphaMissense-0.564	0.0001	1	0.927107	0.999929	-0.00370438	0.0404914	696	< 40	695	< 40	210
ENSG00000132470	AlphaMissense-0.564	0.001	0.737062	0.553396	0.99494	-0.0182098	0.0307246	1168	< 40	1167	< 40	210
ENSG00000132470	AlphaMissense-0.564	0.01	0.737062	0.553396	0.99494	-0.0182098	0.0307246	1168	< 40	1167	< 40	210
ENSG00000132470	LOFTEE-HC;SpliceAI-0.8	0.0001	0.156152	0.410389	0.101349	0.0462928	0.0562346	276	< 40	275	< 40	104
ENSG00000132470	LOFTEE-HC;SpliceAI-0.8	0.001	0.156152	0.410389	0.101349	0.0462928	0.0562346	276	< 40	275	< 40	104
ENSG00000132470	LOFTEE-HC;SpliceAI-0.8	0.01	0.156152	0.410389	0.101349	0.0462928	0.0562346	276	< 40	275	< 40	104
ENSG00000132470	LOFTEE-HC;SpliceAI-0.8;AlphaMissense-0.564	0.0001	0.665593	0.682036	0.494885	0.0134384	0.0328018	971	< 40	969	< 40	314
ENSG00000132470	LOFTEE-HC;SpliceAI-0.8;AlphaMissense-0.564	0.001	0.855375	0.904777	0.694302	-0.00327517	0.0273776	1443	< 40	1441	< 40	314
ENSG00000132470	LOFTEE-HC;SpliceAI-0.8;AlphaMissense-0.564	0.01	0.855375	0.904777	0.694302	-0.00327517	0.0273776	1443	< 40	1441	< 40	314
ENSG00000132471	AlphaMissense-0.564	0.0001	0.79618	0.644163	0.976621	-0.0402736	0.087194	137	< 40	137	< 40	< 40
ENSG00000132471	AlphaMissense-0.564	0.001	0.79618	0.644163	0.976621	-0.0402736	0.087194	137	< 40	137	< 40	< 40
ENSG00000132471	AlphaMissense-0.564	0.01	0.79618	0.644163	0.976621	-0.0402736	0.087194	137	< 40	137	< 40	< 40
ENSG00000132471	LOFTEE-HC;SpliceAI-0.8	0.0001	0.84536	0.84536	0.84536	-0.0401468	0.205837	< 40	< 40	< 40	< 40	< 40
ENSG00000132471	LOFTEE-HC;SpliceAI-0.8	0.001	0.84536	0.84536	0.84536	-0.0401468	0.205837	< 40	< 40	< 40	< 40	< 40
ENSG00000132471	LOFTEE-HC;SpliceAI-0.8	0.01	0.84536	0.84536	0.84536	-0.0401468	0.205837	< 40	< 40	< 40	< 40	< 40
ENSG00000132471	LOFTEE-HC;SpliceAI-0.8;AlphaMissense-0.564	0.0001	0.767057	0.616011	0.953756	-0.0403407	0.0804384	164	< 40	164	< 40	48
ENSG00000132471	LOFTEE-HC;SpliceAI-0.8;AlphaMissense-0.564	0.001	0.767057	0.616011	0.953756	-0.0403407	0.0804384	164	< 40	164	< 40	48
ENSG00000132471	LOFTEE-HC;SpliceAI-0.8;AlphaMissense-0.564	0.01	0.767057	0.616011	0.953756	-0.0403407	0.0804384	164	< 40	164	< 40	48
ENSG00000132475	AlphaMissense-0.564	0.0001	0.945941	0.945941	0.945941	-0.0400713	0.590985	< 40	< 40	< 40	< 40	< 40
ENSG00000132475	AlphaMissense-0.564	0.001	0.945941	0.945941	0.945941	-0.0400713	0.590985	< 40	< 40	< 40	< 40	< 40
ENSG00000132475	AlphaMissense-0.564	0.01	0.945941	0.945941	0.945941	-0.0400713	0.590985	< 40	< 40	< 40	< 40	< 40
ENSG00000132475	LOFTEE-HC;SpliceAI-0.8	0.0001	0.96428	0.96428	0.96428	-0.0400888	0.895184	< 40	< 40	< 40	< 40	< 40
ENSG00000132475	LOFTEE-HC;SpliceAI-0.8	0.001	0.96428	0.96428	0.96428	-0.0400888	0.895184	< 40	< 40	< 40	< 40	< 40
ENSG00000132475	LOFTEE-HC;SpliceAI-0.8	0.01	0.96428	0.96428	0.96428	-0.0400888	0.895184	< 40	< 40	< 40	< 40	< 40
ENSG00000132475	LOFTEE-HC;SpliceAI-0.8;AlphaMissense-0.564	0.0001	0.935236	0.935236	0.935236	-0.0400824	0.493265	< 40	< 40	< 40	< 40	< 40
ENSG00000132475	LOFTEE-HC;SpliceAI-0.8;AlphaMissense-0.564	0.001	0.935236	0.935236	0.935236	-0.0400824	0.493265	< 40	< 40	< 40	< 40	< 40
ENSG00000132475	LOFTEE-HC;SpliceAI-0.8;AlphaMissense-0.564	0.01	0.935236	0.935236	0.935236	-0.0400824	0.493265	< 40	< 40	< 40	< 40	< 40
ENSG00000132478	AlphaMissense-0.564	0.0001	0.793771	0.674279	1	-0.0403098	0.0959109	115	< 40	115	< 40	58
ENSG00000132478	AlphaMissense-0.564	0.001	0.77756	0.627799	0.966871	-0.0402946	0.0831115	152	< 40	152	< 40	58
ENSG00000132478	AlphaMissense-0.564	0.01	0.77756	0.627799	0.966871	-0.0402946	0.0831115	152	< 40	152	< 40	58
ENSG00000132478	LOFTEE-HC;SpliceAI-0.8	0.0001	0.887759	0.887759	0.887759	-0.0401083	0.284173	< 40	< 40	< 40	< 40	< 40
ENSG00000132478	LOFTEE-HC;SpliceAI-0.8	0.001	0.887759	0.887759	0.887759	-0.0401083	0.284173	< 40	< 40	< 40	< 40	< 40
ENSG00000132478	LOFTEE-HC;SpliceAI-0.8	0.01	0.887759	0.887759	0.887759	-0.0401083	0.284173	< 40	< 40	< 40	< 40	< 40
ENSG00000132478	LOFTEE-HC;SpliceAI-0.8;AlphaMissense-0.564	0.0001	0.777798	0.657469	1	-0.0403532	0.0910065	131	< 40	131	< 40	69
ENSG00000132478	LOFTEE-HC;SpliceAI-0.8;AlphaMissense-0.564	0.001	0.76292	0.613556	0.954453	-0.0403293	0.0798593	168	< 40	168	< 40	69
ENSG00000132478	LOFTEE-HC;SpliceAI-0.8;AlphaMissense-0.564	0.01	0.76292	0.613556	0.954453	-0.0403293	0.0798593	168	< 40	168	< 40	69
ENSG00000132481	AlphaMissense-0.564	0.0001	0.00108059	0.00214258	0.00101399	0.144838	0.0471827	224	< 40	221	< 40	87
ENSG00000132481	AlphaMissense-0.564	0.001	0.00194886	0.00305924	0.00160309	0.109357	0.0369235	468	< 40	464	< 40	87
ENSG00000132481	AlphaMissense-0.564	0.01	0.00194886	0.00305924	0.00160309	0.109357	0.0369235	468	< 40	464	< 40	87
ENSG00000132481	LOFTEE-HC;SpliceAI-0.8	0.0001	0.0392288	0.0897611	0.0257156	0.135955	0.0801308	92	< 40	91	< 40	< 40
ENSG00000132481	LOFTEE-HC;SpliceAI-0.8	0.001	0.0392288	0.0897611	0.0257156	0.135955	0.0801308	92	< 40	91	< 40	< 40
ENSG00000132481	LOFTEE-HC;SpliceAI-0.8	0.01	0.0392288	0.0897611	0.0257156	0.135955	0.0801308	92	< 40	91	< 40	< 40
ENSG00000132481	LOFTEE-HC;SpliceAI-0.8;AlphaMissense-0.564	0.0001	0.000772488	0.000662145	0.0026009	0.134663	0.0395512	311	< 40	307	< 40	125
ENSG00000132481	LOFTEE-HC;SpliceAI-0.8;AlphaMissense-0.564	0.001	0.00135586	0.000958894	0.00351778	0.107672	0.0326049	555	< 40	550	< 40	125
ENSG00000132481	LOFTEE-HC;SpliceAI-0.8;AlphaMissense-0.564	0.01	0.00135586	0.000958894	0.00351778	0.107672	0.0326049	555	< 40	550	< 40	125
ENSG00000132507	AlphaMissense-0.564	0.0001	0.928276	0.928276	0.928276	-0.0400859	0.445329	< 40	< 40	< 40	< 40	< 40
ENSG00000132507	AlphaMissense-0.564	0.001	0.928276	0.928276	0.928276	-0.0400859	0.445329	< 40	< 40	< 40	< 40	< 40
ENSG00000132507	AlphaMissense-0.564	0.01	0.928276	0.928276	0.928276	-0.0400859	0.445329	< 40	< 40	< 40	< 40	< 40
ENSG00000132507	LOFTEE-HC;SpliceAI-0.8	0.0001	0.973283	0.973283	0.973283	-0.0400455	1.19571	< 40	< 40	< 40	< 40	< 40
ENSG00000132507	LOFTEE-HC;SpliceAI-0.8	0.001	0.973283	0.973283	0.973283	-0.0400455	1.19571	< 40	< 40	< 40	< 40	< 40
ENSG00000132507	LOFTEE-HC;SpliceAI-0.8	0.01	0.973283	0.973283	0.973283	-0.0400455	1.19571	< 40	< 40	< 40	< 40	< 40
ENSG00000132507	LOFTEE-HC;SpliceAI-0.8;AlphaMissense-0.564	0.0001	0.923486	0.923486	0.923486	-0.0400859	0.417375	< 40	< 40	< 40	< 40	< 40
ENSG00000132507	LOFTEE-HC;SpliceAI-0.8;AlphaMissense-0.564	0.001	0.923486	0.923486	0.923486	-0.0400859	0.417375	< 40	< 40	< 40	< 40	< 40
ENSG00000132507	LOFTEE-HC;SpliceAI-0.8;AlphaMissense-0.564	0.01	0.923486	0.923486	0.923486	-0.0400859	0.417375	< 40	< 40	< 40	< 40	< 40
ENSG00000132510	AlphaMissense-0.564	0.0001	0.112689	0.278534	0.0738689	0.068065	0.0628127	210	< 40	209	< 40	99
ENSG00000132510	AlphaMissense-0.564	0.001	0.292984	0.648941	0.188894	0.0215882	0.0474224	421	< 40	420	< 40	99
ENSG00000132510	AlphaMissense-0.564	0.01	0.292984	0.648941	0.188894	0.0215882	0.0474224	421	< 40	420	< 40	99
ENSG00000132510	LOFTEE-HC;SpliceAI-0.8	0.0001	0.847207	0.847207	0.847207	-0.0401497	0.208371	< 40	< 40	< 40	< 40	< 40
ENSG00000132510	LOFTEE-HC;SpliceAI-0.8	0.001	0.847207	0.847207	0.847207	-0.0401497	0.208371	< 40	< 40	< 40	< 40	< 40
ENSG00000132510	LOFTEE-HC;SpliceAI-0.8	0.01	0.847207	0.847207	0.847207	-0.0401497	0.208371	< 40	< 40	< 40	< 40	< 40
ENSG00000132510	LOFTEE-HC;SpliceAI-0.8;AlphaMissense-0.564	0.0001	0.133329	0.324471	0.0886162	0.0593727	0.0602577	236	< 40	235	< 40	117
ENSG00000132510	LOFTEE-HC;SpliceAI-0.8;AlphaMissense-0.564	0.001	0.310906	0.687238	0.202068	0.0186291	0.0462713	447	< 40	446	< 40	117
ENSG00000132510	LOFTEE-HC;SpliceAI-0.8;AlphaMissense-0.564	0.01	0.310906	0.687238	0.202068	0.0186291	0.0462713	447	< 40	446	< 40	117
ENSG00000132514	AlphaMissense-0.564	0.0001	0.972977	0.972977	0.972977	-0.0400441	1.18211	< 40	< 40	< 40	< 40	< 40
ENSG00000132514	AlphaMissense-0.564	0.001	0.972977	0.972977	0.972977	-0.0400441	1.18211	< 40	< 40	< 40	< 40	< 40
ENSG00000132514	AlphaMissense-0.564	0.01	0.972977	0.972977	0.972977	-0.0400441	1.18211	< 40	< 40	< 40	< 40	< 40
ENSG00000132514	LOFTEE-HC;SpliceAI-0.8	0.0001	0.808442	0.71434	0.917267	-0.0402996	0.110098	90	< 40	90	< 40	< 40
ENSG00000132514	LOFTEE-HC;SpliceAI-0.8	0.001	0.715755	0.548471	0.964485	-0.0403434	0.067233	262	< 40	262	< 40	< 40
ENSG00000132514	LOFTEE-HC;SpliceAI-0.8	0.01	0.715755	0.548471	0.964485	-0.0403434	0.067233	262	< 40	262	< 40	< 40
ENSG00000132514	LOFTEE-HC;SpliceAI-0.8;AlphaMissense-0.564	0.0001	0.807391	0.713171	0.911056	-0.0403021	0.109635	91	< 40	91	< 40	< 40
ENSG00000132514	LOFTEE-HC;SpliceAI-0.8;AlphaMissense-0.564	0.001	0.71505	0.547833	0.964255	-0.0403442	0.0671272	263	< 40	263	< 40	< 40
ENSG00000132514	LOFTEE-HC;SpliceAI-0.8;AlphaMissense-0.564	0.01	0.71505	0.547833	0.964255	-0.0403442	0.0671272	263	< 40	263	< 40	< 40
ENSG00000132517	AlphaMissense-0.564	0.0001	0.838325	0.7326	1	-0.0402232	0.117726	81	< 40	81	< 40	< 40
ENSG00000132517	AlphaMissense-0.564	0.001	0.838325	0.7326	1	-0.0402232	0.117726	81	< 40	81	< 40	< 40
ENSG00000132517	AlphaMissense-0.564	0.01	0.838325	0.7326	1	-0.0402232	0.117726	81	< 40	81	< 40	< 40
ENSG00000132517	LOFTEE-HC;SpliceAI-0.8	0.0001	0.799603	0.799603	0.799603	-0.0402192	0.15843	43	< 40	43	< 40	< 40
ENSG00000132517	LOFTEE-HC;SpliceAI-0.8	0.001	0.849476	0.730832	0.947722	-0.0402136	0.116894	77	< 40	77	< 40	< 40
ENSG00000132517	LOFTEE-HC;SpliceAI-0.8	0.01	0.849476	0.730832	0.947722	-0.0402136	0.116894	77	< 40	77	< 40	< 40
ENSG00000132517	LOFTEE-HC;SpliceAI-0.8;AlphaMissense-0.564	0.0001	0.780005	0.67021	0.92668	-0.0403543	0.0947596	124	< 40	124	< 40	43
ENSG00000132517	LOFTEE-HC;SpliceAI-0.8;AlphaMissense-0.564	0.001	0.773728	0.62743	1	-0.0403202	0.0830748	158	< 40	158	< 40	43
ENSG00000132517	LOFTEE-HC;SpliceAI-0.8;AlphaMissense-0.564	0.01	0.773728	0.62743	1	-0.0403202	0.0830748	158	< 40	158	< 40	43
ENSG00000132518	AlphaMissense-0.564	0.0001	0.661264	0.521588	0.744824	-0.0406586	0.06344	262	< 40	262	< 40	116
ENSG00000132518	AlphaMissense-0.564	0.001	0.649902	0.485122	0.853361	-0.0405928	0.0581485	305	< 40	305	< 40	116
ENSG00000132518	AlphaMissense-0.564	0.01	0.649902	0.485122	0.853361	-0.0405928	0.0581485	305	< 40	305	< 40	116
ENSG00000132518	LOFTEE-HC;SpliceAI-0.8	0.0001	0.772885	0.663783	0.881069	-0.0403754	0.0928819	129	< 40	129	< 40	61
ENSG00000132518	LOFTEE-HC;SpliceAI-0.8	0.001	0.772885	0.663783	0.881069	-0.0403754	0.0928819	129	< 40	129	< 40	61
ENSG00000132518	LOFTEE-HC;SpliceAI-0.8	0.01	0.772885	0.663783	0.881069	-0.0403754	0.0928819	129	< 40	129	< 40	61
ENSG00000132518	LOFTEE-HC;SpliceAI-0.8;AlphaMissense-0.564	0.0001	0.58017	0.438344	0.616298	-0.0409451	0.0528329	391	< 40	391	< 40	177
ENSG00000132518	LOFTEE-HC;SpliceAI-0.8;AlphaMissense-0.564	0.001	0.566319	0.410509	0.719372	-0.0408637	0.0496522	434	< 40	434	< 40	177
ENSG00000132518	LOFTEE-HC;SpliceAI-0.8;AlphaMissense-0.564	0.01	0.566319	0.410509	0.719372	-0.0408637	0.0496522	434	< 40	434	< 40	177
ENSG00000132522	AlphaMissense-0.564	0.0001	0.795122	0.795122	0.795122	-0.0402154	0.154874	42	< 40	42	< 40	< 40
ENSG00000132522	AlphaMissense-0.564	0.001	0.795122	0.795122	0.795122	-0.0402154	0.154874	42	< 40	42	< 40	< 40
ENSG00000132522	AlphaMissense-0.564	0.01	0.795122	0.795122	0.795122	-0.0402154	0.154874	42	< 40	42	< 40	< 40
ENSG00000132522	LOFTEE-HC;SpliceAI-0.8	0.0001	0.0167885	0.0167885	0.0167885	0.244222	0.102129	< 40	< 40	< 40	< 40	< 40
ENSG00000132522	LOFTEE-HC;SpliceAI-0.8	0.001	0.0167885	0.0167885	0.0167885	0.244222	0.102129	< 40	< 40	< 40	< 40	< 40
ENSG00000132522	LOFTEE-HC;SpliceAI-0.8	0.01	0.0167885	0.0167885	0.0167885	0.244222	0.102129	< 40	< 40	< 40	< 40	< 40
ENSG00000132522	LOFTEE-HC;SpliceAI-0.8;AlphaMissense-0.564	0.0001	0.041961	0.041961	0.041961	0.190885	0.0938512	81	< 40	80	< 40	56
ENSG00000132522	LOFTEE-HC;SpliceAI-0.8;AlphaMissense-0.564	0.001	0.041961	0.041961	0.041961	0.190885	0.0938512	81	< 40	80	< 40	56
ENSG00000132522	LOFTEE-HC;SpliceAI-0.8;AlphaMissense-0.564	0.01	0.041961	0.041961	0.041961	0.190885	0.0938512	81	< 40	80	< 40	56
ENSG00000132530	AlphaMissense-0.564	0.0001	1	0.808422	1	-0.0401519	0.165601	43	< 40	43	< 40	< 40
ENSG00000132530	AlphaMissense-0.564	0.001	1	0.808422	1	-0.0401519	0.165601	43	< 40	43	< 40	< 40
ENSG00000132530	AlphaMissense-0.564	0.01	1	0.808422	1	-0.0401519	0.165601	43	< 40	43	< 40	< 40
ENSG00000132530	LOFTEE-HC;SpliceAI-0.8	0.0001	0.85814	0.712452	0.995102	-0.0401674	0.108983	101	< 40	101	< 40	< 40
ENSG00000132530	LOFTEE-HC;SpliceAI-0.8	0.001	0.85814	0.712452	0.995102	-0.0401674	0.108983	101	< 40	101	< 40	< 40
ENSG00000132530	LOFTEE-HC;SpliceAI-0.8	0.01	0.655637	0.591178	0.551559	0.0141326	0.0263113	2035	< 40	2031	< 40	< 40
ENSG00000132530	LOFTEE-HC;SpliceAI-0.8;AlphaMissense-0.564	0.0001	0.825195	0.658657	0.994564	-0.0402215	0.0910468	144	< 40	144	< 40	< 40
ENSG00000132530	LOFTEE-HC;SpliceAI-0.8;AlphaMissense-0.564	0.001	0.825195	0.658657	0.994564	-0.0402215	0.0910468	144	< 40	144	< 40	< 40
ENSG00000132530	LOFTEE-HC;SpliceAI-0.8;AlphaMissense-0.564	0.01	0.679835	0.622394	0.567764	0.0127937	0.0259791	2078	< 40	2074	< 40	< 40
ENSG00000132535	AlphaMissense-0.564	0.0001	0.805579	0.701506	1	-0.04031	0.105169	105	< 40	105	< 40	48
ENSG00000132535	AlphaMissense-0.564	0.001	0.805579	0.701506	1	-0.04031	0.105169	105	< 40	105	< 40	48
ENSG00000132535	AlphaMissense-0.564	0.01	0.805579	0.701506	1	-0.04031	0.105169	105	< 40	105	< 40	48
ENSG00000132535	LOFTEE-HC;SpliceAI-0.8	0.0001	0.946004	0.946004	0.946004	-0.040085	0.591871	< 40	< 40	< 40	< 40	< 40
ENSG00000132535	LOFTEE-HC;SpliceAI-0.8	0.001	0.946004	0.946004	0.946004	-0.040085	0.591871	< 40	< 40	< 40	< 40	< 40
ENSG00000132535	LOFTEE-HC;SpliceAI-0.8	0.01	0.946004	0.946004	0.946004	-0.040085	0.591871	< 40	< 40	< 40	< 40	< 40
ENSG00000132535	LOFTEE-HC;SpliceAI-0.8;AlphaMissense-0.564	0.0001	0.80152	0.697099	1	-0.0403188	0.103583	108	< 40	108	< 40	51
ENSG00000132535	LOFTEE-HC;SpliceAI-0.8;AlphaMissense-0.564	0.001	0.80152	0.697099	1	-0.0403188	0.103583	108	< 40	108	< 40	51
ENSG00000132535	LOFTEE-HC;SpliceAI-0.8;AlphaMissense-0.564	0.01	0.80152	0.697099	1	-0.0403188	0.103583	108	< 40	108	< 40	51
ENSG00000132581	AlphaMissense-0.564	0.0001	0.836507	0.747267	1	-0.0402489	0.124901	79	< 40	79	< 40	< 40
ENSG00000132581	AlphaMissense-0.564	0.001	0.730775	0.591178	0.972753	-0.0405147	0.0754281	172	< 40	172	< 40	< 40
ENSG00000132581	AlphaMissense-0.564	0.01	0.730775	0.591178	0.972753	-0.0405147	0.0754281	172	< 40	172	< 40	< 40
ENSG00000132581	LOFTEE-HC;SpliceAI-0.8	0.0001	1	0.805184	1	-0.040151	0.16279	< 40	< 40	< 40	< 40	< 40
ENSG00000132581	LOFTEE-HC;SpliceAI-0.8	0.001	1	0.805184	1	-0.040151	0.16279	< 40	< 40	< 40	< 40	< 40
ENSG00000132581	LOFTEE-HC;SpliceAI-0.8	0.01	1	0.805184	1	-0.040151	0.16279	< 40	< 40	< 40	< 40	< 40
ENSG00000132581	LOFTEE-HC;SpliceAI-0.8;AlphaMissense-0.564	0.0001	0.804342	0.684547	1	-0.0403032	0.0992038	115	< 40	115	< 40	51
ENSG00000132581	LOFTEE-HC;SpliceAI-0.8;AlphaMissense-0.564	0.001	0.702488	0.554247	0.927836	-0.0404938	0.0684703	208	< 40	208	< 40	51
ENSG00000132581	LOFTEE-HC;SpliceAI-0.8;AlphaMissense-0.564	0.01	0.702488	0.554247	0.927836	-0.0404938	0.0684703	208	< 40	208	< 40	51
ENSG00000132589	AlphaMissense-0.564	0.0001	0.800008	0.627062	0.99062	-0.0402481	0.0828379	154	< 40	154	< 40	41
ENSG00000132589	AlphaMissense-0.564	0.001	0.800008	0.627062	0.99062	-0.0402481	0.0828379	154	< 40	154	< 40	41
ENSG00000132589	AlphaMissense-0.564	0.01	0.800008	0.627062	0.99062	-0.0402481	0.0828379	154	< 40	154	< 40	41
ENSG00000132589	LOFTEE-HC;SpliceAI-0.8	0.0001	0.866163	0.73077	1	-0.040183	0.116777	77	< 40	77	< 40	< 40
ENSG00000132589	LOFTEE-HC;SpliceAI-0.8	0.001	0.866163	0.73077	1	-0.040183	0.116777	77	< 40	77	< 40	< 40
ENSG00000132589	LOFTEE-HC;SpliceAI-0.8	0.01	0.866163	0.73077	1	-0.040183	0.116777	77	< 40	77	< 40	< 40
ENSG00000132589	LOFTEE-HC;SpliceAI-0.8;AlphaMissense-0.564	0.0001	0.745839	0.551153	0.994358	-0.0403036	0.0676198	231	< 40	231	< 40	68
ENSG00000132589	LOFTEE-HC;SpliceAI-0.8;AlphaMissense-0.564	0.001	0.745839	0.551153	0.994358	-0.0403036	0.0676198	231	< 40	231	< 40	68
ENSG00000132589	LOFTEE-HC;SpliceAI-0.8;AlphaMissense-0.564	0.01	0.745839	0.551153	0.994358	-0.0403036	0.0676198	231	< 40	231	< 40	68
ENSG00000132591	AlphaMissense-0.564	0.0001	0.869656	0.762358	1	-0.0401688	0.132839	61	< 40	61	< 40	< 40
ENSG00000132591	AlphaMissense-0.564	0.001	0.869656	0.762358	1	-0.0401688	0.132839	61	< 40	61	< 40	< 40
ENSG00000132591	AlphaMissense-0.564	0.01	0.869656	0.762358	1	-0.0401688	0.132839	61	< 40	61	< 40	< 40
ENSG00000132591	LOFTEE-HC;SpliceAI-0.8	0.0001	0.847383	0.746759	1	-0.0402066	0.124511	61	< 40	61	< 40	< 40
ENSG00000132591	LOFTEE-HC;SpliceAI-0.8	0.001	0.800579	0.655257	1	-0.040294	0.0902498	105	< 40	105	< 40	< 40
ENSG00000132591	LOFTEE-HC;SpliceAI-0.8	0.01	0.800579	0.655257	1	-0.040294	0.0902498	105	< 40	105	< 40	< 40
ENSG00000132591	LOFTEE-HC;SpliceAI-0.8;AlphaMissense-0.564	0.0001	0.792154	0.657801	0.953388	-0.0402866	0.0909505	122	< 40	122	< 40	45
ENSG00000132591	LOFTEE-HC;SpliceAI-0.8;AlphaMissense-0.564	0.001	0.756595	0.589376	0.979115	-0.0403205	0.0747035	166	< 40	166	< 40	45
ENSG00000132591	LOFTEE-HC;SpliceAI-0.8;AlphaMissense-0.564	0.01	0.756595	0.589376	0.979115	-0.0403205	0.0747035	166	< 40	166	< 40	45
ENSG00000133020	AlphaMissense-0.564	0.0001	0.573341	0.433558	0.398171	0.0288092	0.0367879	742	< 40	740	< 40	235
ENSG00000133020	AlphaMissense-0.564	0.001	0.906045	0.742356	0.80589	-0.00825177	0.0251016	1576	< 40	1574	< 40	235
ENSG00000133020	AlphaMissense-0.564	0.01	0.584759	0.388886	0.829108	-0.0181012	0.0210078	2351	< 40	2349	< 40	235
ENSG00000133020	LOFTEE-HC;SpliceAI-0.8	0.0001	0.64774	0.506729	0.733954	-0.0406957	0.0612942	287	< 40	287	< 40	111
ENSG00000133020	LOFTEE-HC;SpliceAI-0.8	0.001	0.654988	0.983378	0.45422	0.00071462	0.0343008	651	< 40	650	< 40	111
ENSG00000133020	LOFTEE-HC;SpliceAI-0.8	0.01	0.604771	0.52065	0.413585	-0.0187536	0.0291956	1355	< 40	1354	< 40	111
ENSG00000133020	LOFTEE-HC;SpliceAI-0.8;AlphaMissense-0.564	0.0001	0.702619	0.735049	0.529475	0.0108448	0.0320457	1028	< 40	1026	< 40	346
ENSG00000133020	LOFTEE-HC;SpliceAI-0.8;AlphaMissense-0.564	0.001	1	0.791681	0.782274	-0.00564133	0.0213583	2226	< 40	2223	< 40	346
ENSG00000133020	LOFTEE-HC;SpliceAI-0.8;AlphaMissense-0.564	0.01	0.453069	0.282119	0.768535	-0.0184235	0.017129	3705	< 40	3702	< 40	346
ENSG00000133026	AlphaMissense-0.564	0.0001	0.789638	0.789638	0.789638	-0.0402379	0.150828	44	< 40	44	< 40	< 40
ENSG00000133026	AlphaMissense-0.564	0.001	0.789638	0.789638	0.789638	-0.0402379	0.150828	44	< 40	44	< 40	< 40
ENSG00000133026	AlphaMissense-0.564	0.01	0.789638	0.789638	0.789638	-0.0402379	0.150828	44	< 40	44	< 40	< 40
ENSG00000133026	LOFTEE-HC;SpliceAI-0.8	0.0001	0.791274	0.791274	0.791274	-0.0402286	0.152003	45	< 40	45	< 40	< 40
ENSG00000133026	LOFTEE-HC;SpliceAI-0.8	0.001	0.791274	0.791274	0.791274	-0.0402286	0.152003	45	< 40	45	< 40	< 40
ENSG00000133026	LOFTEE-HC;SpliceAI-0.8	0.01	0.791274	0.791274	0.791274	-0.0402286	0.152003	45	< 40	45	< 40	< 40
ENSG00000133026	LOFTEE-HC;SpliceAI-0.8;AlphaMissense-0.564	0.0001	0.707034	0.707034	0.707034	-0.0403752	0.107426	89	< 40	89	< 40	59
ENSG00000133026	LOFTEE-HC;SpliceAI-0.8;AlphaMissense-0.564	0.001	0.707034	0.707034	0.707034	-0.0403752	0.107426	89	< 40	89	< 40	59
ENSG00000133026	LOFTEE-HC;SpliceAI-0.8;AlphaMissense-0.564	0.01	0.707034	0.707034	0.707034	-0.0403752	0.107426	89	< 40	89	< 40	59
ENSG00000133027	LOFTEE-HC;SpliceAI-0.8	0.0001	1	0.785411	1	-0.0401669	0.147524	45	< 40	45	< 40	< 40
ENSG00000133027	LOFTEE-HC;SpliceAI-0.8	0.001	1	0.785411	1	-0.0401669	0.147524	45	< 40	45	< 40	< 40
ENSG00000133027	LOFTEE-HC;SpliceAI-0.8	0.01	1	0.785411	1	-0.0401669	0.147524	45	< 40	45	< 40	< 40
ENSG00000133027	LOFTEE-HC;SpliceAI-0.8;AlphaMissense-0.564	0.0001	1	0.785411	1	-0.0401669	0.147524	45	< 40	45	< 40	< 40
ENSG00000133027	LOFTEE-HC;SpliceAI-0.8;AlphaMissense-0.564	0.001	1	0.785411	1	-0.0401669	0.147524	45	< 40	45	< 40	< 40
ENSG00000133027	LOFTEE-HC;SpliceAI-0.8;AlphaMissense-0.564	0.01	1	0.785411	1	-0.0401669	0.147524	45	< 40	45	< 40	< 40
ENSG00000133028	AlphaMissense-0.564	0.0001	0.837594	0.74093	1	-0.0402432	0.12172	71	< 40	71	< 40	< 40
ENSG00000133028	AlphaMissense-0.564	0.001	0.837594	0.74093	1	-0.0402432	0.12172	71	< 40	71	< 40	< 40
ENSG00000133028	AlphaMissense-0.564	0.01	0.837594	0.74093	1	-0.0402432	0.12172	71	< 40	71	< 40	< 40
ENSG00000133028	LOFTEE-HC;SpliceAI-0.8	0.0001	0.85136	0.708368	1	-0.0401855	0.107434	92	< 40	92	< 40	< 40
ENSG00000133028	LOFTEE-HC;SpliceAI-0.8	0.001	0.825986	0.655663	0.994048	-0.0401905	0.0901316	134	< 40	134	< 40	< 40
ENSG00000133028	LOFTEE-HC;SpliceAI-0.8	0.01	0.825986	0.655663	0.994048	-0.0401905	0.0901316	134	< 40	134	< 40	< 40
ENSG00000133028	LOFTEE-HC;SpliceAI-0.8;AlphaMissense-0.564	0.0001	0.772342	0.61726	0.964631	-0.0403123	0.0806671	163	< 40	163	< 40	51
ENSG00000133028	LOFTEE-HC;SpliceAI-0.8;AlphaMissense-0.564	0.001	0.762339	0.57848	0.986577	-0.0402913	0.0725178	205	< 40	205	< 40	51
ENSG00000133028	LOFTEE-HC;SpliceAI-0.8;AlphaMissense-0.564	0.01	0.762339	0.57848	0.986577	-0.0402913	0.0725178	205	< 40	205	< 40	51
ENSG00000133030	AlphaMissense-0.564	0.0001	0.0415179	0.10522	0.0268593	0.126001	0.0777757	111	< 40	110	< 40	40
ENSG00000133030	AlphaMissense-0.564	0.001	0.0415179	0.10522	0.0268593	0.126001	0.0777757	111	< 40	110	< 40	40
ENSG00000133030	AlphaMissense-0.564	0.01	0.0415179	0.10522	0.0268593	0.126001	0.0777757	111	< 40	110	< 40	40
ENSG00000133030	LOFTEE-HC;SpliceAI-0.8	0.0001	0.795499	0.704559	0.82314	-0.0403224	0.106343	97	< 40	97	< 40	51
ENSG00000133030	LOFTEE-HC;SpliceAI-0.8	0.001	0.795499	0.704559	0.82314	-0.0403224	0.106343	97	< 40	97	< 40	51
ENSG00000133030	LOFTEE-HC;SpliceAI-0.8	0.01	0.795499	0.704559	0.82314	-0.0403224	0.106343	97	< 40	97	< 40	51
ENSG00000133030	LOFTEE-HC;SpliceAI-0.8;AlphaMissense-0.564	0.0001	0.119765	0.2754	0.0814032	0.0687217	0.0630063	208	< 40	207	< 40	91
ENSG00000133030	LOFTEE-HC;SpliceAI-0.8;AlphaMissense-0.564	0.001	0.119765	0.2754	0.0814032	0.0687217	0.0630063	208	< 40	207	< 40	91
ENSG00000133030	LOFTEE-HC;SpliceAI-0.8;AlphaMissense-0.564	0.01	0.119765	0.2754	0.0814032	0.0687217	0.0630063	208	< 40	207	< 40	91
ENSG00000133193	AlphaMissense-0.564	0.0001	0.913106	0.913106	0.913106	-0.0400919	0.367404	< 40	< 40	< 40	< 40	< 40
ENSG00000133193	AlphaMissense-0.564	0.001	0.781879	0.690137	0.787208	-0.0403884	0.101308	119	< 40	119	< 40	< 40
ENSG00000133193	AlphaMissense-0.564	0.01	0.781879	0.690137	0.787208	-0.0403884	0.101308	119	< 40	119	< 40	< 40
ENSG00000133193	LOFTEE-HC;SpliceAI-0.8	0.0001	1	0.799732	0.971087	-0.04014	0.158222	51	< 40	51	< 40	< 40
ENSG00000133193	LOFTEE-HC;SpliceAI-0.8	0.001	1	0.799732	0.971087	-0.04014	0.158222	51	< 40	51	< 40	< 40
ENSG00000133193	LOFTEE-HC;SpliceAI-0.8	0.01	1	0.799732	0.971087	-0.04014	0.158222	51	< 40	51	< 40	< 40
ENSG00000133193	LOFTEE-HC;SpliceAI-0.8;AlphaMissense-0.564	0.0001	1	0.782381	1	-0.0401586	0.145387	60	< 40	60	< 40	< 40
ENSG00000133193	LOFTEE-HC;SpliceAI-0.8;AlphaMissense-0.564	0.001	0.780485	0.636368	1	-0.0403249	0.0852928	170	< 40	170	< 40	< 40
ENSG00000133193	LOFTEE-HC;SpliceAI-0.8;AlphaMissense-0.564	0.01	0.780485	0.636368	1	-0.0403249	0.0852928	170	< 40	170	< 40	< 40
ENSG00000133195	AlphaMissense-0.564	0.0001	0.824073	0.64524	0.997222	-0.0402071	0.0873338	128	< 40	128	< 40	< 40
ENSG00000133195	AlphaMissense-0.564	0.001	0.824073	0.64524	0.997222	-0.0402071	0.0873338	128	< 40	128	< 40	< 40
ENSG00000133195	AlphaMissense-0.564	0.01	0.824073	0.64524	0.997222	-0.0402071	0.0873338	128	< 40	128	< 40	< 40
ENSG00000133195	LOFTEE-HC;SpliceAI-0.8	0.0001	0.77948	0.77948	0.77948	-0.0402394	0.143714	47	< 40	47	< 40	< 40
ENSG00000133195	LOFTEE-HC;SpliceAI-0.8	0.001	0.77948	0.77948	0.77948	-0.0402394	0.143714	47	< 40	47	< 40	< 40
ENSG00000133195	LOFTEE-HC;SpliceAI-0.8	0.01	0.77948	0.77948	0.77948	-0.0402394	0.143714	47	< 40	47	< 40	< 40
ENSG00000133195	LOFTEE-HC;SpliceAI-0.8;AlphaMissense-0.564	0.0001	0.767897	0.589846	0.980501	-0.0403136	0.074785	175	< 40	175	< 40	44
ENSG00000133195	LOFTEE-HC;SpliceAI-0.8;AlphaMissense-0.564	0.001	0.767897	0.589846	0.980501	-0.0403136	0.074785	175	< 40	175	< 40	44
ENSG00000133195	LOFTEE-HC;SpliceAI-0.8;AlphaMissense-0.564	0.01	0.767897	0.589846	0.980501	-0.0403136	0.074785	175	< 40	175	< 40	44
ENSG00000136436	AlphaMissense-0.564	0.0001	0.842204	0.739765	1	-0.0402124	0.121062	68	< 40	68	< 40	< 40
ENSG00000136436	AlphaMissense-0.564	0.001	0.842204	0.739765	1	-0.0402124	0.121062	68	< 40	68	< 40	< 40
ENSG00000136436	AlphaMissense-0.564	0.01	0.842204	0.739765	1	-0.0402124	0.121062	68	< 40	68	< 40	< 40
ENSG00000136436	LOFTEE-HC;SpliceAI-0.8	0.0001	0.790556	0.790556	0.790556	-0.0402298	0.151474	47	< 40	47	< 40	< 40
ENSG00000136436	LOFTEE-HC;SpliceAI-0.8	0.001	0.790556	0.790556	0.790556	-0.0402298	0.151474	47	< 40	47	< 40	< 40
ENSG00000136436	LOFTEE-HC;SpliceAI-0.8	0.01	0.790556	0.790556	0.790556	-0.0402298	0.151474	47	< 40	47	< 40	< 40
ENSG00000136436	LOFTEE-HC;SpliceAI-0.8;AlphaMissense-0.564	0.0001	0.77797	0.670466	0.889992	-0.0403498	0.0948271	115	< 40	115	< 40	45
ENSG00000136436	LOFTEE-HC;SpliceAI-0.8;AlphaMissense-0.564	0.001	0.77797	0.670466	0.889992	-0.0403498	0.0948271	115	< 40	115	< 40	45
ENSG00000136436	LOFTEE-HC;SpliceAI-0.8;AlphaMissense-0.564	0.01	0.77797	0.670466	0.889992	-0.0403498	0.0948271	115	< 40	115	< 40	45
ENSG00000136444	AlphaMissense-0.564	0.0001	0.734954	0.554381	0.969335	-0.0403665	0.068278	211	< 40	211	< 40	52
ENSG00000136444	AlphaMissense-0.564	0.001	0.670387	0.485764	0.982931	-0.040366	0.0579089	289	< 40	289	< 40	52
ENSG00000136444	AlphaMissense-0.564	0.01	0.670387	0.485764	0.982931	-0.040366	0.0579089	289	< 40	289	< 40	52
ENSG00000136444	LOFTEE-HC;SpliceAI-0.8	0.0001	0.827363	0.65378	0.99676	-0.0402389	0.0897153	197	< 40	197	< 40	< 40
ENSG00000136444	LOFTEE-HC;SpliceAI-0.8	0.001	0.827363	0.65378	0.99676	-0.0402389	0.0897153	197	< 40	197	< 40	< 40
ENSG00000136444	LOFTEE-HC;SpliceAI-0.8	0.01	0.827363	0.65378	0.99676	-0.0402389	0.0897153	197	< 40	197	< 40	< 40
ENSG00000136444	LOFTEE-HC;SpliceAI-0.8;AlphaMissense-0.564	0.0001	0.67037	0.467337	0.98527	-0.0404761	0.0556894	408	< 40	408	< 40	87
ENSG00000136444	LOFTEE-HC;SpliceAI-0.8;AlphaMissense-0.564	0.001	0.618388	0.416317	0.992076	-0.0404568	0.049773	486	< 40	486	< 40	87
ENSG00000136444	LOFTEE-HC;SpliceAI-0.8;AlphaMissense-0.564	0.01	0.618388	0.416317	0.992076	-0.0404568	0.049773	486	< 40	486	< 40	87
ENSG00000136448	AlphaMissense-0.564	0.0001	0.747671	0.747671	0.747671	-0.0402989	0.125264	72	< 40	72	< 40	45
ENSG00000136448	AlphaMissense-0.564	0.001	0.747671	0.747671	0.747671	-0.0402989	0.125264	72	< 40	72	< 40	45
ENSG00000136448	AlphaMissense-0.564	0.01	0.747671	0.747671	0.747671	-0.0402989	0.125264	72	< 40	72	< 40	45
ENSG00000136448	LOFTEE-HC;SpliceAI-0.8	0.0001	0.943609	0.943609	0.943609	-0.0400574	0.566305	< 40	< 40	< 40	< 40	< 40
ENSG00000136448	LOFTEE-HC;SpliceAI-0.8	0.001	0.943609	0.943609	0.943609	-0.0400574	0.566305	< 40	< 40	< 40	< 40	< 40
ENSG00000136448	LOFTEE-HC;SpliceAI-0.8	0.01	0.943609	0.943609	0.943609	-0.0400574	0.566305	< 40	< 40	< 40	< 40	< 40
ENSG00000136448	LOFTEE-HC;SpliceAI-0.8;AlphaMissense-0.564	0.0001	0.741852	0.741852	0.741852	-0.0403126	0.122381	77	< 40	77	< 40	50
ENSG00000136448	LOFTEE-HC;SpliceAI-0.8;AlphaMissense-0.564	0.001	0.741852	0.741852	0.741852	-0.0403126	0.122381	77	< 40	77	< 40	50
ENSG00000136448	LOFTEE-HC;SpliceAI-0.8;AlphaMissense-0.564	0.01	0.741852	0.741852	0.741852	-0.0403126	0.122381	77	< 40	77	< 40	50
ENSG00000136449	LOFTEE-HC;SpliceAI-0.8	0.0001	0.786052	0.670966	1	-0.040333	0.0949408	126	< 40	126	< 40	45
ENSG00000136449	LOFTEE-HC;SpliceAI-0.8	0.001	0.735871	0.559673	0.979353	-0.0402894	0.0690683	233	< 40	233	< 40	45
ENSG00000136449	LOFTEE-HC;SpliceAI-0.8	0.01	0.444619	0.302217	0.63341	-0.0415892	0.0403116	576	< 40	576	< 40	45
ENSG00000136449	LOFTEE-HC;SpliceAI-0.8;AlphaMissense-0.564	0.0001	0.786052	0.670966	1	-0.040333	0.0949408	126	< 40	126	< 40	45
ENSG00000136449	LOFTEE-HC;SpliceAI-0.8;AlphaMissense-0.564	0.001	0.735871	0.559673	0.979353	-0.0402894	0.0690683	233	< 40	233	< 40	45
ENSG00000136449	LOFTEE-HC;SpliceAI-0.8;AlphaMissense-0.564	0.01	0.444619	0.302217	0.63341	-0.0415892	0.0403116	576	< 40	576	< 40	45
ENSG00000136450	AlphaMissense-0.564	0.0001	0.899096	0.899096	0.899096	-0.0401178	0.316379	< 40	< 40	< 40	< 40	< 40
ENSG00000136450	AlphaMissense-0.564	0.001	0.899096	0.899096	0.899096	-0.0401178	0.316379	< 40	< 40	< 40	< 40	< 40
ENSG00000136450	AlphaMissense-0.564	0.01	0.899096	0.899096	0.899096	-0.0401178	0.316379	< 40	< 40	< 40	< 40	< 40
ENSG00000136450	LOFTEE-HC;SpliceAI-0.8	0.0001	0.972062	0.972062	0.972062	-0.0400476	1.14348	< 40	< 40	< 40	< 40	< 40
ENSG00000136450	LOFTEE-HC;SpliceAI-0.8	0.001	0.972062	0.972062	0.972062	-0.0400476	1.14348	< 40	< 40	< 40	< 40	< 40
ENSG00000136450	LOFTEE-HC;SpliceAI-0.8	0.01	0.972062	0.972062	0.972062	-0.0400476	1.14348	< 40	< 40	< 40	< 40	< 40
ENSG00000136450	LOFTEE-HC;SpliceAI-0.8;AlphaMissense-0.564	0.0001	0.895339	0.895339	0.895339	-0.0401174	0.304957	< 40	< 40	< 40	< 40	< 40
ENSG00000136450	LOFTEE-HC;SpliceAI-0.8;AlphaMissense-0.564	0.001	0.895339	0.895339	0.895339	-0.0401174	0.304957	< 40	< 40	< 40	< 40	< 40
ENSG00000136450	LOFTEE-HC;SpliceAI-0.8;AlphaMissense-0.564	0.01	0.895339	0.895339	0.895339	-0.0401174	0.304957	< 40	< 40	< 40	< 40	< 40
ENSG00000136451	AlphaMissense-0.564	0.0001	1	0.791618	1	-0.0401672	0.152027	40	< 40	40	< 40	< 40
ENSG00000136451	AlphaMissense-0.564	0.001	1	0.791618	1	-0.0401672	0.152027	40	< 40	40	< 40	< 40
ENSG00000136451	AlphaMissense-0.564	0.01	1	0.791618	1	-0.0401672	0.152027	40	< 40	40	< 40	< 40
ENSG00000136451	LOFTEE-HC;SpliceAI-0.8	0.0001	1	0.896547	1	-0.0400939	0.308356	< 40	< 40	< 40	< 40	< 40
ENSG00000136451	LOFTEE-HC;SpliceAI-0.8	0.001	1	0.896547	1	-0.0400939	0.308356	< 40	< 40	< 40	< 40	< 40
ENSG00000136451	LOFTEE-HC;SpliceAI-0.8	0.01	1	0.896547	1	-0.0400939	0.308356	< 40	< 40	< 40	< 40	< 40
ENSG00000136451	LOFTEE-HC;SpliceAI-0.8;AlphaMissense-0.564	0.0001	0.885727	0.768377	1	-0.0401576	0.136359	53	< 40	53	< 40	< 40
ENSG00000136451	LOFTEE-HC;SpliceAI-0.8;AlphaMissense-0.564	0.001	0.885727	0.768377	1	-0.0401576	0.136359	53	< 40	53	< 40	< 40
ENSG00000136451	LOFTEE-HC;SpliceAI-0.8;AlphaMissense-0.564	0.01	0.885727	0.768377	1	-0.0401576	0.136359	53	< 40	53	< 40	< 40
ENSG00000136457	AlphaMissense-0.564	0.0001	0.671067	0.671067	0.671067	-0.0404504	0.0952481	109	< 40	109	< 40	54
ENSG00000136457	AlphaMissense-0.564	0.001	0.739838	0.609001	0.900016	-0.0404053	0.0789936	149	< 40	149	< 40	54
ENSG00000136457	AlphaMissense-0.564	0.01	0.530916	0.515065	0.419102	0.0173502	0.0266527	1918	< 40	1914	< 40	54
ENSG00000136457	LOFTEE-HC;SpliceAI-0.8	0.0001	0.839344	0.839344	0.839344	-0.0401601	0.198094	< 40	< 40	< 40	< 40	< 40
ENSG00000136457	LOFTEE-HC;SpliceAI-0.8	0.001	0.839344	0.839344	0.839344	-0.0401601	0.198094	< 40	< 40	< 40	< 40	< 40
ENSG00000136457	LOFTEE-HC;SpliceAI-0.8	0.01	0.839344	0.839344	0.839344	-0.0401601	0.198094	< 40	< 40	< 40	< 40	< 40
ENSG00000136457	LOFTEE-HC;SpliceAI-0.8;AlphaMissense-0.564	0.0001	0.637888	0.637888	0.637888	-0.0405448	0.0861457	142	< 40	142	< 40	65
ENSG00000136457	LOFTEE-HC;SpliceAI-0.8;AlphaMissense-0.564	0.001	0.712922	0.582112	0.85017	-0.04048	0.0735595	182	< 40	182	< 40	65
ENSG00000136457	LOFTEE-HC;SpliceAI-0.8;AlphaMissense-0.564	0.01	0.539455	0.535993	0.423627	0.0163497	0.026418	1951	< 40	1947	< 40	65
ENSG00000136463	AlphaMissense-0.564	0.0001	0.83813	0.733518	1	-0.0402388	0.118193	62	< 40	62	< 40	< 40
ENSG00000136463	AlphaMissense-0.564	0.001	0.83813	0.733518	1	-0.0402388	0.118193	62	< 40	62	< 40	< 40
ENSG00000136463	AlphaMissense-0.564	0.01	0.83813	0.733518	1	-0.0402388	0.118193	62	< 40	62	< 40	< 40
ENSG00000136463	LOFTEE-HC;SpliceAI-0.8	0.0001	0.772782	0.772782	0.772782	-0.0402499	0.139399	52	< 40	52	< 40	< 40
ENSG00000136463	LOFTEE-HC;SpliceAI-0.8	0.001	0.772782	0.772782	0.772782	-0.0402499	0.139399	52	< 40	52	< 40	< 40
ENSG00000136463	LOFTEE-HC;SpliceAI-0.8	0.01	0.772782	0.772782	0.772782	-0.0402499	0.139399	52	< 40	52	< 40	< 40
ENSG00000136463	LOFTEE-HC;SpliceAI-0.8;AlphaMissense-0.564	0.0001	0.76472	0.65514	0.850963	-0.0403735	0.0903952	114	< 40	114	< 40	41
ENSG00000136463	LOFTEE-HC;SpliceAI-0.8;AlphaMissense-0.564	0.001	0.76472	0.65514	0.850963	-0.0403735	0.0903952	114	< 40	114	< 40	41
ENSG00000136463	LOFTEE-HC;SpliceAI-0.8;AlphaMissense-0.564	0.01	0.76472	0.65514	0.850963	-0.0403735	0.0903952	114	< 40	114	< 40	41
ENSG00000136478	AlphaMissense-0.564	0.0001	0.0897256	0.24231	0.0573789	0.0761606	0.0651372	206	< 40	205	< 40	69
ENSG00000136478	AlphaMissense-0.564	0.001	0.0330296	0.0497852	0.0203781	0.100158	0.0510538	314	< 40	312	< 40	69
ENSG00000136478	AlphaMissense-0.564	0.01	0.0330296	0.0497852	0.0203781	0.100158	0.0510538	314	< 40	312	< 40	69
ENSG00000136478	LOFTEE-HC;SpliceAI-0.8	0.0001	0.765344	0.765344	0.765344	-0.0402617	0.134893	58	< 40	58	< 40	< 40
ENSG00000136478	LOFTEE-HC;SpliceAI-0.8	0.001	0.765344	0.765344	0.765344	-0.0402617	0.134893	58	< 40	58	< 40	< 40
ENSG00000136478	LOFTEE-HC;SpliceAI-0.8	0.01	0.765344	0.765344	0.765344	-0.0402617	0.134893	58	< 40	58	< 40	< 40
ENSG00000136478	LOFTEE-HC;SpliceAI-0.8;AlphaMissense-0.564	0.0001	0.139257	0.350142	0.0922671	0.0551243	0.0589998	263	< 40	262	< 40	108
ENSG00000136478	LOFTEE-HC;SpliceAI-0.8;AlphaMissense-0.564	0.001	0.0608053	0.0814236	0.0373363	0.0835288	0.0479366	371	< 40	369	< 40	108
ENSG00000136478	LOFTEE-HC;SpliceAI-0.8;AlphaMissense-0.564	0.01	0.0608053	0.0814236	0.0373363	0.0835288	0.0479366	371	< 40	369	< 40	108
ENSG00000136485	AlphaMissense-0.564	0.0001	0.815379	0.815379	0.815379	-0.040184	0.1721	< 40	< 40	< 40	< 40	< 40
ENSG00000136485	AlphaMissense-0.564	0.001	0.815379	0.815379	0.815379	-0.040184	0.1721	< 40	< 40	< 40	< 40	< 40
ENSG00000136485	AlphaMissense-0.564	0.01	0.815379	0.815379	0.815379	-0.040184	0.1721	< 40	< 40	< 40	< 40	< 40
ENSG00000136485	LOFTEE-HC;SpliceAI-0.8	0.0001	0.921238	0.921238	0.921238	-0.0400924	0.405488	< 40	< 40	< 40	< 40	< 40
ENSG00000136485	LOFTEE-HC;SpliceAI-0.8	0.001	0.921238	0.921238	0.921238	-0.0400924	0.405488	< 40	< 40	< 40	< 40	< 40
ENSG00000136485	LOFTEE-HC;SpliceAI-0.8	0.01	0.921238	0.921238	0.921238	-0.0400924	0.405488	< 40	< 40	< 40	< 40	< 40
ENSG00000136485	LOFTEE-HC;SpliceAI-0.8;AlphaMissense-0.564	0.0001	0.799826	0.799826	0.799826	-0.0402042	0.158551	44	< 40	44	< 40	< 40
ENSG00000136485	LOFTEE-HC;SpliceAI-0.8;AlphaMissense-0.564	0.001	0.799826	0.799826	0.799826	-0.0402042	0.158551	44	< 40	44	< 40	< 40
ENSG00000136485	LOFTEE-HC;SpliceAI-0.8;AlphaMissense-0.564	0.01	0.799826	0.799826	0.799826	-0.0402042	0.158551	44	< 40	44	< 40	< 40
ENSG00000136487	AlphaMissense-0.564	0.0001	0.895239	0.754749	0.997588	-0.0398591	0.127597	84	< 40	84	< 40	< 40
ENSG00000136487	AlphaMissense-0.564	0.001	0.600347	0.446321	0.650086	-0.0401451	0.0527141	342	< 40	342	< 40	< 40
ENSG00000136487	AlphaMissense-0.564	0.01	0.600347	0.446321	0.650086	-0.0401451	0.0527141	342	< 40	342	< 40	< 40
ENSG00000136487	LOFTEE-HC;SpliceAI-0.8	0.0001	0.847244	0.847244	0.847244	-0.0356387	0.185005	< 40	< 40	< 40	< 40	< 40
ENSG00000136487	LOFTEE-HC;SpliceAI-0.8	0.001	0.847244	0.847244	0.847244	-0.0356387	0.185005	< 40	< 40	< 40	< 40	< 40
ENSG00000136487	LOFTEE-HC;SpliceAI-0.8	0.01	0.847244	0.847244	0.847244	-0.0356387	0.185005	< 40	< 40	< 40	< 40	< 40
ENSG00000136487	LOFTEE-HC;SpliceAI-0.8;AlphaMissense-0.564	0.0001	0.862123	0.714033	0.993138	-0.0387467	0.105737	112	< 40	112	< 40	< 40
ENSG00000136487	LOFTEE-HC;SpliceAI-0.8;AlphaMissense-0.564	0.001	0.593349	0.432181	0.704177	-0.0398326	0.0507121	370	< 40	370	< 40	< 40
ENSG00000136487	LOFTEE-HC;SpliceAI-0.8;AlphaMissense-0.564	0.01	0.593349	0.432181	0.704177	-0.0398326	0.0507121	370	< 40	370	< 40	< 40
ENSG00000136488	AlphaMissense-0.564	0.0001	0.898186	0.898186	0.898186	-0.0401094	0.31347	< 40	< 40	< 40	< 40	< 40
ENSG00000136488	AlphaMissense-0.564	0.001	0.898186	0.898186	0.898186	-0.0401094	0.31347	< 40	< 40	< 40	< 40	< 40
ENSG00000136488	AlphaMissense-0.564	0.01	0.898186	0.898186	0.898186	-0.0401094	0.31347	< 40	< 40	< 40	< 40	< 40
ENSG00000136488	LOFTEE-HC;SpliceAI-0.8	0.0001	0.854544	0.767959	1	-0.0402898	0.136554	< 40	< 40	< 40	< 40	< 40
ENSG00000136488	LOFTEE-HC;SpliceAI-0.8	0.001	0.854544	0.767959	1	-0.0402898	0.136554	< 40	< 40	< 40	< 40	< 40
ENSG00000136488	LOFTEE-HC;SpliceAI-0.8	0.01	0.854544	0.767959	1	-0.0402898	0.136554	< 40	< 40	< 40	< 40	< 40
ENSG00000136488	LOFTEE-HC;SpliceAI-0.8;AlphaMissense-0.564	0.0001	0.853037	0.747916	1	-0.0402688	0.125296	48	< 40	48	< 40	< 40
ENSG00000136488	LOFTEE-HC;SpliceAI-0.8;AlphaMissense-0.564	0.001	0.853037	0.747916	1	-0.0402688	0.125296	48	< 40	48	< 40	< 40
ENSG00000136488	LOFTEE-HC;SpliceAI-0.8;AlphaMissense-0.564	0.01	0.853037	0.747916	1	-0.0402688	0.125296	48	< 40	48	< 40	< 40
ENSG00000136490	AlphaMissense-0.564	0.0001	0.774971	0.774971	0.774971	-0.0402554	0.140813	53	< 40	53	< 40	< 40
ENSG00000136490	AlphaMissense-0.564	0.001	0.774971	0.774971	0.774971	-0.0402554	0.140813	53	< 40	53	< 40	< 40
ENSG00000136490	AlphaMissense-0.564	0.01	0.774971	0.774971	0.774971	-0.0402554	0.140813	53	< 40	53	< 40	< 40
ENSG00000136490	LOFTEE-HC;SpliceAI-0.8	0.0001	0.829333	0.829333	0.829333	-0.0401831	0.186415	< 40	< 40	< 40	< 40	< 40
ENSG00000136490	LOFTEE-HC;SpliceAI-0.8	0.001	0.868996	0.755096	0.954363	-0.0401851	0.128829	70	< 40	70	< 40	< 40
ENSG00000136490	LOFTEE-HC;SpliceAI-0.8	0.01	0.868996	0.755096	0.954363	-0.0401851	0.128829	70	< 40	70	< 40	< 40
ENSG00000136490	LOFTEE-HC;SpliceAI-0.8;AlphaMissense-0.564	0.0001	0.720265	0.720265	0.720265	-0.0403558	0.112693	83	< 40	83	< 40	< 40
ENSG00000136490	LOFTEE-HC;SpliceAI-0.8;AlphaMissense-0.564	0.001	0.792677	0.672074	1	-0.0403072	0.0952205	123	< 40	123	< 40	< 40
ENSG00000136490	LOFTEE-HC;SpliceAI-0.8;AlphaMissense-0.564	0.01	0.792677	0.672074	1	-0.0403072	0.0952205	123	< 40	123	< 40	< 40
ENSG00000136492	AlphaMissense-0.564	0.0001	0.650181	0.465044	0.941268	-0.0405332	0.0554818	340	< 40	340	< 40	87
ENSG00000136492	AlphaMissense-0.564	0.001	0.525457	0.367646	0.941455	-0.0405783	0.0450424	514	< 40	514	< 40	87
ENSG00000136492	AlphaMissense-0.564	0.01	0.525457	0.367646	0.941455	-0.0405783	0.0450424	514	< 40	514	< 40	87
ENSG00000136492	LOFTEE-HC;SpliceAI-0.8	0.0001	0.762966	0.599869	0.955587	-0.0403652	0.0769463	186	< 40	186	< 40	56
ENSG00000136492	LOFTEE-HC;SpliceAI-0.8	0.001	0.693799	0.522213	0.974661	-0.0403617	0.0630714	266	< 40	266	< 40	56
ENSG00000136492	LOFTEE-HC;SpliceAI-0.8	0.01	0.693799	0.522213	0.974661	-0.0403617	0.0630714	266	< 40	266	< 40	56
ENSG00000136492	LOFTEE-HC;SpliceAI-0.8;AlphaMissense-0.564	0.0001	0.5602	0.383342	0.853953	-0.0407938	0.046795	524	< 40	524	< 40	143
ENSG00000136492	LOFTEE-HC;SpliceAI-0.8;AlphaMissense-0.564	0.001	0.432049	0.278877	0.936435	-0.0407158	0.0376007	778	< 40	778	< 40	143
ENSG00000136492	LOFTEE-HC;SpliceAI-0.8;AlphaMissense-0.564	0.01	0.432049	0.278877	0.936435	-0.0407158	0.0376007	778	< 40	778	< 40	143
ENSG00000136504	AlphaMissense-0.564	0.0001	0.777038	0.679176	0.807854	-0.040351	0.0975634	101	< 40	101	< 40	47
ENSG00000136504	AlphaMissense-0.564	0.001	0.714723	0.573935	0.905445	-0.0404372	0.0719184	167	< 40	167	< 40	47
ENSG00000136504	AlphaMissense-0.564	0.01	0.714723	0.573935	0.905445	-0.0404372	0.0719184	167	< 40	167	< 40	47
ENSG00000136504	LOFTEE-HC;SpliceAI-0.8	0.0001	0.89287	0.89287	0.89287	-0.0401239	0.297934	< 40	< 40	< 40	< 40	< 40
ENSG00000136504	LOFTEE-HC;SpliceAI-0.8	0.001	0.89287	0.89287	0.89287	-0.0401239	0.297934	< 40	< 40	< 40	< 40	< 40
ENSG00000136504	LOFTEE-HC;SpliceAI-0.8	0.01	0.89287	0.89287	0.89287	-0.0401239	0.297934	< 40	< 40	< 40	< 40	< 40
ENSG00000136504	LOFTEE-HC;SpliceAI-0.8;AlphaMissense-0.564	0.0001	0.762093	0.663553	0.770875	-0.0403858	0.0928381	112	< 40	112	< 40	55
ENSG00000136504	LOFTEE-HC;SpliceAI-0.8;AlphaMissense-0.564	0.001	0.703926	0.563129	0.89739	-0.0404524	0.0699625	178	< 40	178	< 40	55
ENSG00000136504	LOFTEE-HC;SpliceAI-0.8;AlphaMissense-0.564	0.01	0.703926	0.563129	0.89739	-0.0404524	0.0699625	178	< 40	178	< 40	55
ENSG00000141026	AlphaMissense-0.564	0.0001	0.870304	0.725088	0.996475	-0.0401601	0.114199	89	< 40	89	< 40	< 40
ENSG00000141026	AlphaMissense-0.564	0.001	0.870304	0.725088	0.996475	-0.0401601	0.114199	89	< 40	89	< 40	< 40
ENSG00000141026	AlphaMissense-0.564	0.01	0.870304	0.725088	0.996475	-0.0401601	0.114199	89	< 40	89	< 40	< 40
ENSG00000141026	LOFTEE-HC;SpliceAI-0.8	0.0001	0.85115	0.85115	0.85115	-0.0401457	0.213938	< 40	< 40	< 40	< 40	< 40
ENSG00000141026	LOFTEE-HC;SpliceAI-0.8	0.001	0.85115	0.85115	0.85115	-0.0401457	0.213938	< 40	< 40	< 40	< 40	< 40
ENSG00000141026	LOFTEE-HC;SpliceAI-0.8	0.01	0.85115	0.85115	0.85115	-0.0401457	0.213938	< 40	< 40	< 40	< 40	< 40
ENSG00000141026	LOFTEE-HC;SpliceAI-0.8;AlphaMissense-0.564	0.0001	0.833595	0.690086	0.988835	-0.0402052	0.100831	111	< 40	111	< 40	< 40
ENSG00000141026	LOFTEE-HC;SpliceAI-0.8;AlphaMissense-0.564	0.001	0.833595	0.690086	0.988835	-0.0402052	0.100831	111	< 40	111	< 40	< 40
ENSG00000141026	LOFTEE-HC;SpliceAI-0.8;AlphaMissense-0.564	0.01	0.833595	0.690086	0.988835	-0.0402052	0.100831	111	< 40	111	< 40	< 40
ENSG00000141027	AlphaMissense-0.564	0.0001	0.0855381	0.154767	0.0584063	0.0660879	0.0464462	490	< 40	488	< 40	217
ENSG00000141027	AlphaMissense-0.564	0.001	0.185317	0.142445	0.124819	0.0522048	0.0355922	862	< 40	859	< 40	217
ENSG00000141027	AlphaMissense-0.564	0.01	0.185317	0.142445	0.124819	0.0522048	0.0355922	862	< 40	859	< 40	217
ENSG00000141027	LOFTEE-HC;SpliceAI-0.8	0.0001	0.805671	0.805671	0.805671	-0.0402053	0.163427	41	< 40	41	< 40	< 40
ENSG00000141027	LOFTEE-HC;SpliceAI-0.8	0.001	0.805671	0.805671	0.805671	-0.0402053	0.163427	41	< 40	41	< 40	< 40
ENSG00000141027	LOFTEE-HC;SpliceAI-0.8	0.01	0.805671	0.805671	0.805671	-0.0402053	0.163427	41	< 40	41	< 40	< 40
ENSG00000141027	LOFTEE-HC;SpliceAI-0.8;AlphaMissense-0.564	0.0001	0.115317	0.183814	0.0782733	0.0607452	0.0457039	530	< 40	528	< 40	250
ENSG00000141027	LOFTEE-HC;SpliceAI-0.8;AlphaMissense-0.564	0.001	0.223721	0.161849	0.156024	0.0493076	0.0352479	902	< 40	899	< 40	250
ENSG00000141027	LOFTEE-HC;SpliceAI-0.8;AlphaMissense-0.564	0.01	0.223721	0.161849	0.156024	0.0493076	0.0352479	902	< 40	899	< 40	250
ENSG00000141030	AlphaMissense-0.564	0.0001	0.0757556	0.107956	0.0529594	0.129036	0.0802738	132	< 40	131	< 40	45
ENSG00000141030	AlphaMissense-0.564	0.001	0.0757556	0.107956	0.0529594	0.129036	0.0802738	132	< 40	131	< 40	45
ENSG00000141030	AlphaMissense-0.564	0.01	0.0757556	0.107956	0.0529594	0.129036	0.0802738	132	< 40	131	< 40	45
ENSG00000141030	LOFTEE-HC;SpliceAI-0.8	0.0001	0.91679	0.91679	0.91679	-0.0401031	0.383845	< 40	< 40	< 40	< 40	< 40
ENSG00000141030	LOFTEE-HC;SpliceAI-0.8	0.001	0.91679	0.91679	0.91679	-0.0401031	0.383845	< 40	< 40	< 40	< 40	< 40
ENSG00000141030	LOFTEE-HC;SpliceAI-0.8	0.01	0.91679	0.91679	0.91679	-0.0401031	0.383845	< 40	< 40	< 40	< 40	< 40
ENSG00000141030	LOFTEE-HC;SpliceAI-0.8;AlphaMissense-0.564	0.0001	0.0837239	0.115074	0.0584163	0.125761	0.0798085	138	< 40	137	< 40	49
ENSG00000141030	LOFTEE-HC;SpliceAI-0.8;AlphaMissense-0.564	0.001	0.0837239	0.115074	0.0584163	0.125761	0.0798085	138	< 40	137	< 40	49
ENSG00000141030	LOFTEE-HC;SpliceAI-0.8;AlphaMissense-0.564	0.01	0.0837239	0.115074	0.0584163	0.125761	0.0798085	138	< 40	137	< 40	49
ENSG00000141034	AlphaMissense-0.564	0.0001	0.776818	0.776818	0.776818	-0.0402497	0.14199	48	< 40	48	< 40	< 40
ENSG00000141034	AlphaMissense-0.564	0.001	0.82804	0.705159	0.940018	-0.0402386	0.106348	100	< 40	100	< 40	< 40
ENSG00000141034	AlphaMissense-0.564	0.01	0.82804	0.705159	0.940018	-0.0402386	0.106348	100	< 40	100	< 40	< 40
ENSG00000141034	LOFTEE-HC;SpliceAI-0.8	0.0001	0.908561	0.908561	0.908561	-0.0400994	0.349136	< 40	< 40	< 40	< 40	< 40
ENSG00000141034	LOFTEE-HC;SpliceAI-0.8	0.001	0.908561	0.908561	0.908561	-0.0400994	0.349136	< 40	< 40	< 40	< 40	< 40
ENSG00000141034	LOFTEE-HC;SpliceAI-0.8	0.01	0.908561	0.908561	0.908561	-0.0400994	0.349136	< 40	< 40	< 40	< 40	< 40
ENSG00000141034	LOFTEE-HC;SpliceAI-0.8;AlphaMissense-0.564	0.0001	0.75971	0.75971	0.75971	-0.0402758	0.13168	58	< 40	58	< 40	< 40
ENSG00000141034	LOFTEE-HC;SpliceAI-0.8;AlphaMissense-0.564	0.001	0.816351	0.692516	0.948161	-0.040255	0.101797	110	< 40	110	< 40	< 40
ENSG00000141034	LOFTEE-HC;SpliceAI-0.8;AlphaMissense-0.564	0.01	0.816351	0.692516	0.948161	-0.040255	0.101797	110	< 40	110	< 40	< 40
ENSG00000141040	AlphaMissense-0.564	0.0001	0.780229	0.649992	1	-0.0403303	0.0888775	134	< 40	134	< 40	56
ENSG00000141040	AlphaMissense-0.564	0.001	0.780229	0.649992	1	-0.0403303	0.0888775	134	< 40	134	< 40	56
ENSG00000141040	AlphaMissense-0.564	0.01	0.780229	0.649992	1	-0.0403303	0.0888775	134	< 40	134	< 40	56
ENSG00000141040	LOFTEE-HC;SpliceAI-0.8	0.0001	0.84697	0.84697	0.84697	-0.0401528	0.208061	< 40	< 40	< 40	< 40	< 40
ENSG00000141040	LOFTEE-HC;SpliceAI-0.8	0.001	0.84697	0.84697	0.84697	-0.0401528	0.208061	< 40	< 40	< 40	< 40	< 40
ENSG00000141040	LOFTEE-HC;SpliceAI-0.8	0.01	0.84697	0.84697	0.84697	-0.0401528	0.208061	< 40	< 40	< 40	< 40	< 40
ENSG00000141040	LOFTEE-HC;SpliceAI-0.8;AlphaMissense-0.564	0.0001	0.752446	0.62186	1	-0.0403999	0.0819112	158	< 40	158	< 40	76
ENSG00000141040	LOFTEE-HC;SpliceAI-0.8;AlphaMissense-0.564	0.001	0.752446	0.62186	1	-0.0403999	0.0819112	158	< 40	158	< 40	76
ENSG00000141040	LOFTEE-HC;SpliceAI-0.8;AlphaMissense-0.564	0.01	0.752446	0.62186	1	-0.0403999	0.0819112	158	< 40	158	< 40	76
ENSG00000141052	AlphaMissense-0.564	0.0001	0.751861	0.613327	1	-0.0403921	0.0799321	175	< 40	175	< 40	45
ENSG00000141052	AlphaMissense-0.564	0.001	0.771904	0.624751	0.921017	-0.0403614	0.082517	211	< 40	211	< 40	45
ENSG00000141052	AlphaMissense-0.564	0.01	0.771904	0.624751	0.921017	-0.0403614	0.082517	211	< 40	211	< 40	45
ENSG00000141052	LOFTEE-HC;SpliceAI-0.8	0.0001	1	0.781424	1	-0.0401662	0.144762	48	< 40	48	< 40	< 40
ENSG00000141052	LOFTEE-HC;SpliceAI-0.8	0.001	1	0.781424	1	-0.0401662	0.144762	48	< 40	48	< 40	< 40
ENSG00000141052	LOFTEE-HC;SpliceAI-0.8	0.01	1	0.781424	1	-0.0401662	0.144762	48	< 40	48	< 40	< 40
ENSG00000141052	LOFTEE-HC;SpliceAI-0.8;AlphaMissense-0.564	0.0001	0.712642	0.563965	0.875515	-0.040468	0.0701398	223	< 40	223	< 40	61
ENSG00000141052	LOFTEE-HC;SpliceAI-0.8;AlphaMissense-0.564	0.001	0.739114	0.575148	0.909982	-0.0404348	0.0721425	259	< 40	259	< 40	61
ENSG00000141052	LOFTEE-HC;SpliceAI-0.8;AlphaMissense-0.564	0.01	0.739114	0.575148	0.909982	-0.0404348	0.0721425	259	< 40	259	< 40	61
ENSG00000141068	LOFTEE-HC;SpliceAI-0.8	0.0001	1	0.833001	0.983369	-0.0401326	0.190333	< 40	< 40	< 40	< 40	< 40
ENSG00000141068	LOFTEE-HC;SpliceAI-0.8	0.001	0.74691	0.618379	0.895799	-0.0404631	0.0812269	179	< 40	179	< 40	< 40
ENSG00000141068	LOFTEE-HC;SpliceAI-0.8	0.01	0.74691	0.618379	0.895799	-0.0404631	0.0812269	179	< 40	179	< 40	< 40
ENSG00000141068	LOFTEE-HC;SpliceAI-0.8;AlphaMissense-0.564	0.0001	1	0.833001	0.983369	-0.0401326	0.190333	< 40	< 40	< 40	< 40	< 40
ENSG00000141068	LOFTEE-HC;SpliceAI-0.8;AlphaMissense-0.564	0.001	0.74691	0.618379	0.895799	-0.0404631	0.0812269	179	< 40	179	< 40	< 40
ENSG00000141068	LOFTEE-HC;SpliceAI-0.8;AlphaMissense-0.564	0.01	0.74691	0.618379	0.895799	-0.0404631	0.0812269	179	< 40	179	< 40	< 40
ENSG00000141127	AlphaMissense-0.564	0.0001	0.764925	0.764925	0.764925	-0.0402629	0.134649	61	< 40	61	< 40	< 40
ENSG00000141127	AlphaMissense-0.564	0.001	0.818737	0.694656	0.941104	-0.040248	0.102531	113	< 40	113	< 40	< 40
ENSG00000141127	AlphaMissense-0.564	0.01	0.818737	0.694656	0.941104	-0.040248	0.102531	113	< 40	113	< 40	< 40
ENSG00000141127	LOFTEE-HC;SpliceAI-0.8	0.0001	0.816929	0.816929	0.816929	-0.040186	0.173592	< 40	< 40	< 40	< 40	< 40
ENSG00000141127	LOFTEE-HC;SpliceAI-0.8	0.001	0.816929	0.816929	0.816929	-0.040186	0.173592	< 40	< 40	< 40	< 40	< 40
ENSG00000141127	LOFTEE-HC;SpliceAI-0.8	0.01	0.816929	0.816929	0.816929	-0.040186	0.173592	< 40	< 40	< 40	< 40	< 40
ENSG00000141127	LOFTEE-HC;SpliceAI-0.8;AlphaMissense-0.564	0.0001	0.705269	0.705269	0.705269	-0.0403771	0.106756	96	< 40	96	< 40	50
ENSG00000141127	LOFTEE-HC;SpliceAI-0.8;AlphaMissense-0.564	0.001	0.77473	0.648488	0.958703	-0.0403301	0.0884698	148	< 40	148	< 40	50
ENSG00000141127	LOFTEE-HC;SpliceAI-0.8;AlphaMissense-0.564	0.01	0.77473	0.648488	0.958703	-0.0403301	0.0884698	148	< 40	148	< 40	50
ENSG00000141161	AlphaMissense-0.564	0.0001	0.638157	0.526906	0.594964	-0.0407918	0.064469	264	< 40	264	< 40	89
ENSG00000141161	AlphaMissense-0.564	0.001	0.541531	0.359936	0.966926	-0.0404434	0.0441769	554	< 40	554	< 40	89
ENSG00000141161	AlphaMissense-0.564	0.01	0.2925	0.186288	0.659485	-0.0411891	0.0311651	1176	< 40	1176	< 40	89
ENSG00000141161	LOFTEE-HC;SpliceAI-0.8	0.0001	0.746977	0.640222	0.776278	-0.0404573	0.0865603	157	< 40	157	< 40	67
ENSG00000141161	LOFTEE-HC;SpliceAI-0.8	0.001	0.746977	0.640222	0.776278	-0.0404573	0.0865603	157	< 40	157	< 40	67
ENSG00000141161	LOFTEE-HC;SpliceAI-0.8	0.01	0.746977	0.640222	0.776278	-0.0404573	0.0865603	157	< 40	157	< 40	67
ENSG00000141161	LOFTEE-HC;SpliceAI-0.8;AlphaMissense-0.564	0.0001	0.546116	0.434581	0.508159	-0.0411534	0.0526678	413	< 40	413	< 40	156
ENSG00000141161	LOFTEE-HC;SpliceAI-0.8;AlphaMissense-0.564	0.001	0.469872	0.305779	0.886695	-0.0407145	0.0397556	703	< 40	703	< 40	156
ENSG00000141161	LOFTEE-HC;SpliceAI-0.8;AlphaMissense-0.564	0.01	0.252724	0.161604	0.641428	-0.0412606	0.0294782	1325	< 40	1325	< 40	156
ENSG00000141179	AlphaMissense-0.564	0.0001	0.859438	0.682504	0.999765	-0.0401491	0.0981524	117	< 40	117	< 40	< 40
ENSG00000141179	AlphaMissense-0.564	0.001	0.859438	0.682504	0.999765	-0.0401491	0.0981524	117	< 40	117	< 40	< 40
ENSG00000141179	AlphaMissense-0.564	0.01	0.859438	0.682504	0.999765	-0.0401491	0.0981524	117	< 40	117	< 40	< 40
ENSG00000141179	LOFTEE-HC;SpliceAI-0.8	0.0001	0.87389	0.700024	0.999921	-0.0401267	0.104147	100	< 40	100	< 40	< 40
ENSG00000141179	LOFTEE-HC;SpliceAI-0.8	0.001	0.775476	0.58289	0.997022	-0.0402681	0.0733256	204	< 40	204	< 40	< 40
ENSG00000141179	LOFTEE-HC;SpliceAI-0.8	0.01	0.775476	0.58289	0.997022	-0.0402681	0.0733256	204	< 40	204	< 40	< 40
ENSG00000141179	LOFTEE-HC;SpliceAI-0.8;AlphaMissense-0.564	0.0001	0.78899	0.57358	0.999999	-0.0401606	0.0713602	217	< 40	217	< 40	< 40
ENSG00000141179	LOFTEE-HC;SpliceAI-0.8;AlphaMissense-0.564	0.001	0.705672	0.492991	0.999961	-0.0402404	0.0586971	321	< 40	321	< 40	< 40
ENSG00000141179	LOFTEE-HC;SpliceAI-0.8;AlphaMissense-0.564	0.01	0.705672	0.492991	0.999961	-0.0402404	0.0586971	321	< 40	321	< 40	< 40
ENSG00000141194	AlphaMissense-0.564	0.0001	0.893781	0.893781	0.893781	-0.0401103	0.300404	< 40	< 40	< 40	< 40	< 40
ENSG00000141194	AlphaMissense-0.564	0.001	0.893781	0.893781	0.893781	-0.0401103	0.300404	< 40	< 40	< 40	< 40	< 40
ENSG00000141194	AlphaMissense-0.564	0.01	0.0303952	0.0314798	0.0287619	0.090938	0.042278	597	< 40	594	< 40	< 40
ENSG00000141194	LOFTEE-HC;SpliceAI-0.8	0.0001	0.827763	0.827763	0.827763	-0.0401705	0.184631	< 40	< 40	< 40	< 40	< 40
ENSG00000141194	LOFTEE-HC;SpliceAI-0.8	0.001	0.814998	0.661165	1	-0.0402363	0.0917999	139	< 40	139	< 40	< 40
ENSG00000141194	LOFTEE-HC;SpliceAI-0.8	0.01	0.814998	0.661165	1	-0.0402363	0.0917999	139	< 40	139	< 40	< 40
ENSG00000141194	LOFTEE-HC;SpliceAI-0.8;AlphaMissense-0.564	0.0001	0.798497	0.798497	0.798497	-0.0402081	0.157498	43	< 40	43	< 40	< 40
ENSG00000141194	LOFTEE-HC;SpliceAI-0.8;AlphaMissense-0.564	0.001	0.803909	0.646808	0.972268	-0.0402425	0.0878271	150	< 40	150	< 40	< 40
ENSG00000141194	LOFTEE-HC;SpliceAI-0.8;AlphaMissense-0.564	0.01	0.0420028	0.0765486	0.0325486	0.0679406	0.0383613	736	< 40	733	< 40	< 40
ENSG00000141198	AlphaMissense-0.564	0.0001	0.80857	0.684348	1	-0.0402662	0.0990468	111	< 40	111	< 40	< 40
ENSG00000141198	AlphaMissense-0.564	0.001	0.80857	0.684348	1	-0.0402662	0.0990468	111	< 40	111	< 40	< 40
ENSG00000141198	AlphaMissense-0.564	0.01	0.80857	0.684348	1	-0.0402662	0.0990468	111	< 40	111	< 40	< 40
ENSG00000141198	LOFTEE-HC;SpliceAI-0.8	0.0001	0.790229	0.648961	1	-0.0402931	0.0885162	134	< 40	134	< 40	50
ENSG00000141198	LOFTEE-HC;SpliceAI-0.8	0.001	0.790229	0.648961	1	-0.0402931	0.0885162	134	< 40	134	< 40	50
ENSG00000141198	LOFTEE-HC;SpliceAI-0.8	0.01	0.790229	0.648961	1	-0.0402931	0.0885162	134	< 40	134	< 40	50
ENSG00000141198	LOFTEE-HC;SpliceAI-0.8;AlphaMissense-0.564	0.0001	0.70915	0.541264	0.913115	-0.0404577	0.0662261	245	< 40	245	< 40	79
ENSG00000141198	LOFTEE-HC;SpliceAI-0.8;AlphaMissense-0.564	0.001	0.70915	0.541264	0.913115	-0.0404577	0.0662261	245	< 40	245	< 40	79
ENSG00000141198	LOFTEE-HC;SpliceAI-0.8;AlphaMissense-0.564	0.01	0.70915	0.541264	0.913115	-0.0404577	0.0662261	245	< 40	245	< 40	79
ENSG00000141200	AlphaMissense-0.564	0.0001	0.84521	0.713342	1	-0.0402081	0.109448	89	< 40	89	< 40	< 40
ENSG00000141200	AlphaMissense-0.564	0.001	0.84521	0.713342	1	-0.0402081	0.109448	89	< 40	89	< 40	< 40
ENSG00000141200	AlphaMissense-0.564	0.01	1	0.949571	0.99721	-0.00261988	0.0414239	532	< 40	531	< 40	< 40
ENSG00000141200	LOFTEE-HC;SpliceAI-0.8	0.0001	0.836789	0.836789	0.836789	-0.0401905	0.195098	< 40	< 40	< 40	< 40	< 40
ENSG00000141200	LOFTEE-HC;SpliceAI-0.8	0.001	0.836789	0.836789	0.836789	-0.0401905	0.195098	< 40	< 40	< 40	< 40	< 40
ENSG00000141200	LOFTEE-HC;SpliceAI-0.8	0.01	0.836789	0.836789	0.836789	-0.0401905	0.195098	< 40	< 40	< 40	< 40	< 40
ENSG00000141200	LOFTEE-HC;SpliceAI-0.8;AlphaMissense-0.564	0.0001	0.805952	0.67349	1	-0.040285	0.0956064	115	< 40	115	< 40	< 40
ENSG00000141200	LOFTEE-HC;SpliceAI-0.8;AlphaMissense-0.564	0.001	0.805952	0.67349	1	-0.040285	0.0956064	115	< 40	115	< 40	< 40
ENSG00000141200	LOFTEE-HC;SpliceAI-0.8;AlphaMissense-0.564	0.01	1	0.917381	0.994056	-0.00414445	0.0399531	558	< 40	557	< 40	< 40
ENSG00000141219	AlphaMissense-0.564	0.0001	0.00980119	0.00980119	0.00980119	0.278174	0.107704	< 40	< 40	< 40	< 40	< 40
ENSG00000141219	AlphaMissense-0.564	0.001	0.00980119	0.00980119	0.00980119	0.278174	0.107704	< 40	< 40	< 40	< 40	< 40
ENSG00000141219	AlphaMissense-0.564	0.01	0.00980119	0.00980119	0.00980119	0.278174	0.107704	< 40	< 40	< 40	< 40	< 40
ENSG00000141219	LOFTEE-HC;SpliceAI-0.8	0.0001	4.83775e-05	0.0141229	2.97879e-05	0.140914	0.0574193	192	< 40	190	< 40	< 40
ENSG00000141219	LOFTEE-HC;SpliceAI-0.8	0.001	0.000150654	0.0723953	7.32558e-05	0.0861261	0.0479377	339	< 40	337	< 40	< 40
ENSG00000141219	LOFTEE-HC;SpliceAI-0.8	0.01	0.0104178	0.00815974	0.0145861	0.0666891	0.0252096	1695	< 40	1688	< 40	< 40
ENSG00000141219	LOFTEE-HC;SpliceAI-0.8;AlphaMissense-0.564	0.0001	0.000288774	0.00170658	0.000174957	0.147772	0.0471056	216	< 40	213	< 40	47
ENSG00000141219	LOFTEE-HC;SpliceAI-0.8;AlphaMissense-0.564	0.001	0.000171197	0.00760266	8.27358e-05	0.116126	0.0435055	363	< 40	360	< 40	47
ENSG00000141219	LOFTEE-HC;SpliceAI-0.8;AlphaMissense-0.564	0.01	0.00297099	0.00236498	0.017376	0.0717224	0.0235921	1719	< 40	1711	< 40	47
ENSG00000141232	AlphaMissense-0.564	0.0001	0.0268494	0.0268494	0.0268494	0.216088	0.0976141	59	< 40	58	< 40	< 40
ENSG00000141232	AlphaMissense-0.564	0.001	0.173254	0.31144	0.119862	0.0625972	0.0618424	225	< 40	224	< 40	< 40
ENSG00000141232	AlphaMissense-0.564	0.01	0.173254	0.31144	0.119862	0.0625972	0.0618424	225	< 40	224	< 40	< 40
ENSG00000141232	LOFTEE-HC;SpliceAI-0.8	0.0001	0.964875	0.964875	0.964875	-0.04008	0.910148	< 40	< 40	< 40	< 40	< 40
ENSG00000141232	LOFTEE-HC;SpliceAI-0.8	0.001	0.964875	0.964875	0.964875	-0.04008	0.910148	< 40	< 40	< 40	< 40	< 40
ENSG00000141232	LOFTEE-HC;SpliceAI-0.8	0.01	0.964875	0.964875	0.964875	-0.04008	0.910148	< 40	< 40	< 40	< 40	< 40
ENSG00000141232	LOFTEE-HC;SpliceAI-0.8;AlphaMissense-0.564	0.0001	0.0275695	0.0275695	0.0275695	0.214545	0.097372	60	< 40	59	< 40	< 40
ENSG00000141232	LOFTEE-HC;SpliceAI-0.8;AlphaMissense-0.564	0.001	0.175351	0.313402	0.121373	0.0622816	0.0617806	226	< 40	225	< 40	< 40
ENSG00000141232	LOFTEE-HC;SpliceAI-0.8;AlphaMissense-0.564	0.01	0.175351	0.313402	0.121373	0.0622816	0.0617806	226	< 40	225	< 40	< 40
ENSG00000141252	AlphaMissense-0.564	0.0001	0.618109	0.454915	0.7885	-0.0407467	0.0545291	381	< 40	381	< 40	133
ENSG00000141252	AlphaMissense-0.564	0.001	0.618109	0.454915	0.7885	-0.0407467	0.0545291	381	< 40	381	< 40	133
ENSG00000141252	AlphaMissense-0.564	0.01	0.618109	0.454915	0.7885	-0.0407467	0.0545291	381	< 40	381	< 40	133
ENSG00000141252	LOFTEE-HC;SpliceAI-0.8	0.0001	0.0798681	0.0991416	0.0588542	0.141033	0.0855249	149	< 40	148	< 40	48
ENSG00000141252	LOFTEE-HC;SpliceAI-0.8	0.001	0.0798681	0.0991416	0.0588542	0.141033	0.0855249	149	< 40	148	< 40	48
ENSG00000141252	LOFTEE-HC;SpliceAI-0.8	0.01	0.0798681	0.0991416	0.0588542	0.141033	0.0855249	149	< 40	148	< 40	48
ENSG00000141252	LOFTEE-HC;SpliceAI-0.8;AlphaMissense-0.564	0.0001	1	0.807008	0.89582	0.0113639	0.0465185	529	< 40	528	< 40	181
ENSG00000141252	LOFTEE-HC;SpliceAI-0.8;AlphaMissense-0.564	0.001	1	0.807008	0.89582	0.0113639	0.0465185	529	< 40	528	< 40	181
ENSG00000141252	LOFTEE-HC;SpliceAI-0.8;AlphaMissense-0.564	0.01	1	0.807008	0.89582	0.0113639	0.0465185	529	< 40	528	< 40	181
ENSG00000141255	AlphaMissense-0.564	0.0001	0.831675	0.740242	1	-0.0402453	0.121392	68	< 40	68	< 40	< 40
ENSG00000141255	AlphaMissense-0.564	0.001	0.831675	0.740242	1	-0.0402453	0.121392	68	< 40	68	< 40	< 40
ENSG00000141255	AlphaMissense-0.564	0.01	0.831675	0.740242	1	-0.0402453	0.121392	68	< 40	68	< 40	< 40
ENSG00000141255	LOFTEE-HC;SpliceAI-0.8	0.0001	0.835237	0.666246	0.994623	-0.0401828	0.0931655	118	< 40	118	< 40	< 40
ENSG00000141255	LOFTEE-HC;SpliceAI-0.8	0.001	0.835237	0.666246	0.994623	-0.0401828	0.0931655	118	< 40	118	< 40	< 40
ENSG00000141255	LOFTEE-HC;SpliceAI-0.8	0.01	0.835237	0.666246	0.994623	-0.0401828	0.0931655	118	< 40	118	< 40	< 40
ENSG00000141255	LOFTEE-HC;SpliceAI-0.8;AlphaMissense-0.564	0.0001	0.7656	0.586143	0.98173	-0.0402978	0.0740178	186	< 40	186	< 40	48
ENSG00000141255	LOFTEE-HC;SpliceAI-0.8;AlphaMissense-0.564	0.001	0.7656	0.586143	0.98173	-0.0402978	0.0740178	186	< 40	186	< 40	48
ENSG00000141255	LOFTEE-HC;SpliceAI-0.8;AlphaMissense-0.564	0.01	0.7656	0.586143	0.98173	-0.0402978	0.0740178	186	< 40	186	< 40	48
ENSG00000141258	AlphaMissense-0.564	0.0001	0.132461	0.13619	0.100469	0.119991	0.0805237	175	< 40	174	< 40	60
ENSG00000141258	AlphaMissense-0.564	0.001	0.462691	0.581354	0.319233	0.0293109	0.0531564	362	< 40	361	< 40	60
ENSG00000141258	AlphaMissense-0.564	0.01	0.462691	0.581354	0.319233	0.0293109	0.0531564	362	< 40	361	< 40	60
ENSG00000141258	LOFTEE-HC;SpliceAI-0.8	0.0001	0.794725	0.635117	0.981033	-0.040258	0.0848364	152	< 40	152	< 40	56
ENSG00000141258	LOFTEE-HC;SpliceAI-0.8	0.001	0.777072	0.590896	0.993064	-0.0402468	0.0748725	194	< 40	194	< 40	56
ENSG00000141258	LOFTEE-HC;SpliceAI-0.8	0.01	0.777072	0.590896	0.993064	-0.0402468	0.0748725	194	< 40	194	< 40	56
ENSG00000141258	LOFTEE-HC;SpliceAI-0.8;AlphaMissense-0.564	0.0001	0.518622	0.451762	0.363952	0.0441599	0.0586858	327	< 40	326	< 40	116
ENSG00000141258	LOFTEE-HC;SpliceAI-0.8;AlphaMissense-0.564	0.001	0.874541	0.892821	0.711337	0.00588777	0.0436988	556	< 40	555	< 40	116
ENSG00000141258	LOFTEE-HC;SpliceAI-0.8;AlphaMissense-0.564	0.01	0.874541	0.892821	0.711337	0.00588777	0.0436988	556	< 40	555	< 40	116
ENSG00000141279	AlphaMissense-0.564	0.0001	0.709079	0.709079	0.709079	-0.0403721	0.108209	92	< 40	92	< 40	60
ENSG00000141279	AlphaMissense-0.564	0.001	0.709079	0.709079	0.709079	-0.0403721	0.108209	92	< 40	92	< 40	60
ENSG00000141279	AlphaMissense-0.564	0.01	0.709079	0.709079	0.709079	-0.0403721	0.108209	92	< 40	92	< 40	60
ENSG00000141279	LOFTEE-HC;SpliceAI-0.8	0.0001	0.846292	0.846292	0.846292	-0.0401645	0.207192	< 40	< 40	< 40	< 40	< 40
ENSG00000141279	LOFTEE-HC;SpliceAI-0.8	0.001	0.846292	0.846292	0.846292	-0.0401645	0.207192	< 40	< 40	< 40	< 40	< 40
ENSG00000141279	LOFTEE-HC;SpliceAI-0.8	0.01	0.846292	0.846292	0.846292	-0.0401645	0.207192	< 40	< 40	< 40	< 40	< 40
ENSG00000141279	LOFTEE-HC;SpliceAI-0.8;AlphaMissense-0.564	0.0001	0.674855	0.674855	0.674855	-0.0404459	0.096416	115	< 40	115	< 40	72
ENSG00000141279	LOFTEE-HC;SpliceAI-0.8;AlphaMissense-0.564	0.001	0.674855	0.674855	0.674855	-0.0404459	0.096416	115	< 40	115	< 40	72
ENSG00000141279	LOFTEE-HC;SpliceAI-0.8;AlphaMissense-0.564	0.01	0.674855	0.674855	0.674855	-0.0404459	0.096416	115	< 40	115	< 40	72
ENSG00000141293	AlphaMissense-0.564	0.0001	0.776963	0.677355	0.819103	-0.0403734	0.0970341	110	< 40	110	< 40	< 40
ENSG00000141293	AlphaMissense-0.564	0.001	0.76594	0.627444	1	-0.0403276	0.0830936	149	< 40	149	< 40	< 40
ENSG00000141293	AlphaMissense-0.564	0.01	0.76594	0.627444	1	-0.0403276	0.0830936	149	< 40	149	< 40	< 40
ENSG00000141293	LOFTEE-HC;SpliceAI-0.8	0.0001	0.791193	0.791193	0.791193	-0.0402168	0.151898	42	< 40	42	< 40	< 40
ENSG00000141293	LOFTEE-HC;SpliceAI-0.8	0.001	0.823097	0.698715	0.93036	-0.0402322	0.103944	92	< 40	92	< 40	< 40
ENSG00000141293	LOFTEE-HC;SpliceAI-0.8	0.01	0.823097	0.698715	0.93036	-0.0402322	0.103944	92	< 40	92	< 40	< 40
ENSG00000141293	LOFTEE-HC;SpliceAI-0.8;AlphaMissense-0.564	0.0001	0.72317	0.622779	0.702378	-0.0404998	0.0823308	151	< 40	151	< 40	56
ENSG00000141293	LOFTEE-HC;SpliceAI-0.8;AlphaMissense-0.564	0.001	0.701316	0.535105	0.93353	-0.0403975	0.0651329	240	< 40	240	< 40	56
ENSG00000141293	LOFTEE-HC;SpliceAI-0.8;AlphaMissense-0.564	0.01	0.701316	0.535105	0.93353	-0.0403975	0.0651329	240	< 40	240	< 40	56
ENSG00000141294	AlphaMissense-0.564	0.0001	0.0180767	0.0180767	0.0180767	0.23964	0.101369	< 40	< 40	< 40	< 40	< 40
ENSG00000141294	AlphaMissense-0.564	0.001	0.0180767	0.0180767	0.0180767	0.23964	0.101369	< 40	< 40	< 40	< 40	< 40
ENSG00000141294	AlphaMissense-0.564	0.01	0.0180767	0.0180767	0.0180767	0.23964	0.101369	< 40	< 40	< 40	< 40	< 40
ENSG00000141294	LOFTEE-HC;SpliceAI-0.8	0.0001	1	0.809627	0.996277	-0.0401097	0.166494	42	< 40	42	< 40	< 40
ENSG00000141294	LOFTEE-HC;SpliceAI-0.8	0.001	0.651255	0.521299	0.677336	-0.0395988	0.0617434	237	< 40	237	< 40	< 40
ENSG00000141294	LOFTEE-HC;SpliceAI-0.8	0.01	0.651255	0.521299	0.677336	-0.0395988	0.0617434	237	< 40	237	< 40	< 40
ENSG00000141294	LOFTEE-HC;SpliceAI-0.8;AlphaMissense-0.564	0.0001	0.0368508	0.0535012	0.0288756	0.170652	0.0883816	81	< 40	80	< 40	< 40
ENSG00000141294	LOFTEE-HC;SpliceAI-0.8;AlphaMissense-0.564	0.001	0.251631	0.492213	0.172558	0.0364665	0.0530968	276	< 40	275	< 40	< 40
ENSG00000141294	LOFTEE-HC;SpliceAI-0.8;AlphaMissense-0.564	0.01	0.251631	0.492213	0.172558	0.0364665	0.0530968	276	< 40	275	< 40	< 40
ENSG00000141295	AlphaMissense-0.564	0.0001	0.856093	0.728872	1	-0.040207	0.115995	78	< 40	78	< 40	< 40
ENSG00000141295	AlphaMissense-0.564	0.001	0.811048	0.653276	0.989918	-0.0402243	0.0895433	131	< 40	131	< 40	< 40
ENSG00000141295	AlphaMissense-0.564	0.01	0.322766	0.235298	0.314892	-0.0421739	0.0355352	926	< 40	926	< 40	< 40
ENSG00000141295	LOFTEE-HC;SpliceAI-0.8	0.0001	0.068128	0.0730139	0.0570133	0.157169	0.0876698	123	< 40	122	< 40	< 40
ENSG00000141295	LOFTEE-HC;SpliceAI-0.8	0.001	0.115966	0.161043	0.0784372	0.10595	0.0755938	166	< 40	165	< 40	< 40
ENSG00000141295	LOFTEE-HC;SpliceAI-0.8	0.01	0.115966	0.161043	0.0784372	0.10595	0.0755938	166	< 40	165	< 40	< 40
ENSG00000141295	LOFTEE-HC;SpliceAI-0.8;AlphaMissense-0.564	0.0001	0.197	0.217438	0.136043	0.0916181	0.0742828	201	< 40	200	< 40	61
ENSG00000141295	LOFTEE-HC;SpliceAI-0.8;AlphaMissense-0.564	0.001	0.377693	0.435444	0.244401	0.04686	0.0600838	297	< 40	296	< 40	61
ENSG00000141295	LOFTEE-HC;SpliceAI-0.8;AlphaMissense-0.564	0.01	0.378253	0.624502	0.259793	-0.0158995	0.0324826	1092	< 40	1091	< 40	61
ENSG00000141298	AlphaMissense-0.564	0.0001	0.92775	0.92775	0.92775	-0.0400808	0.442024	< 40	< 40	< 40	< 40	< 40
ENSG00000141298	AlphaMissense-0.564	0.001	0.92775	0.92775	0.92775	-0.0400808	0.442024	< 40	< 40	< 40	< 40	< 40
ENSG00000141298	AlphaMissense-0.564	0.01	0.92775	0.92775	0.92775	-0.0400808	0.442024	< 40	< 40	< 40	< 40	< 40
ENSG00000141298	LOFTEE-HC;SpliceAI-0.8	0.0001	0.820757	0.820757	0.820757	-0.0401834	0.177355	< 40	< 40	< 40	< 40	< 40
ENSG00000141298	LOFTEE-HC;SpliceAI-0.8	0.001	0.820757	0.820757	0.820757	-0.0401834	0.177355	< 40	< 40	< 40	< 40	< 40
ENSG00000141298	LOFTEE-HC;SpliceAI-0.8	0.01	0.820757	0.820757	0.820757	-0.0401834	0.177355	< 40	< 40	< 40	< 40	< 40
ENSG00000141298	LOFTEE-HC;SpliceAI-0.8;AlphaMissense-0.564	0.0001	0.807188	0.807188	0.807188	-0.0402018	0.164724	< 40	< 40	< 40	< 40	< 40
ENSG00000141298	LOFTEE-HC;SpliceAI-0.8;AlphaMissense-0.564	0.001	0.807188	0.807188	0.807188	-0.0402018	0.164724	< 40	< 40	< 40	< 40	< 40
ENSG00000141298	LOFTEE-HC;SpliceAI-0.8;AlphaMissense-0.564	0.01	0.807188	0.807188	0.807188	-0.0402018	0.164724	< 40	< 40	< 40	< 40	< 40
ENSG00000141314	AlphaMissense-0.564	0.0001	0.752304	0.580186	0.96279	-0.04036	0.0729688	194	< 40	194	< 40	62
ENSG00000141314	AlphaMissense-0.564	0.001	0.752304	0.580186	0.96279	-0.04036	0.0729688	194	< 40	194	< 40	62
ENSG00000141314	AlphaMissense-0.564	0.01	0.752304	0.580186	0.96279	-0.04036	0.0729688	194	< 40	194	< 40	62
ENSG00000141314	LOFTEE-HC;SpliceAI-0.8	0.0001	0.799461	0.799461	0.799461	-0.0402352	0.158378	43	< 40	43	< 40	< 40
ENSG00000141314	LOFTEE-HC;SpliceAI-0.8	0.001	0.799461	0.799461	0.799461	-0.0402352	0.158378	43	< 40	43	< 40	< 40
ENSG00000141314	LOFTEE-HC;SpliceAI-0.8	0.01	0.799461	0.799461	0.799461	-0.0402352	0.158378	43	< 40	43	< 40	< 40
ENSG00000141314	LOFTEE-HC;SpliceAI-0.8;AlphaMissense-0.564	0.0001	0.71031	0.542599	0.908815	-0.0404836	0.0664878	237	< 40	237	< 40	82
ENSG00000141314	LOFTEE-HC;SpliceAI-0.8;AlphaMissense-0.564	0.001	0.71031	0.542599	0.908815	-0.0404836	0.0664878	237	< 40	237	< 40	82
ENSG00000141314	LOFTEE-HC;SpliceAI-0.8;AlphaMissense-0.564	0.01	0.71031	0.542599	0.908815	-0.0404836	0.0664878	237	< 40	237	< 40	82
ENSG00000141316	AlphaMissense-0.564	0.0001	0.861801	0.861801	0.861801	-0.0402111	0.23099	< 40	< 40	< 40	< 40	< 40
ENSG00000141316	AlphaMissense-0.564	0.001	0.861801	0.861801	0.861801	-0.0402111	0.23099	< 40	< 40	< 40	< 40	< 40
ENSG00000141316	AlphaMissense-0.564	0.01	0.861801	0.861801	0.861801	-0.0402111	0.23099	< 40	< 40	< 40	< 40	< 40
ENSG00000141316	LOFTEE-HC;SpliceAI-0.8	0.0001	0.881047	0.881047	0.881047	-0.0401201	0.268106	< 40	< 40	< 40	< 40	< 40
ENSG00000141316	LOFTEE-HC;SpliceAI-0.8	0.001	0.881047	0.881047	0.881047	-0.0401201	0.268106	< 40	< 40	< 40	< 40	< 40
ENSG00000141316	LOFTEE-HC;SpliceAI-0.8	0.01	0.881047	0.881047	0.881047	-0.0401201	0.268106	< 40	< 40	< 40	< 40	< 40
ENSG00000141316	LOFTEE-HC;SpliceAI-0.8;AlphaMissense-0.564	0.0001	0.818419	0.818419	0.818419	-0.0402253	0.175214	< 40	< 40	< 40	< 40	< 40
ENSG00000141316	LOFTEE-HC;SpliceAI-0.8;AlphaMissense-0.564	0.001	0.818419	0.818419	0.818419	-0.0402253	0.175214	< 40	< 40	< 40	< 40	< 40
ENSG00000141316	LOFTEE-HC;SpliceAI-0.8;AlphaMissense-0.564	0.01	0.818419	0.818419	0.818419	-0.0402253	0.175214	< 40	< 40	< 40	< 40	< 40
ENSG00000141337	AlphaMissense-0.564	0.0001	0.788681	0.619243	0.982633	-0.0402813	0.0810615	167	< 40	167	< 40	49
ENSG00000141337	AlphaMissense-0.564	0.001	0.765832	0.578089	0.993556	-0.0402693	0.0724037	204	< 40	204	< 40	49
ENSG00000141337	AlphaMissense-0.564	0.01	0.765832	0.578089	0.993556	-0.0402693	0.0724037	204	< 40	204	< 40	49
ENSG00000141337	LOFTEE-HC;SpliceAI-0.8	0.0001	0.817671	0.699235	1	-0.0402493	0.104177	87	< 40	87	< 40	< 40
ENSG00000141337	LOFTEE-HC;SpliceAI-0.8	0.001	0.789288	0.631994	0.994661	-0.0402524	0.0840478	144	< 40	144	< 40	< 40
ENSG00000141337	LOFTEE-HC;SpliceAI-0.8	0.01	0.789288	0.631994	0.994661	-0.0402524	0.0840478	144	< 40	144	< 40	< 40
ENSG00000141337	LOFTEE-HC;SpliceAI-0.8;AlphaMissense-0.564	0.0001	0.710243	0.529694	0.955842	-0.0404144	0.0643057	253	< 40	253	< 40	78
ENSG00000141337	LOFTEE-HC;SpliceAI-0.8;AlphaMissense-0.564	0.001	0.664112	0.463305	0.991226	-0.0403687	0.0550421	347	< 40	347	< 40	78
ENSG00000141337	LOFTEE-HC;SpliceAI-0.8;AlphaMissense-0.564	0.01	0.664112	0.463305	0.991226	-0.0403687	0.0550421	347	< 40	347	< 40	78
ENSG00000141338	AlphaMissense-0.564	0.0001	0.655955	0.469015	0.95471	-0.0405168	0.055956	329	< 40	329	< 40	99
ENSG00000141338	AlphaMissense-0.564	0.001	0.468868	0.315863	0.952458	-0.0406178	0.0404965	649	< 40	649	< 40	99
ENSG00000141338	AlphaMissense-0.564	0.01	0.30285	0.190364	0.812993	-0.0409779	0.0312927	1091	< 40	1091	< 40	99
ENSG00000141338	LOFTEE-HC;SpliceAI-0.8	0.0001	0.625601	0.450318	0.898165	-0.0406302	0.053823	385	< 40	385	< 40	119
ENSG00000141338	LOFTEE-HC;SpliceAI-0.8	0.001	0.814623	1	0.641147	2.25076e-05	inf	600	< 40	599	< 40	119
ENSG00000141338	LOFTEE-HC;SpliceAI-0.8	0.01	0.891689	0.73978	0.752411	0.0108335	0.0326168	959	< 40	957	< 40	119
ENSG00000141338	LOFTEE-HC;SpliceAI-0.8;AlphaMissense-0.564	0.0001	0.44291	0.294898	0.741613	-0.0410318	0.0391735	714	< 40	714	< 40	218
ENSG00000141338	LOFTEE-HC;SpliceAI-0.8;AlphaMissense-0.564	0.001	0.682312	0.480283	0.773619	-0.0203176	0.0287847	1249	< 40	1248	< 40	218
ENSG00000141338	LOFTEE-HC;SpliceAI-0.8;AlphaMissense-0.564	0.01	0.683055	0.482057	0.814265	-0.0159284	0.0226579	2050	< 40	2048	< 40	218
ENSG00000141349	AlphaMissense-0.564	0.0001	0.769631	0.769631	0.769631	-0.0402588	0.137469	60	< 40	60	< 40	< 40
ENSG00000141349	AlphaMissense-0.564	0.001	0.81413	0.688178	0.924615	-0.0402477	0.100286	106	< 40	106	< 40	< 40
ENSG00000141349	AlphaMissense-0.564	0.01	0.81413	0.688178	0.924615	-0.0402477	0.100286	106	< 40	106	< 40	< 40
ENSG00000141349	LOFTEE-HC;SpliceAI-0.8	0.0001	1	0.796033	1	-0.0401672	0.155395	45	< 40	45	< 40	< 40
ENSG00000141349	LOFTEE-HC;SpliceAI-0.8	0.001	1	0.796033	1	-0.0401672	0.155395	45	< 40	45	< 40	< 40
ENSG00000141349	LOFTEE-HC;SpliceAI-0.8	0.01	1	0.796033	1	-0.0401672	0.155395	45	< 40	45	< 40	< 40
ENSG00000141349	LOFTEE-HC;SpliceAI-0.8;AlphaMissense-0.564	0.0001	0.794153	0.695857	0.878844	-0.040338	0.103188	105	< 40	105	< 40	47
ENSG00000141349	LOFTEE-HC;SpliceAI-0.8;AlphaMissense-0.564	0.001	0.773047	0.63276	1	-0.0403039	0.0843448	151	< 40	151	< 40	47
ENSG00000141349	LOFTEE-HC;SpliceAI-0.8;AlphaMissense-0.564	0.01	0.773047	0.63276	1	-0.0403039	0.0843448	151	< 40	151	< 40	47
ENSG00000141367	AlphaMissense-0.564	0.0001	0.131569	0.288201	0.0886273	0.0661597	0.0622929	218	< 40	217	< 40	123
ENSG00000141367	AlphaMissense-0.564	0.001	0.131569	0.288201	0.0886273	0.0661597	0.0622929	218	< 40	217	< 40	123
ENSG00000141367	AlphaMissense-0.564	0.01	0.131569	0.288201	0.0886273	0.0661597	0.0622929	218	< 40	217	< 40	123
ENSG00000141367	LOFTEE-HC;SpliceAI-0.8	0.0001	0.872438	0.872438	0.872438	-0.0401343	0.249961	< 40	< 40	< 40	< 40	< 40
ENSG00000141367	LOFTEE-HC;SpliceAI-0.8	0.001	0.872438	0.872438	0.872438	-0.0401343	0.249961	< 40	< 40	< 40	< 40	< 40
ENSG00000141367	LOFTEE-HC;SpliceAI-0.8	0.01	0.872438	0.872438	0.872438	-0.0401343	0.249961	< 40	< 40	< 40	< 40	< 40
ENSG00000141367	LOFTEE-HC;SpliceAI-0.8;AlphaMissense-0.564	0.0001	0.145598	0.32019	0.0988806	0.060166	0.0605251	233	< 40	232	< 40	130
ENSG00000141367	LOFTEE-HC;SpliceAI-0.8;AlphaMissense-0.564	0.001	0.145598	0.32019	0.0988806	0.060166	0.0605251	233	< 40	232	< 40	130
ENSG00000141367	LOFTEE-HC;SpliceAI-0.8;AlphaMissense-0.564	0.01	0.145598	0.32019	0.0988806	0.060166	0.0605251	233	< 40	232	< 40	130
ENSG00000141371	AlphaMissense-0.564	0.0001	1	0.833083	1	-0.0401251	0.190393	< 40	< 40	< 40	< 40	< 40
ENSG00000141371	AlphaMissense-0.564	0.001	1	0.833083	1	-0.0401251	0.190393	< 40	< 40	< 40	< 40	< 40
ENSG00000141371	AlphaMissense-0.564	0.01	1	0.855074	1	-0.00707349	0.0387274	795	< 40	794	< 40	< 40
ENSG00000141371	LOFTEE-HC;SpliceAI-0.8	0.0001	0.0131805	0.0131805	0.0131805	0.259373	0.104634	< 40	< 40	< 40	< 40	< 40
ENSG00000141371	LOFTEE-HC;SpliceAI-0.8	0.001	0.028237	0.0599137	0.0196621	0.161468	0.0858222	86	< 40	85	< 40	< 40
ENSG00000141371	LOFTEE-HC;SpliceAI-0.8	0.01	0.028237	0.0599137	0.0196621	0.161468	0.0858222	86	< 40	85	< 40	< 40
ENSG00000141371	LOFTEE-HC;SpliceAI-0.8;AlphaMissense-0.564	0.0001	0.027977	0.0330288	0.0244737	0.20154	0.0945429	68	< 40	67	< 40	< 40
ENSG00000141371	LOFTEE-HC;SpliceAI-0.8;AlphaMissense-0.564	0.001	0.0515706	0.0965639	0.0347617	0.13291	0.0799819	117	< 40	116	< 40	< 40
ENSG00000141371	LOFTEE-HC;SpliceAI-0.8;AlphaMissense-0.564	0.01	0.590425	0.543114	0.455623	0.0215267	0.0353993	881	< 40	879	< 40	< 40
ENSG00000141376	AlphaMissense-0.564	0.0001	0.735376	0.557704	0.96095	-0.0403802	0.0688782	233	< 40	233	< 40	72
ENSG00000141376	AlphaMissense-0.564	0.001	0.718149	0.525341	0.983385	-0.0403531	0.0635346	268	< 40	268	< 40	72
ENSG00000141376	AlphaMissense-0.564	0.01	0.718149	0.525341	0.983385	-0.0403531	0.0635346	268	< 40	268	< 40	72
ENSG00000141376	LOFTEE-HC;SpliceAI-0.8	0.0001	0.733609	0.733609	0.733609	-0.0403059	0.118432	71	< 40	71	< 40	< 40
ENSG00000141376	LOFTEE-HC;SpliceAI-0.8	0.001	0.733609	0.733609	0.733609	-0.0403059	0.118432	71	< 40	71	< 40	< 40
ENSG00000141376	LOFTEE-HC;SpliceAI-0.8	0.01	0.733609	0.733609	0.733609	-0.0403059	0.118432	71	< 40	71	< 40	< 40
ENSG00000141376	LOFTEE-HC;SpliceAI-0.8;AlphaMissense-0.564	0.0001	0.665994	0.497652	0.859358	-0.0405783	0.0598333	304	< 40	304	< 40	111
ENSG00000141376	LOFTEE-HC;SpliceAI-0.8;AlphaMissense-0.564	0.001	0.653238	0.470974	0.92049	-0.040534	0.0562273	339	< 40	339	< 40	111
ENSG00000141376	LOFTEE-HC;SpliceAI-0.8;AlphaMissense-0.564	0.01	0.653238	0.470974	0.92049	-0.040534	0.0562273	339	< 40	339	< 40	111
ENSG00000141378	AlphaMissense-0.564	0.0001	1	0.80447	0.976932	-0.0401478	0.16217	43	< 40	43	< 40	< 40
ENSG00000141378	AlphaMissense-0.564	0.001	1	0.80447	0.976932	-0.0401478	0.16217	43	< 40	43	< 40	< 40
ENSG00000141378	AlphaMissense-0.564	0.01	1	0.80447	0.976932	-0.0401478	0.16217	43	< 40	43	< 40	< 40
ENSG00000141378	LOFTEE-HC;SpliceAI-0.8	0.0001	1	0.830689	1	-0.0401237	0.187654	< 40	< 40	< 40	< 40	< 40
ENSG00000141378	LOFTEE-HC;SpliceAI-0.8	0.001	1	0.830689	1	-0.0401237	0.187654	< 40	< 40	< 40	< 40	< 40
ENSG00000141378	LOFTEE-HC;SpliceAI-0.8	0.01	1	0.830689	1	-0.0401237	0.187654	< 40	< 40	< 40	< 40	< 40
ENSG00000141378	LOFTEE-HC;SpliceAI-0.8;AlphaMissense-0.564	0.0001	0.87178	0.743122	1	-0.0401725	0.122581	74	< 40	74	< 40	< 40
ENSG00000141378	LOFTEE-HC;SpliceAI-0.8;AlphaMissense-0.564	0.001	0.87178	0.743122	1	-0.0401725	0.122581	74	< 40	74	< 40	< 40
ENSG00000141378	LOFTEE-HC;SpliceAI-0.8;AlphaMissense-0.564	0.01	0.87178	0.743122	1	-0.0401725	0.122581	74	< 40	74	< 40	< 40
ENSG00000141456	AlphaMissense-0.564	0.0001	0.0164829	0.0101035	0.0224995	0.152207	0.0591723	163	< 40	161	< 40	54
ENSG00000141456	AlphaMissense-0.564	0.001	0.023185	0.0295458	0.0155046	0.120393	0.0553243	275	< 40	273	< 40	54
ENSG00000141456	AlphaMissense-0.564	0.01	0.023185	0.0295458	0.0155046	0.120393	0.0553243	275	< 40	273	< 40	54
ENSG00000141456	LOFTEE-HC;SpliceAI-0.8	0.0001	1	0.80543	1	-0.0401453	0.162976	< 40	< 40	< 40	< 40	< 40
ENSG00000141456	LOFTEE-HC;SpliceAI-0.8	0.001	1	0.80543	1	-0.0401453	0.162976	< 40	< 40	< 40	< 40	< 40
ENSG00000141456	LOFTEE-HC;SpliceAI-0.8	0.01	1	0.80543	1	-0.0401453	0.162976	< 40	< 40	< 40	< 40	< 40
ENSG00000141456	LOFTEE-HC;SpliceAI-0.8;AlphaMissense-0.564	0.0001	0.0250553	0.0159784	0.0315549	0.13846	0.0574665	200	< 40	198	< 40	77
ENSG00000141456	LOFTEE-HC;SpliceAI-0.8;AlphaMissense-0.564	0.001	0.0435133	0.0464664	0.0300672	0.104918	0.0526924	312	< 40	310	< 40	77
ENSG00000141456	LOFTEE-HC;SpliceAI-0.8;AlphaMissense-0.564	0.01	0.0435133	0.0464664	0.0300672	0.104918	0.0526924	312	< 40	310	< 40	77
ENSG00000141480	AlphaMissense-0.564	0.0001	0.123965	0.170394	0.0825191	0.104919	0.0765311	188	< 40	187	< 40	66
ENSG00000141480	AlphaMissense-0.564	0.001	0.123965	0.170394	0.0825191	0.104919	0.0765311	188	< 40	187	< 40	66
ENSG00000141480	AlphaMissense-0.564	0.01	0.123965	0.170394	0.0825191	0.104919	0.0765311	188	< 40	187	< 40	66
ENSG00000141480	LOFTEE-HC;SpliceAI-0.8	0.0001	0.876695	0.766704	0.971918	-0.0401972	0.135486	47	< 40	47	< 40	< 40
ENSG00000141480	LOFTEE-HC;SpliceAI-0.8	0.001	0.876695	0.766704	0.971918	-0.0401972	0.135486	47	< 40	47	< 40	< 40
ENSG00000141480	LOFTEE-HC;SpliceAI-0.8	0.01	0.876695	0.766704	0.971918	-0.0401972	0.135486	47	< 40	47	< 40	< 40
ENSG00000141480	LOFTEE-HC;SpliceAI-0.8;AlphaMissense-0.564	0.0001	0.265341	0.2954	0.172288	0.0698346	0.0667412	235	< 40	234	< 40	81
ENSG00000141480	LOFTEE-HC;SpliceAI-0.8;AlphaMissense-0.564	0.001	0.265341	0.2954	0.172288	0.0698346	0.0667412	235	< 40	234	< 40	81
ENSG00000141480	LOFTEE-HC;SpliceAI-0.8;AlphaMissense-0.564	0.01	0.265341	0.2954	0.172288	0.0698346	0.0667412	235	< 40	234	< 40	81
ENSG00000141485	AlphaMissense-0.564	0.0001	0.142781	0.140157	0.113339	0.118071	0.0800373	160	< 40	159	< 40	76
ENSG00000141485	AlphaMissense-0.564	0.001	0.032961	0.0205454	0.0547316	0.13127	0.0566737	224	< 40	222	< 40	76
ENSG00000141485	AlphaMissense-0.564	0.01	0.032961	0.0205454	0.0547316	0.13127	0.0566737	224	< 40	222	< 40	76
ENSG00000141485	LOFTEE-HC;SpliceAI-0.8	0.0001	1	0.809354	1	-0.0401632	0.166473	< 40	< 40	< 40	< 40	< 40
ENSG00000141485	LOFTEE-HC;SpliceAI-0.8	0.001	1	0.809354	1	-0.0401632	0.166473	< 40	< 40	< 40	< 40	< 40
ENSG00000141485	LOFTEE-HC;SpliceAI-0.8	0.01	1	0.809354	1	-0.0401632	0.166473	< 40	< 40	< 40	< 40	< 40
ENSG00000141485	LOFTEE-HC;SpliceAI-0.8;AlphaMissense-0.564	0.0001	0.238852	0.220443	0.179522	0.0885885	0.0722964	197	< 40	196	< 40	95
ENSG00000141485	LOFTEE-HC;SpliceAI-0.8;AlphaMissense-0.564	0.001	0.0448408	0.0282513	0.0674085	0.122184	0.0556955	261	< 40	259	< 40	95
ENSG00000141485	LOFTEE-HC;SpliceAI-0.8;AlphaMissense-0.564	0.01	0.0448408	0.0282513	0.0674085	0.122184	0.0556955	261	< 40	259	< 40	95
ENSG00000141497	AlphaMissense-0.564	0.0001	0.0621344	0.170774	0.0390325	0.0966468	0.0705595	141	< 40	140	< 40	44
ENSG00000141497	AlphaMissense-0.564	0.001	0.0621344	0.170774	0.0390325	0.0966468	0.0705595	141	< 40	140	< 40	44
ENSG00000141497	AlphaMissense-0.564	0.01	0.0621344	0.170774	0.0390325	0.0966468	0.0705595	141	< 40	140	< 40	44
ENSG00000141497	LOFTEE-HC;SpliceAI-0.8	0.0001	0.703887	0.703887	0.703887	-0.0403782	0.106236	98	< 40	98	< 40	45
ENSG00000141497	LOFTEE-HC;SpliceAI-0.8	0.001	0.766661	0.637017	0.925243	-0.0403301	0.085468	145	< 40	145	< 40	45
ENSG00000141497	LOFTEE-HC;SpliceAI-0.8	0.01	0.478706	0.379337	0.513168	-0.041251	0.0469232	981	< 40	981	< 40	45
ENSG00000141497	LOFTEE-HC;SpliceAI-0.8;AlphaMissense-0.564	0.0001	0.145885	0.347942	0.098029	0.0554141	0.0590399	239	< 40	238	< 40	89
ENSG00000141497	LOFTEE-HC;SpliceAI-0.8;AlphaMissense-0.564	0.001	0.184434	0.446379	0.118601	0.041554	0.0545711	286	< 40	285	< 40	89
ENSG00000141497	LOFTEE-HC;SpliceAI-0.8;AlphaMissense-0.564	0.01	0.44948	0.718001	0.32976	-0.0145304	0.0402357	1122	< 40	1121	< 40	89
ENSG00000141499	AlphaMissense-0.564	0.0001	0.0668768	0.0785682	0.052472	0.150713	0.0856782	120	< 40	119	< 40	43
ENSG00000141499	AlphaMissense-0.564	0.001	0.0984695	0.144794	0.0661699	0.111243	0.0762898	156	< 40	155	< 40	43
ENSG00000141499	AlphaMissense-0.564	0.01	0.0984695	0.144794	0.0661699	0.111243	0.0762898	156	< 40	155	< 40	43
ENSG00000141499	LOFTEE-HC;SpliceAI-0.8	0.0001	0.804942	0.705069	1	-0.0402982	0.106472	97	< 40	97	< 40	< 40
ENSG00000141499	LOFTEE-HC;SpliceAI-0.8	0.001	0.760663	0.617823	0.96168	-0.040324	0.0808196	158	< 40	158	< 40	< 40
ENSG00000141499	LOFTEE-HC;SpliceAI-0.8	0.01	0.760663	0.617823	0.96168	-0.040324	0.0808196	158	< 40	158	< 40	< 40
ENSG00000141499	LOFTEE-HC;SpliceAI-0.8;AlphaMissense-0.564	0.0001	0.237185	0.224573	0.172437	0.0874414	0.0720005	217	< 40	216	< 40	79
ENSG00000141499	LOFTEE-HC;SpliceAI-0.8;AlphaMissense-0.564	0.001	0.442325	0.454372	0.297022	0.0436526	0.0583476	314	< 40	313	< 40	79
ENSG00000141499	LOFTEE-HC;SpliceAI-0.8;AlphaMissense-0.564	0.01	0.442325	0.454372	0.297022	0.0436526	0.0583476	314	< 40	313	< 40	79
ENSG00000141503	AlphaMissense-0.564	0.0001	0.0972119	0.128665	0.0723175	0.0739976	0.0487023	465	< 40	463	< 40	203
ENSG00000141503	AlphaMissense-0.564	0.001	0.126457	0.212321	0.0840203	0.0555869	0.044569	555	< 40	553	< 40	203
ENSG00000141503	AlphaMissense-0.564	0.01	0.126457	0.212321	0.0840203	0.0555869	0.044569	555	< 40	553	< 40	203
ENSG00000141503	LOFTEE-HC;SpliceAI-0.8	0.0001	1	0.788114	1	-0.0401263	0.149302	54	< 40	54	< 40	< 40
ENSG00000141503	LOFTEE-HC;SpliceAI-0.8	0.001	0.641921	0.514696	0.753566	-0.0407848	0.0625971	539	< 40	539	< 40	< 40
ENSG00000141503	LOFTEE-HC;SpliceAI-0.8	0.01	0.641921	0.514696	0.753566	-0.0407848	0.0625971	539	< 40	539	< 40	< 40
ENSG00000141503	LOFTEE-HC;SpliceAI-0.8;AlphaMissense-0.564	0.0001	0.130717	0.173035	0.0928106	0.0632143	0.0463953	519	< 40	517	< 40	221
ENSG00000141503	LOFTEE-HC;SpliceAI-0.8;AlphaMissense-0.564	0.001	0.363378	0.803984	0.251107	0.00938632	0.0378185	1094	< 40	1092	< 40	221
ENSG00000141503	LOFTEE-HC;SpliceAI-0.8;AlphaMissense-0.564	0.01	0.363378	0.803984	0.251107	0.00938632	0.0378185	1094	< 40	1092	< 40	221
ENSG00000141504	AlphaMissense-0.564	0.0001	0.799205	0.799205	0.799205	-0.0402102	0.158074	45	< 40	45	< 40	< 40
ENSG00000141504	AlphaMissense-0.564	0.001	0.799205	0.799205	0.799205	-0.0402102	0.158074	45	< 40	45	< 40	< 40
ENSG00000141504	AlphaMissense-0.564	0.01	0.799205	0.799205	0.799205	-0.0402102	0.158074	45	< 40	45	< 40	< 40
ENSG00000141504	LOFTEE-HC;SpliceAI-0.8	0.0001	0.852325	0.852325	0.852325	-0.0401498	0.215682	< 40	< 40	< 40	< 40	< 40
ENSG00000141504	LOFTEE-HC;SpliceAI-0.8	0.001	0.852325	0.852325	0.852325	-0.0401498	0.215682	< 40	< 40	< 40	< 40	< 40
ENSG00000141504	LOFTEE-HC;SpliceAI-0.8	0.01	0.852325	0.852325	0.852325	-0.0401498	0.215682	< 40	< 40	< 40	< 40	< 40
ENSG00000141504	LOFTEE-HC;SpliceAI-0.8;AlphaMissense-0.564	0.0001	0.752577	0.752577	0.752577	-0.0402858	0.127793	68	< 40	68	< 40	40
ENSG00000141504	LOFTEE-HC;SpliceAI-0.8;AlphaMissense-0.564	0.001	0.752577	0.752577	0.752577	-0.0402858	0.127793	68	< 40	68	< 40	40
ENSG00000141504	LOFTEE-HC;SpliceAI-0.8;AlphaMissense-0.564	0.01	0.752577	0.752577	0.752577	-0.0402858	0.127793	68	< 40	68	< 40	40
ENSG00000141505	AlphaMissense-0.564	0.0001	0.84022	0.667163	0.997942	-0.0401761	0.093423	119	< 40	119	< 40	< 40
ENSG00000141505	AlphaMissense-0.564	0.001	0.84022	0.667163	0.997942	-0.0401761	0.093423	119	< 40	119	< 40	< 40
ENSG00000141505	AlphaMissense-0.564	0.01	0.84022	0.667163	0.997942	-0.0401761	0.093423	119	< 40	119	< 40	< 40
ENSG00000141505	LOFTEE-HC;SpliceAI-0.8	0.0001	0.878645	0.748221	1	-0.0401556	0.125101	78	< 40	78	< 40	< 40
ENSG00000141505	LOFTEE-HC;SpliceAI-0.8	0.001	0.878645	0.748221	1	-0.0401556	0.125101	78	< 40	78	< 40	< 40
ENSG00000141505	LOFTEE-HC;SpliceAI-0.8	0.01	0.878645	0.748221	1	-0.0401556	0.125101	78	< 40	78	< 40	< 40
ENSG00000141505	LOFTEE-HC;SpliceAI-0.8;AlphaMissense-0.564	0.0001	0.786839	0.591035	0.998837	-0.0402263	0.0748623	197	< 40	197	< 40	42
ENSG00000141505	LOFTEE-HC;SpliceAI-0.8;AlphaMissense-0.564	0.001	0.786839	0.591035	0.998837	-0.0402263	0.0748623	197	< 40	197	< 40	42
ENSG00000141505	LOFTEE-HC;SpliceAI-0.8;AlphaMissense-0.564	0.01	0.786839	0.591035	0.998837	-0.0402263	0.0748623	197	< 40	197	< 40	42
ENSG00000141506	AlphaMissense-0.564	0.0001	0.836914	0.749639	1	-0.0402443	0.126112	74	< 40	74	< 40	< 40
ENSG00000141506	AlphaMissense-0.564	0.001	0.736122	0.597474	0.971591	-0.0403833	0.0764782	196	< 40	196	< 40	< 40
ENSG00000141506	AlphaMissense-0.564	0.01	0.736122	0.597474	0.971591	-0.0403833	0.0764782	196	< 40	196	< 40	< 40
ENSG00000141506	LOFTEE-HC;SpliceAI-0.8	0.0001	1	0.796422	0.994916	-0.0401234	0.155529	44	< 40	44	< 40	< 40
ENSG00000141506	LOFTEE-HC;SpliceAI-0.8	0.001	0.871534	0.72617	0.996561	-0.0401535	0.114651	80	< 40	80	< 40	< 40
ENSG00000141506	LOFTEE-HC;SpliceAI-0.8	0.01	0.871534	0.72617	0.996561	-0.0401535	0.114651	80	< 40	80	< 40	< 40
ENSG00000141506	LOFTEE-HC;SpliceAI-0.8;AlphaMissense-0.564	0.0001	0.816037	0.681168	0.975935	-0.0402545	0.097974	118	< 40	118	< 40	40
ENSG00000141506	LOFTEE-HC;SpliceAI-0.8;AlphaMissense-0.564	0.001	0.707439	0.525938	0.983931	-0.0403371	0.0636012	276	< 40	276	< 40	40
ENSG00000141506	LOFTEE-HC;SpliceAI-0.8;AlphaMissense-0.564	0.01	0.707439	0.525938	0.983931	-0.0403371	0.0636012	276	< 40	276	< 40	40
ENSG00000141510	AlphaMissense-0.564	0.0001	8.88708e-06	1.15828e-05	8.73838e-06	0.167957	0.0383001	197	< 40	192	< 40	86
ENSG00000141510	AlphaMissense-0.564	0.001	1.02608e-05	3.78232e-05	9.37218e-06	0.151294	0.0367185	257	< 40	252	< 40	86
ENSG00000141510	AlphaMissense-0.564	0.01	1.02608e-05	3.78232e-05	9.37218e-06	0.151294	0.0367185	257	< 40	252	< 40	86
ENSG00000141510	LOFTEE-HC;SpliceAI-0.8	0.0001	0.012436	0.012436	0.012436	0.262878	0.105171	< 40	< 40	< 40	< 40	< 40
ENSG00000141510	LOFTEE-HC;SpliceAI-0.8	0.001	0.012436	0.012436	0.012436	0.262878	0.105171	< 40	< 40	< 40	< 40	< 40
ENSG00000141510	LOFTEE-HC;SpliceAI-0.8	0.01	0.012436	0.012436	0.012436	0.262878	0.105171	< 40	< 40	< 40	< 40	< 40
ENSG00000141510	LOFTEE-HC;SpliceAI-0.8;AlphaMissense-0.564	0.0001	1.08966e-06	1.62972e-06	1.16694e-06	0.16745	0.0349244	221	< 40	215	< 40	106
ENSG00000141510	LOFTEE-HC;SpliceAI-0.8;AlphaMissense-0.564	0.001	1.11158e-06	5.39822e-06	1.26689e-06	0.153213	0.033683	281	< 40	275	< 40	106
ENSG00000141510	LOFTEE-HC;SpliceAI-0.8;AlphaMissense-0.564	0.01	1.11158e-06	5.39822e-06	1.26689e-06	0.153213	0.033683	281	< 40	275	< 40	106
ENSG00000141519	AlphaMissense-0.564	0.0001	0.792167	0.685646	1	-0.0403227	0.0996186	104	< 40	104	< 40	< 40
ENSG00000141519	AlphaMissense-0.564	0.001	0.792167	0.685646	1	-0.0403227	0.0996186	104	< 40	104	< 40	< 40
ENSG00000141519	AlphaMissense-0.564	0.01	0.792167	0.685646	1	-0.0403227	0.0996186	104	< 40	104	< 40	< 40
ENSG00000141519	LOFTEE-HC;SpliceAI-0.8	0.0001	0.713687	0.561613	0.905833	-0.0404394	0.0696693	210	< 40	210	< 40	76
ENSG00000141519	LOFTEE-HC;SpliceAI-0.8	0.001	0.770453	0.806737	0.58678	0.011239	0.0459414	520	< 40	519	< 40	76
ENSG00000141519	LOFTEE-HC;SpliceAI-0.8	0.01	0.770453	0.806737	0.58678	0.011239	0.0459414	520	< 40	519	< 40	76
ENSG00000141519	LOFTEE-HC;SpliceAI-0.8;AlphaMissense-0.564	0.0001	0.639758	0.478818	0.808206	-0.0406618	0.0574154	314	< 40	314	< 40	113
ENSG00000141519	LOFTEE-HC;SpliceAI-0.8;AlphaMissense-0.564	0.001	0.783623	0.95577	0.60485	0.00234583	0.0422959	624	< 40	623	< 40	113
ENSG00000141519	LOFTEE-HC;SpliceAI-0.8;AlphaMissense-0.564	0.01	0.783623	0.95577	0.60485	0.00234583	0.0422959	624	< 40	623	< 40	113
ENSG00000141522	AlphaMissense-0.564	0.0001	0.818666	0.818666	0.818666	-0.0401953	0.175326	40	< 40	40	< 40	< 40
ENSG00000141522	AlphaMissense-0.564	0.001	0.818666	0.818666	0.818666	-0.0401953	0.175326	40	< 40	40	< 40	< 40
ENSG00000141522	AlphaMissense-0.564	0.01	0.818666	0.818666	0.818666	-0.0401953	0.175326	40	< 40	40	< 40	< 40
ENSG00000141522	LOFTEE-HC;SpliceAI-0.8	0.0001	0.912995	0.912995	0.912995	-0.040103	0.367037	< 40	< 40	< 40	< 40	< 40
ENSG00000141522	LOFTEE-HC;SpliceAI-0.8	0.001	0.912995	0.912995	0.912995	-0.040103	0.367037	< 40	< 40	< 40	< 40	< 40
ENSG00000141522	LOFTEE-HC;SpliceAI-0.8	0.01	0.912995	0.912995	0.912995	-0.040103	0.367037	< 40	< 40	< 40	< 40	< 40
ENSG00000141522	LOFTEE-HC;SpliceAI-0.8;AlphaMissense-0.564	0.0001	0.799516	0.799516	0.799516	-0.0402261	0.158387	50	< 40	50	< 40	< 40
ENSG00000141522	LOFTEE-HC;SpliceAI-0.8;AlphaMissense-0.564	0.001	0.799516	0.799516	0.799516	-0.0402261	0.158387	50	< 40	50	< 40	< 40
ENSG00000141522	LOFTEE-HC;SpliceAI-0.8;AlphaMissense-0.564	0.01	0.799516	0.799516	0.799516	-0.0402261	0.158387	50	< 40	50	< 40	< 40
ENSG00000141524	AlphaMissense-0.564	0.0001	0.769328	0.632177	1	-0.0403544	0.0843061	151	< 40	151	< 40	52
ENSG00000141524	AlphaMissense-0.564	0.001	0.769328	0.632177	1	-0.0403544	0.0843061	151	< 40	151	< 40	52
ENSG00000141524	AlphaMissense-0.564	0.01	0.769328	0.632177	1	-0.0403544	0.0843061	151	< 40	151	< 40	52
ENSG00000141524	LOFTEE-HC;SpliceAI-0.8	0.0001	0.801571	0.700855	0.977443	-0.0403094	0.104927	99	< 40	99	< 40	53
ENSG00000141524	LOFTEE-HC;SpliceAI-0.8	0.001	0.801571	0.700855	0.977443	-0.0403094	0.104927	99	< 40	99	< 40	53
ENSG00000141524	LOFTEE-HC;SpliceAI-0.8	0.01	0.801571	0.700855	0.977443	-0.0403094	0.104927	99	< 40	99	< 40	53
ENSG00000141524	LOFTEE-HC;SpliceAI-0.8;AlphaMissense-0.564	0.0001	0.687867	0.542776	0.830151	-0.0405723	0.0666628	250	< 40	250	< 40	105
ENSG00000141524	LOFTEE-HC;SpliceAI-0.8;AlphaMissense-0.564	0.001	0.687867	0.542776	0.830151	-0.0405723	0.0666628	250	< 40	250	< 40	105
ENSG00000141524	LOFTEE-HC;SpliceAI-0.8;AlphaMissense-0.564	0.01	0.687867	0.542776	0.830151	-0.0405723	0.0666628	250	< 40	250	< 40	105
ENSG00000141526	AlphaMissense-0.564	0.0001	0.639084	0.482044	0.76552	-0.0407009	0.0578945	321	< 40	321	< 40	104
ENSG00000141526	AlphaMissense-0.564	0.001	0.544999	0.358599	0.977242	-0.0405203	0.0441379	547	< 40	547	< 40	104
ENSG00000141526	AlphaMissense-0.564	0.01	0.544999	0.358599	0.977242	-0.0405203	0.0441379	547	< 40	547	< 40	104
ENSG00000141526	LOFTEE-HC;SpliceAI-0.8	0.0001	0.85138	0.760954	1	-0.0402041	0.132151	60	< 40	60	< 40	< 40
ENSG00000141526	LOFTEE-HC;SpliceAI-0.8	0.001	0.85138	0.760954	1	-0.0402041	0.132151	60	< 40	60	< 40	< 40
ENSG00000141526	LOFTEE-HC;SpliceAI-0.8	0.01	0.85138	0.760954	1	-0.0402041	0.132151	60	< 40	60	< 40	< 40
ENSG00000141526	LOFTEE-HC;SpliceAI-0.8;AlphaMissense-0.564	0.0001	0.596493	0.443404	0.698504	-0.0408231	0.053262	381	< 40	381	< 40	132
ENSG00000141526	LOFTEE-HC;SpliceAI-0.8;AlphaMissense-0.564	0.001	0.511562	0.333228	0.956888	-0.0406135	0.0419721	607	< 40	607	< 40	132
ENSG00000141526	LOFTEE-HC;SpliceAI-0.8;AlphaMissense-0.564	0.01	0.511562	0.333228	0.956888	-0.0406135	0.0419721	607	< 40	607	< 40	132
ENSG00000141527	AlphaMissense-0.564	0.0001	0.77036	0.621294	0.952177	-0.0403481	0.0816736	162	< 40	162	< 40	57
ENSG00000141527	AlphaMissense-0.564	0.001	0.544377	0.373213	0.97739	-0.0404933	0.0454739	476	< 40	476	< 40	57
ENSG00000141527	AlphaMissense-0.564	0.01	0.544377	0.373213	0.97739	-0.0404933	0.0454739	476	< 40	476	< 40	57
ENSG00000141527	LOFTEE-HC;SpliceAI-0.8	0.0001	0.715668	0.605327	0.725446	-0.0405114	0.0783959	155	< 40	155	< 40	74
ENSG00000141527	LOFTEE-HC;SpliceAI-0.8	0.001	0.696635	0.529092	0.931913	-0.0404201	0.0642208	243	< 40	243	< 40	74
ENSG00000141527	LOFTEE-HC;SpliceAI-0.8	0.01	0.696635	0.529092	0.931913	-0.0404201	0.0642208	243	< 40	243	< 40	74
ENSG00000141527	LOFTEE-HC;SpliceAI-0.8;AlphaMissense-0.564	0.0001	0.628508	0.474297	0.731082	-0.0407466	0.056948	317	< 40	317	< 40	131
ENSG00000141527	LOFTEE-HC;SpliceAI-0.8;AlphaMissense-0.564	0.001	0.42853	0.274874	0.97345	-0.040603	0.0371854	719	< 40	719	< 40	131
ENSG00000141527	LOFTEE-HC;SpliceAI-0.8;AlphaMissense-0.564	0.01	0.42853	0.274874	0.97345	-0.040603	0.0371854	719	< 40	719	< 40	131
ENSG00000141540	AlphaMissense-0.564	0.0001	0.00171132	0.00239097	0.00161973	0.198092	0.0652303	76	< 40	74	< 40	< 40
ENSG00000141540	AlphaMissense-0.564	0.001	0.00171132	0.00239097	0.00161973	0.198092	0.0652303	76	< 40	74	< 40	< 40
ENSG00000141540	AlphaMissense-0.564	0.01	0.00171132	0.00239097	0.00161973	0.198092	0.0652303	76	< 40	74	< 40	< 40
ENSG00000141540	LOFTEE-HC;SpliceAI-0.8	0.0001	1	0.826614	1	-0.0401313	0.183209	41	< 40	41	< 40	< 40
ENSG00000141540	LOFTEE-HC;SpliceAI-0.8	0.001	1	0.826614	1	-0.0401313	0.183209	41	< 40	41	< 40	< 40
ENSG00000141540	LOFTEE-HC;SpliceAI-0.8	0.01	1	0.826614	1	-0.0401313	0.183209	41	< 40	41	< 40	< 40
ENSG00000141540	LOFTEE-HC;SpliceAI-0.8;AlphaMissense-0.564	0.0001	0.00328343	0.005148	0.00304225	0.172928	0.0618124	117	< 40	115	< 40	49
ENSG00000141540	LOFTEE-HC;SpliceAI-0.8;AlphaMissense-0.564	0.001	0.00328343	0.005148	0.00304225	0.172928	0.0618124	117	< 40	115	< 40	49
ENSG00000141540	LOFTEE-HC;SpliceAI-0.8;AlphaMissense-0.564	0.01	0.00328343	0.005148	0.00304225	0.172928	0.0618124	117	< 40	115	< 40	49
ENSG00000141542	AlphaMissense-0.564	0.0001	0.773779	0.638292	1	-0.0403257	0.0857833	133	< 40	133	< 40	41
ENSG00000141542	AlphaMissense-0.564	0.001	0.773779	0.638292	1	-0.0403257	0.0857833	133	< 40	133	< 40	41
ENSG00000141542	AlphaMissense-0.564	0.01	0.773779	0.638292	1	-0.0403257	0.0857833	133	< 40	133	< 40	41
ENSG00000141542	LOFTEE-HC;SpliceAI-0.8	0.0001	0.867969	0.867969	0.867969	-0.0401291	0.241395	< 40	< 40	< 40	< 40	< 40
ENSG00000141542	LOFTEE-HC;SpliceAI-0.8	0.001	0.867969	0.867969	0.867969	-0.0401291	0.241395	< 40	< 40	< 40	< 40	< 40
ENSG00000141542	LOFTEE-HC;SpliceAI-0.8	0.01	0.867969	0.867969	0.867969	-0.0401291	0.241395	< 40	< 40	< 40	< 40	< 40
ENSG00000141542	LOFTEE-HC;SpliceAI-0.8;AlphaMissense-0.564	0.0001	0.753437	0.61799	1	-0.0403707	0.0809518	149	< 40	149	< 40	53
ENSG00000141542	LOFTEE-HC;SpliceAI-0.8;AlphaMissense-0.564	0.001	0.753437	0.61799	1	-0.0403707	0.0809518	149	< 40	149	< 40	53
ENSG00000141542	LOFTEE-HC;SpliceAI-0.8;AlphaMissense-0.564	0.01	0.753437	0.61799	1	-0.0403707	0.0809518	149	< 40	149	< 40	53
ENSG00000141543	AlphaMissense-0.564	0.0001	0.756049	0.756049	0.756049	-0.0402805	0.129655	62	< 40	62	< 40	41
ENSG00000141543	AlphaMissense-0.564	0.001	0.756049	0.756049	0.756049	-0.0402805	0.129655	62	< 40	62	< 40	41
ENSG00000141543	AlphaMissense-0.564	0.01	0.756049	0.756049	0.756049	-0.0402805	0.129655	62	< 40	62	< 40	41
ENSG00000141543	LOFTEE-HC;SpliceAI-0.8;AlphaMissense-0.564	0.0001	0.756049	0.756049	0.756049	-0.0402805	0.129655	62	< 40	62	< 40	41
ENSG00000141543	LOFTEE-HC;SpliceAI-0.8;AlphaMissense-0.564	0.001	0.756049	0.756049	0.756049	-0.0402805	0.129655	62	< 40	62	< 40	41
ENSG00000141543	LOFTEE-HC;SpliceAI-0.8;AlphaMissense-0.564	0.01	0.756049	0.756049	0.756049	-0.0402805	0.129655	62	< 40	62	< 40	41
ENSG00000141551	AlphaMissense-0.564	0.0001	0.716068	0.716068	0.716068	-0.0403579	0.110959	91	< 40	91	< 40	58
ENSG00000141551	AlphaMissense-0.564	0.001	0.716068	0.716068	0.716068	-0.0403579	0.110959	91	< 40	91	< 40	58
ENSG00000141551	AlphaMissense-0.564	0.01	0.716068	0.716068	0.716068	-0.0403579	0.110959	91	< 40	91	< 40	58
ENSG00000141551	LOFTEE-HC;SpliceAI-0.8	0.0001	0.862888	0.862888	0.862888	-0.0401423	0.232441	< 40	< 40	< 40	< 40	< 40
ENSG00000141551	LOFTEE-HC;SpliceAI-0.8	0.001	0.862888	0.862888	0.862888	-0.0401423	0.232441	< 40	< 40	< 40	< 40	< 40
ENSG00000141551	LOFTEE-HC;SpliceAI-0.8	0.01	0.862888	0.862888	0.862888	-0.0401423	0.232441	< 40	< 40	< 40	< 40	< 40
ENSG00000141551	LOFTEE-HC;SpliceAI-0.8;AlphaMissense-0.564	0.0001	0.687188	0.687188	0.687188	-0.0404174	0.100372	109	< 40	109	< 40	73
ENSG00000141551	LOFTEE-HC;SpliceAI-0.8;AlphaMissense-0.564	0.001	0.687188	0.687188	0.687188	-0.0404174	0.100372	109	< 40	109	< 40	73
ENSG00000141551	LOFTEE-HC;SpliceAI-0.8;AlphaMissense-0.564	0.01	0.687188	0.687188	0.687188	-0.0404174	0.100372	109	< 40	109	< 40	73
ENSG00000141552	AlphaMissense-0.564	0.0001	0.868317	0.868317	0.868317	-0.0401575	0.242209	< 40	< 40	< 40	< 40	< 40
ENSG00000141552	AlphaMissense-0.564	0.001	0.868317	0.868317	0.868317	-0.0401575	0.242209	< 40	< 40	< 40	< 40	< 40
ENSG00000141552	AlphaMissense-0.564	0.01	0.868317	0.868317	0.868317	-0.0401575	0.242209	< 40	< 40	< 40	< 40	< 40
ENSG00000141552	LOFTEE-HC;SpliceAI-0.8	0.0001	1	0.840929	0.980921	-0.0401146	0.199868	< 40	< 40	< 40	< 40	< 40
ENSG00000141552	LOFTEE-HC;SpliceAI-0.8	0.001	1	0.840929	0.980921	-0.0401146	0.199868	< 40	< 40	< 40	< 40	< 40
ENSG00000141552	LOFTEE-HC;SpliceAI-0.8	0.01	1	0.840929	0.980921	-0.0401146	0.199868	< 40	< 40	< 40	< 40	< 40
ENSG00000141552	LOFTEE-HC;SpliceAI-0.8;AlphaMissense-0.564	0.0001	1	0.794468	1	-0.0401663	0.154181	43	< 40	43	< 40	< 40
ENSG00000141552	LOFTEE-HC;SpliceAI-0.8;AlphaMissense-0.564	0.001	1	0.794468	1	-0.0401663	0.154181	43	< 40	43	< 40	< 40
ENSG00000141552	LOFTEE-HC;SpliceAI-0.8;AlphaMissense-0.564	0.01	1	0.794468	1	-0.0401663	0.154181	43	< 40	43	< 40	< 40
ENSG00000141556	AlphaMissense-0.564	0.0001	0.758693	0.575017	0.987798	-0.0403131	0.0719006	212	< 40	212	< 40	61
ENSG00000141556	AlphaMissense-0.564	0.001	0.758693	0.575017	0.987798	-0.0403131	0.0719006	212	< 40	212	< 40	61
ENSG00000141556	AlphaMissense-0.564	0.01	0.758693	0.575017	0.987798	-0.0403131	0.0719006	212	< 40	212	< 40	61
ENSG00000141556	LOFTEE-HC;SpliceAI-0.8	0.0001	0.780484	0.586919	0.998235	-0.0402498	0.0740832	206	< 40	206	< 40	50
ENSG00000141556	LOFTEE-HC;SpliceAI-0.8	0.001	0.780484	0.586919	0.998235	-0.0402498	0.0740832	206	< 40	206	< 40	50
ENSG00000141556	LOFTEE-HC;SpliceAI-0.8	0.01	0.780484	0.586919	0.998235	-0.0402498	0.0740832	206	< 40	206	< 40	50
ENSG00000141556	LOFTEE-HC;SpliceAI-0.8;AlphaMissense-0.564	0.0001	0.636768	0.434435	0.994741	-0.0404499	0.0517511	418	< 40	418	< 40	111
ENSG00000141556	LOFTEE-HC;SpliceAI-0.8;AlphaMissense-0.564	0.001	0.636768	0.434435	0.994741	-0.0404499	0.0517511	418	< 40	418	< 40	111
ENSG00000141556	LOFTEE-HC;SpliceAI-0.8;AlphaMissense-0.564	0.01	0.636768	0.434435	0.994741	-0.0404499	0.0517511	418	< 40	418	< 40	111
ENSG00000141560	AlphaMissense-0.564	0.0001	0.781897	0.588066	0.998033	-0.0402399	0.0742927	195	< 40	195	< 40	42
ENSG00000141560	AlphaMissense-0.564	0.001	0.727136	0.530065	0.998786	-0.0402571	0.0641131	252	< 40	252	< 40	42
ENSG00000141560	AlphaMissense-0.564	0.01	0.727136	0.530065	0.998786	-0.0402571	0.0641131	252	< 40	252	< 40	42
ENSG00000141560	LOFTEE-HC;SpliceAI-0.8	0.0001	0.0299611	0.0728008	0.0203211	0.149186	0.0831546	96	< 40	95	< 40	< 40
ENSG00000141560	LOFTEE-HC;SpliceAI-0.8	0.001	0.0546375	0.163289	0.0337213	0.0995565	0.071413	153	< 40	152	< 40	< 40
ENSG00000141560	LOFTEE-HC;SpliceAI-0.8	0.01	0.0546375	0.163289	0.0337213	0.0995565	0.071413	153	< 40	152	< 40	< 40
ENSG00000141560	LOFTEE-HC;SpliceAI-0.8;AlphaMissense-0.564	0.0001	0.183645	0.427736	0.112635	0.0439405	0.0554055	291	< 40	290	< 40	62
ENSG00000141560	LOFTEE-HC;SpliceAI-0.8;AlphaMissense-0.564	0.001	0.338748	0.641926	0.209505	0.0221679	0.047672	405	< 40	404	< 40	62
ENSG00000141560	LOFTEE-HC;SpliceAI-0.8;AlphaMissense-0.564	0.01	0.338748	0.641926	0.209505	0.0221679	0.047672	405	< 40	404	< 40	62
ENSG00000141562	AlphaMissense-0.564	0.0001	0.788965	0.788965	0.788965	-0.0402384	0.150337	46	< 40	46	< 40	< 40
ENSG00000141562	AlphaMissense-0.564	0.001	0.799579	0.672854	0.935519	-0.0402748	0.0953852	104	< 40	104	< 40	< 40
ENSG00000141562	AlphaMissense-0.564	0.01	0.799579	0.672854	0.935519	-0.0402748	0.0953852	104	< 40	104	< 40	< 40
ENSG00000141562	LOFTEE-HC;SpliceAI-0.8	0.0001	0.740329	0.740329	0.740329	-0.0403092	0.121627	74	< 40	74	< 40	40
ENSG00000141562	LOFTEE-HC;SpliceAI-0.8	0.001	0.740329	0.740329	0.740329	-0.0403092	0.121627	74	< 40	74	< 40	40
ENSG00000141562	LOFTEE-HC;SpliceAI-0.8	0.01	0.740329	0.740329	0.740329	-0.0403092	0.121627	74	< 40	74	< 40	40
ENSG00000141562	LOFTEE-HC;SpliceAI-0.8;AlphaMissense-0.564	0.0001	0.671767	0.671767	0.671767	-0.0404573	0.0954801	119	< 40	119	< 40	65
ENSG00000141562	LOFTEE-HC;SpliceAI-0.8;AlphaMissense-0.564	0.001	0.726592	0.592609	0.876539	-0.040398	0.0755018	177	< 40	177	< 40	65
ENSG00000141562	LOFTEE-HC;SpliceAI-0.8;AlphaMissense-0.564	0.01	0.726592	0.592609	0.876539	-0.040398	0.0755018	177	< 40	177	< 40	65
ENSG00000141564	AlphaMissense-0.564	0.0001	0.605589	0.473201	0.633689	-0.0408401	0.0569374	338	< 40	338	< 40	144
ENSG00000141564	AlphaMissense-0.564	0.001	0.313612	0.668216	0.207451	0.0202599	0.0472703	426	< 40	425	< 40	144
ENSG00000141564	AlphaMissense-0.564	0.01	0.313612	0.668216	0.207451	0.0202599	0.0472703	426	< 40	425	< 40	144
ENSG00000141564	LOFTEE-HC;SpliceAI-0.8	0.0001	0.868306	0.868306	0.868306	-0.0401245	0.241991	< 40	< 40	< 40	< 40	< 40
ENSG00000141564	LOFTEE-HC;SpliceAI-0.8	0.001	0.868306	0.868306	0.868306	-0.0401245	0.241991	< 40	< 40	< 40	< 40	< 40
ENSG00000141564	LOFTEE-HC;SpliceAI-0.8	0.01	0.868306	0.868306	0.868306	-0.0401245	0.241991	< 40	< 40	< 40	< 40	< 40
ENSG00000141564	LOFTEE-HC;SpliceAI-0.8;AlphaMissense-0.564	0.0001	0.591455	0.461556	0.606736	-0.0409027	0.0555526	359	< 40	359	< 40	160
ENSG00000141564	LOFTEE-HC;SpliceAI-0.8;AlphaMissense-0.564	0.001	0.319131	0.695903	0.211862	0.0181529	0.0464439	447	< 40	446	< 40	160
ENSG00000141564	LOFTEE-HC;SpliceAI-0.8;AlphaMissense-0.564	0.01	0.319131	0.695903	0.211862	0.0181529	0.0464439	447	< 40	446	< 40	160
ENSG00000141568	AlphaMissense-0.564	0.0001	0.755657	0.583873	0.965055	-0.0403496	0.0736661	204	< 40	204	< 40	67
ENSG00000141568	AlphaMissense-0.564	0.001	0.621054	0.444227	0.978713	-0.0401119	0.0524288	381	< 40	381	< 40	67
ENSG00000141568	AlphaMissense-0.564	0.01	1	0.873328	0.983596	-0.00396723	0.0248833	2115	< 40	2112	< 40	67
ENSG00000141568	LOFTEE-HC;SpliceAI-0.8	0.0001	0.878409	0.878409	0.878409	-0.0401426	0.262394	< 40	< 40	< 40	< 40	< 40
ENSG00000141568	LOFTEE-HC;SpliceAI-0.8	0.001	0.878409	0.878409	0.878409	-0.0401426	0.262394	< 40	< 40	< 40	< 40	< 40
ENSG00000141568	LOFTEE-HC;SpliceAI-0.8	0.01	0.878409	0.878409	0.878409	-0.0401426	0.262394	< 40	< 40	< 40	< 40	< 40
ENSG00000141568	LOFTEE-HC;SpliceAI-0.8;AlphaMissense-0.564	0.0001	0.739921	0.569516	0.949073	-0.040386	0.0710065	216	< 40	216	< 40	78
ENSG00000141568	LOFTEE-HC;SpliceAI-0.8;AlphaMissense-0.564	0.001	0.608626	0.435223	0.974002	-0.0401399	0.0514426	393	< 40	393	< 40	78
ENSG00000141568	LOFTEE-HC;SpliceAI-0.8;AlphaMissense-0.564	0.01	1	0.8627	0.982388	-0.0042812	0.0247556	2127	< 40	2124	< 40	78
ENSG00000141569	AlphaMissense-0.564	0.0001	0.0549218	0.148629	0.033964	0.105183	0.072822	124	< 40	123	< 40	< 40
ENSG00000141569	AlphaMissense-0.564	0.001	0.198956	0.443544	0.120833	0.0419182	0.0547076	278	< 40	277	< 40	< 40
ENSG00000141569	AlphaMissense-0.564	0.01	0.198956	0.443544	0.120833	0.0419182	0.0547076	278	< 40	277	< 40	< 40
ENSG00000141569	LOFTEE-HC;SpliceAI-0.8	0.0001	0.783795	0.619667	0.975327	-0.0403159	0.0812294	160	< 40	160	< 40	40
ENSG00000141569	LOFTEE-HC;SpliceAI-0.8	0.001	0.690156	0.890047	0.501957	0.00597122	0.0431931	525	< 40	524	< 40	40
ENSG00000141569	LOFTEE-HC;SpliceAI-0.8	0.01	0.690156	0.890047	0.501957	0.00597122	0.0431931	525	< 40	524	< 40	40
ENSG00000141569	LOFTEE-HC;SpliceAI-0.8;AlphaMissense-0.564	0.0001	0.20638	0.454875	0.130228	0.04058	0.0543013	284	< 40	283	< 40	68
ENSG00000141569	LOFTEE-HC;SpliceAI-0.8;AlphaMissense-0.564	0.001	0.437541	0.558147	0.27736	0.0198811	0.0339503	803	< 40	801	< 40	68
ENSG00000141569	LOFTEE-HC;SpliceAI-0.8;AlphaMissense-0.564	0.01	0.437541	0.558147	0.27736	0.0198811	0.0339503	803	< 40	801	< 40	68
ENSG00000141570	AlphaMissense-0.564	0.0001	0.829747	0.729058	1	-0.0402459	0.116191	86	< 40	86	< 40	< 40
ENSG00000141570	AlphaMissense-0.564	0.001	0.829747	0.729058	1	-0.0402459	0.116191	86	< 40	86	< 40	< 40
ENSG00000141570	AlphaMissense-0.564	0.01	0.829747	0.729058	1	-0.0402459	0.116191	86	< 40	86	< 40	< 40
ENSG00000141570	LOFTEE-HC;SpliceAI-0.8	0.0001	0.940309	0.940309	0.940309	-0.0400712	0.535126	< 40	< 40	< 40	< 40	< 40
ENSG00000141570	LOFTEE-HC;SpliceAI-0.8	0.001	0.940309	0.940309	0.940309	-0.0400712	0.535126	< 40	< 40	< 40	< 40	< 40
ENSG00000141570	LOFTEE-HC;SpliceAI-0.8	0.01	0.940309	0.940309	0.940309	-0.0400712	0.535126	< 40	< 40	< 40	< 40	< 40
ENSG00000141570	LOFTEE-HC;SpliceAI-0.8;AlphaMissense-0.564	0.0001	0.824276	0.723037	1	-0.0402568	0.11359	90	< 40	90	< 40	< 40
ENSG00000141570	LOFTEE-HC;SpliceAI-0.8;AlphaMissense-0.564	0.001	0.824276	0.723037	1	-0.0402568	0.11359	90	< 40	90	< 40	< 40
ENSG00000141570	LOFTEE-HC;SpliceAI-0.8;AlphaMissense-0.564	0.01	0.824276	0.723037	1	-0.0402568	0.11359	90	< 40	90	< 40	< 40
ENSG00000141574	AlphaMissense-0.564	0.0001	1	0.830363	1	-0.0401251	0.187294	< 40	< 40	< 40	< 40	< 40
ENSG00000141574	AlphaMissense-0.564	0.001	1	0.830363	1	-0.0401251	0.187294	< 40	< 40	< 40	< 40	< 40
ENSG00000141574	AlphaMissense-0.564	0.01	1	0.830363	1	-0.0401251	0.187294	< 40	< 40	< 40	< 40	< 40
ENSG00000141574	LOFTEE-HC;SpliceAI-0.8	0.0001	0.921215	0.921215	0.921215	-0.0400798	0.405242	< 40	< 40	< 40	< 40	< 40
ENSG00000141574	LOFTEE-HC;SpliceAI-0.8	0.001	0.921215	0.921215	0.921215	-0.0400798	0.405242	< 40	< 40	< 40	< 40	< 40
ENSG00000141574	LOFTEE-HC;SpliceAI-0.8	0.01	0.921215	0.921215	0.921215	-0.0400798	0.405242	< 40	< 40	< 40	< 40	< 40
ENSG00000141574	LOFTEE-HC;SpliceAI-0.8;AlphaMissense-0.564	0.0001	1	0.813385	1	-0.0401408	0.170044	41	< 40	41	< 40	< 40
ENSG00000141574	LOFTEE-HC;SpliceAI-0.8;AlphaMissense-0.564	0.001	1	0.813385	1	-0.0401408	0.170044	41	< 40	41	< 40	< 40
ENSG00000141574	LOFTEE-HC;SpliceAI-0.8;AlphaMissense-0.564	0.01	1	0.813385	1	-0.0401408	0.170044	41	< 40	41	< 40	< 40
ENSG00000141576	AlphaMissense-0.564	0.0001	0.711398	0.532929	0.957523	-0.0404142	0.064814	231	< 40	231	< 40	74
ENSG00000141576	AlphaMissense-0.564	0.001	0.711398	0.532929	0.957523	-0.0404142	0.064814	231	< 40	231	< 40	74
ENSG00000141576	AlphaMissense-0.564	0.01	0.711398	0.532929	0.957523	-0.0404142	0.064814	231	< 40	231	< 40	74
ENSG00000141576	LOFTEE-HC;SpliceAI-0.8	0.0001	0.833953	0.718469	1	-0.0402188	0.111562	82	< 40	82	< 40	< 40
ENSG00000141576	LOFTEE-HC;SpliceAI-0.8	0.001	0.833953	0.718469	1	-0.0402188	0.111562	82	< 40	82	< 40	< 40
ENSG00000141576	LOFTEE-HC;SpliceAI-0.8	0.01	0.833953	0.718469	1	-0.0402188	0.111562	82	< 40	82	< 40	< 40
ENSG00000141576	LOFTEE-HC;SpliceAI-0.8;AlphaMissense-0.564	0.0001	0.652507	0.471021	0.929131	-0.0405188	0.0562122	313	< 40	313	< 40	102
ENSG00000141576	LOFTEE-HC;SpliceAI-0.8;AlphaMissense-0.564	0.001	0.652507	0.471021	0.929131	-0.0405188	0.0562122	313	< 40	313	< 40	102
ENSG00000141576	LOFTEE-HC;SpliceAI-0.8;AlphaMissense-0.564	0.01	0.652507	0.471021	0.929131	-0.0405188	0.0562122	313	< 40	313	< 40	102
ENSG00000141577	AlphaMissense-0.564	0.0001	0.824338	0.824338	0.824338	-0.0402269	0.181228	< 40	< 40	< 40	< 40	< 40
ENSG00000141577	AlphaMissense-0.564	0.001	0.824338	0.824338	0.824338	-0.0402269	0.181228	< 40	< 40	< 40	< 40	< 40
ENSG00000141577	AlphaMissense-0.564	0.01	0.824338	0.824338	0.824338	-0.0402269	0.181228	< 40	< 40	< 40	< 40	< 40
ENSG00000141577	LOFTEE-HC;SpliceAI-0.8	0.0001	0.724984	0.556405	0.937624	-0.0404407	0.0687545	236	< 40	236	< 40	66
ENSG00000141577	LOFTEE-HC;SpliceAI-0.8	0.001	0.724984	0.556405	0.937624	-0.0404407	0.0687545	236	< 40	236	< 40	66
ENSG00000141577	LOFTEE-HC;SpliceAI-0.8	0.01	0.724984	0.556405	0.937624	-0.0404407	0.0687545	236	< 40	236	< 40	66
ENSG00000141577	LOFTEE-HC;SpliceAI-0.8;AlphaMissense-0.564	0.0001	0.693765	0.529474	0.882824	-0.0405365	0.0644654	267	< 40	267	< 40	80
ENSG00000141577	LOFTEE-HC;SpliceAI-0.8;AlphaMissense-0.564	0.001	0.693765	0.529474	0.882824	-0.0405365	0.0644654	267	< 40	267	< 40	80
ENSG00000141577	LOFTEE-HC;SpliceAI-0.8;AlphaMissense-0.564	0.01	0.693765	0.529474	0.882824	-0.0405365	0.0644654	267	< 40	267	< 40	80
ENSG00000141579	AlphaMissense-0.564	0.0001	0.833562	0.707635	1	-0.0402241	0.107255	91	< 40	91	< 40	< 40
ENSG00000141579	AlphaMissense-0.564	0.001	0.833562	0.707635	1	-0.0402241	0.107255	91	< 40	91	< 40	< 40
ENSG00000141579	AlphaMissense-0.564	0.01	0.833562	0.707635	1	-0.0402241	0.107255	91	< 40	91	< 40	< 40
ENSG00000141579	LOFTEE-HC;SpliceAI-0.8	0.0001	0.923192	0.923192	0.923192	-0.0400847	0.41576	< 40	< 40	< 40	< 40	< 40
ENSG00000141579	LOFTEE-HC;SpliceAI-0.8	0.001	0.923192	0.923192	0.923192	-0.0400847	0.41576	< 40	< 40	< 40	< 40	< 40
ENSG00000141579	LOFTEE-HC;SpliceAI-0.8	0.01	0.923192	0.923192	0.923192	-0.0400847	0.41576	< 40	< 40	< 40	< 40	< 40
ENSG00000141579	LOFTEE-HC;SpliceAI-0.8;AlphaMissense-0.564	0.0001	0.824699	0.698557	1	-0.0402389	0.103904	97	< 40	97	< 40	< 40
ENSG00000141579	LOFTEE-HC;SpliceAI-0.8;AlphaMissense-0.564	0.001	0.824699	0.698557	1	-0.0402389	0.103904	97	< 40	97	< 40	< 40
ENSG00000141579	LOFTEE-HC;SpliceAI-0.8;AlphaMissense-0.564	0.01	0.824699	0.698557	1	-0.0402389	0.103904	97	< 40	97	< 40	< 40
ENSG00000141580	AlphaMissense-0.564	0.0001	0.795264	0.676242	1	-0.0403138	0.0965377	117	< 40	117	< 40	60
ENSG00000141580	AlphaMissense-0.564	0.001	0.77871	0.632236	0.96495	-0.0402835	0.0841726	157	< 40	157	< 40	60
ENSG00000141580	AlphaMissense-0.564	0.01	0.77871	0.632236	0.96495	-0.0402835	0.0841726	157	< 40	157	< 40	60
ENSG00000141580	LOFTEE-HC;SpliceAI-0.8	0.0001	0.849531	0.849531	0.849531	-0.0401452	0.211606	< 40	< 40	< 40	< 40	< 40
ENSG00000141580	LOFTEE-HC;SpliceAI-0.8	0.001	0.849531	0.849531	0.849531	-0.0401452	0.211606	< 40	< 40	< 40	< 40	< 40
ENSG00000141580	LOFTEE-HC;SpliceAI-0.8	0.01	0.849531	0.849531	0.849531	-0.0401452	0.211606	< 40	< 40	< 40	< 40	< 40
ENSG00000141580	LOFTEE-HC;SpliceAI-0.8;AlphaMissense-0.564	0.0001	0.766858	0.646391	0.910634	-0.0403782	0.0880118	138	< 40	138	< 40	76
ENSG00000141580	LOFTEE-HC;SpliceAI-0.8;AlphaMissense-0.564	0.001	0.752414	0.606602	0.938706	-0.0403385	0.0783378	178	< 40	178	< 40	76
ENSG00000141580	LOFTEE-HC;SpliceAI-0.8;AlphaMissense-0.564	0.01	0.752414	0.606602	0.938706	-0.0403385	0.0783378	178	< 40	178	< 40	76
ENSG00000141582	AlphaMissense-0.564	0.0001	0.76583	0.76583	0.76583	-0.0402592	0.135173	58	< 40	58	< 40	< 40
ENSG00000141582	AlphaMissense-0.564	0.001	0.76583	0.76583	0.76583	-0.0402592	0.135173	58	< 40	58	< 40	< 40
ENSG00000141582	AlphaMissense-0.564	0.01	0.76583	0.76583	0.76583	-0.0402592	0.135173	58	< 40	58	< 40	< 40
ENSG00000141582	LOFTEE-HC;SpliceAI-0.8	0.0001	0.941817	0.941817	0.941817	-0.040084	0.549198	< 40	< 40	< 40	< 40	< 40
ENSG00000141582	LOFTEE-HC;SpliceAI-0.8	0.001	0.941817	0.941817	0.941817	-0.040084	0.549198	< 40	< 40	< 40	< 40	< 40
ENSG00000141582	LOFTEE-HC;SpliceAI-0.8	0.01	0.941817	0.941817	0.941817	-0.040084	0.549198	< 40	< 40	< 40	< 40	< 40
ENSG00000141582	LOFTEE-HC;SpliceAI-0.8;AlphaMissense-0.564	0.0001	0.759111	0.759111	0.759111	-0.0402674	0.131315	61	< 40	61	< 40	< 40
ENSG00000141582	LOFTEE-HC;SpliceAI-0.8;AlphaMissense-0.564	0.001	0.759111	0.759111	0.759111	-0.0402674	0.131315	61	< 40	61	< 40	< 40
ENSG00000141582	LOFTEE-HC;SpliceAI-0.8;AlphaMissense-0.564	0.01	0.759111	0.759111	0.759111	-0.0402674	0.131315	61	< 40	61	< 40	< 40
ENSG00000141696	AlphaMissense-0.564	0.0001	0.371291	0.447129	0.237093	0.0495657	0.0652	293	< 40	292	< 40	64
ENSG00000141696	AlphaMissense-0.564	0.001	0.681959	0.791012	0.48738	0.0129115	0.0487231	454	< 40	453	< 40	64
ENSG00000141696	AlphaMissense-0.564	0.01	0.681959	0.791012	0.48738	0.0129115	0.0487231	454	< 40	453	< 40	64
ENSG00000141696	LOFTEE-HC;SpliceAI-0.8	0.0001	0.756485	0.756485	0.756485	-0.0402781	0.129888	59	< 40	59	< 40	< 40
ENSG00000141696	LOFTEE-HC;SpliceAI-0.8	0.001	0.818666	0.697339	0.980348	-0.0402455	0.103482	95	< 40	95	< 40	< 40
ENSG00000141696	LOFTEE-HC;SpliceAI-0.8	0.01	0.818666	0.697339	0.980348	-0.0402455	0.103482	95	< 40	95	< 40	< 40
ENSG00000141696	LOFTEE-HC;SpliceAI-0.8;AlphaMissense-0.564	0.0001	0.606625	0.560511	0.426346	0.0342635	0.0588636	350	< 40	349	< 40	98
ENSG00000141696	LOFTEE-HC;SpliceAI-0.8;AlphaMissense-0.564	0.001	0.886047	0.927455	0.722371	0.00408412	0.0448574	547	< 40	546	< 40	98
ENSG00000141696	LOFTEE-HC;SpliceAI-0.8;AlphaMissense-0.564	0.01	0.886047	0.927455	0.722371	0.00408412	0.0448574	547	< 40	546	< 40	98
ENSG00000141698	AlphaMissense-0.564	0.0001	0.0435601	0.0535253	0.0355161	0.17219	0.0891871	79	< 40	78	< 40	< 40
ENSG00000141698	AlphaMissense-0.564	0.001	0.0651494	0.10811	0.0445391	0.127191	0.0791605	119	< 40	118	< 40	< 40
ENSG00000141698	AlphaMissense-0.564	0.01	0.0651494	0.10811	0.0445391	0.127191	0.0791605	119	< 40	118	< 40	< 40
ENSG00000141698	LOFTEE-HC;SpliceAI-0.8	0.0001	0.732449	0.732449	0.732449	-0.040305	0.117896	68	< 40	68	< 40	< 40
ENSG00000141698	LOFTEE-HC;SpliceAI-0.8	0.001	0.766076	0.604466	0.961199	-0.0403096	0.0778195	151	< 40	151	< 40	< 40
ENSG00000141698	LOFTEE-HC;SpliceAI-0.8	0.01	0.766076	0.604466	0.961199	-0.0403096	0.0778195	151	< 40	151	< 40	< 40
ENSG00000141698	LOFTEE-HC;SpliceAI-0.8;AlphaMissense-0.564	0.0001	0.13048	0.129773	0.103973	0.123072	0.0812358	147	< 40	146	< 40	48
ENSG00000141698	LOFTEE-HC;SpliceAI-0.8;AlphaMissense-0.564	0.001	0.353531	0.417933	0.226674	0.0484766	0.0598468	270	< 40	269	< 40	48
ENSG00000141698	LOFTEE-HC;SpliceAI-0.8;AlphaMissense-0.564	0.01	0.353531	0.417933	0.226674	0.0484766	0.0598468	270	< 40	269	< 40	48
ENSG00000141699	AlphaMissense-0.564	0.0001	1	0.773408	1	-0.0401833	0.139564	53	< 40	53	< 40	< 40
ENSG00000141699	AlphaMissense-0.564	0.001	1	0.773408	1	-0.0401833	0.139564	53	< 40	53	< 40	< 40
ENSG00000141699	AlphaMissense-0.564	0.01	1	0.773408	1	-0.0401833	0.139564	53	< 40	53	< 40	< 40
ENSG00000141699	LOFTEE-HC;SpliceAI-0.8	0.0001	0.911433	0.911433	0.911433	-0.0400848	0.360374	< 40	< 40	< 40	< 40	< 40
ENSG00000141699	LOFTEE-HC;SpliceAI-0.8	0.001	0.911433	0.911433	0.911433	-0.0400848	0.360374	< 40	< 40	< 40	< 40	< 40
ENSG00000141699	LOFTEE-HC;SpliceAI-0.8	0.01	0.911433	0.911433	0.911433	-0.0400848	0.360374	< 40	< 40	< 40	< 40	< 40
ENSG00000141699	LOFTEE-HC;SpliceAI-0.8;AlphaMissense-0.564	0.0001	0.852629	0.757527	1	-0.040211	0.130247	65	< 40	65	< 40	< 40
ENSG00000141699	LOFTEE-HC;SpliceAI-0.8;AlphaMissense-0.564	0.001	0.852629	0.757527	1	-0.040211	0.130247	65	< 40	65	< 40	< 40
ENSG00000141699	LOFTEE-HC;SpliceAI-0.8;AlphaMissense-0.564	0.01	0.852629	0.757527	1	-0.040211	0.130247	65	< 40	65	< 40	< 40
ENSG00000141736	AlphaMissense-0.564	0.0001	0.689463	0.569352	0.725296	-0.04056	0.0712821	201	< 40	201	< 40	93
ENSG00000141736	AlphaMissense-0.564	0.001	0.689463	0.569352	0.725296	-0.04056	0.0712821	201	< 40	201	< 40	93
ENSG00000141736	AlphaMissense-0.564	0.01	0.708103	0.597637	0.816987	-0.0126511	0.0239694	2682	< 40	2679	< 40	93
ENSG00000141736	LOFTEE-HC;SpliceAI-0.8	0.0001	0.743267	0.743267	0.743267	-0.0402834	0.122992	66	< 40	66	< 40	47
ENSG00000141736	LOFTEE-HC;SpliceAI-0.8	0.001	0.743267	0.743267	0.743267	-0.0402834	0.122992	66	< 40	66	< 40	47
ENSG00000141736	LOFTEE-HC;SpliceAI-0.8	0.01	0.743267	0.743267	0.743267	-0.0402834	0.122992	66	< 40	66	< 40	47
ENSG00000141736	LOFTEE-HC;SpliceAI-0.8;AlphaMissense-0.564	0.0001	0.625904	0.511528	0.610949	-0.0407561	0.0620846	266	< 40	266	< 40	140
ENSG00000141736	LOFTEE-HC;SpliceAI-0.8;AlphaMissense-0.564	0.001	0.625904	0.511528	0.610949	-0.0407561	0.0620846	266	< 40	266	< 40	140
ENSG00000141736	LOFTEE-HC;SpliceAI-0.8;AlphaMissense-0.564	0.01	0.681228	0.563299	0.820764	-0.013621	0.0235679	2747	< 40	2744	< 40	140
ENSG00000141738	AlphaMissense-0.564	0.0001	0.76946	0.579763	0.996991	-0.0402928	0.0727659	211	< 40	211	< 40	45
ENSG00000141738	AlphaMissense-0.564	0.001	0.586863	0.406641	0.984015	-0.0404694	0.048769	477	< 40	477	< 40	45
ENSG00000141738	AlphaMissense-0.564	0.01	0.586863	0.406641	0.984015	-0.0404694	0.048769	477	< 40	477	< 40	45
ENSG00000141738	LOFTEE-HC;SpliceAI-0.8	0.0001	0.802102	0.707629	0.881226	-0.0403112	0.107484	93	< 40	93	< 40	< 40
ENSG00000141738	LOFTEE-HC;SpliceAI-0.8	0.001	0.802102	0.707629	0.881226	-0.0403112	0.107484	93	< 40	93	< 40	< 40
ENSG00000141738	LOFTEE-HC;SpliceAI-0.8	0.01	0.802102	0.707629	0.881226	-0.0403112	0.107484	93	< 40	93	< 40	< 40
ENSG00000141738	LOFTEE-HC;SpliceAI-0.8;AlphaMissense-0.564	0.0001	0.684364	0.503326	0.960538	-0.0404946	0.0605061	304	< 40	304	< 40	83
ENSG00000141738	LOFTEE-HC;SpliceAI-0.8;AlphaMissense-0.564	0.001	0.523562	0.362217	0.967274	-0.0405494	0.0445036	570	< 40	570	< 40	83
ENSG00000141738	LOFTEE-HC;SpliceAI-0.8;AlphaMissense-0.564	0.01	0.523562	0.362217	0.967274	-0.0405494	0.0445036	570	< 40	570	< 40	83
ENSG00000141741	AlphaMissense-0.564	0.0001	0.812885	0.812885	0.812885	-0.0401884	0.169782	< 40	< 40	< 40	< 40	< 40
ENSG00000141741	AlphaMissense-0.564	0.001	0.812885	0.812885	0.812885	-0.0401884	0.169782	< 40	< 40	< 40	< 40	< 40
ENSG00000141741	AlphaMissense-0.564	0.01	0.812885	0.812885	0.812885	-0.0401884	0.169782	< 40	< 40	< 40	< 40	< 40
ENSG00000141741	LOFTEE-HC;SpliceAI-0.8	0.0001	1	0.882373	1	-0.0401037	0.271041	< 40	< 40	< 40	< 40	< 40
ENSG00000141741	LOFTEE-HC;SpliceAI-0.8	0.001	1	0.882373	1	-0.0401037	0.271041	< 40	< 40	< 40	< 40	< 40
ENSG00000141741	LOFTEE-HC;SpliceAI-0.8	0.01	1	0.882373	1	-0.0401037	0.271041	< 40	< 40	< 40	< 40	< 40
ENSG00000141741	LOFTEE-HC;SpliceAI-0.8;AlphaMissense-0.564	0.0001	1	0.780215	1	-0.0401764	0.143981	51	< 40	51	< 40	< 40
ENSG00000141741	LOFTEE-HC;SpliceAI-0.8;AlphaMissense-0.564	0.001	1	0.780215	1	-0.0401764	0.143981	51	< 40	51	< 40	< 40
ENSG00000141741	LOFTEE-HC;SpliceAI-0.8;AlphaMissense-0.564	0.01	1	0.780215	1	-0.0401764	0.143981	51	< 40	51	< 40	< 40
ENSG00000141744	AlphaMissense-0.564	0.0001	0.834083	0.696429	0.986589	-0.040216	0.10308	95	< 40	95	< 40	< 40
ENSG00000141744	AlphaMissense-0.564	0.001	0.834083	0.696429	0.986589	-0.040216	0.10308	95	< 40	95	< 40	< 40
ENSG00000141744	AlphaMissense-0.564	0.01	0.834083	0.696429	0.986589	-0.040216	0.10308	95	< 40	95	< 40	< 40
ENSG00000141744	LOFTEE-HC;SpliceAI-0.8	0.0001	1	0.783713	0.963176	-0.0401683	0.146341	49	< 40	49	< 40	< 40
ENSG00000141744	LOFTEE-HC;SpliceAI-0.8	0.001	0.0554342	0.0951457	0.0386071	0.134746	0.0807417	113	< 40	112	< 40	< 40
ENSG00000141744	LOFTEE-HC;SpliceAI-0.8	0.01	0.0554342	0.0951457	0.0386071	0.134746	0.0807417	113	< 40	112	< 40	< 40
ENSG00000141744	LOFTEE-HC;SpliceAI-0.8;AlphaMissense-0.564	0.0001	0.800669	0.632924	0.987568	-0.040263	0.0843	144	< 40	144	< 40	47
ENSG00000141744	LOFTEE-HC;SpliceAI-0.8;AlphaMissense-0.564	0.001	0.142421	0.283065	0.0890711	0.0682014	0.0635341	208	< 40	207	< 40	47
ENSG00000141744	LOFTEE-HC;SpliceAI-0.8;AlphaMissense-0.564	0.01	0.142421	0.283065	0.0890711	0.0682014	0.0635341	208	< 40	207	< 40	47
ENSG00000141748	AlphaMissense-0.564	0.0001	0.949819	0.949819	0.949819	-0.0400893	0.637005	< 40	< 40	< 40	< 40	< 40
ENSG00000141748	AlphaMissense-0.564	0.001	0.949819	0.949819	0.949819	-0.0400893	0.637005	< 40	< 40	< 40	< 40	< 40
ENSG00000141748	AlphaMissense-0.564	0.01	0.949819	0.949819	0.949819	-0.0400893	0.637005	< 40	< 40	< 40	< 40	< 40
ENSG00000141748	LOFTEE-HC;SpliceAI-0.8	0.0001	0.835554	0.835554	0.835554	-0.0401631	0.193479	< 40	< 40	< 40	< 40	< 40
ENSG00000141748	LOFTEE-HC;SpliceAI-0.8	0.001	0.835554	0.835554	0.835554	-0.0401631	0.193479	< 40	< 40	< 40	< 40	< 40
ENSG00000141748	LOFTEE-HC;SpliceAI-0.8	0.01	0.835554	0.835554	0.835554	-0.0401631	0.193479	< 40	< 40	< 40	< 40	< 40
ENSG00000141748	LOFTEE-HC;SpliceAI-0.8;AlphaMissense-0.564	0.0001	0.82827	0.82827	0.82827	-0.040173	0.185196	< 40	< 40	< 40	< 40	< 40
ENSG00000141748	LOFTEE-HC;SpliceAI-0.8;AlphaMissense-0.564	0.001	0.82827	0.82827	0.82827	-0.040173	0.185196	< 40	< 40	< 40	< 40	< 40
ENSG00000141748	LOFTEE-HC;SpliceAI-0.8;AlphaMissense-0.564	0.01	0.82827	0.82827	0.82827	-0.040173	0.185196	< 40	< 40	< 40	< 40	< 40
ENSG00000141750	AlphaMissense-0.564	0.0001	0.727993	0.545262	0.975251	-0.0403855	0.0667667	239	< 40	239	< 40	57
ENSG00000141750	AlphaMissense-0.564	0.001	0.727993	0.545262	0.975251	-0.0403855	0.0667667	239	< 40	239	< 40	57
ENSG00000141750	AlphaMissense-0.564	0.01	0.727993	0.545262	0.975251	-0.0403855	0.0667667	239	< 40	239	< 40	57
ENSG00000141750	LOFTEE-HC;SpliceAI-0.8	0.0001	0.868073	0.71933	0.996447	-0.0401614	0.11176	98	< 40	98	< 40	< 40
ENSG00000141750	LOFTEE-HC;SpliceAI-0.8	0.001	0.868073	0.71933	0.996447	-0.0401614	0.11176	98	< 40	98	< 40	< 40
ENSG00000141750	LOFTEE-HC;SpliceAI-0.8	0.01	0.868073	0.71933	0.996447	-0.0401614	0.11176	98	< 40	98	< 40	< 40
ENSG00000141750	LOFTEE-HC;SpliceAI-0.8;AlphaMissense-0.564	0.0001	0.678319	0.481282	0.988262	-0.0404277	0.057406	337	< 40	337	< 40	79
ENSG00000141750	LOFTEE-HC;SpliceAI-0.8;AlphaMissense-0.564	0.001	0.678319	0.481282	0.988262	-0.0404277	0.057406	337	< 40	337	< 40	79
ENSG00000141750	LOFTEE-HC;SpliceAI-0.8;AlphaMissense-0.564	0.01	0.678319	0.481282	0.988262	-0.0404277	0.057406	337	< 40	337	< 40	79
ENSG00000141753	AlphaMissense-0.564	0.0001	0.825321	0.692185	0.979953	-0.0402293	0.101617	106	< 40	106	< 40	< 40
ENSG00000141753	AlphaMissense-0.564	0.001	0.825321	0.692185	0.979953	-0.0402293	0.101617	106	< 40	106	< 40	< 40
ENSG00000141753	AlphaMissense-0.564	0.01	0.825321	0.692185	0.979953	-0.0402293	0.101617	106	< 40	106	< 40	< 40
ENSG00000141753	LOFTEE-HC;SpliceAI-0.8	0.0001	0.836907	0.836907	0.836907	-0.040163	0.195107	< 40	< 40	< 40	< 40	< 40
ENSG00000141753	LOFTEE-HC;SpliceAI-0.8	0.001	0.836907	0.836907	0.836907	-0.040163	0.195107	< 40	< 40	< 40	< 40	< 40
ENSG00000141753	LOFTEE-HC;SpliceAI-0.8	0.01	0.836907	0.836907	0.836907	-0.040163	0.195107	< 40	< 40	< 40	< 40	< 40
ENSG00000141753	LOFTEE-HC;SpliceAI-0.8;AlphaMissense-0.564	0.0001	0.789475	0.655329	0.947909	-0.0403052	0.0902952	133	< 40	133	< 40	48
ENSG00000141753	LOFTEE-HC;SpliceAI-0.8;AlphaMissense-0.564	0.001	0.789475	0.655329	0.947909	-0.0403052	0.0902952	133	< 40	133	< 40	48
ENSG00000141753	LOFTEE-HC;SpliceAI-0.8;AlphaMissense-0.564	0.01	0.789475	0.655329	0.947909	-0.0403052	0.0902952	133	< 40	133	< 40	48
ENSG00000141756	AlphaMissense-0.564	0.0001	0.16041	0.372633	0.102388	0.0515694	0.0578422	248	< 40	247	< 40	73
ENSG00000141756	AlphaMissense-0.564	0.001	0.230674	0.515981	0.142519	0.0336969	0.0518771	328	< 40	327	< 40	73
ENSG00000141756	AlphaMissense-0.564	0.01	0.571842	0.804734	0.417203	-0.00665713	0.0269275	1607	< 40	1605	< 40	73
ENSG00000141756	LOFTEE-HC;SpliceAI-0.8	0.0001	0.810883	0.633337	0.995106	-0.0402192	0.0843108	157	< 40	157	< 40	43
ENSG00000141756	LOFTEE-HC;SpliceAI-0.8	0.001	0.810883	0.633337	0.995106	-0.0402192	0.0843108	157	< 40	157	< 40	43
ENSG00000141756	LOFTEE-HC;SpliceAI-0.8	0.01	0.810883	0.633337	0.995106	-0.0402192	0.0843108	157	< 40	157	< 40	43
ENSG00000141756	LOFTEE-HC;SpliceAI-0.8;AlphaMissense-0.564	0.0001	0.290593	0.639085	0.182806	0.022404	0.0477719	405	< 40	404	< 40	116
ENSG00000141756	LOFTEE-HC;SpliceAI-0.8;AlphaMissense-0.564	0.001	0.376133	0.759702	0.234309	0.0135178	0.0441945	485	< 40	484	< 40	116
ENSG00000141756	LOFTEE-HC;SpliceAI-0.8;AlphaMissense-0.564	0.01	0.627923	0.704281	0.460847	-0.00975991	0.0257145	1764	< 40	1762	< 40	116
ENSG00000142484	AlphaMissense-0.564	0.0001	0.740114	0.740114	0.740114	-0.0403319	0.121591	78	< 40	78	< 40	< 40
ENSG00000142484	AlphaMissense-0.564	0.001	0.800883	0.675539	0.952257	-0.0402903	0.0962596	122	< 40	122	< 40	< 40
ENSG00000142484	AlphaMissense-0.564	0.01	0.800883	0.675539	0.952257	-0.0402903	0.0962596	122	< 40	122	< 40	< 40
ENSG00000142484	LOFTEE-HC;SpliceAI-0.8	0.0001	0.832128	0.832128	0.832128	-0.0402197	0.18974	< 40	< 40	< 40	< 40	< 40
ENSG00000142484	LOFTEE-HC;SpliceAI-0.8	0.001	0.76579	0.647366	0.933703	-0.0403671	0.0882488	127	< 40	127	< 40	< 40
ENSG00000142484	LOFTEE-HC;SpliceAI-0.8	0.01	0.76579	0.647366	0.933703	-0.0403671	0.0882488	127	< 40	127	< 40	< 40
ENSG00000142484	LOFTEE-HC;SpliceAI-0.8;AlphaMissense-0.564	0.0001	0.693776	0.693776	0.693776	-0.0404352	0.102696	103	< 40	103	< 40	46
ENSG00000142484	LOFTEE-HC;SpliceAI-0.8;AlphaMissense-0.564	0.001	0.69308	0.534964	0.927251	-0.0403867	0.0650929	249	< 40	249	< 40	46
ENSG00000142484	LOFTEE-HC;SpliceAI-0.8;AlphaMissense-0.564	0.01	0.69308	0.534964	0.927251	-0.0403867	0.0650929	249	< 40	249	< 40	46
ENSG00000142494	AlphaMissense-0.564	0.0001	0.772169	0.642062	1	-0.0403525	0.0868137	139	< 40	139	< 40	47
ENSG00000142494	AlphaMissense-0.564	0.001	0.557894	0.390029	0.882159	-0.0406584	0.0473011	492	< 40	492	< 40	47
ENSG00000142494	AlphaMissense-0.564	0.01	0.123947	0.366429	0.0790623	0.0282753	0.0313062	1206	< 40	1203	< 40	47
ENSG00000142494	LOFTEE-HC;SpliceAI-0.8	0.0001	0.819508	0.729233	0.956529	-0.0402764	0.116357	86	< 40	86	< 40	41
ENSG00000142494	LOFTEE-HC;SpliceAI-0.8	0.001	0.819508	0.729233	0.956529	-0.0402764	0.116357	86	< 40	86	< 40	41
ENSG00000142494	LOFTEE-HC;SpliceAI-0.8	0.01	0.819508	0.729233	0.956529	-0.0402764	0.116357	86	< 40	86	< 40	41
ENSG00000142494	LOFTEE-HC;SpliceAI-0.8;AlphaMissense-0.564	0.0001	0.699495	0.561954	0.811245	-0.0405396	0.069903	225	< 40	225	< 40	88
ENSG00000142494	LOFTEE-HC;SpliceAI-0.8;AlphaMissense-0.564	0.001	0.503976	0.353846	0.874476	-0.0406897	0.0438865	578	< 40	578	< 40	88
ENSG00000142494	LOFTEE-HC;SpliceAI-0.8;AlphaMissense-0.564	0.01	0.13632	0.432634	0.0855935	0.0237259	0.030236	1292	< 40	1289	< 40	88
ENSG00000142507	AlphaMissense-0.564	0.0001	0.802272	0.674562	1	-0.0402886	0.0959492	116	< 40	116	< 40	46
ENSG00000142507	AlphaMissense-0.564	0.001	0.759181	0.575379	0.991353	-0.0402595	0.0718731	205	< 40	205	< 40	46
ENSG00000142507	AlphaMissense-0.564	0.01	0.759181	0.575379	0.991353	-0.0402595	0.0718731	205	< 40	205	< 40	46
ENSG00000142507	LOFTEE-HC;SpliceAI-0.8	0.0001	0.950215	0.950215	0.950215	-0.0400537	0.641511	< 40	< 40	< 40	< 40	< 40
ENSG00000142507	LOFTEE-HC;SpliceAI-0.8	0.001	0.950215	0.950215	0.950215	-0.0400537	0.641511	< 40	< 40	< 40	< 40	< 40
ENSG00000142507	LOFTEE-HC;SpliceAI-0.8	0.01	0.950215	0.950215	0.950215	-0.0400537	0.641511	< 40	< 40	< 40	< 40	< 40
ENSG00000142507	LOFTEE-HC;SpliceAI-0.8;AlphaMissense-0.564	0.0001	0.801328	0.671182	1	-0.0402978	0.0949242	120	< 40	120	< 40	50
ENSG00000142507	LOFTEE-HC;SpliceAI-0.8;AlphaMissense-0.564	0.001	0.756967	0.573009	0.990749	-0.0402651	0.0714394	209	< 40	209	< 40	50
ENSG00000142507	LOFTEE-HC;SpliceAI-0.8;AlphaMissense-0.564	0.01	0.756967	0.573009	0.990749	-0.0402651	0.0714394	209	< 40	209	< 40	50
ENSG00000146872	AlphaMissense-0.564	0.0001	0.842536	0.842536	0.842536	-0.040152	0.202123	< 40	< 40	< 40	< 40	< 40
ENSG00000146872	AlphaMissense-0.564	0.001	0.842536	0.842536	0.842536	-0.040152	0.202123	< 40	< 40	< 40	< 40	< 40
ENSG00000146872	AlphaMissense-0.564	0.01	0.842536	0.842536	0.842536	-0.040152	0.202123	< 40	< 40	< 40	< 40	< 40
ENSG00000146872	LOFTEE-HC;SpliceAI-0.8	0.0001	0.88183	0.88183	0.88183	-0.0401184	0.269885	< 40	< 40	< 40	< 40	< 40
ENSG00000146872	LOFTEE-HC;SpliceAI-0.8	0.001	0.88183	0.88183	0.88183	-0.0401184	0.269885	< 40	< 40	< 40	< 40	< 40
ENSG00000146872	LOFTEE-HC;SpliceAI-0.8	0.01	0.88183	0.88183	0.88183	-0.0401184	0.269885	< 40	< 40	< 40	< 40	< 40
ENSG00000146872	LOFTEE-HC;SpliceAI-0.8;AlphaMissense-0.564	0.0001	0.804038	0.804038	0.804038	-0.0402043	0.162032	44	< 40	44	< 40	< 40
ENSG00000146872	LOFTEE-HC;SpliceAI-0.8;AlphaMissense-0.564	0.001	0.804038	0.804038	0.804038	-0.0402043	0.162032	44	< 40	44	< 40	< 40
ENSG00000146872	LOFTEE-HC;SpliceAI-0.8;AlphaMissense-0.564	0.01	0.804038	0.804038	0.804038	-0.0402043	0.162032	44	< 40	44	< 40	< 40
ENSG00000153822	AlphaMissense-0.564	0.0001	0.714154	0.566987	0.871861	-0.0404715	0.0706933	222	< 40	222	< 40	69
ENSG00000153822	AlphaMissense-0.564	0.001	1	0.773932	0.874605	-0.0101669	0.0353957	825	< 40	824	< 40	69
ENSG00000153822	AlphaMissense-0.564	0.01	1	0.773932	0.874605	-0.0101669	0.0353957	825	< 40	824	< 40	69
ENSG00000153822	LOFTEE-HC;SpliceAI-0.8	0.0001	0.857296	0.76465	1	-0.0402068	0.1343	64	< 40	64	< 40	< 40
ENSG00000153822	LOFTEE-HC;SpliceAI-0.8	0.001	0.768389	0.600119	0.980424	-0.040268	0.0768137	188	< 40	188	< 40	< 40
ENSG00000153822	LOFTEE-HC;SpliceAI-0.8	0.01	0.768389	0.600119	0.980424	-0.040268	0.0768137	188	< 40	188	< 40	< 40
ENSG00000153822	LOFTEE-HC;SpliceAI-0.8;AlphaMissense-0.564	0.0001	0.680387	0.520421	0.837746	-0.0405821	0.0631434	282	< 40	282	< 40	91
ENSG00000153822	LOFTEE-HC;SpliceAI-0.8;AlphaMissense-0.564	0.001	0.818582	0.634345	0.934577	-0.0153435	0.0322599	1009	< 40	1008	< 40	91
ENSG00000153822	LOFTEE-HC;SpliceAI-0.8;AlphaMissense-0.564	0.01	0.818582	0.634345	0.934577	-0.0153435	0.0322599	1009	< 40	1008	< 40	91
ENSG00000153930	LOFTEE-HC;SpliceAI-0.8	0.0001	0.805272	0.686143	1	-0.0402883	0.0996999	113	< 40	113	< 40	42
ENSG00000153930	LOFTEE-HC;SpliceAI-0.8	0.001	0.773145	0.622725	0.971213	-0.0400878	0.0814806	178	< 40	178	< 40	42
ENSG00000153930	LOFTEE-HC;SpliceAI-0.8	0.01	0.773145	0.622725	0.971213	-0.0400878	0.0814806	178	< 40	178	< 40	42
ENSG00000153930	LOFTEE-HC;SpliceAI-0.8;AlphaMissense-0.564	0.0001	0.805272	0.686143	1	-0.0402883	0.0996999	113	< 40	113	< 40	42
ENSG00000153930	LOFTEE-HC;SpliceAI-0.8;AlphaMissense-0.564	0.001	0.773145	0.622725	0.971213	-0.0400878	0.0814806	178	< 40	178	< 40	42
ENSG00000153930	LOFTEE-HC;SpliceAI-0.8;AlphaMissense-0.564	0.01	0.773145	0.622725	0.971213	-0.0400878	0.0814806	178	< 40	178	< 40	42
ENSG00000153933	AlphaMissense-0.564	0.0001	0.749625	0.612167	1	-0.0403922	0.0796718	161	< 40	161	< 40	71
ENSG00000153933	AlphaMissense-0.564	0.001	0.717559	0.55301	0.954099	-0.040363	0.0680364	226	< 40	226	< 40	71
ENSG00000153933	AlphaMissense-0.564	0.01	0.717559	0.55301	0.954099	-0.040363	0.0680364	226	< 40	226	< 40	71
ENSG00000153933	LOFTEE-HC;SpliceAI-0.8	0.0001	0.795624	0.795624	0.795624	-0.0402185	0.155275	48	< 40	48	< 40	< 40
ENSG00000153933	LOFTEE-HC;SpliceAI-0.8	0.001	0.784129	0.657637	0.954635	-0.0403148	0.0909674	141	< 40	141	< 40	< 40
ENSG00000153933	LOFTEE-HC;SpliceAI-0.8	0.01	0.784129	0.657637	0.954635	-0.0403148	0.0909674	141	< 40	141	< 40	< 40
ENSG00000153933	LOFTEE-HC;SpliceAI-0.8;AlphaMissense-0.564	0.0001	0.705029	0.569029	0.849897	-0.0405238	0.0711592	209	< 40	209	< 40	100
ENSG00000153933	LOFTEE-HC;SpliceAI-0.8;AlphaMissense-0.564	0.001	0.639639	0.458632	0.955877	-0.0404444	0.0545734	367	< 40	367	< 40	100
ENSG00000153933	LOFTEE-HC;SpliceAI-0.8;AlphaMissense-0.564	0.01	0.639639	0.458632	0.955877	-0.0404444	0.0545734	367	< 40	367	< 40	100
ENSG00000153944	AlphaMissense-0.564	0.0001	0.823793	0.721175	1	-0.0402657	0.112824	87	< 40	87	< 40	45
ENSG00000153944	AlphaMissense-0.564	0.001	0.823793	0.721175	1	-0.0402657	0.112824	87	< 40	87	< 40	45
ENSG00000153944	AlphaMissense-0.564	0.01	0.823793	0.721175	1	-0.0402657	0.112824	87	< 40	87	< 40	45
ENSG00000153944	LOFTEE-HC;SpliceAI-0.8	0.0001	0.858833	0.858833	0.858833	-0.0401375	0.225668	< 40	< 40	< 40	< 40	< 40
ENSG00000153944	LOFTEE-HC;SpliceAI-0.8	0.001	0.858833	0.858833	0.858833	-0.0401375	0.225668	< 40	< 40	< 40	< 40	< 40
ENSG00000153944	LOFTEE-HC;SpliceAI-0.8	0.01	0.858833	0.858833	0.858833	-0.0401375	0.225668	< 40	< 40	< 40	< 40	< 40
ENSG00000153944	LOFTEE-HC;SpliceAI-0.8;AlphaMissense-0.564	0.0001	0.795141	0.689989	1	-0.0403306	0.101112	109	< 40	109	< 40	56
ENSG00000153944	LOFTEE-HC;SpliceAI-0.8;AlphaMissense-0.564	0.001	0.795141	0.689989	1	-0.0403306	0.101112	109	< 40	109	< 40	56
ENSG00000153944	LOFTEE-HC;SpliceAI-0.8;AlphaMissense-0.564	0.01	0.795141	0.689989	1	-0.0403306	0.101112	109	< 40	109	< 40	56
ENSG00000153976	AlphaMissense-0.564	0.0001	0.102149	0.288773	0.06432	0.0659785	0.062196	214	< 40	213	< 40	69
ENSG00000153976	AlphaMissense-0.564	0.001	0.207876	0.505691	0.129425	0.0347717	0.052244	312	< 40	311	< 40	69
ENSG00000153976	AlphaMissense-0.564	0.01	0.207876	0.505691	0.129425	0.0347717	0.052244	312	< 40	311	< 40	69
ENSG00000153976	LOFTEE-HC;SpliceAI-0.8	0.0001	0.0123599	0.0236506	0.00989753	0.220327	0.0973709	45	< 40	44	< 40	< 40
ENSG00000153976	LOFTEE-HC;SpliceAI-0.8	0.001	0.0123599	0.0236506	0.00989753	0.220327	0.0973709	45	< 40	44	< 40	< 40
ENSG00000153976	LOFTEE-HC;SpliceAI-0.8	0.01	0.0123599	0.0236506	0.00989753	0.220327	0.0973709	45	< 40	44	< 40	< 40
ENSG00000153976	LOFTEE-HC;SpliceAI-0.8;AlphaMissense-0.564	0.0001	0.0216219	0.0343138	0.014021	0.111121	0.0525058	259	< 40	257	< 40	85
ENSG00000153976	LOFTEE-HC;SpliceAI-0.8;AlphaMissense-0.564	0.001	0.0468952	0.0968668	0.0267796	0.0765586	0.0461131	357	< 40	355	< 40	85
ENSG00000153976	LOFTEE-HC;SpliceAI-0.8;AlphaMissense-0.564	0.01	0.0468952	0.0968668	0.0267796	0.0765586	0.0461131	357	< 40	355	< 40	85
ENSG00000153982	AlphaMissense-0.564	0.0001	0.826358	0.826358	0.826358	-0.0401836	0.183173	< 40	< 40	< 40	< 40	< 40
ENSG00000153982	AlphaMissense-0.564	0.001	0.826358	0.826358	0.826358	-0.0401836	0.183173	< 40	< 40	< 40	< 40	< 40
ENSG00000153982	AlphaMissense-0.564	0.01	0.826358	0.826358	0.826358	-0.0401836	0.183173	< 40	< 40	< 40	< 40	< 40
ENSG00000153982	LOFTEE-HC;SpliceAI-0.8	0.0001	1	0.779871	1	-0.0401765	0.143751	57	< 40	57	< 40	< 40
ENSG00000153982	LOFTEE-HC;SpliceAI-0.8	0.001	1	0.779871	1	-0.0401765	0.143751	57	< 40	57	< 40	< 40
ENSG00000153982	LOFTEE-HC;SpliceAI-0.8	0.01	1	0.779871	1	-0.0401765	0.143751	57	< 40	57	< 40	< 40
ENSG00000153982	LOFTEE-HC;SpliceAI-0.8;AlphaMissense-0.564	0.0001	0.823195	0.722209	1	-0.0402708	0.113277	89	< 40	89	< 40	42
ENSG00000153982	LOFTEE-HC;SpliceAI-0.8;AlphaMissense-0.564	0.001	0.823195	0.722209	1	-0.0402708	0.113277	89	< 40	89	< 40	42
ENSG00000153982	LOFTEE-HC;SpliceAI-0.8;AlphaMissense-0.564	0.01	0.823195	0.722209	1	-0.0402708	0.113277	89	< 40	89	< 40	42
ENSG00000154016	AlphaMissense-0.564	0.0001	0.930397	0.930397	0.930397	-0.0400675	0.458722	< 40	< 40	< 40	< 40	< 40
ENSG00000154016	AlphaMissense-0.564	0.001	0.930397	0.930397	0.930397	-0.0400675	0.458722	< 40	< 40	< 40	< 40	< 40
ENSG00000154016	AlphaMissense-0.564	0.01	0.930397	0.930397	0.930397	-0.0400675	0.458722	< 40	< 40	< 40	< 40	< 40
ENSG00000154016	LOFTEE-HC;SpliceAI-0.8	0.0001	0.919653	0.919653	0.919653	-0.0400981	0.397518	< 40	< 40	< 40	< 40	< 40
ENSG00000154016	LOFTEE-HC;SpliceAI-0.8	0.001	0.919653	0.919653	0.919653	-0.0400981	0.397518	< 40	< 40	< 40	< 40	< 40
ENSG00000154016	LOFTEE-HC;SpliceAI-0.8	0.01	0.919653	0.919653	0.919653	-0.0400981	0.397518	< 40	< 40	< 40	< 40	< 40
ENSG00000154016	LOFTEE-HC;SpliceAI-0.8;AlphaMissense-0.564	0.0001	0.893851	0.893851	0.893851	-0.0401073	0.300579	< 40	< 40	< 40	< 40	< 40
ENSG00000154016	LOFTEE-HC;SpliceAI-0.8;AlphaMissense-0.564	0.001	0.893851	0.893851	0.893851	-0.0401073	0.300579	< 40	< 40	< 40	< 40	< 40
ENSG00000154016	LOFTEE-HC;SpliceAI-0.8;AlphaMissense-0.564	0.01	0.893851	0.893851	0.893851	-0.0401073	0.300579	< 40	< 40	< 40	< 40	< 40
ENSG00000154025	AlphaMissense-0.564	0.0001	0.677989	0.539439	0.765598	-0.0405997	0.0661598	237	< 40	237	< 40	88
ENSG00000154025	AlphaMissense-0.564	0.001	0.663995	0.484338	0.923668	-0.0405099	0.0579257	322	< 40	322	< 40	88
ENSG00000154025	AlphaMissense-0.564	0.01	0.387251	0.272831	0.375196	0.0201264	0.018354	3924	< 40	3915	< 40	88
ENSG00000154025	LOFTEE-HC;SpliceAI-0.8	0.0001	0.793527	0.62765	0.982939	-0.0402994	0.0830852	154	< 40	154	< 40	< 40
ENSG00000154025	LOFTEE-HC;SpliceAI-0.8	0.001	0.564902	0.38179	0.995262	-0.0403778	0.046167	517	< 40	517	< 40	< 40
ENSG00000154025	LOFTEE-HC;SpliceAI-0.8	0.01	0.564902	0.38179	0.995262	-0.0403778	0.046167	517	< 40	517	< 40	< 40
ENSG00000154025	LOFTEE-HC;SpliceAI-0.8;AlphaMissense-0.564	0.0001	0.59503	0.433651	0.764483	-0.0407835	0.052089	391	< 40	391	< 40	127
ENSG00000154025	LOFTEE-HC;SpliceAI-0.8;AlphaMissense-0.564	0.001	0.418119	0.262157	0.986515	-0.0405742	0.0361847	839	< 40	839	< 40	127
ENSG00000154025	LOFTEE-HC;SpliceAI-0.8;AlphaMissense-0.564	0.01	0.598438	0.486352	0.43214	0.011881	0.0170674	4441	< 40	4432	< 40	127
ENSG00000154217	AlphaMissense-0.564	0.0001	0.793507	0.793507	0.793507	-0.0402114	0.153619	46	< 40	46	< 40	< 40
ENSG00000154217	AlphaMissense-0.564	0.001	0.793507	0.793507	0.793507	-0.0402114	0.153619	46	< 40	46	< 40	< 40
ENSG00000154217	AlphaMissense-0.564	0.01	0.793507	0.793507	0.793507	-0.0402114	0.153619	46	< 40	46	< 40	< 40
ENSG00000154217	LOFTEE-HC;SpliceAI-0.8	0.0001	1	0.823811	1	-0.0401445	0.180307	< 40	< 40	< 40	< 40	< 40
ENSG00000154217	LOFTEE-HC;SpliceAI-0.8	0.001	1	0.823811	1	-0.0401445	0.180307	< 40	< 40	< 40	< 40	< 40
ENSG00000154217	LOFTEE-HC;SpliceAI-0.8	0.01	1	0.823811	1	-0.0401445	0.180307	< 40	< 40	< 40	< 40	< 40
ENSG00000154217	LOFTEE-HC;SpliceAI-0.8;AlphaMissense-0.564	0.0001	0.838405	0.731041	1	-0.0402217	0.117012	74	< 40	74	< 40	42
ENSG00000154217	LOFTEE-HC;SpliceAI-0.8;AlphaMissense-0.564	0.001	0.838405	0.731041	1	-0.0402217	0.117012	74	< 40	74	< 40	42
ENSG00000154217	LOFTEE-HC;SpliceAI-0.8;AlphaMissense-0.564	0.01	0.838405	0.731041	1	-0.0402217	0.117012	74	< 40	74	< 40	42
ENSG00000154229	AlphaMissense-0.564	0.0001	0.736031	0.563957	0.948827	-0.040394	0.0700102	224	< 40	224	< 40	84
ENSG00000154229	AlphaMissense-0.564	0.001	0.736031	0.563957	0.948827	-0.040394	0.0700102	224	< 40	224	< 40	84
ENSG00000154229	AlphaMissense-0.564	0.01	0.736031	0.563957	0.948827	-0.040394	0.0700102	224	< 40	224	< 40	84
ENSG00000154229	LOFTEE-HC;SpliceAI-0.8	0.0001	0.827513	0.827513	0.827513	-0.0401758	0.184383	< 40	< 40	< 40	< 40	< 40
ENSG00000154229	LOFTEE-HC;SpliceAI-0.8	0.001	0.827513	0.827513	0.827513	-0.0401758	0.184383	< 40	< 40	< 40	< 40	< 40
ENSG00000154229	LOFTEE-HC;SpliceAI-0.8	0.01	0.827513	0.827513	0.827513	-0.0401758	0.184383	< 40	< 40	< 40	< 40	< 40
ENSG00000154229	LOFTEE-HC;SpliceAI-0.8;AlphaMissense-0.564	0.0001	0.706447	0.537817	0.907388	-0.0404771	0.065697	254	< 40	254	< 40	105
ENSG00000154229	LOFTEE-HC;SpliceAI-0.8;AlphaMissense-0.564	0.001	0.706447	0.537817	0.907388	-0.0404771	0.065697	254	< 40	254	< 40	105
ENSG00000154229	LOFTEE-HC;SpliceAI-0.8;AlphaMissense-0.564	0.01	0.706447	0.537817	0.907388	-0.0404771	0.065697	254	< 40	254	< 40	105
ENSG00000154240	AlphaMissense-0.564	0.0001	0.0610863	0.0734337	0.0481949	0.15428	0.0861837	110	< 40	109	< 40	< 40
ENSG00000154240	AlphaMissense-0.564	0.001	0.129841	0.204038	0.0844913	0.0893007	0.0703083	176	< 40	175	< 40	< 40
ENSG00000154240	AlphaMissense-0.564	0.01	0.129841	0.204038	0.0844913	0.0893007	0.0703083	176	< 40	175	< 40	< 40
ENSG00000154240	LOFTEE-HC;SpliceAI-0.8	0.0001	0.7116	0.613558	0.679197	-0.0405708	0.080338	175	< 40	175	< 40	75
ENSG00000154240	LOFTEE-HC;SpliceAI-0.8	0.001	0.712249	0.577793	0.88114	-0.0405038	0.0727686	217	< 40	217	< 40	75
ENSG00000154240	LOFTEE-HC;SpliceAI-0.8	0.01	0.712249	0.577793	0.88114	-0.0405038	0.0727686	217	< 40	217	< 40	75
ENSG00000154240	LOFTEE-HC;SpliceAI-0.8;AlphaMissense-0.564	0.0001	0.435193	0.36939	0.332199	0.0564967	0.0629408	285	< 40	284	< 40	112
ENSG00000154240	LOFTEE-HC;SpliceAI-0.8;AlphaMissense-0.564	0.001	0.67197	0.588495	0.501935	0.0287453	0.0531319	393	< 40	392	< 40	112
ENSG00000154240	LOFTEE-HC;SpliceAI-0.8;AlphaMissense-0.564	0.01	0.67197	0.588495	0.501935	0.0287453	0.0531319	393	< 40	392	< 40	112
ENSG00000154258	AlphaMissense-0.564	0.0001	0.426822	0.395072	0.291138	0.0521077	0.0612704	281	< 40	280	< 40	91
ENSG00000154258	AlphaMissense-0.564	0.001	0.426822	0.395072	0.291138	0.0521077	0.0612704	281	< 40	280	< 40	91
ENSG00000154258	AlphaMissense-0.564	0.01	0.506194	0.801932	0.366691	-0.00905615	0.0361023	856	< 40	855	< 40	91
ENSG00000154258	LOFTEE-HC;SpliceAI-0.8	0.0001	0.605998	0.403595	0.996236	-0.0401881	0.0481169	453	< 40	453	< 40	114
ENSG00000154258	LOFTEE-HC;SpliceAI-0.8	0.001	0.195199	0.136366	0.140132	0.0374646	0.0251531	1573	< 40	1568	< 40	114
ENSG00000154258	LOFTEE-HC;SpliceAI-0.8	0.01	0.195199	0.136366	0.140132	0.0374646	0.0251531	1573	< 40	1568	< 40	114
ENSG00000154258	LOFTEE-HC;SpliceAI-0.8;AlphaMissense-0.564	0.0001	1	0.891358	0.999714	-0.00529103	0.0387377	733	< 40	732	< 40	205
ENSG00000154258	LOFTEE-HC;SpliceAI-0.8;AlphaMissense-0.564	0.001	0.155549	0.0888109	0.21411	0.0397345	0.0233498	1853	< 40	1847	< 40	205
ENSG00000154258	LOFTEE-HC;SpliceAI-0.8;AlphaMissense-0.564	0.01	0.411787	0.274092	0.2628	0.0226431	0.0207034	2428	< 40	2422	< 40	205
ENSG00000154262	AlphaMissense-0.564	0.0001	0.746971	0.605567	0.903745	-0.0404047	0.0782412	170	< 40	170	< 40	45
ENSG00000154262	AlphaMissense-0.564	0.001	0.746971	0.605567	0.903745	-0.0404047	0.0782412	170	< 40	170	< 40	45
ENSG00000154262	AlphaMissense-0.564	0.01	0.746971	0.605567	0.903745	-0.0404047	0.0782412	170	< 40	170	< 40	45
ENSG00000154262	LOFTEE-HC;SpliceAI-0.8	0.0001	0.647585	0.531527	0.61407	-0.0407647	0.0651531	261	< 40	261	< 40	117
ENSG00000154262	LOFTEE-HC;SpliceAI-0.8	0.001	0.519273	0.341995	0.972836	-0.0405815	0.042707	524	< 40	524	< 40	117
ENSG00000154262	LOFTEE-HC;SpliceAI-0.8	0.01	0.519273	0.341995	0.972836	-0.0405815	0.042707	524	< 40	524	< 40	117
ENSG00000154262	LOFTEE-HC;SpliceAI-0.8;AlphaMissense-0.564	0.0001	0.551229	0.417821	0.555784	-0.0410682	0.0506885	430	< 40	430	< 40	162
ENSG00000154262	LOFTEE-HC;SpliceAI-0.8;AlphaMissense-0.564	0.001	0.439381	0.279747	0.921998	-0.0407907	0.0377381	693	< 40	693	< 40	162
ENSG00000154262	LOFTEE-HC;SpliceAI-0.8;AlphaMissense-0.564	0.01	0.439381	0.279747	0.921998	-0.0407907	0.0377381	693	< 40	693	< 40	162
ENSG00000154263	AlphaMissense-0.564	0.0001	0.0928424	0.20668	0.0596592	0.0855254	0.0677296	161	< 40	160	< 40	55
ENSG00000154263	AlphaMissense-0.564	0.001	0.13663	0.318332	0.08441	0.0604651	0.0605929	227	< 40	226	< 40	55
ENSG00000154263	AlphaMissense-0.564	0.01	0.13663	0.318332	0.08441	0.0604651	0.0605929	227	< 40	226	< 40	55
ENSG00000154263	LOFTEE-HC;SpliceAI-0.8	0.0001	0.610708	0.412747	0.990034	-0.0404967	0.0494424	437	< 40	437	< 40	100
ENSG00000154263	LOFTEE-HC;SpliceAI-0.8	0.001	0.485715	0.304875	0.99933	-0.0404272	0.0394014	684	< 40	684	< 40	100
ENSG00000154263	LOFTEE-HC;SpliceAI-0.8	0.01	0.499159	0.708275	0.357225	-0.0127744	0.0341403	1807	< 40	1805	< 40	100
ENSG00000154263	LOFTEE-HC;SpliceAI-0.8;AlphaMissense-0.564	0.0001	0.414462	0.928805	0.26501	0.00347774	0.0389232	597	< 40	596	< 40	155
ENSG00000154263	LOFTEE-HC;SpliceAI-0.8;AlphaMissense-0.564	0.001	0.735023	0.75405	0.515015	-0.0103979	0.0331878	910	< 40	909	< 40	155
ENSG00000154263	LOFTEE-HC;SpliceAI-0.8;AlphaMissense-0.564	0.01	0.38954	0.92793	0.268913	-0.0027344	0.0302312	2033	< 40	2030	< 40	155
ENSG00000154265	AlphaMissense-0.564	0.0001	0.554928	0.372376	0.943756	-0.0406767	0.0456001	520	< 40	520	< 40	124
ENSG00000154265	AlphaMissense-0.564	0.001	0.540114	0.35553	0.966467	-0.0406439	0.0439909	559	< 40	559	< 40	124
ENSG00000154265	AlphaMissense-0.564	0.01	0.540114	0.35553	0.966467	-0.0406439	0.0439909	559	< 40	559	< 40	124
ENSG00000154265	LOFTEE-HC;SpliceAI-0.8	0.0001	0.0649624	0.144115	0.038773	0.0775141	0.0530686	367	< 40	365	< 40	110
ENSG00000154265	LOFTEE-HC;SpliceAI-0.8	0.001	0.0748875	0.182435	0.0445975	0.0666644	0.0499997	421	< 40	419	< 40	110
ENSG00000154265	LOFTEE-HC;SpliceAI-0.8	0.01	0.0113786	0.0117654	0.0112349	0.0827487	0.0328485	949	< 40	944	< 40	110
ENSG00000154265	LOFTEE-HC;SpliceAI-0.8;AlphaMissense-0.564	0.0001	0.214269	0.605725	0.130156	0.0182032	0.0352648	887	< 40	885	< 40	234
ENSG00000154265	LOFTEE-HC;SpliceAI-0.8;AlphaMissense-0.564	0.001	0.242855	0.689511	0.146638	0.0134099	0.0335651	980	< 40	978	< 40	234
ENSG00000154265	LOFTEE-HC;SpliceAI-0.8;AlphaMissense-0.564	0.01	0.0401277	0.105239	0.0222994	0.042957	0.0265172	1508	< 40	1503	< 40	234
ENSG00000154760	AlphaMissense-0.564	0.0001	0.80929	0.685053	0.955606	-0.0402873	0.0993334	121	< 40	121	< 40	51
ENSG00000154760	AlphaMissense-0.564	0.001	0.567235	0.392536	0.963041	-0.0404878	0.0473526	478	< 40	478	< 40	51
ENSG00000154760	AlphaMissense-0.564	0.01	0.567235	0.392536	0.963041	-0.0404878	0.0473526	478	< 40	478	< 40	51
ENSG00000154760	LOFTEE-HC;SpliceAI-0.8	0.0001	0.788343	0.64955	1	-0.0403176	0.0887298	131	< 40	131	< 40	< 40
ENSG00000154760	LOFTEE-HC;SpliceAI-0.8	0.001	0.706751	0.546488	0.958783	-0.0404322	0.0670483	203	< 40	203	< 40	< 40
ENSG00000154760	LOFTEE-HC;SpliceAI-0.8	0.01	0.706751	0.546488	0.958783	-0.0404322	0.0670483	203	< 40	203	< 40	< 40
ENSG00000154760	LOFTEE-HC;SpliceAI-0.8;AlphaMissense-0.564	0.0001	0.7063	0.542119	0.910549	-0.0404923	0.0664232	252	< 40	252	< 40	87
ENSG00000154760	LOFTEE-HC;SpliceAI-0.8;AlphaMissense-0.564	0.001	0.454344	0.295896	0.983855	-0.0405337	0.038778	681	< 40	681	< 40	87
ENSG00000154760	LOFTEE-HC;SpliceAI-0.8;AlphaMissense-0.564	0.01	0.454344	0.295896	0.983855	-0.0405337	0.038778	681	< 40	681	< 40	87
ENSG00000154803	AlphaMissense-0.564	0.0001	0.0120291	0.015007	0.0110335	0.14019	0.0576388	211	< 40	209	< 40	96
ENSG00000154803	AlphaMissense-0.564	0.001	0.0134362	0.010476	0.0136137	0.110918	0.0433321	410	< 40	407	< 40	96
ENSG00000154803	AlphaMissense-0.564	0.01	0.0134362	0.010476	0.0136137	0.110918	0.0433321	410	< 40	407	< 40	96
ENSG00000154803	LOFTEE-HC;SpliceAI-0.8	0.0001	0.855218	0.725602	1	-0.0401905	0.114509	81	< 40	81	< 40	< 40
ENSG00000154803	LOFTEE-HC;SpliceAI-0.8	0.001	0.855218	0.725602	1	-0.0401905	0.114509	81	< 40	81	< 40	< 40
ENSG00000154803	LOFTEE-HC;SpliceAI-0.8	0.01	0.855218	0.725602	1	-0.0401905	0.114509	81	< 40	81	< 40	< 40
ENSG00000154803	LOFTEE-HC;SpliceAI-0.8;AlphaMissense-0.564	0.0001	0.023515	0.0383163	0.0199021	0.111404	0.0537804	292	< 40	290	< 40	127
ENSG00000154803	LOFTEE-HC;SpliceAI-0.8;AlphaMissense-0.564	0.001	0.0224944	0.0183881	0.0195628	0.100186	0.0424929	491	< 40	488	< 40	127
ENSG00000154803	LOFTEE-HC;SpliceAI-0.8;AlphaMissense-0.564	0.01	0.0224944	0.0183881	0.0195628	0.100186	0.0424929	491	< 40	488	< 40	127
ENSG00000154914	AlphaMissense-0.564	0.0001	0.836479	0.743259	1	-0.0402337	0.122836	70	< 40	70	< 40	41
ENSG00000154914	AlphaMissense-0.564	0.001	0.805345	0.66408	0.990664	-0.0402436	0.092666	120	< 40	120	< 40	41
ENSG00000154914	AlphaMissense-0.564	0.01	0.805345	0.66408	0.990664	-0.0402436	0.092666	120	< 40	120	< 40	41
ENSG00000154914	LOFTEE-HC;SpliceAI-0.8	0.0001	0.855053	0.855053	0.855053	-0.040156	0.219822	< 40	< 40	< 40	< 40	< 40
ENSG00000154914	LOFTEE-HC;SpliceAI-0.8	0.001	0.855053	0.855053	0.855053	-0.040156	0.219822	< 40	< 40	< 40	< 40	< 40
ENSG00000154914	LOFTEE-HC;SpliceAI-0.8	0.01	0.855053	0.855053	0.855053	-0.040156	0.219822	< 40	< 40	< 40	< 40	< 40
ENSG00000154914	LOFTEE-HC;SpliceAI-0.8;AlphaMissense-0.564	0.0001	0.804627	0.707553	0.932264	-0.0403003	0.107426	91	< 40	91	< 40	57
ENSG00000154914	LOFTEE-HC;SpliceAI-0.8;AlphaMissense-0.564	0.001	0.777906	0.637491	1	-0.0402843	0.0854912	141	< 40	141	< 40	57
ENSG00000154914	LOFTEE-HC;SpliceAI-0.8;AlphaMissense-0.564	0.01	0.777906	0.637491	1	-0.0402843	0.0854912	141	< 40	141	< 40	57
ENSG00000154920	AlphaMissense-0.564	0.0001	0.711631	0.711631	0.711631	-0.0403725	0.109213	94	< 40	94	< 40	< 40
ENSG00000154920	AlphaMissense-0.564	0.001	0.660826	0.496214	0.94165	-0.0403597	0.0593124	315	< 40	315	< 40	< 40
ENSG00000154920	AlphaMissense-0.564	0.01	0.660826	0.496214	0.94165	-0.0403597	0.0593124	315	< 40	315	< 40	< 40
ENSG00000154920	LOFTEE-HC;SpliceAI-0.8	0.0001	0.809958	0.679512	1	-0.0402749	0.0974872	112	< 40	112	< 40	45
ENSG00000154920	LOFTEE-HC;SpliceAI-0.8	0.001	0.779059	0.620465	0.980223	-0.0402616	0.081305	161	< 40	161	< 40	45
ENSG00000154920	LOFTEE-HC;SpliceAI-0.8	0.01	0.779059	0.620465	0.980223	-0.0402616	0.081305	161	< 40	161	< 40	45
ENSG00000154920	LOFTEE-HC;SpliceAI-0.8;AlphaMissense-0.564	0.0001	0.711255	0.58063	0.78284	-0.0405416	0.0733831	203	< 40	203	< 40	78
ENSG00000154920	LOFTEE-HC;SpliceAI-0.8;AlphaMissense-0.564	0.001	0.57264	0.40037	0.96253	-0.0404215	0.0480659	473	< 40	473	< 40	78
ENSG00000154920	LOFTEE-HC;SpliceAI-0.8;AlphaMissense-0.564	0.01	0.57264	0.40037	0.96253	-0.0404215	0.0480659	473	< 40	473	< 40	78
ENSG00000154945	AlphaMissense-0.564	0.0001	0.762858	0.762858	0.762858	-0.0402752	0.133481	58	< 40	58	< 40	< 40
ENSG00000154945	AlphaMissense-0.564	0.001	0.683744	0.551942	0.798994	-0.0404747	0.0680416	241	< 40	241	< 40	< 40
ENSG00000154945	AlphaMissense-0.564	0.01	0.683744	0.551942	0.798994	-0.0404747	0.0680416	241	< 40	241	< 40	< 40
ENSG00000154945	LOFTEE-HC;SpliceAI-0.8	0.0001	0.895674	0.895674	0.895674	-0.0401085	0.305872	< 40	< 40	< 40	< 40	< 40
ENSG00000154945	LOFTEE-HC;SpliceAI-0.8	0.001	0.895674	0.895674	0.895674	-0.0401085	0.305872	< 40	< 40	< 40	< 40	< 40
ENSG00000154945	LOFTEE-HC;SpliceAI-0.8	0.01	0.895674	0.895674	0.895674	-0.0401085	0.305872	< 40	< 40	< 40	< 40	< 40
ENSG00000154945	LOFTEE-HC;SpliceAI-0.8;AlphaMissense-0.564	0.0001	0.742145	0.742145	0.742145	-0.0403155	0.122534	72	< 40	72	< 40	42
ENSG00000154945	LOFTEE-HC;SpliceAI-0.8;AlphaMissense-0.564	0.001	0.676396	0.542415	0.806619	-0.0404773	0.0664471	255	< 40	255	< 40	42
ENSG00000154945	LOFTEE-HC;SpliceAI-0.8;AlphaMissense-0.564	0.01	0.676396	0.542415	0.806619	-0.0404773	0.0664471	255	< 40	255	< 40	42
ENSG00000154957	AlphaMissense-0.564	0.0001	0.134981	0.189491	0.088117	0.0958562	0.0730563	166	< 40	165	< 40	49
ENSG00000154957	AlphaMissense-0.564	0.001	0.261161	0.379678	0.168966	0.0531589	0.0605117	249	< 40	248	< 40	49
ENSG00000154957	AlphaMissense-0.564	0.01	0.261161	0.379678	0.168966	0.0531589	0.0605117	249	< 40	248	< 40	49
ENSG00000154957	LOFTEE-HC;SpliceAI-0.8	0.0001	1	0.785214	1	-0.0401791	0.147429	47	< 40	47	< 40	< 40
ENSG00000154957	LOFTEE-HC;SpliceAI-0.8	0.001	1	0.785214	1	-0.0401791	0.147429	47	< 40	47	< 40	< 40
ENSG00000154957	LOFTEE-HC;SpliceAI-0.8	0.01	1	0.785214	1	-0.0401791	0.147429	47	< 40	47	< 40	< 40
ENSG00000154957	LOFTEE-HC;SpliceAI-0.8;AlphaMissense-0.564	0.0001	0.233561	0.273994	0.153434	0.0745065	0.0681102	213	< 40	212	< 40	76
ENSG00000154957	LOFTEE-HC;SpliceAI-0.8;AlphaMissense-0.564	0.001	0.391974	0.467329	0.260882	0.0418707	0.0576072	296	< 40	295	< 40	76
ENSG00000154957	LOFTEE-HC;SpliceAI-0.8;AlphaMissense-0.564	0.01	0.391974	0.467329	0.260882	0.0418707	0.0576072	296	< 40	295	< 40	76
ENSG00000154975	AlphaMissense-0.564	0.0001	0.800685	0.614947	0.997208	-0.0402251	0.0799665	186	< 40	186	< 40	51
ENSG00000154975	AlphaMissense-0.564	0.001	0.707686	0.510351	0.998835	-0.0402937	0.0612094	295	< 40	295	< 40	51
ENSG00000154975	AlphaMissense-0.564	0.01	0.707686	0.510351	0.998835	-0.0402937	0.0612094	295	< 40	295	< 40	51
ENSG00000154975	LOFTEE-HC;SpliceAI-0.8	0.0001	0.896891	0.896891	0.896891	-0.0400954	0.309403	< 40	< 40	< 40	< 40	< 40
ENSG00000154975	LOFTEE-HC;SpliceAI-0.8	0.001	0.896891	0.896891	0.896891	-0.0400954	0.309403	< 40	< 40	< 40	< 40	< 40
ENSG00000154975	LOFTEE-HC;SpliceAI-0.8	0.01	0.896891	0.896891	0.896891	-0.0400954	0.309403	< 40	< 40	< 40	< 40	< 40
ENSG00000154975	LOFTEE-HC;SpliceAI-0.8;AlphaMissense-0.564	0.0001	0.788681	0.603409	0.99534	-0.0402512	0.0774802	199	< 40	199	< 40	60
ENSG00000154975	LOFTEE-HC;SpliceAI-0.8;AlphaMissense-0.564	0.001	0.697939	0.50222	0.998396	-0.0403069	0.0600698	308	< 40	308	< 40	60
ENSG00000154975	LOFTEE-HC;SpliceAI-0.8;AlphaMissense-0.564	0.01	0.697939	0.50222	0.998396	-0.0403069	0.0600698	308	< 40	308	< 40	60
ENSG00000157637	AlphaMissense-0.564	0.0001	0.734125	0.566901	0.943482	-0.040424	0.0705946	227	< 40	227	< 40	66
ENSG00000157637	AlphaMissense-0.564	0.001	0.708333	0.526481	0.975887	-0.0403978	0.0637806	291	< 40	291	< 40	66
ENSG00000157637	AlphaMissense-0.564	0.01	1	0.979209	0.925919	-0.00131839	0.0505884	689	< 40	688	< 40	66
ENSG00000157637	LOFTEE-HC;SpliceAI-0.8	0.0001	0.780276	0.614716	0.976847	-0.0403024	0.0800679	174	< 40	174	< 40	42
ENSG00000157637	LOFTEE-HC;SpliceAI-0.8	0.001	0.780276	0.614716	0.976847	-0.0403024	0.0800679	174	< 40	174	< 40	42
ENSG00000157637	LOFTEE-HC;SpliceAI-0.8	0.01	0.780276	0.614716	0.976847	-0.0403024	0.0800679	174	< 40	174	< 40	42
ENSG00000157637	LOFTEE-HC;SpliceAI-0.8;AlphaMissense-0.564	0.0001	0.63855	0.458368	0.900615	-0.0406288	0.05479	401	< 40	401	< 40	108
ENSG00000157637	LOFTEE-HC;SpliceAI-0.8;AlphaMissense-0.564	0.001	0.618384	0.429869	0.946284	-0.0405894	0.051417	465	< 40	465	< 40	108
ENSG00000157637	LOFTEE-HC;SpliceAI-0.8;AlphaMissense-0.564	0.01	1	0.802604	0.932144	-0.00918219	0.0367319	863	< 40	862	< 40	108
ENSG00000158955	AlphaMissense-0.564	0.0001	0.0731206	0.118747	0.0502475	0.122144	0.0782949	134	< 40	133	< 40	< 40
ENSG00000158955	AlphaMissense-0.564	0.001	0.0731206	0.118747	0.0502475	0.122144	0.0782949	134	< 40	133	< 40	< 40
ENSG00000158955	AlphaMissense-0.564	0.01	0.0731206	0.118747	0.0502475	0.122144	0.0782949	134	< 40	133	< 40	< 40
ENSG00000158955	LOFTEE-HC;SpliceAI-0.8	0.0001	0.833583	0.833583	0.833583	-0.0401721	0.191196	< 40	< 40	< 40	< 40	< 40
ENSG00000158955	LOFTEE-HC;SpliceAI-0.8	0.001	0.833583	0.833583	0.833583	-0.0401721	0.191196	< 40	< 40	< 40	< 40	< 40
ENSG00000158955	LOFTEE-HC;SpliceAI-0.8	0.01	0.833583	0.833583	0.833583	-0.0401721	0.191196	< 40	< 40	< 40	< 40	< 40
ENSG00000158955	LOFTEE-HC;SpliceAI-0.8;AlphaMissense-0.564	0.0001	0.109693	0.14968	0.0737781	0.110485	0.0766902	163	< 40	162	< 40	51
ENSG00000158955	LOFTEE-HC;SpliceAI-0.8;AlphaMissense-0.564	0.001	0.109693	0.14968	0.0737781	0.110485	0.0766902	163	< 40	162	< 40	51
ENSG00000158955	LOFTEE-HC;SpliceAI-0.8;AlphaMissense-0.564	0.01	0.109693	0.14968	0.0737781	0.110485	0.0766902	163	< 40	162	< 40	51
ENSG00000159111	AlphaMissense-0.564	0.0001	0.842265	0.842265	0.842265	-0.0401516	0.201769	< 40	< 40	< 40	< 40	< 40
ENSG00000159111	AlphaMissense-0.564	0.001	0.842265	0.842265	0.842265	-0.0401516	0.201769	< 40	< 40	< 40	< 40	< 40
ENSG00000159111	AlphaMissense-0.564	0.01	0.842265	0.842265	0.842265	-0.0401516	0.201769	< 40	< 40	< 40	< 40	< 40
ENSG00000159111	LOFTEE-HC;SpliceAI-0.8	0.0001	0.830868	0.830868	0.830868	-0.0401631	0.188039	< 40	< 40	< 40	< 40	< 40
ENSG00000159111	LOFTEE-HC;SpliceAI-0.8	0.001	0.830868	0.830868	0.830868	-0.0401631	0.188039	< 40	< 40	< 40	< 40	< 40
ENSG00000159111	LOFTEE-HC;SpliceAI-0.8	0.01	0.830868	0.830868	0.830868	-0.0401631	0.188039	< 40	< 40	< 40	< 40	< 40
ENSG00000159111	LOFTEE-HC;SpliceAI-0.8;AlphaMissense-0.564	0.0001	0.770323	0.770323	0.770323	-0.0402481	0.137858	57	< 40	57	< 40	< 40
ENSG00000159111	LOFTEE-HC;SpliceAI-0.8;AlphaMissense-0.564	0.001	0.770323	0.770323	0.770323	-0.0402481	0.137858	57	< 40	57	< 40	< 40
ENSG00000159111	LOFTEE-HC;SpliceAI-0.8;AlphaMissense-0.564	0.01	0.770323	0.770323	0.770323	-0.0402481	0.137858	57	< 40	57	< 40	< 40
ENSG00000159182	AlphaMissense-0.564	0.0001	1	0.836926	1	-0.0401207	0.194924	< 40	< 40	< 40	< 40	< 40
ENSG00000159182	AlphaMissense-0.564	0.001	1	0.836926	1	-0.0401207	0.194924	< 40	< 40	< 40	< 40	< 40
ENSG00000159182	AlphaMissense-0.564	0.01	1	0.836926	1	-0.0401207	0.194924	< 40	< 40	< 40	< 40	< 40
ENSG00000159182	LOFTEE-HC;SpliceAI-0.8	0.0001	0.917679	0.917679	0.917679	-0.0400809	0.387787	< 40	< 40	< 40	< 40	< 40
ENSG00000159182	LOFTEE-HC;SpliceAI-0.8	0.001	0.917679	0.917679	0.917679	-0.0400809	0.387787	< 40	< 40	< 40	< 40	< 40
ENSG00000159182	LOFTEE-HC;SpliceAI-0.8	0.01	0.917679	0.917679	0.917679	-0.0400809	0.387787	< 40	< 40	< 40	< 40	< 40
ENSG00000159182	LOFTEE-HC;SpliceAI-0.8;AlphaMissense-0.564	0.0001	1	0.817742	1	-0.0401422	0.174191	41	< 40	41	< 40	< 40
ENSG00000159182	LOFTEE-HC;SpliceAI-0.8;AlphaMissense-0.564	0.001	1	0.817742	1	-0.0401422	0.174191	41	< 40	41	< 40	< 40
ENSG00000159182	LOFTEE-HC;SpliceAI-0.8;AlphaMissense-0.564	0.01	1	0.817742	1	-0.0401422	0.174191	41	< 40	41	< 40	< 40
ENSG00000159184	AlphaMissense-0.564	0.0001	0.850806	0.717148	1	-0.0401922	0.110944	85	< 40	85	< 40	< 40
ENSG00000159184	AlphaMissense-0.564	0.001	0.768262	0.6068	0.97687	-0.040286	0.078279	183	< 40	183	< 40	< 40
ENSG00000159184	AlphaMissense-0.564	0.01	0.404356	0.285292	0.468398	-0.0415777	0.0389119	773	< 40	773	< 40	< 40
ENSG00000159184	LOFTEE-HC;SpliceAI-0.8	0.0001	0.823567	0.705838	1	-0.0402561	0.106652	81	< 40	81	< 40	< 40
ENSG00000159184	LOFTEE-HC;SpliceAI-0.8	0.001	0.823567	0.705838	1	-0.0402561	0.106652	81	< 40	81	< 40	< 40
ENSG00000159184	LOFTEE-HC;SpliceAI-0.8	0.01	0.823567	0.705838	1	-0.0402561	0.106652	81	< 40	81	< 40	< 40
ENSG00000159184	LOFTEE-HC;SpliceAI-0.8;AlphaMissense-0.564	0.0001	0.758886	0.600438	0.959522	-0.0403281	0.0769958	166	< 40	166	< 40	40
ENSG00000159184	LOFTEE-HC;SpliceAI-0.8;AlphaMissense-0.564	0.001	0.701195	0.522974	0.977289	-0.0403449	0.0631604	264	< 40	264	< 40	40
ENSG00000159184	LOFTEE-HC;SpliceAI-0.8;AlphaMissense-0.564	0.01	0.381413	0.256869	0.541601	-0.0414468	0.0365549	854	< 40	854	< 40	40
ENSG00000159199	AlphaMissense-0.564	0.0001	0.793332	0.793332	0.793332	-0.0402155	0.153502	43	< 40	43	< 40	< 40
ENSG00000159199	AlphaMissense-0.564	0.001	0.853781	0.741217	1	-0.0401982	0.121723	77	< 40	77	< 40	< 40
ENSG00000159199	AlphaMissense-0.564	0.01	0.853781	0.741217	1	-0.0401982	0.121723	77	< 40	77	< 40	< 40
ENSG00000159199	LOFTEE-HC;SpliceAI-0.8	0.0001	0.87413	0.87413	0.87413	-0.0401187	0.253251	< 40	< 40	< 40	< 40	< 40
ENSG00000159199	LOFTEE-HC;SpliceAI-0.8	0.001	0.87413	0.87413	0.87413	-0.0401187	0.253251	< 40	< 40	< 40	< 40	< 40
ENSG00000159199	LOFTEE-HC;SpliceAI-0.8	0.01	0.87413	0.87413	0.87413	-0.0401187	0.253251	< 40	< 40	< 40	< 40	< 40
ENSG00000159199	LOFTEE-HC;SpliceAI-0.8;AlphaMissense-0.564	0.0001	0.761475	0.761475	0.761475	-0.0402647	0.132649	60	< 40	60	< 40	< 40
ENSG00000159199	LOFTEE-HC;SpliceAI-0.8;AlphaMissense-0.564	0.001	0.82921	0.715738	1	-0.0402352	0.110488	94	< 40	94	< 40	< 40
ENSG00000159199	LOFTEE-HC;SpliceAI-0.8;AlphaMissense-0.564	0.01	0.82921	0.715738	1	-0.0402352	0.110488	94	< 40	94	< 40	< 40
ENSG00000159202	AlphaMissense-0.564	0.0001	0.782286	0.782286	0.782286	-0.0402485	0.145648	58	< 40	58	< 40	44
ENSG00000159202	AlphaMissense-0.564	0.001	0.782286	0.782286	0.782286	-0.0402485	0.145648	58	< 40	58	< 40	44
ENSG00000159202	AlphaMissense-0.564	0.01	0.782286	0.782286	0.782286	-0.0402485	0.145648	58	< 40	58	< 40	44
ENSG00000159202	LOFTEE-HC;SpliceAI-0.8	0.0001	0.944307	0.944307	0.944307	-0.0400664	0.573544	< 40	< 40	< 40	< 40	< 40
ENSG00000159202	LOFTEE-HC;SpliceAI-0.8	0.001	0.944307	0.944307	0.944307	-0.0400664	0.573544	< 40	< 40	< 40	< 40	< 40
ENSG00000159202	LOFTEE-HC;SpliceAI-0.8	0.01	0.944307	0.944307	0.944307	-0.0400664	0.573544	< 40	< 40	< 40	< 40	< 40
ENSG00000159202	LOFTEE-HC;SpliceAI-0.8;AlphaMissense-0.564	0.0001	0.775612	0.775612	0.775612	-0.0402606	0.141245	62	< 40	62	< 40	47
ENSG00000159202	LOFTEE-HC;SpliceAI-0.8;AlphaMissense-0.564	0.001	0.775612	0.775612	0.775612	-0.0402606	0.141245	62	< 40	62	< 40	47
ENSG00000159202	LOFTEE-HC;SpliceAI-0.8;AlphaMissense-0.564	0.01	0.775612	0.775612	0.775612	-0.0402606	0.141245	62	< 40	62	< 40	47
ENSG00000159210	AlphaMissense-0.564	0.0001	0.758494	0.651854	0.807567	-0.0404489	0.0896498	114	< 40	114	< 40	49
ENSG00000159210	AlphaMissense-0.564	0.001	0.758494	0.651854	0.807567	-0.0404489	0.0896498	114	< 40	114	< 40	49
ENSG00000159210	AlphaMissense-0.564	0.01	0.758494	0.651854	0.807567	-0.0404489	0.0896498	114	< 40	114	< 40	49
ENSG00000159210	LOFTEE-HC;SpliceAI-0.8	0.0001	0.804088	0.804088	0.804088	-0.0402069	0.162085	40	< 40	40	< 40	< 40
ENSG00000159210	LOFTEE-HC;SpliceAI-0.8	0.001	0.804088	0.804088	0.804088	-0.0402069	0.162085	40	< 40	40	< 40	< 40
ENSG00000159210	LOFTEE-HC;SpliceAI-0.8	0.01	0.804088	0.804088	0.804088	-0.0402069	0.162085	40	< 40	40	< 40	< 40
ENSG00000159210	LOFTEE-HC;SpliceAI-0.8;AlphaMissense-0.564	0.0001	0.713083	0.606561	0.705522	-0.0405454	0.0787308	154	< 40	154	< 40	72
ENSG00000159210	LOFTEE-HC;SpliceAI-0.8;AlphaMissense-0.564	0.001	0.713083	0.606561	0.705522	-0.0405454	0.0787308	154	< 40	154	< 40	72
ENSG00000159210	LOFTEE-HC;SpliceAI-0.8;AlphaMissense-0.564	0.01	0.713083	0.606561	0.705522	-0.0405454	0.0787308	154	< 40	154	< 40	72
ENSG00000159217	AlphaMissense-0.564	0.0001	0.692395	0.692395	0.692395	-0.0403948	0.102109	101	< 40	101	< 40	48
ENSG00000159217	AlphaMissense-0.564	0.001	0.692395	0.692395	0.692395	-0.0403948	0.102109	101	< 40	101	< 40	48
ENSG00000159217	AlphaMissense-0.564	0.01	0.692395	0.692395	0.692395	-0.0403948	0.102109	101	< 40	101	< 40	48
ENSG00000159217	LOFTEE-HC;SpliceAI-0.8	0.0001	0.921224	0.921224	0.921224	-0.0401064	0.40556	< 40	< 40	< 40	< 40	< 40
ENSG00000159217	LOFTEE-HC;SpliceAI-0.8	0.001	0.921224	0.921224	0.921224	-0.0401064	0.40556	< 40	< 40	< 40	< 40	< 40
ENSG00000159217	LOFTEE-HC;SpliceAI-0.8	0.01	0.921224	0.921224	0.921224	-0.0401064	0.40556	< 40	< 40	< 40	< 40	< 40
ENSG00000159217	LOFTEE-HC;SpliceAI-0.8;AlphaMissense-0.564	0.0001	0.683425	0.683425	0.683425	-0.0404144	0.0991051	107	< 40	107	< 40	53
ENSG00000159217	LOFTEE-HC;SpliceAI-0.8;AlphaMissense-0.564	0.001	0.683425	0.683425	0.683425	-0.0404144	0.0991051	107	< 40	107	< 40	53
ENSG00000159217	LOFTEE-HC;SpliceAI-0.8;AlphaMissense-0.564	0.01	0.683425	0.683425	0.683425	-0.0404144	0.0991051	107	< 40	107	< 40	53
ENSG00000159224	AlphaMissense-0.564	0.0001	0.0190312	0.0575867	0.013316	0.163438	0.0860729	70	< 40	69	< 40	< 40
ENSG00000159224	AlphaMissense-0.564	0.001	0.0190312	0.0575867	0.013316	0.163438	0.0860729	70	< 40	69	< 40	< 40
ENSG00000159224	AlphaMissense-0.564	0.01	0.0190312	0.0575867	0.013316	0.163438	0.0860729	70	< 40	69	< 40	< 40
ENSG00000159224	LOFTEE-HC;SpliceAI-0.8	0.0001	1	0.776236	0.974929	-0.0401613	0.1413	54	< 40	54	< 40	< 40
ENSG00000159224	LOFTEE-HC;SpliceAI-0.8	0.001	0.868387	0.723705	0.988317	-0.0401651	0.113618	90	< 40	90	< 40	< 40
ENSG00000159224	LOFTEE-HC;SpliceAI-0.8	0.01	0.868387	0.723705	0.988317	-0.0401651	0.113618	90	< 40	90	< 40	< 40
ENSG00000159224	LOFTEE-HC;SpliceAI-0.8;AlphaMissense-0.564	0.0001	0.0542172	0.134401	0.0352932	0.11203	0.0748382	124	< 40	123	< 40	< 40
ENSG00000159224	LOFTEE-HC;SpliceAI-0.8;AlphaMissense-0.564	0.001	0.0688089	0.187926	0.0429714	0.0917177	0.0696553	160	< 40	159	< 40	< 40
ENSG00000159224	LOFTEE-HC;SpliceAI-0.8;AlphaMissense-0.564	0.01	0.0688089	0.187926	0.0429714	0.0917177	0.0696553	160	< 40	159	< 40	< 40
ENSG00000159314	AlphaMissense-0.564	0.0001	0.0283603	0.0193421	0.0306482	0.132894	0.0568197	231	< 40	229	< 40	73
ENSG00000159314	AlphaMissense-0.564	0.001	0.0318474	0.030264	0.0255496	0.119914	0.0553461	272	< 40	270	< 40	73
ENSG00000159314	AlphaMissense-0.564	0.01	0.0318474	0.030264	0.0255496	0.119914	0.0553461	272	< 40	270	< 40	73
ENSG00000159314	LOFTEE-HC;SpliceAI-0.8	0.0001	0.0285656	0.0285656	0.0285656	0.212471	0.0970437	60	< 40	59	< 40	< 40
ENSG00000159314	LOFTEE-HC;SpliceAI-0.8	0.001	0.0285656	0.0285656	0.0285656	0.212471	0.0970437	60	< 40	59	< 40	< 40
ENSG00000159314	LOFTEE-HC;SpliceAI-0.8	0.01	0.0285656	0.0285656	0.0285656	0.212471	0.0970437	60	< 40	59	< 40	< 40
ENSG00000159314	LOFTEE-HC;SpliceAI-0.8;AlphaMissense-0.564	0.0001	0.0505018	0.0321843	0.0580198	0.11822	0.0551883	290	< 40	288	< 40	107
ENSG00000159314	LOFTEE-HC;SpliceAI-0.8;AlphaMissense-0.564	0.001	0.0847854	0.0609059	0.0701963	0.0970453	0.0517802	331	< 40	329	< 40	107
ENSG00000159314	LOFTEE-HC;SpliceAI-0.8;AlphaMissense-0.564	0.01	0.0847854	0.0609059	0.0701963	0.0970453	0.0517802	331	< 40	329	< 40	107
ENSG00000159640	AlphaMissense-0.564	0.0001	0.422947	0.923758	0.27033	-0.00343817	0.0359263	715	< 40	714	< 40	173
ENSG00000159640	AlphaMissense-0.564	0.001	0.691122	0.647407	0.477463	-0.0142011	0.0310496	1051	< 40	1050	< 40	173
ENSG00000159640	AlphaMissense-0.564	0.01	0.691122	0.647407	0.477463	-0.0142011	0.0310496	1051	< 40	1050	< 40	173
ENSG00000159640	LOFTEE-HC;SpliceAI-0.8	0.0001	0.30079	0.319296	0.196398	0.0650158	0.065283	248	< 40	247	< 40	87
ENSG00000159640	LOFTEE-HC;SpliceAI-0.8	0.001	0.30079	0.319296	0.196398	0.0650158	0.065283	248	< 40	247	< 40	87
ENSG00000159640	LOFTEE-HC;SpliceAI-0.8	0.01	0.30079	0.319296	0.196398	0.0650158	0.065283	248	< 40	247	< 40	87
ENSG00000159640	LOFTEE-HC;SpliceAI-0.8;AlphaMissense-0.564	0.0001	0.77965	0.688719	0.598499	0.0129867	0.0324185	963	< 40	961	< 40	260
ENSG00000159640	LOFTEE-HC;SpliceAI-0.8;AlphaMissense-0.564	0.001	1	1	0.821422	0.000123294	inf	1299	< 40	1297	< 40	260
ENSG00000159640	LOFTEE-HC;SpliceAI-0.8;AlphaMissense-0.564	0.01	1	1	0.821422	0.000123294	inf	1299	< 40	1297	< 40	260
ENSG00000159842	AlphaMissense-0.564	0.0001	0.678655	0.540912	0.760783	-0.0406152	0.0664261	246	< 40	246	< 40	121
ENSG00000159842	AlphaMissense-0.564	0.001	0.678655	0.540912	0.760783	-0.0406152	0.0664261	246	< 40	246	< 40	121
ENSG00000159842	AlphaMissense-0.564	0.01	0.678655	0.540912	0.760783	-0.0406152	0.0664261	246	< 40	246	< 40	121
ENSG00000159842	LOFTEE-HC;SpliceAI-0.8	0.0001	0.0113155	0.0113155	0.0113155	0.269032	0.106219	< 40	< 40	< 40	< 40	< 40
ENSG00000159842	LOFTEE-HC;SpliceAI-0.8	0.001	0.0113155	0.0113155	0.0113155	0.269032	0.106219	< 40	< 40	< 40	< 40	< 40
ENSG00000159842	LOFTEE-HC;SpliceAI-0.8	0.01	0.0113155	0.0113155	0.0113155	0.269032	0.106219	< 40	< 40	< 40	< 40	< 40
ENSG00000159842	LOFTEE-HC;SpliceAI-0.8;AlphaMissense-0.564	0.0001	0.427924	0.366481	0.317016	0.0568883	0.0629933	277	< 40	276	< 40	151
ENSG00000159842	LOFTEE-HC;SpliceAI-0.8;AlphaMissense-0.564	0.001	0.427924	0.366481	0.317016	0.0568883	0.0629933	277	< 40	276	< 40	151
ENSG00000159842	LOFTEE-HC;SpliceAI-0.8;AlphaMissense-0.564	0.01	0.427924	0.366481	0.317016	0.0568883	0.0629933	277	< 40	276	< 40	151
ENSG00000159961	LOFTEE-HC;SpliceAI-0.8	0.0001	1	0.848566	1	-0.0401266	0.210144	< 40	< 40	< 40	< 40	< 40
ENSG00000159961	LOFTEE-HC;SpliceAI-0.8	0.001	1	0.848566	1	-0.0401266	0.210144	< 40	< 40	< 40	< 40	< 40
ENSG00000159961	LOFTEE-HC;SpliceAI-0.8	0.01	1	0.848566	1	-0.0401266	0.210144	< 40	< 40	< 40	< 40	< 40
ENSG00000159961	LOFTEE-HC;SpliceAI-0.8;AlphaMissense-0.564	0.0001	1	0.848566	1	-0.0401266	0.210144	< 40	< 40	< 40	< 40	< 40
ENSG00000159961	LOFTEE-HC;SpliceAI-0.8;AlphaMissense-0.564	0.001	1	0.848566	1	-0.0401266	0.210144	< 40	< 40	< 40	< 40	< 40
ENSG00000159961	LOFTEE-HC;SpliceAI-0.8;AlphaMissense-0.564	0.01	1	0.848566	1	-0.0401266	0.210144	< 40	< 40	< 40	< 40	< 40
ENSG00000160551	AlphaMissense-0.564	0.0001	0.755557	0.625037	1	-0.0403888	0.0826412	153	< 40	153	< 40	67
ENSG00000160551	AlphaMissense-0.564	0.001	0.755557	0.625037	1	-0.0403888	0.0826412	153	< 40	153	< 40	67
ENSG00000160551	AlphaMissense-0.564	0.01	0.755557	0.625037	1	-0.0403888	0.0826412	153	< 40	153	< 40	67
ENSG00000160551	LOFTEE-HC;SpliceAI-0.8	0.0001	0.878906	0.878906	0.878906	-0.0401303	0.263398	< 40	< 40	< 40	< 40	< 40
ENSG00000160551	LOFTEE-HC;SpliceAI-0.8	0.001	0.878906	0.878906	0.878906	-0.0401303	0.263398	< 40	< 40	< 40	< 40	< 40
ENSG00000160551	LOFTEE-HC;SpliceAI-0.8	0.01	0.878906	0.878906	0.878906	-0.0401303	0.263398	< 40	< 40	< 40	< 40	< 40
ENSG00000160551	LOFTEE-HC;SpliceAI-0.8;AlphaMissense-0.564	0.0001	0.739092	0.608656	0.934531	-0.040433	0.0789719	168	< 40	168	< 40	76
ENSG00000160551	LOFTEE-HC;SpliceAI-0.8;AlphaMissense-0.564	0.001	0.739092	0.608656	0.934531	-0.040433	0.0789719	168	< 40	168	< 40	76
ENSG00000160551	LOFTEE-HC;SpliceAI-0.8;AlphaMissense-0.564	0.01	0.739092	0.608656	0.934531	-0.040433	0.0789719	168	< 40	168	< 40	76
ENSG00000160602	AlphaMissense-0.564	0.0001	0.667145	0.475117	0.971507	-0.0404713	0.0566682	362	< 40	362	< 40	100
ENSG00000160602	AlphaMissense-0.564	0.001	0.610545	0.421852	0.984902	-0.0404488	0.0503588	456	< 40	456	< 40	100
ENSG00000160602	AlphaMissense-0.564	0.01	0.610545	0.421852	0.984902	-0.0404488	0.0503588	456	< 40	456	< 40	100
ENSG00000160602	LOFTEE-HC;SpliceAI-0.8	0.0001	0.752264	0.752264	0.752264	-0.0402992	0.127668	67	< 40	67	< 40	< 40
ENSG00000160602	LOFTEE-HC;SpliceAI-0.8	0.001	0.795958	0.667424	0.914455	-0.0402782	0.0937385	122	< 40	122	< 40	< 40
ENSG00000160602	LOFTEE-HC;SpliceAI-0.8	0.01	0.795958	0.667424	0.914455	-0.0402782	0.0937385	122	< 40	122	< 40	< 40
ENSG00000160602	LOFTEE-HC;SpliceAI-0.8;AlphaMissense-0.564	0.0001	0.613834	0.43473	0.898542	-0.0406477	0.0520374	429	< 40	429	< 40	131
ENSG00000160602	LOFTEE-HC;SpliceAI-0.8;AlphaMissense-0.564	0.001	0.544826	0.361916	0.970568	-0.0405601	0.0444873	578	< 40	578	< 40	131
ENSG00000160602	LOFTEE-HC;SpliceAI-0.8;AlphaMissense-0.564	0.01	0.544826	0.361916	0.970568	-0.0405601	0.0444873	578	< 40	578	< 40	131
ENSG00000160606	AlphaMissense-0.564	0.0001	0.786119	0.6281	0.970952	-0.0403069	0.0832095	161	< 40	161	< 40	46
ENSG00000160606	AlphaMissense-0.564	0.001	0.786119	0.6281	0.970952	-0.0403069	0.0832095	161	< 40	161	< 40	46
ENSG00000160606	AlphaMissense-0.564	0.01	0.786119	0.6281	0.970952	-0.0403069	0.0832095	161	< 40	161	< 40	46
ENSG00000160606	LOFTEE-HC;SpliceAI-0.8	0.0001	0.879275	0.754882	1	-0.0401536	0.128611	63	< 40	63	< 40	< 40
ENSG00000160606	LOFTEE-HC;SpliceAI-0.8	0.001	0.709832	0.558995	0.887472	-0.0404616	0.0692439	220	< 40	220	< 40	< 40
ENSG00000160606	LOFTEE-HC;SpliceAI-0.8	0.01	0.709832	0.558995	0.887472	-0.0404616	0.0692439	220	< 40	220	< 40	< 40
ENSG00000160606	LOFTEE-HC;SpliceAI-0.8;AlphaMissense-0.564	0.0001	0.742776	0.56398	0.979289	-0.0403587	0.0699531	224	< 40	224	< 40	64
ENSG00000160606	LOFTEE-HC;SpliceAI-0.8;AlphaMissense-0.564	0.001	0.611886	0.447458	0.96136	-0.0404551	0.0532542	381	< 40	381	< 40	64
ENSG00000160606	LOFTEE-HC;SpliceAI-0.8;AlphaMissense-0.564	0.01	0.611886	0.447458	0.96136	-0.0404551	0.0532542	381	< 40	381	< 40	64
ENSG00000161381	AlphaMissense-0.564	0.0001	0.0608838	0.0818505	0.0452969	0.146007	0.0839098	110	< 40	109	< 40	< 40
ENSG00000161381	AlphaMissense-0.564	0.001	0.0608838	0.0818505	0.0452969	0.146007	0.0839098	110	< 40	109	< 40	< 40
ENSG00000161381	AlphaMissense-0.564	0.01	0.0608838	0.0818505	0.0452969	0.146007	0.0839098	110	< 40	109	< 40	< 40
ENSG00000161381	LOFTEE-HC;SpliceAI-0.8	0.0001	0.820198	0.820198	0.820198	-0.0401821	0.176787	< 40	< 40	< 40	< 40	< 40
ENSG00000161381	LOFTEE-HC;SpliceAI-0.8	0.001	0.863306	0.747565	0.949334	-0.0401864	0.12486	76	< 40	76	< 40	< 40
ENSG00000161381	LOFTEE-HC;SpliceAI-0.8	0.01	0.863306	0.747565	0.949334	-0.0401864	0.12486	76	< 40	76	< 40	< 40
ENSG00000161381	LOFTEE-HC;SpliceAI-0.8;AlphaMissense-0.564	0.0001	0.0952553	0.112762	0.070455	0.12963	0.0817391	146	< 40	145	< 40	51
ENSG00000161381	LOFTEE-HC;SpliceAI-0.8;AlphaMissense-0.564	0.001	0.130774	0.179835	0.0865563	0.0993597	0.0740791	186	< 40	185	< 40	51
ENSG00000161381	LOFTEE-HC;SpliceAI-0.8;AlphaMissense-0.564	0.01	0.130774	0.179835	0.0865563	0.0993597	0.0740791	186	< 40	185	< 40	51
ENSG00000161395	AlphaMissense-0.564	0.0001	0.0776631	0.0858796	0.0618857	0.146936	0.0855501	122	< 40	121	< 40	45
ENSG00000161395	AlphaMissense-0.564	0.001	0.463001	0.696898	0.310636	0.0186922	0.0479888	450	< 40	449	< 40	45
ENSG00000161395	AlphaMissense-0.564	0.01	0.463001	0.696898	0.310636	0.0186922	0.0479888	450	< 40	449	< 40	45
ENSG00000161395	LOFTEE-HC;SpliceAI-0.8	0.0001	0.870899	0.759619	0.974427	-0.0401794	0.131313	57	< 40	57	< 40	< 40
ENSG00000161395	LOFTEE-HC;SpliceAI-0.8	0.001	0.870899	0.759619	0.974427	-0.0401794	0.131313	57	< 40	57	< 40	< 40
ENSG00000161395	LOFTEE-HC;SpliceAI-0.8	0.01	0.870899	0.759619	0.974427	-0.0401794	0.131313	57	< 40	57	< 40	< 40
ENSG00000161395	LOFTEE-HC;SpliceAI-0.8;AlphaMissense-0.564	0.0001	0.164314	0.180926	0.114283	0.101113	0.0755756	179	< 40	178	< 40	63
ENSG00000161395	LOFTEE-HC;SpliceAI-0.8;AlphaMissense-0.564	0.001	0.599945	0.792282	0.419631	0.0121102	0.0459854	507	< 40	506	< 40	63
ENSG00000161395	LOFTEE-HC;SpliceAI-0.8;AlphaMissense-0.564	0.01	0.599945	0.792282	0.419631	0.0121102	0.0459854	507	< 40	506	< 40	63
ENSG00000161405	AlphaMissense-0.564	0.0001	0.791943	0.679266	1	-0.0403263	0.0975325	118	< 40	118	< 40	48
ENSG00000161405	AlphaMissense-0.564	0.001	0.772245	0.620356	1	-0.0403029	0.0813632	156	< 40	156	< 40	48
ENSG00000161405	AlphaMissense-0.564	0.01	0.772245	0.620356	1	-0.0403029	0.0813632	156	< 40	156	< 40	48
ENSG00000161405	LOFTEE-HC;SpliceAI-0.8	0.0001	0.900218	0.900218	0.900218	-0.0401076	0.319872	< 40	< 40	< 40	< 40	< 40
ENSG00000161405	LOFTEE-HC;SpliceAI-0.8	0.001	0.900218	0.900218	0.900218	-0.0401076	0.319872	< 40	< 40	< 40	< 40	< 40
ENSG00000161405	LOFTEE-HC;SpliceAI-0.8	0.01	0.900218	0.900218	0.900218	-0.0401076	0.319872	< 40	< 40	< 40	< 40	< 40
ENSG00000161405	LOFTEE-HC;SpliceAI-0.8;AlphaMissense-0.564	0.0001	0.779011	0.665665	0.966653	-0.0403536	0.0933885	127	< 40	127	< 40	55
ENSG00000161405	LOFTEE-HC;SpliceAI-0.8;AlphaMissense-0.564	0.001	0.761153	0.609343	1	-0.0403238	0.0789098	165	< 40	165	< 40	55
ENSG00000161405	LOFTEE-HC;SpliceAI-0.8;AlphaMissense-0.564	0.01	0.761153	0.609343	1	-0.0403238	0.0789098	165	< 40	165	< 40	55
ENSG00000161509	AlphaMissense-0.564	0.0001	0.25812	0.629645	0.17079	0.0232154	0.0481422	409	< 40	408	< 40	142
ENSG00000161509	AlphaMissense-0.564	0.001	0.639585	0.848823	0.437236	-0.00667907	0.0350385	774	< 40	773	< 40	142
ENSG00000161509	AlphaMissense-0.564	0.01	0.639585	0.848823	0.437236	-0.00667907	0.0350385	774	< 40	773	< 40	142
ENSG00000161509	LOFTEE-HC;SpliceAI-0.8	0.0001	0.789752	0.623517	0.983192	-0.040277	0.082052	163	< 40	163	< 40	54
ENSG00000161509	LOFTEE-HC;SpliceAI-0.8	0.001	0.789752	0.623517	0.983192	-0.040277	0.082052	163	< 40	163	< 40	54
ENSG00000161509	LOFTEE-HC;SpliceAI-0.8	0.01	0.789752	0.623517	0.983192	-0.040277	0.082052	163	< 40	163	< 40	54
ENSG00000161509	LOFTEE-HC;SpliceAI-0.8;AlphaMissense-0.564	0.0001	0.330707	0.861181	0.215772	0.00722216	0.0413	572	< 40	571	< 40	196
ENSG00000161509	LOFTEE-HC;SpliceAI-0.8;AlphaMissense-0.564	0.001	0.67416	0.714594	0.46432	-0.0118367	0.0323678	937	< 40	936	< 40	196
ENSG00000161509	LOFTEE-HC;SpliceAI-0.8;AlphaMissense-0.564	0.01	0.67416	0.714594	0.46432	-0.0118367	0.0323678	937	< 40	936	< 40	196
ENSG00000161513	AlphaMissense-0.564	0.0001	0.00355661	0.00202957	0.0118117	0.144271	0.0467522	233	< 40	230	< 40	68
ENSG00000161513	AlphaMissense-0.564	0.001	0.0110553	0.0085844	0.0144123	0.113921	0.0433459	356	< 40	353	< 40	68
ENSG00000161513	AlphaMissense-0.564	0.01	0.0110553	0.0085844	0.0144123	0.113921	0.0433459	356	< 40	353	< 40	68
ENSG00000161513	LOFTEE-HC;SpliceAI-0.8	0.0001	0.0285612	0.0285612	0.0285612	0.21249	0.0970499	60	< 40	59	< 40	< 40
ENSG00000161513	LOFTEE-HC;SpliceAI-0.8	0.001	0.0285612	0.0285612	0.0285612	0.21249	0.0970499	60	< 40	59	< 40	< 40
ENSG00000161513	LOFTEE-HC;SpliceAI-0.8	0.01	0.0285612	0.0285612	0.0285612	0.21249	0.0970499	60	< 40	59	< 40	< 40
ENSG00000161513	LOFTEE-HC;SpliceAI-0.8;AlphaMissense-0.564	0.0001	0.000515724	0.000410265	0.00757933	0.141437	0.0400286	293	< 40	289	< 40	103
ENSG00000161513	LOFTEE-HC;SpliceAI-0.8;AlphaMissense-0.564	0.001	0.00268499	0.00198012	0.00662313	0.115572	0.0373633	416	< 40	412	< 40	103
ENSG00000161513	LOFTEE-HC;SpliceAI-0.8;AlphaMissense-0.564	0.01	0.00268499	0.00198012	0.00662313	0.115572	0.0373633	416	< 40	412	< 40	103
ENSG00000161526	AlphaMissense-0.564	0.0001	0.718782	0.718782	0.718782	-0.0403443	0.11204	75	< 40	75	< 40	41
ENSG00000161526	AlphaMissense-0.564	0.001	0.665743	0.530372	0.807732	-0.0407059	0.0648764	190	< 40	190	< 40	41
ENSG00000161526	AlphaMissense-0.564	0.01	0.665743	0.530372	0.807732	-0.0407059	0.0648764	190	< 40	190	< 40	41
ENSG00000161526	LOFTEE-HC;SpliceAI-0.8	0.0001	0.861749	0.767123	1	-0.0401887	0.135708	58	< 40	58	< 40	< 40
ENSG00000161526	LOFTEE-HC;SpliceAI-0.8	0.001	0.861749	0.767123	1	-0.0401887	0.135708	58	< 40	58	< 40	< 40
ENSG00000161526	LOFTEE-HC;SpliceAI-0.8	0.01	0.861749	0.767123	1	-0.0401887	0.135708	58	< 40	58	< 40	< 40
ENSG00000161526	LOFTEE-HC;SpliceAI-0.8;AlphaMissense-0.564	0.0001	0.744831	0.640867	0.756706	-0.0404355	0.0866811	133	< 40	133	< 40	63
ENSG00000161526	LOFTEE-HC;SpliceAI-0.8;AlphaMissense-0.564	0.001	0.626775	0.48761	0.830161	-0.0406812	0.0586087	248	< 40	248	< 40	63
ENSG00000161526	LOFTEE-HC;SpliceAI-0.8;AlphaMissense-0.564	0.01	0.626775	0.48761	0.830161	-0.0406812	0.0586087	248	< 40	248	< 40	63
ENSG00000161533	AlphaMissense-0.564	0.0001	0.742248	0.558858	0.980163	-0.0403363	0.0690053	221	< 40	221	< 40	56
ENSG00000161533	AlphaMissense-0.564	0.001	0.718318	0.522051	0.991987	-0.0403163	0.0629759	261	< 40	261	< 40	56
ENSG00000161533	AlphaMissense-0.564	0.01	0.718318	0.522051	0.991987	-0.0403163	0.0629759	261	< 40	261	< 40	56
ENSG00000161533	LOFTEE-HC;SpliceAI-0.8	0.0001	1	0.795667	1	-0.0401618	0.155089	42	< 40	42	< 40	< 40
ENSG00000161533	LOFTEE-HC;SpliceAI-0.8	0.001	1	0.795667	1	-0.0401618	0.155089	42	< 40	42	< 40	< 40
ENSG00000161533	LOFTEE-HC;SpliceAI-0.8	0.01	1	0.795667	1	-0.0401618	0.155089	42	< 40	42	< 40	< 40
ENSG00000161533	LOFTEE-HC;SpliceAI-0.8;AlphaMissense-0.564	0.0001	0.707111	0.522313	0.969768	-0.0403989	0.0631446	263	< 40	263	< 40	74
ENSG00000161533	LOFTEE-HC;SpliceAI-0.8;AlphaMissense-0.564	0.001	0.685365	0.489548	0.986837	-0.0403728	0.0584242	303	< 40	303	< 40	74
ENSG00000161533	LOFTEE-HC;SpliceAI-0.8;AlphaMissense-0.564	0.01	0.685365	0.489548	0.986837	-0.0403728	0.0584242	303	< 40	303	< 40	74
ENSG00000161542	LOFTEE-HC;SpliceAI-0.8	0.0001	0.831422	0.735875	1	-0.040238	0.119287	67	< 40	67	< 40	< 40
ENSG00000161542	LOFTEE-HC;SpliceAI-0.8	0.001	0.680693	0.514016	0.954282	-0.0403706	0.0618615	272	< 40	272	< 40	< 40
ENSG00000161542	LOFTEE-HC;SpliceAI-0.8	0.01	0.680693	0.514016	0.954282	-0.0403706	0.0618615	272	< 40	272	< 40	< 40
ENSG00000161542	LOFTEE-HC;SpliceAI-0.8;AlphaMissense-0.564	0.0001	0.831422	0.735875	1	-0.040238	0.119287	67	< 40	67	< 40	< 40
ENSG00000161542	LOFTEE-HC;SpliceAI-0.8;AlphaMissense-0.564	0.001	0.680693	0.514016	0.954282	-0.0403706	0.0618615	272	< 40	272	< 40	< 40
ENSG00000161542	LOFTEE-HC;SpliceAI-0.8;AlphaMissense-0.564	0.01	0.680693	0.514016	0.954282	-0.0403706	0.0618615	272	< 40	272	< 40	< 40
ENSG00000161544	AlphaMissense-0.564	0.0001	0.87521	0.745269	1	-0.0401701	0.123644	73	< 40	73	< 40	< 40
ENSG00000161544	AlphaMissense-0.564	0.001	0.83454	0.676317	0.993815	-0.0401941	0.0962747	125	< 40	125	< 40	< 40
ENSG00000161544	AlphaMissense-0.564	0.01	0.83454	0.676317	0.993815	-0.0401941	0.0962747	125	< 40	125	< 40	< 40
ENSG00000161544	LOFTEE-HC;SpliceAI-0.8	0.0001	0.900683	0.900683	0.900683	-0.0401092	0.321391	< 40	< 40	< 40	< 40	< 40
ENSG00000161544	LOFTEE-HC;SpliceAI-0.8	0.001	0.900683	0.900683	0.900683	-0.0401092	0.321391	< 40	< 40	< 40	< 40	< 40
ENSG00000161544	LOFTEE-HC;SpliceAI-0.8	0.01	0.900683	0.900683	0.900683	-0.0401092	0.321391	< 40	< 40	< 40	< 40	< 40
ENSG00000161544	LOFTEE-HC;SpliceAI-0.8;AlphaMissense-0.564	0.0001	0.857251	0.727761	1	-0.0401946	0.115467	84	< 40	84	< 40	< 40
ENSG00000161544	LOFTEE-HC;SpliceAI-0.8;AlphaMissense-0.564	0.001	0.821392	0.662991	0.991994	-0.0402078	0.0922647	136	< 40	136	< 40	< 40
ENSG00000161544	LOFTEE-HC;SpliceAI-0.8;AlphaMissense-0.564	0.01	0.821392	0.662991	0.991994	-0.0402078	0.0922647	136	< 40	136	< 40	< 40
ENSG00000161547	AlphaMissense-0.564	0.0001	0.0167033	0.0400629	0.0119388	0.186363	0.0907713	41	< 40	40	< 40	< 40
ENSG00000161547	AlphaMissense-0.564	0.001	7.10421e-08	1.23393e-07	2.32849e-06	0.154091	0.0291376	245	< 40	237	< 40	< 40
ENSG00000161547	AlphaMissense-0.564	0.01	7.10421e-08	1.23393e-07	2.32849e-06	0.154091	0.0291376	245	< 40	237	< 40	< 40
ENSG00000161547	LOFTEE-HC;SpliceAI-0.8	0.0001	0.925223	0.925223	0.925223	-0.0400841	0.427077	< 40	< 40	< 40	< 40	< 40
ENSG00000161547	LOFTEE-HC;SpliceAI-0.8	0.001	0.925223	0.925223	0.925223	-0.0400841	0.427077	< 40	< 40	< 40	< 40	< 40
ENSG00000161547	LOFTEE-HC;SpliceAI-0.8	0.01	0.925223	0.925223	0.925223	-0.0400841	0.427077	< 40	< 40	< 40	< 40	< 40
ENSG00000161547	LOFTEE-HC;SpliceAI-0.8;AlphaMissense-0.564	0.0001	0.0186859	0.0466757	0.012949	0.176656	0.0888062	47	< 40	46	< 40	< 40
ENSG00000161547	LOFTEE-HC;SpliceAI-0.8;AlphaMissense-0.564	0.001	7.11125e-08	1.10926e-07	2.31935e-06	0.153144	0.0288524	251	< 40	243	< 40	< 40
ENSG00000161547	LOFTEE-HC;SpliceAI-0.8;AlphaMissense-0.564	0.01	7.11125e-08	1.10926e-07	2.31935e-06	0.153144	0.0288524	251	< 40	243	< 40	< 40
ENSG00000161594	AlphaMissense-0.564	0.0001	0.798305	0.6502	0.974605	-0.0402752	0.0888129	143	< 40	143	< 40	56
ENSG00000161594	AlphaMissense-0.564	0.001	0.798305	0.6502	0.974605	-0.0402752	0.0888129	143	< 40	143	< 40	56
ENSG00000161594	AlphaMissense-0.564	0.01	0.798305	0.6502	0.974605	-0.0402752	0.0888129	143	< 40	143	< 40	56
ENSG00000161594	LOFTEE-HC;SpliceAI-0.8	0.0001	0.913425	0.913425	0.913425	-0.0400865	0.368716	< 40	< 40	< 40	< 40	< 40
ENSG00000161594	LOFTEE-HC;SpliceAI-0.8	0.001	0.913425	0.913425	0.913425	-0.0400865	0.368716	< 40	< 40	< 40	< 40	< 40
ENSG00000161594	LOFTEE-HC;SpliceAI-0.8	0.01	0.913425	0.913425	0.913425	-0.0400865	0.368716	< 40	< 40	< 40	< 40	< 40
ENSG00000161594	LOFTEE-HC;SpliceAI-0.8;AlphaMissense-0.564	0.0001	0.788844	0.640946	0.967814	-0.040296	0.0864023	151	< 40	151	< 40	64
ENSG00000161594	LOFTEE-HC;SpliceAI-0.8;AlphaMissense-0.564	0.001	0.788844	0.640946	0.967814	-0.040296	0.0864023	151	< 40	151	< 40	64
ENSG00000161594	LOFTEE-HC;SpliceAI-0.8;AlphaMissense-0.564	0.01	0.788844	0.640946	0.967814	-0.040296	0.0864023	151	< 40	151	< 40	64
ENSG00000161610	AlphaMissense-0.564	0.0001	0.822295	0.822295	0.822295	-0.0401838	0.178917	< 40	< 40	< 40	< 40	< 40
ENSG00000161610	AlphaMissense-0.564	0.001	0.822295	0.822295	0.822295	-0.0401838	0.178917	< 40	< 40	< 40	< 40	< 40
ENSG00000161610	AlphaMissense-0.564	0.01	0.822295	0.822295	0.822295	-0.0401838	0.178917	< 40	< 40	< 40	< 40	< 40
ENSG00000161610	LOFTEE-HC;SpliceAI-0.8	0.0001	0.904715	0.904715	0.904715	-0.0400966	0.334956	< 40	< 40	< 40	< 40	< 40
ENSG00000161610	LOFTEE-HC;SpliceAI-0.8	0.001	0.904715	0.904715	0.904715	-0.0400966	0.334956	< 40	< 40	< 40	< 40	< 40
ENSG00000161610	LOFTEE-HC;SpliceAI-0.8	0.01	0.904715	0.904715	0.904715	-0.0400966	0.334956	< 40	< 40	< 40	< 40	< 40
ENSG00000161610	LOFTEE-HC;SpliceAI-0.8;AlphaMissense-0.564	0.0001	0.799097	0.799097	0.799097	-0.0402121	0.157994	43	< 40	43	< 40	< 40
ENSG00000161610	LOFTEE-HC;SpliceAI-0.8;AlphaMissense-0.564	0.001	0.799097	0.799097	0.799097	-0.0402121	0.157994	43	< 40	43	< 40	< 40
ENSG00000161610	LOFTEE-HC;SpliceAI-0.8;AlphaMissense-0.564	0.01	0.799097	0.799097	0.799097	-0.0402121	0.157994	43	< 40	43	< 40	< 40
ENSG00000161647	AlphaMissense-0.564	0.0001	0.776227	0.670808	0.862055	-0.040364	0.0949653	111	< 40	111	< 40	53
ENSG00000161647	AlphaMissense-0.564	0.001	0.776227	0.670808	0.862055	-0.040364	0.0949653	111	< 40	111	< 40	53
ENSG00000161647	AlphaMissense-0.564	0.01	0.776227	0.670808	0.862055	-0.040364	0.0949653	111	< 40	111	< 40	53
ENSG00000161647	LOFTEE-HC;SpliceAI-0.8	0.0001	0.827057	0.70467	1	-0.0402422	0.106173	94	< 40	94	< 40	< 40
ENSG00000161647	LOFTEE-HC;SpliceAI-0.8	0.001	0.827057	0.70467	1	-0.0402422	0.106173	94	< 40	94	< 40	< 40
ENSG00000161647	LOFTEE-HC;SpliceAI-0.8	0.01	0.827057	0.70467	1	-0.0402422	0.106173	94	< 40	94	< 40	< 40
ENSG00000161647	LOFTEE-HC;SpliceAI-0.8;AlphaMissense-0.564	0.0001	0.709497	0.568704	0.833921	-0.0405031	0.0710629	205	< 40	205	< 40	84
ENSG00000161647	LOFTEE-HC;SpliceAI-0.8;AlphaMissense-0.564	0.001	0.709497	0.568704	0.833921	-0.0405031	0.0710629	205	< 40	205	< 40	84
ENSG00000161647	LOFTEE-HC;SpliceAI-0.8;AlphaMissense-0.564	0.01	0.709497	0.568704	0.833921	-0.0405031	0.0710629	205	< 40	205	< 40	84
ENSG00000161649	AlphaMissense-0.564	0.0001	0.860089	0.860089	0.860089	-0.0401433	0.22775	< 40	< 40	< 40	< 40	< 40
ENSG00000161649	AlphaMissense-0.564	0.001	0.860089	0.860089	0.860089	-0.0401433	0.22775	< 40	< 40	< 40	< 40	< 40
ENSG00000161649	AlphaMissense-0.564	0.01	0.860089	0.860089	0.860089	-0.0401433	0.22775	< 40	< 40	< 40	< 40	< 40
ENSG00000161649	LOFTEE-HC;SpliceAI-0.8	0.0001	0.870242	0.768203	1	-0.0401841	0.136343	58	< 40	58	< 40	< 40
ENSG00000161649	LOFTEE-HC;SpliceAI-0.8	0.001	0.831153	0.685763	1	-0.0402478	0.0994728	96	< 40	96	< 40	< 40
ENSG00000161649	LOFTEE-HC;SpliceAI-0.8	0.01	0.831153	0.685763	1	-0.0402478	0.0994728	96	< 40	96	< 40	< 40
ENSG00000161649	LOFTEE-HC;SpliceAI-0.8;AlphaMissense-0.564	0.0001	0.835117	0.731198	1	-0.0402334	0.117117	76	< 40	76	< 40	< 40
ENSG00000161649	LOFTEE-HC;SpliceAI-0.8;AlphaMissense-0.564	0.001	0.805757	0.658925	1	-0.0402677	0.0912277	114	< 40	114	< 40	< 40
ENSG00000161649	LOFTEE-HC;SpliceAI-0.8;AlphaMissense-0.564	0.01	0.805757	0.658925	1	-0.0402677	0.0912277	114	< 40	114	< 40	< 40
ENSG00000161653	AlphaMissense-0.564	0.0001	0.816406	0.644141	0.996569	-0.0402202	0.0870723	155	< 40	155	< 40	45
ENSG00000161653	AlphaMissense-0.564	0.001	0.816406	0.644141	0.996569	-0.0402202	0.0870723	155	< 40	155	< 40	45
ENSG00000161653	AlphaMissense-0.564	0.01	0.816406	0.644141	0.996569	-0.0402202	0.0870723	155	< 40	155	< 40	45
ENSG00000161653	LOFTEE-HC;SpliceAI-0.8	0.0001	0.809563	0.809563	0.809563	-0.0401974	0.166801	43	< 40	43	< 40	< 40
ENSG00000161653	LOFTEE-HC;SpliceAI-0.8	0.001	0.809563	0.809563	0.809563	-0.0401974	0.166801	43	< 40	43	< 40	< 40
ENSG00000161653	LOFTEE-HC;SpliceAI-0.8	0.01	0.809563	0.809563	0.809563	-0.0401974	0.166801	43	< 40	43	< 40	< 40
ENSG00000161653	LOFTEE-HC;SpliceAI-0.8;AlphaMissense-0.564	0.0001	0.772405	0.60225	0.981148	-0.0403208	0.0773663	198	< 40	198	< 40	73
ENSG00000161653	LOFTEE-HC;SpliceAI-0.8;AlphaMissense-0.564	0.001	0.772405	0.60225	0.981148	-0.0403208	0.0773663	198	< 40	198	< 40	73
ENSG00000161653	LOFTEE-HC;SpliceAI-0.8;AlphaMissense-0.564	0.01	0.772405	0.60225	0.981148	-0.0403208	0.0773663	198	< 40	198	< 40	73
ENSG00000161654	AlphaMissense-0.564	0.0001	0.805191	0.805191	0.805191	-0.0402059	0.163018	< 40	< 40	< 40	< 40	< 40
ENSG00000161654	AlphaMissense-0.564	0.001	0.805191	0.805191	0.805191	-0.0402059	0.163018	< 40	< 40	< 40	< 40	< 40
ENSG00000161654	AlphaMissense-0.564	0.01	0.805191	0.805191	0.805191	-0.0402059	0.163018	< 40	< 40	< 40	< 40	< 40
ENSG00000161654	LOFTEE-HC;SpliceAI-0.8	0.0001	1	0.871093	1	-0.0401106	0.247185	< 40	< 40	< 40	< 40	< 40
ENSG00000161654	LOFTEE-HC;SpliceAI-0.8	0.001	1	0.871093	1	-0.0401106	0.247185	< 40	< 40	< 40	< 40	< 40
ENSG00000161654	LOFTEE-HC;SpliceAI-0.8	0.01	1	0.871093	1	-0.0401106	0.247185	< 40	< 40	< 40	< 40	< 40
ENSG00000161654	LOFTEE-HC;SpliceAI-0.8;AlphaMissense-0.564	0.0001	1	0.769405	1	-0.040185	0.137079	55	< 40	55	< 40	< 40
ENSG00000161654	LOFTEE-HC;SpliceAI-0.8;AlphaMissense-0.564	0.001	1	0.769405	1	-0.040185	0.137079	55	< 40	55	< 40	< 40
ENSG00000161654	LOFTEE-HC;SpliceAI-0.8;AlphaMissense-0.564	0.01	1	0.769405	1	-0.040185	0.137079	55	< 40	55	< 40	< 40
ENSG00000161664	AlphaMissense-0.564	0.0001	0.846518	0.734508	1	-0.040206	0.118555	66	< 40	66	< 40	< 40
ENSG00000161664	AlphaMissense-0.564	0.001	0.715381	0.541865	0.975899	-0.0403005	0.0660669	222	< 40	222	< 40	< 40
ENSG00000161664	AlphaMissense-0.564	0.01	0.715381	0.541865	0.975899	-0.0403005	0.0660669	222	< 40	222	< 40	< 40
ENSG00000161664	LOFTEE-HC;SpliceAI-0.8	0.0001	0.753937	0.605087	1	-0.0403731	0.0780763	176	< 40	176	< 40	48
ENSG00000161664	LOFTEE-HC;SpliceAI-0.8	0.001	0.753937	0.605087	1	-0.0403731	0.0780763	176	< 40	176	< 40	48
ENSG00000161664	LOFTEE-HC;SpliceAI-0.8	0.01	0.753937	0.605087	1	-0.0403731	0.0780763	176	< 40	176	< 40	48
ENSG00000161664	LOFTEE-HC;SpliceAI-0.8;AlphaMissense-0.564	0.0001	0.698407	0.535978	0.906129	-0.040468	0.0653862	242	< 40	242	< 40	72
ENSG00000161664	LOFTEE-HC;SpliceAI-0.8;AlphaMissense-0.564	0.001	0.607825	0.423456	0.976318	-0.0404177	0.0504944	398	< 40	398	< 40	72
ENSG00000161664	LOFTEE-HC;SpliceAI-0.8;AlphaMissense-0.564	0.01	0.607825	0.423456	0.976318	-0.0404177	0.0504944	398	< 40	398	< 40	72
ENSG00000161682	AlphaMissense-0.564	0.0001	0.0165612	0.0221591	0.0148622	0.127863	0.0558931	228	< 40	226	< 40	97
ENSG00000161682	AlphaMissense-0.564	0.001	0.0165612	0.0221591	0.0148622	0.127863	0.0558931	228	< 40	226	< 40	97
ENSG00000161682	AlphaMissense-0.564	0.01	0.0165612	0.0221591	0.0148622	0.127863	0.0558931	228	< 40	226	< 40	97
ENSG00000161682	LOFTEE-HC;SpliceAI-0.8	0.0001	0.896965	0.896965	0.896965	-0.0401707	0.310207	< 40	< 40	< 40	< 40	< 40
ENSG00000161682	LOFTEE-HC;SpliceAI-0.8	0.001	0.896965	0.896965	0.896965	-0.0401707	0.310207	< 40	< 40	< 40	< 40	< 40
ENSG00000161682	LOFTEE-HC;SpliceAI-0.8	0.01	0.896965	0.896965	0.896965	-0.0401707	0.310207	< 40	< 40	< 40	< 40	< 40
ENSG00000161682	LOFTEE-HC;SpliceAI-0.8;AlphaMissense-0.564	0.0001	0.0186683	0.0245068	0.016685	0.124922	0.0555434	236	< 40	234	< 40	103
ENSG00000161682	LOFTEE-HC;SpliceAI-0.8;AlphaMissense-0.564	0.001	0.0186683	0.0245068	0.016685	0.124922	0.0555434	236	< 40	234	< 40	103
ENSG00000161682	LOFTEE-HC;SpliceAI-0.8;AlphaMissense-0.564	0.01	0.0186683	0.0245068	0.016685	0.124922	0.0555434	236	< 40	234	< 40	103
ENSG00000161692	AlphaMissense-0.564	0.0001	0.875703	0.738105	0.996498	-0.0401484	0.120074	75	< 40	75	< 40	< 40
ENSG00000161692	AlphaMissense-0.564	0.001	0.757907	0.590682	0.966862	-0.0399068	0.0741972	156	< 40	156	< 40	< 40
ENSG00000161692	AlphaMissense-0.564	0.01	0.757907	0.590682	0.966862	-0.0399068	0.0741972	156	< 40	156	< 40	< 40
ENSG00000161692	LOFTEE-HC;SpliceAI-0.8	0.0001	0.847672	0.750477	1	-0.0402197	0.126473	64	< 40	64	< 40	< 40
ENSG00000161692	LOFTEE-HC;SpliceAI-0.8	0.001	0.847672	0.750477	1	-0.0402197	0.126473	64	< 40	64	< 40	< 40
ENSG00000161692	LOFTEE-HC;SpliceAI-0.8	0.01	0.440594	0.381114	0.415145	-0.0195463	0.022317	2966	< 40	2963	< 40	< 40
ENSG00000161692	LOFTEE-HC;SpliceAI-0.8;AlphaMissense-0.564	0.0001	0.805311	0.644059	0.985137	-0.0402647	0.0871471	139	< 40	139	< 40	50
ENSG00000161692	LOFTEE-HC;SpliceAI-0.8;AlphaMissense-0.564	0.001	0.701971	0.53187	0.97559	-0.0400312	0.0640341	220	< 40	220	< 40	50
ENSG00000161692	LOFTEE-HC;SpliceAI-0.8;AlphaMissense-0.564	0.01	0.414531	0.320173	0.447879	-0.0212363	0.0213623	3122	< 40	3119	< 40	50
ENSG00000161714	AlphaMissense-0.564	0.0001	0.716483	0.58183	0.843508	-0.0405057	0.0735514	211	< 40	211	< 40	85
ENSG00000161714	AlphaMissense-0.564	0.001	0.38845	0.608302	0.259271	0.0257092	0.0501644	402	< 40	401	< 40	85
ENSG00000161714	AlphaMissense-0.564	0.01	0.38845	0.608302	0.259271	0.0257092	0.0501644	402	< 40	401	< 40	85
ENSG00000161714	LOFTEE-HC;SpliceAI-0.8	0.0001	0.0686157	0.0983904	0.0490241	0.134495	0.0813783	120	< 40	119	< 40	53
ENSG00000161714	LOFTEE-HC;SpliceAI-0.8	0.001	0.0686157	0.0983904	0.0490241	0.134495	0.0813783	120	< 40	119	< 40	53
ENSG00000161714	LOFTEE-HC;SpliceAI-0.8	0.01	0.0686157	0.0983904	0.0490241	0.134495	0.0813783	120	< 40	119	< 40	53
ENSG00000161714	LOFTEE-HC;SpliceAI-0.8;AlphaMissense-0.564	0.0001	0.545636	0.463446	0.392175	0.0426913	0.0582273	331	< 40	330	< 40	138
ENSG00000161714	LOFTEE-HC;SpliceAI-0.8;AlphaMissense-0.564	0.001	0.271906	0.178038	0.207306	0.0598274	0.0444213	522	< 40	520	< 40	138
ENSG00000161714	LOFTEE-HC;SpliceAI-0.8;AlphaMissense-0.564	0.01	0.271906	0.178038	0.207306	0.0598274	0.0444213	522	< 40	520	< 40	138
ENSG00000161905	AlphaMissense-0.564	0.0001	0.821108	0.662614	0.990276	-0.040234	0.0922148	130	< 40	130	< 40	< 40
ENSG00000161905	AlphaMissense-0.564	0.001	0.662041	0.496078	0.925246	-0.0404658	0.0594497	300	< 40	300	< 40	< 40
ENSG00000161905	AlphaMissense-0.564	0.01	0.662041	0.496078	0.925246	-0.0404658	0.0594497	300	< 40	300	< 40	< 40
ENSG00000161905	LOFTEE-HC;SpliceAI-0.8	0.0001	0.127464	0.336472	0.0807147	0.0572675	0.0595818	236	< 40	235	< 40	60
ENSG00000161905	LOFTEE-HC;SpliceAI-0.8	0.001	0.183798	0.463884	0.113101	0.0394317	0.0538341	296	< 40	295	< 40	60
ENSG00000161905	LOFTEE-HC;SpliceAI-0.8	0.01	0.183798	0.463884	0.113101	0.0394317	0.0538341	296	< 40	295	< 40	60
ENSG00000161905	LOFTEE-HC;SpliceAI-0.8;AlphaMissense-0.564	0.0001	0.228539	0.565175	0.144491	0.028855	0.0501677	366	< 40	365	< 40	98
ENSG00000161905	LOFTEE-HC;SpliceAI-0.8;AlphaMissense-0.564	0.001	0.458972	0.928694	0.302228	0.00349197	0.0390214	596	< 40	595	< 40	98
ENSG00000161905	LOFTEE-HC;SpliceAI-0.8;AlphaMissense-0.564	0.01	0.458972	0.928694	0.302228	0.00349197	0.0390214	596	< 40	595	< 40	98
ENSG00000161920	AlphaMissense-0.564	0.0001	0.870371	0.731296	0.995886	-0.0401609	0.11695	84	< 40	84	< 40	< 40
ENSG00000161920	AlphaMissense-0.564	0.001	0.870371	0.731296	0.995886	-0.0401609	0.11695	84	< 40	84	< 40	< 40
ENSG00000161920	AlphaMissense-0.564	0.01	0.870371	0.731296	0.995886	-0.0401609	0.11695	84	< 40	84	< 40	< 40
ENSG00000161920	LOFTEE-HC;SpliceAI-0.8	0.0001	0.832678	0.832678	0.832678	-0.040167	0.190124	< 40	< 40	< 40	< 40	< 40
ENSG00000161920	LOFTEE-HC;SpliceAI-0.8	0.001	0.832678	0.832678	0.832678	-0.040167	0.190124	< 40	< 40	< 40	< 40	< 40
ENSG00000161920	LOFTEE-HC;SpliceAI-0.8	0.01	0.832678	0.832678	0.832678	-0.040167	0.190124	< 40	< 40	< 40	< 40	< 40
ENSG00000161920	LOFTEE-HC;SpliceAI-0.8;AlphaMissense-0.564	0.0001	0.826995	0.689409	0.98375	-0.0402306	0.100663	113	< 40	113	< 40	< 40
ENSG00000161920	LOFTEE-HC;SpliceAI-0.8;AlphaMissense-0.564	0.001	0.826995	0.689409	0.98375	-0.0402306	0.100663	113	< 40	113	< 40	< 40
ENSG00000161920	LOFTEE-HC;SpliceAI-0.8;AlphaMissense-0.564	0.01	0.826995	0.689409	0.98375	-0.0402306	0.100663	113	< 40	113	< 40	< 40
ENSG00000161921	LOFTEE-HC;SpliceAI-0.8	0.0001	0.850569	0.850569	0.850569	-0.0401438	0.213086	< 40	< 40	< 40	< 40	< 40
ENSG00000161921	LOFTEE-HC;SpliceAI-0.8	0.001	0.850569	0.850569	0.850569	-0.0401438	0.213086	< 40	< 40	< 40	< 40	< 40
ENSG00000161921	LOFTEE-HC;SpliceAI-0.8	0.01	0.850569	0.850569	0.850569	-0.0401438	0.213086	< 40	< 40	< 40	< 40	< 40
ENSG00000161921	LOFTEE-HC;SpliceAI-0.8;AlphaMissense-0.564	0.0001	0.850569	0.850569	0.850569	-0.0401438	0.213086	< 40	< 40	< 40	< 40	< 40
ENSG00000161921	LOFTEE-HC;SpliceAI-0.8;AlphaMissense-0.564	0.001	0.850569	0.850569	0.850569	-0.0401438	0.213086	< 40	< 40	< 40	< 40	< 40
ENSG00000161921	LOFTEE-HC;SpliceAI-0.8;AlphaMissense-0.564	0.01	0.850569	0.850569	0.850569	-0.0401438	0.213086	< 40	< 40	< 40	< 40	< 40
ENSG00000161929	AlphaMissense-0.564	0.0001	0.867733	0.867733	0.867733	-0.0401284	0.240956	< 40	< 40	< 40	< 40	< 40
ENSG00000161929	AlphaMissense-0.564	0.001	0.867733	0.867733	0.867733	-0.0401284	0.240956	< 40	< 40	< 40	< 40	< 40
ENSG00000161929	AlphaMissense-0.564	0.01	0.867733	0.867733	0.867733	-0.0401284	0.240956	< 40	< 40	< 40	< 40	< 40
ENSG00000161929	LOFTEE-HC;SpliceAI-0.8	0.0001	0.891522	0.891522	0.891522	-0.040106	0.294078	< 40	< 40	< 40	< 40	< 40
ENSG00000161929	LOFTEE-HC;SpliceAI-0.8	0.001	0.891522	0.891522	0.891522	-0.040106	0.294078	< 40	< 40	< 40	< 40	< 40
ENSG00000161929	LOFTEE-HC;SpliceAI-0.8	0.01	0.891522	0.891522	0.891522	-0.040106	0.294078	< 40	< 40	< 40	< 40	< 40
ENSG00000161929	LOFTEE-HC;SpliceAI-0.8;AlphaMissense-0.564	0.0001	0.829563	0.829563	0.829563	-0.0401636	0.18658	< 40	< 40	< 40	< 40	< 40
ENSG00000161929	LOFTEE-HC;SpliceAI-0.8;AlphaMissense-0.564	0.001	0.829563	0.829563	0.829563	-0.0401636	0.18658	< 40	< 40	< 40	< 40	< 40
ENSG00000161929	LOFTEE-HC;SpliceAI-0.8;AlphaMissense-0.564	0.01	0.829563	0.829563	0.829563	-0.0401636	0.18658	< 40	< 40	< 40	< 40	< 40
ENSG00000161940	AlphaMissense-0.564	0.0001	0.700999	0.532664	0.903807	-0.0404673	0.0648571	242	< 40	242	< 40	85
ENSG00000161940	AlphaMissense-0.564	0.001	0.539516	0.382288	0.92848	-0.0405595	0.0464233	497	< 40	497	< 40	85
ENSG00000161940	AlphaMissense-0.564	0.01	0.539516	0.382288	0.92848	-0.0405595	0.0464233	497	< 40	497	< 40	85
ENSG00000161940	LOFTEE-HC;SpliceAI-0.8	0.0001	0.013439	0.013439	0.013439	0.258125	0.104423	< 40	< 40	< 40	< 40	< 40
ENSG00000161940	LOFTEE-HC;SpliceAI-0.8	0.001	0.013439	0.013439	0.013439	0.258125	0.104423	< 40	< 40	< 40	< 40	< 40
ENSG00000161940	LOFTEE-HC;SpliceAI-0.8	0.01	0.013439	0.013439	0.013439	0.258125	0.104423	< 40	< 40	< 40	< 40	< 40
ENSG00000161940	LOFTEE-HC;SpliceAI-0.8;AlphaMissense-0.564	0.0001	0.447848	0.399222	0.311782	0.051505	0.0610964	278	< 40	277	< 40	109
ENSG00000161940	LOFTEE-HC;SpliceAI-0.8;AlphaMissense-0.564	0.001	0.72411	0.835245	0.552497	0.00935486	0.0449797	533	< 40	532	< 40	109
ENSG00000161940	LOFTEE-HC;SpliceAI-0.8;AlphaMissense-0.564	0.01	0.72411	0.835245	0.552497	0.00935486	0.0449797	533	< 40	532	< 40	109
ENSG00000161944	LOFTEE-HC;SpliceAI-0.8	0.0001	0.0262897	0.0463355	0.0203265	0.178389	0.0895383	74	< 40	73	< 40	< 40
ENSG00000161944	LOFTEE-HC;SpliceAI-0.8	0.001	0.0262897	0.0463355	0.0203265	0.178389	0.0895383	74	< 40	73	< 40	< 40
ENSG00000161944	LOFTEE-HC;SpliceAI-0.8	0.01	0.0262897	0.0463355	0.0203265	0.178389	0.0895383	74	< 40	73	< 40	< 40
ENSG00000161944	LOFTEE-HC;SpliceAI-0.8;AlphaMissense-0.564	0.0001	0.0262897	0.0463355	0.0203265	0.178389	0.0895383	74	< 40	73	< 40	< 40
ENSG00000161944	LOFTEE-HC;SpliceAI-0.8;AlphaMissense-0.564	0.001	0.0262897	0.0463355	0.0203265	0.178389	0.0895383	74	< 40	73	< 40	< 40
ENSG00000161944	LOFTEE-HC;SpliceAI-0.8;AlphaMissense-0.564	0.01	0.0262897	0.0463355	0.0203265	0.178389	0.0895383	74	< 40	73	< 40	< 40
ENSG00000161955	AlphaMissense-0.564	0.0001	0.855485	0.855485	0.855485	-0.0401389	0.220392	< 40	< 40	< 40	< 40	< 40
ENSG00000161955	AlphaMissense-0.564	0.001	0.855485	0.855485	0.855485	-0.0401389	0.220392	< 40	< 40	< 40	< 40	< 40
ENSG00000161955	AlphaMissense-0.564	0.01	0.855485	0.855485	0.855485	-0.0401389	0.220392	< 40	< 40	< 40	< 40	< 40
ENSG00000161955	LOFTEE-HC;SpliceAI-0.8	0.0001	1	0.848025	0.985856	-0.0401062	0.20928	< 40	< 40	< 40	< 40	< 40
ENSG00000161955	LOFTEE-HC;SpliceAI-0.8	0.001	1	0.848025	0.985856	-0.0401062	0.20928	< 40	< 40	< 40	< 40	< 40
ENSG00000161955	LOFTEE-HC;SpliceAI-0.8	0.01	1	0.848025	0.985856	-0.0401062	0.20928	< 40	< 40	< 40	< 40	< 40
ENSG00000161955	LOFTEE-HC;SpliceAI-0.8;AlphaMissense-0.564	0.0001	1	0.791336	1	-0.0401591	0.151787	50	< 40	50	< 40	< 40
ENSG00000161955	LOFTEE-HC;SpliceAI-0.8;AlphaMissense-0.564	0.001	1	0.791336	1	-0.0401591	0.151787	50	< 40	50	< 40	< 40
ENSG00000161955	LOFTEE-HC;SpliceAI-0.8;AlphaMissense-0.564	0.01	1	0.791336	1	-0.0401591	0.151787	50	< 40	50	< 40	< 40
ENSG00000161956	AlphaMissense-0.564	0.0001	0.832724	0.732614	1	-0.0402537	0.117821	85	< 40	85	< 40	< 40
ENSG00000161956	AlphaMissense-0.564	0.001	0.832724	0.732614	1	-0.0402537	0.117821	85	< 40	85	< 40	< 40
ENSG00000161956	AlphaMissense-0.564	0.01	0.832724	0.732614	1	-0.0402537	0.117821	85	< 40	85	< 40	< 40
ENSG00000161956	LOFTEE-HC;SpliceAI-0.8	0.0001	0.925361	0.925361	0.925361	-0.0401113	0.428159	< 40	< 40	< 40	< 40	< 40
ENSG00000161956	LOFTEE-HC;SpliceAI-0.8	0.001	0.925361	0.925361	0.925361	-0.0401113	0.428159	< 40	< 40	< 40	< 40	< 40
ENSG00000161956	LOFTEE-HC;SpliceAI-0.8	0.01	0.925361	0.925361	0.925361	-0.0401113	0.428159	< 40	< 40	< 40	< 40	< 40
ENSG00000161956	LOFTEE-HC;SpliceAI-0.8;AlphaMissense-0.564	0.0001	0.824087	0.723113	1	-0.0402709	0.113663	90	< 40	90	< 40	42
ENSG00000161956	LOFTEE-HC;SpliceAI-0.8;AlphaMissense-0.564	0.001	0.824087	0.723113	1	-0.0402709	0.113663	90	< 40	90	< 40	42
ENSG00000161956	LOFTEE-HC;SpliceAI-0.8;AlphaMissense-0.564	0.01	0.824087	0.723113	1	-0.0402709	0.113663	90	< 40	90	< 40	42
ENSG00000161958	AlphaMissense-0.564	0.0001	0.806882	0.655936	0.98534	-0.040241	0.0903215	126	< 40	126	< 40	< 40
ENSG00000161958	AlphaMissense-0.564	0.001	0.242257	0.377588	0.150552	0.0529696	0.0600325	272	< 40	271	< 40	< 40
ENSG00000161958	AlphaMissense-0.564	0.01	0.242257	0.377588	0.150552	0.0529696	0.0600325	272	< 40	271	< 40	< 40
ENSG00000161958	LOFTEE-HC;SpliceAI-0.8	0.0001	0.839314	0.736091	1	-0.0402125	0.119313	70	< 40	70	< 40	< 40
ENSG00000161958	LOFTEE-HC;SpliceAI-0.8	0.001	0.839314	0.736091	1	-0.0402125	0.119313	70	< 40	70	< 40	< 40
ENSG00000161958	LOFTEE-HC;SpliceAI-0.8	0.01	0.839314	0.736091	1	-0.0402125	0.119313	70	< 40	70	< 40	< 40
ENSG00000161958	LOFTEE-HC;SpliceAI-0.8;AlphaMissense-0.564	0.0001	0.75008	0.576924	0.970667	-0.0403369	0.0723036	195	< 40	195	< 40	52
ENSG00000161958	LOFTEE-HC;SpliceAI-0.8;AlphaMissense-0.564	0.001	0.351818	0.521894	0.227904	0.0344072	0.0537253	341	< 40	340	< 40	52
ENSG00000161958	LOFTEE-HC;SpliceAI-0.8;AlphaMissense-0.564	0.01	0.351818	0.521894	0.227904	0.0344072	0.0537253	341	< 40	340	< 40	52
ENSG00000161960	AlphaMissense-0.564	0.0001	0.785279	0.785279	0.785279	-0.0402325	0.147672	52	< 40	52	< 40	< 40
ENSG00000161960	AlphaMissense-0.564	0.001	0.785279	0.785279	0.785279	-0.0402325	0.147672	52	< 40	52	< 40	< 40
ENSG00000161960	AlphaMissense-0.564	0.01	0.785279	0.785279	0.785279	-0.0402325	0.147672	52	< 40	52	< 40	< 40
ENSG00000161960	LOFTEE-HC;SpliceAI-0.8	0.0001	0.920638	0.920638	0.920638	-0.0400785	0.402272	< 40	< 40	< 40	< 40	< 40
ENSG00000161960	LOFTEE-HC;SpliceAI-0.8	0.001	0.920638	0.920638	0.920638	-0.0400785	0.402272	< 40	< 40	< 40	< 40	< 40
ENSG00000161960	LOFTEE-HC;SpliceAI-0.8	0.01	0.920638	0.920638	0.920638	-0.0400785	0.402272	< 40	< 40	< 40	< 40	< 40
ENSG00000161960	LOFTEE-HC;SpliceAI-0.8;AlphaMissense-0.564	0.0001	0.773032	0.773032	0.773032	-0.0402536	0.13957	59	< 40	59	< 40	45
ENSG00000161960	LOFTEE-HC;SpliceAI-0.8;AlphaMissense-0.564	0.001	0.773032	0.773032	0.773032	-0.0402536	0.13957	59	< 40	59	< 40	45
ENSG00000161960	LOFTEE-HC;SpliceAI-0.8;AlphaMissense-0.564	0.01	0.773032	0.773032	0.773032	-0.0402536	0.13957	59	< 40	59	< 40	45
ENSG00000161970	AlphaMissense-0.564	0.0001	1	0.827742	1	-0.0401243	0.184396	< 40	< 40	< 40	< 40	< 40
ENSG00000161970	AlphaMissense-0.564	0.001	1	0.827742	1	-0.0401243	0.184396	< 40	< 40	< 40	< 40	< 40
ENSG00000161970	AlphaMissense-0.564	0.01	1	0.827742	1	-0.0401243	0.184396	< 40	< 40	< 40	< 40	< 40
ENSG00000161970	LOFTEE-HC;SpliceAI-0.8	0.0001	1	0.878132	1	-0.040108	0.261566	< 40	< 40	< 40	< 40	< 40
ENSG00000161970	LOFTEE-HC;SpliceAI-0.8	0.001	1	0.878132	1	-0.040108	0.261566	< 40	< 40	< 40	< 40	< 40
ENSG00000161970	LOFTEE-HC;SpliceAI-0.8	0.01	1	0.878132	1	-0.040108	0.261566	< 40	< 40	< 40	< 40	< 40
ENSG00000161970	LOFTEE-HC;SpliceAI-0.8;AlphaMissense-0.564	0.0001	1	0.789772	1	-0.0401294	0.150519	49	< 40	49	< 40	< 40
ENSG00000161970	LOFTEE-HC;SpliceAI-0.8;AlphaMissense-0.564	0.001	1	0.789772	1	-0.0401294	0.150519	49	< 40	49	< 40	< 40
ENSG00000161970	LOFTEE-HC;SpliceAI-0.8;AlphaMissense-0.564	0.01	1	0.789772	1	-0.0401294	0.150519	49	< 40	49	< 40	< 40
ENSG00000161973	AlphaMissense-0.564	0.0001	0.895882	0.895882	0.895882	-0.040094	0.306376	< 40	< 40	< 40	< 40	< 40
ENSG00000161973	AlphaMissense-0.564	0.001	0.895882	0.895882	0.895882	-0.040094	0.306376	< 40	< 40	< 40	< 40	< 40
ENSG00000161973	AlphaMissense-0.564	0.01	0.895882	0.895882	0.895882	-0.040094	0.306376	< 40	< 40	< 40	< 40	< 40
ENSG00000161973	LOFTEE-HC;SpliceAI-0.8	0.0001	0.857741	0.714111	1	-0.0401893	0.109705	88	< 40	88	< 40	< 40
ENSG00000161973	LOFTEE-HC;SpliceAI-0.8	0.001	0.857741	0.714111	1	-0.0401893	0.109705	88	< 40	88	< 40	< 40
ENSG00000161973	LOFTEE-HC;SpliceAI-0.8	0.01	0.857741	0.714111	1	-0.0401893	0.109705	88	< 40	88	< 40	< 40
ENSG00000161973	LOFTEE-HC;SpliceAI-0.8;AlphaMissense-0.564	0.0001	0.841057	0.697224	1	-0.0402146	0.103361	103	< 40	103	< 40	< 40
ENSG00000161973	LOFTEE-HC;SpliceAI-0.8;AlphaMissense-0.564	0.001	0.841057	0.697224	1	-0.0402146	0.103361	103	< 40	103	< 40	< 40
ENSG00000161973	LOFTEE-HC;SpliceAI-0.8;AlphaMissense-0.564	0.01	0.841057	0.697224	1	-0.0402146	0.103361	103	< 40	103	< 40	< 40
ENSG00000164729	AlphaMissense-0.564	0.0001	0.965165	0.965165	0.965165	-0.0400952	0.918073	< 40	< 40	< 40	< 40	< 40
ENSG00000164729	AlphaMissense-0.564	0.001	0.965165	0.965165	0.965165	-0.0400952	0.918073	< 40	< 40	< 40	< 40	< 40
ENSG00000164729	AlphaMissense-0.564	0.01	0.965165	0.965165	0.965165	-0.0400952	0.918073	< 40	< 40	< 40	< 40	< 40
ENSG00000164729	LOFTEE-HC;SpliceAI-0.8	0.0001	0.865377	0.76722	1	-0.0402168	0.135862	48	< 40	48	< 40	< 40
ENSG00000164729	LOFTEE-HC;SpliceAI-0.8	0.001	0.68702	0.546632	0.84263	-0.0405514	0.0672701	218	< 40	218	< 40	< 40
ENSG00000164729	LOFTEE-HC;SpliceAI-0.8	0.01	0.68702	0.546632	0.84263	-0.0405514	0.0672701	218	< 40	218	< 40	< 40
ENSG00000164729	LOFTEE-HC;SpliceAI-0.8;AlphaMissense-0.564	0.0001	0.863052	0.764767	1	-0.0402189	0.134409	49	< 40	49	< 40	< 40
ENSG00000164729	LOFTEE-HC;SpliceAI-0.8;AlphaMissense-0.564	0.001	0.68625	0.545583	0.846102	-0.0405502	0.0670925	219	< 40	219	< 40	< 40
ENSG00000164729	LOFTEE-HC;SpliceAI-0.8;AlphaMissense-0.564	0.01	0.68625	0.545583	0.846102	-0.0405502	0.0670925	219	< 40	219	< 40	< 40
ENSG00000166260	AlphaMissense-0.564	0.0001	0.863768	0.765649	1	-0.0402091	0.134898	58	< 40	58	< 40	< 40
ENSG00000166260	AlphaMissense-0.564	0.001	0.863768	0.765649	1	-0.0402091	0.134898	58	< 40	58	< 40	< 40
ENSG00000166260	AlphaMissense-0.564	0.01	0.863768	0.765649	1	-0.0402091	0.134898	58	< 40	58	< 40	< 40
ENSG00000166260	LOFTEE-HC;SpliceAI-0.8	0.0001	0.831503	0.831503	0.831503	-0.0401687	0.188786	< 40	< 40	< 40	< 40	< 40
ENSG00000166260	LOFTEE-HC;SpliceAI-0.8	0.001	0.831503	0.831503	0.831503	-0.0401687	0.188786	< 40	< 40	< 40	< 40	< 40
ENSG00000166260	LOFTEE-HC;SpliceAI-0.8	0.01	0.831503	0.831503	0.831503	-0.0401687	0.188786	< 40	< 40	< 40	< 40	< 40
ENSG00000166260	LOFTEE-HC;SpliceAI-0.8;AlphaMissense-0.564	0.0001	0.816352	0.714065	1	-0.0402876	0.109955	86	< 40	86	< 40	45
ENSG00000166260	LOFTEE-HC;SpliceAI-0.8;AlphaMissense-0.564	0.001	0.816352	0.714065	1	-0.0402876	0.109955	86	< 40	86	< 40	45
ENSG00000166260	LOFTEE-HC;SpliceAI-0.8;AlphaMissense-0.564	0.01	0.816352	0.714065	1	-0.0402876	0.109955	86	< 40	86	< 40	45
ENSG00000166263	AlphaMissense-0.564	0.0001	0.870022	0.734743	1	-0.0401796	0.118585	71	< 40	71	< 40	< 40
ENSG00000166263	AlphaMissense-0.564	0.001	0.870022	0.734743	1	-0.0401796	0.118585	71	< 40	71	< 40	< 40
ENSG00000166263	AlphaMissense-0.564	0.01	0.870022	0.734743	1	-0.0401796	0.118585	71	< 40	71	< 40	< 40
ENSG00000166263	LOFTEE-HC;SpliceAI-0.8	0.0001	0.813364	0.711654	1	-0.0402922	0.109005	99	< 40	99	< 40	< 40
ENSG00000166263	LOFTEE-HC;SpliceAI-0.8	0.001	0.80109	0.658991	1	-0.0402692	0.0912501	138	< 40	138	< 40	< 40
ENSG00000166263	LOFTEE-HC;SpliceAI-0.8	0.01	0.80109	0.658991	1	-0.0402692	0.0912501	138	< 40	138	< 40	< 40
ENSG00000166263	LOFTEE-HC;SpliceAI-0.8;AlphaMissense-0.564	0.0001	0.768575	0.618022	0.953022	-0.0403426	0.0809027	169	< 40	169	< 40	58
ENSG00000166263	LOFTEE-HC;SpliceAI-0.8;AlphaMissense-0.564	0.001	0.75976	0.57953	0.981751	-0.0403184	0.0727675	208	< 40	208	< 40	58
ENSG00000166263	LOFTEE-HC;SpliceAI-0.8;AlphaMissense-0.564	0.01	0.75976	0.57953	0.981751	-0.0403184	0.0727675	208	< 40	208	< 40	58
ENSG00000166292	AlphaMissense-0.564	0.0001	0.901936	0.901936	0.901936	-0.0401364	0.32574	< 40	< 40	< 40	< 40	< 40
ENSG00000166292	AlphaMissense-0.564	0.001	0.512562	0.446363	0.46405	-0.0416367	0.0546777	269	< 40	269	< 40	< 40
ENSG00000166292	AlphaMissense-0.564	0.01	0.512562	0.446363	0.46405	-0.0416367	0.0546777	269	< 40	269	< 40	< 40
ENSG00000166292	LOFTEE-HC;SpliceAI-0.8	0.0001	0.918291	0.918291	0.918291	-0.0400812	0.390704	< 40	< 40	< 40	< 40	< 40
ENSG00000166292	LOFTEE-HC;SpliceAI-0.8	0.001	0.740084	0.649619	0.704327	-0.0404535	0.0890475	122	< 40	122	< 40	< 40
ENSG00000166292	LOFTEE-HC;SpliceAI-0.8	0.01	0.740084	0.649619	0.704327	-0.0404535	0.0890475	122	< 40	122	< 40	< 40
ENSG00000166292	LOFTEE-HC;SpliceAI-0.8;AlphaMissense-0.564	0.0001	0.872616	0.872616	0.872616	-0.0401411	0.250355	< 40	< 40	< 40	< 40	< 40
ENSG00000166292	LOFTEE-HC;SpliceAI-0.8;AlphaMissense-0.564	0.001	0.502987	0.375297	0.604769	-0.0413137	0.0465982	391	< 40	391	< 40	< 40
ENSG00000166292	LOFTEE-HC;SpliceAI-0.8;AlphaMissense-0.564	0.01	0.502987	0.375297	0.604769	-0.0413137	0.0465982	391	< 40	391	< 40	< 40
ENSG00000166329	AlphaMissense-0.564	0.0001	0.852486	0.852486	0.852486	-0.0401617	0.215984	< 40	< 40	< 40	< 40	< 40
ENSG00000166329	AlphaMissense-0.564	0.001	0.852486	0.852486	0.852486	-0.0401617	0.215984	< 40	< 40	< 40	< 40	< 40
ENSG00000166329	AlphaMissense-0.564	0.01	0.852486	0.852486	0.852486	-0.0401617	0.215984	< 40	< 40	< 40	< 40	< 40
ENSG00000166329	LOFTEE-HC;SpliceAI-0.8	0.0001	1	0.846896	1	-0.0401118	0.207746	< 40	< 40	< 40	< 40	< 40
ENSG00000166329	LOFTEE-HC;SpliceAI-0.8	0.001	1	0.846896	1	-0.0401118	0.207746	< 40	< 40	< 40	< 40	< 40
ENSG00000166329	LOFTEE-HC;SpliceAI-0.8	0.01	1	0.846896	1	-0.0401118	0.207746	< 40	< 40	< 40	< 40	< 40
ENSG00000166329	LOFTEE-HC;SpliceAI-0.8;AlphaMissense-0.564	0.0001	1	0.788418	1	-0.0401887	0.149754	53	< 40	53	< 40	< 40
ENSG00000166329	LOFTEE-HC;SpliceAI-0.8;AlphaMissense-0.564	0.001	1	0.788418	1	-0.0401887	0.149754	53	< 40	53	< 40	< 40
ENSG00000166329	LOFTEE-HC;SpliceAI-0.8;AlphaMissense-0.564	0.01	1	0.788418	1	-0.0401887	0.149754	53	< 40	53	< 40	< 40
ENSG00000166482	AlphaMissense-0.564	0.0001	0.826266	0.725111	1	-0.0402589	0.11449	84	< 40	84	< 40	< 40
ENSG00000166482	AlphaMissense-0.564	0.001	0.826266	0.725111	1	-0.0402589	0.11449	84	< 40	84	< 40	< 40
ENSG00000166482	AlphaMissense-0.564	0.01	0.826266	0.725111	1	-0.0402589	0.11449	84	< 40	84	< 40	< 40
ENSG00000166482	LOFTEE-HC;SpliceAI-0.8	0.0001	0.888576	0.888576	0.888576	-0.0401083	0.286271	< 40	< 40	< 40	< 40	< 40
ENSG00000166482	LOFTEE-HC;SpliceAI-0.8	0.001	0.888576	0.888576	0.888576	-0.0401083	0.286271	< 40	< 40	< 40	< 40	< 40
ENSG00000166482	LOFTEE-HC;SpliceAI-0.8	0.01	0.888576	0.888576	0.888576	-0.0401083	0.286271	< 40	< 40	< 40	< 40	< 40
ENSG00000166482	LOFTEE-HC;SpliceAI-0.8;AlphaMissense-0.564	0.0001	0.807925	0.704992	1	-0.0403041	0.106458	101	< 40	101	< 40	41
ENSG00000166482	LOFTEE-HC;SpliceAI-0.8;AlphaMissense-0.564	0.001	0.807925	0.704992	1	-0.0403041	0.106458	101	< 40	101	< 40	41
ENSG00000166482	LOFTEE-HC;SpliceAI-0.8;AlphaMissense-0.564	0.01	0.807925	0.704992	1	-0.0403041	0.106458	101	< 40	101	< 40	41
ENSG00000166484	AlphaMissense-0.564	0.0001	0.0129123	0.0226645	0.0111643	0.125844	0.055218	222	< 40	220	< 40	100
ENSG00000166484	AlphaMissense-0.564	0.001	0.0129123	0.0226645	0.0111643	0.125844	0.055218	222	< 40	220	< 40	100
ENSG00000166484	AlphaMissense-0.564	0.01	0.0129123	0.0226645	0.0111643	0.125844	0.055218	222	< 40	220	< 40	100
ENSG00000166484	LOFTEE-HC;SpliceAI-0.8	0.0001	1	0.781344	1	-0.0401759	0.144742	51	< 40	51	< 40	< 40
ENSG00000166484	LOFTEE-HC;SpliceAI-0.8	0.001	1	0.781344	1	-0.0401759	0.144742	51	< 40	51	< 40	< 40
ENSG00000166484	LOFTEE-HC;SpliceAI-0.8	0.01	1	0.781344	1	-0.0401759	0.144742	51	< 40	51	< 40	< 40
ENSG00000166484	LOFTEE-HC;SpliceAI-0.8;AlphaMissense-0.564	0.0001	0.0209885	0.0375305	0.0173708	0.110206	0.0529852	273	< 40	271	< 40	127
ENSG00000166484	LOFTEE-HC;SpliceAI-0.8;AlphaMissense-0.564	0.001	0.0209885	0.0375305	0.0173708	0.110206	0.0529852	273	< 40	271	< 40	127
ENSG00000166484	LOFTEE-HC;SpliceAI-0.8;AlphaMissense-0.564	0.01	0.0209885	0.0375305	0.0173708	0.110206	0.0529852	273	< 40	271	< 40	127
ENSG00000166579	AlphaMissense-0.564	0.0001	0.843762	0.725483	0.963376	-0.0402055	0.1145	64	< 40	64	< 40	< 40
ENSG00000166579	AlphaMissense-0.564	0.001	0.611748	0.466265	0.700672	-0.0407982	0.0559976	350	< 40	350	< 40	< 40
ENSG00000166579	AlphaMissense-0.564	0.01	0.611748	0.466265	0.700672	-0.0407982	0.0559976	350	< 40	350	< 40	< 40
ENSG00000166579	LOFTEE-HC;SpliceAI-0.8	0.0001	0.886419	0.886419	0.886419	-0.0401359	0.280991	< 40	< 40	< 40	< 40	< 40
ENSG00000166579	LOFTEE-HC;SpliceAI-0.8	0.001	0.886419	0.886419	0.886419	-0.0401359	0.280991	< 40	< 40	< 40	< 40	< 40
ENSG00000166579	LOFTEE-HC;SpliceAI-0.8	0.01	0.886419	0.886419	0.886419	-0.0401359	0.280991	< 40	< 40	< 40	< 40	< 40
ENSG00000166579	LOFTEE-HC;SpliceAI-0.8;AlphaMissense-0.564	0.0001	0.823902	0.704581	1	-0.0402375	0.106127	79	< 40	79	< 40	< 40
ENSG00000166579	LOFTEE-HC;SpliceAI-0.8;AlphaMissense-0.564	0.001	0.604635	0.457801	0.723711	-0.0407844	0.0549306	365	< 40	365	< 40	< 40
ENSG00000166579	LOFTEE-HC;SpliceAI-0.8;AlphaMissense-0.564	0.01	0.604635	0.457801	0.723711	-0.0407844	0.0549306	365	< 40	365	< 40	< 40
ENSG00000166582	LOFTEE-HC;SpliceAI-0.8	0.0001	1	0.895018	1	-0.0400944	0.303843	< 40	< 40	< 40	< 40	< 40
ENSG00000166582	LOFTEE-HC;SpliceAI-0.8	0.001	1	0.895018	1	-0.0400944	0.303843	< 40	< 40	< 40	< 40	< 40
ENSG00000166582	LOFTEE-HC;SpliceAI-0.8	0.01	1	0.895018	1	-0.0400944	0.303843	< 40	< 40	< 40	< 40	< 40
ENSG00000166582	LOFTEE-HC;SpliceAI-0.8;AlphaMissense-0.564	0.0001	1	0.895018	1	-0.0400944	0.303843	< 40	< 40	< 40	< 40	< 40
ENSG00000166582	LOFTEE-HC;SpliceAI-0.8;AlphaMissense-0.564	0.001	1	0.895018	1	-0.0400944	0.303843	< 40	< 40	< 40	< 40	< 40
ENSG00000166582	LOFTEE-HC;SpliceAI-0.8;AlphaMissense-0.564	0.01	1	0.895018	1	-0.0400944	0.303843	< 40	< 40	< 40	< 40	< 40
ENSG00000166596	AlphaMissense-0.564	0.0001	0.49142	0.474748	0.324326	0.0410318	0.0574052	315	< 40	314	< 40	77
ENSG00000166596	AlphaMissense-0.564	0.001	0.890563	1	0.725253	0.000124758	inf	636	< 40	635	< 40	77
ENSG00000166596	AlphaMissense-0.564	0.01	0.890563	1	0.725253	0.000124758	inf	636	< 40	635	< 40	77
ENSG00000166596	LOFTEE-HC;SpliceAI-0.8	0.0001	0.793707	0.610748	0.993209	-0.0402368	0.0790497	167	< 40	167	< 40	< 40
ENSG00000166596	LOFTEE-HC;SpliceAI-0.8	0.001	0.793707	0.610748	0.993209	-0.0402368	0.0790497	167	< 40	167	< 40	< 40
ENSG00000166596	LOFTEE-HC;SpliceAI-0.8	0.01	0.793707	0.610748	0.993209	-0.0402368	0.0790497	167	< 40	167	< 40	< 40
ENSG00000166596	LOFTEE-HC;SpliceAI-0.8;AlphaMissense-0.564	0.0001	1	0.782544	0.8024	0.0128888	0.0466976	482	< 40	481	< 40	114
ENSG00000166596	LOFTEE-HC;SpliceAI-0.8;AlphaMissense-0.564	0.001	1	0.8166	0.952811	-0.00839652	0.0362043	803	< 40	802	< 40	114
ENSG00000166596	LOFTEE-HC;SpliceAI-0.8;AlphaMissense-0.564	0.01	1	0.8166	0.952811	-0.00839652	0.0362043	803	< 40	802	< 40	114
ENSG00000166685	AlphaMissense-0.564	0.0001	0.715751	0.561626	0.904592	-0.0404521	0.0696935	203	< 40	203	< 40	66
ENSG00000166685	AlphaMissense-0.564	0.001	0.632588	0.467752	0.938457	-0.0404581	0.0557165	327	< 40	327	< 40	66
ENSG00000166685	AlphaMissense-0.564	0.01	0.632588	0.467752	0.938457	-0.0404581	0.0557165	327	< 40	327	< 40	66
ENSG00000166685	LOFTEE-HC;SpliceAI-0.8	0.0001	0.81967	0.724918	1	-0.040263	0.114418	81	< 40	81	< 40	< 40
ENSG00000166685	LOFTEE-HC;SpliceAI-0.8	0.001	0.796756	0.65789	1	-0.0402498	0.0908925	130	< 40	130	< 40	< 40
ENSG00000166685	LOFTEE-HC;SpliceAI-0.8	0.01	0.796756	0.65789	1	-0.0402498	0.0908925	130	< 40	130	< 40	< 40
ENSG00000166685	LOFTEE-HC;SpliceAI-0.8;AlphaMissense-0.564	0.0001	0.658283	0.497011	0.821573	-0.0406123	0.0597943	284	< 40	284	< 40	104
ENSG00000166685	LOFTEE-HC;SpliceAI-0.8;AlphaMissense-0.564	0.001	0.565242	0.394615	0.9401	-0.0405353	0.0476171	457	< 40	457	< 40	104
ENSG00000166685	LOFTEE-HC;SpliceAI-0.8;AlphaMissense-0.564	0.01	0.565242	0.394615	0.9401	-0.0405353	0.0476171	457	< 40	457	< 40	104
ENSG00000166750	AlphaMissense-0.564	0.0001	0.80332	0.705013	0.94178	-0.0402924	0.106435	94	< 40	94	< 40	< 40
ENSG00000166750	AlphaMissense-0.564	0.001	0.80332	0.705013	0.94178	-0.0402924	0.106435	94	< 40	94	< 40	< 40
ENSG00000166750	AlphaMissense-0.564	0.01	0.80332	0.705013	0.94178	-0.0402924	0.106435	94	< 40	94	< 40	< 40
ENSG00000166750	LOFTEE-HC;SpliceAI-0.8	0.0001	0.838694	0.654165	0.999657	-0.0401763	0.0896824	128	< 40	128	< 40	< 40
ENSG00000166750	LOFTEE-HC;SpliceAI-0.8	0.001	0.838694	0.654165	0.999657	-0.0401763	0.0896824	128	< 40	128	< 40	< 40
ENSG00000166750	LOFTEE-HC;SpliceAI-0.8	0.01	0.838694	0.654165	0.999657	-0.0401763	0.0896824	128	< 40	128	< 40	< 40
ENSG00000166750	LOFTEE-HC;SpliceAI-0.8;AlphaMissense-0.564	0.0001	0.748346	0.557191	0.992082	-0.0403217	0.068689	222	< 40	222	< 40	64
ENSG00000166750	LOFTEE-HC;SpliceAI-0.8;AlphaMissense-0.564	0.001	0.748346	0.557191	0.992082	-0.0403217	0.068689	222	< 40	222	< 40	64
ENSG00000166750	LOFTEE-HC;SpliceAI-0.8;AlphaMissense-0.564	0.01	0.748346	0.557191	0.992082	-0.0403217	0.068689	222	< 40	222	< 40	64
ENSG00000167080	LOFTEE-HC;SpliceAI-0.8	0.0001	0.825505	0.639397	0.999395	-0.0401848	0.0857657	136	< 40	136	< 40	< 40
ENSG00000167080	LOFTEE-HC;SpliceAI-0.8	0.001	0.825505	0.639397	0.999395	-0.0401848	0.0857657	136	< 40	136	< 40	< 40
ENSG00000167080	LOFTEE-HC;SpliceAI-0.8	0.01	0.825505	0.639397	0.999395	-0.0401848	0.0857657	136	< 40	136	< 40	< 40
ENSG00000167080	LOFTEE-HC;SpliceAI-0.8;AlphaMissense-0.564	0.0001	0.825505	0.639397	0.999395	-0.0401848	0.0857657	136	< 40	136	< 40	< 40
ENSG00000167080	LOFTEE-HC;SpliceAI-0.8;AlphaMissense-0.564	0.001	0.825505	0.639397	0.999395	-0.0401848	0.0857657	136	< 40	136	< 40	< 40
ENSG00000167080	LOFTEE-HC;SpliceAI-0.8;AlphaMissense-0.564	0.01	0.825505	0.639397	0.999395	-0.0401848	0.0857657	136	< 40	136	< 40	< 40
ENSG00000167083	AlphaMissense-0.564	0.0001	0.89002	0.89002	0.89002	-0.0401016	0.290004	< 40	< 40	< 40	< 40	< 40
ENSG00000167083	AlphaMissense-0.564	0.001	0.89002	0.89002	0.89002	-0.0401016	0.290004	< 40	< 40	< 40	< 40	< 40
ENSG00000167083	AlphaMissense-0.564	0.01	0.89002	0.89002	0.89002	-0.0401016	0.290004	< 40	< 40	< 40	< 40	< 40
ENSG00000167083	LOFTEE-HC;SpliceAI-0.8	0.0001	0.970444	0.970444	0.970444	-0.0400544	1.08106	< 40	< 40	< 40	< 40	< 40
ENSG00000167083	LOFTEE-HC;SpliceAI-0.8	0.001	0.970444	0.970444	0.970444	-0.0400544	1.08106	< 40	< 40	< 40	< 40	< 40
ENSG00000167083	LOFTEE-HC;SpliceAI-0.8	0.01	0.970444	0.970444	0.970444	-0.0400544	1.08106	< 40	< 40	< 40	< 40	< 40
ENSG00000167083	LOFTEE-HC;SpliceAI-0.8;AlphaMissense-0.564	0.0001	0.886165	0.886165	0.886165	-0.0401047	0.280142	< 40	< 40	< 40	< 40	< 40
ENSG00000167083	LOFTEE-HC;SpliceAI-0.8;AlphaMissense-0.564	0.001	0.886165	0.886165	0.886165	-0.0401047	0.280142	< 40	< 40	< 40	< 40	< 40
ENSG00000167083	LOFTEE-HC;SpliceAI-0.8;AlphaMissense-0.564	0.01	0.886165	0.886165	0.886165	-0.0401047	0.280142	< 40	< 40	< 40	< 40	< 40
ENSG00000167085	AlphaMissense-0.564	0.0001	0.795382	0.694421	0.917422	-0.0403158	0.102621	100	< 40	100	< 40	40
ENSG00000167085	AlphaMissense-0.564	0.001	0.795382	0.694421	0.917422	-0.0403158	0.102621	100	< 40	100	< 40	40
ENSG00000167085	AlphaMissense-0.564	0.01	0.795382	0.694421	0.917422	-0.0403158	0.102621	100	< 40	100	< 40	40
ENSG00000167085	LOFTEE-HC;SpliceAI-0.8	0.0001	0.935271	0.935271	0.935271	-0.0400866	0.493587	< 40	< 40	< 40	< 40	< 40
ENSG00000167085	LOFTEE-HC;SpliceAI-0.8	0.001	0.935271	0.935271	0.935271	-0.0400866	0.493587	< 40	< 40	< 40	< 40	< 40
ENSG00000167085	LOFTEE-HC;SpliceAI-0.8	0.01	0.935271	0.935271	0.935271	-0.0400866	0.493587	< 40	< 40	< 40	< 40	< 40
ENSG00000167085	LOFTEE-HC;SpliceAI-0.8;AlphaMissense-0.564	0.0001	0.789706	0.688281	0.88811	-0.0403304	0.100527	105	< 40	105	< 40	44
ENSG00000167085	LOFTEE-HC;SpliceAI-0.8;AlphaMissense-0.564	0.001	0.789706	0.688281	0.88811	-0.0403304	0.100527	105	< 40	105	< 40	44
ENSG00000167085	LOFTEE-HC;SpliceAI-0.8;AlphaMissense-0.564	0.01	0.789706	0.688281	0.88811	-0.0403304	0.100527	105	< 40	105	< 40	44
ENSG00000167100	AlphaMissense-0.564	0.0001	0.767009	0.6463	0.929035	-0.0404029	0.0880414	144	< 40	144	< 40	48
ENSG00000167100	AlphaMissense-0.564	0.001	0.330923	0.397896	0.232021	0.0515398	0.0609661	294	< 40	293	< 40	48
ENSG00000167100	AlphaMissense-0.564	0.01	0.330923	0.397896	0.232021	0.0515398	0.0609661	294	< 40	293	< 40	48
ENSG00000167100	LOFTEE-HC;SpliceAI-0.8	0.0001	0.788255	0.788255	0.788255	-0.0402361	0.149812	54	< 40	54	< 40	< 40
ENSG00000167100	LOFTEE-HC;SpliceAI-0.8	0.001	0.788255	0.788255	0.788255	-0.0402361	0.149812	54	< 40	54	< 40	< 40
ENSG00000167100	LOFTEE-HC;SpliceAI-0.8	0.01	0.788255	0.788255	0.788255	-0.0402361	0.149812	54	< 40	54	< 40	< 40
ENSG00000167100	LOFTEE-HC;SpliceAI-0.8;AlphaMissense-0.564	0.0001	0.715276	0.594779	0.733235	-0.040566	0.0762627	198	< 40	198	< 40	75
ENSG00000167100	LOFTEE-HC;SpliceAI-0.8;AlphaMissense-0.564	0.001	0.378122	0.493083	0.270766	0.0387956	0.0566017	348	< 40	347	< 40	75
ENSG00000167100	LOFTEE-HC;SpliceAI-0.8;AlphaMissense-0.564	0.01	0.378122	0.493083	0.270766	0.0387956	0.0566017	348	< 40	347	< 40	75
ENSG00000167105	AlphaMissense-0.564	0.0001	0.870892	0.870892	0.870892	-0.0401337	0.246937	< 40	< 40	< 40	< 40	< 40
ENSG00000167105	AlphaMissense-0.564	0.001	0.870892	0.870892	0.870892	-0.0401337	0.246937	< 40	< 40	< 40	< 40	< 40
ENSG00000167105	AlphaMissense-0.564	0.01	0.870892	0.870892	0.870892	-0.0401337	0.246937	< 40	< 40	< 40	< 40	< 40
ENSG00000167105	LOFTEE-HC;SpliceAI-0.8	0.0001	0.835682	0.835682	0.835682	-0.0401638	0.193635	< 40	< 40	< 40	< 40	< 40
ENSG00000167105	LOFTEE-HC;SpliceAI-0.8	0.001	0.835682	0.835682	0.835682	-0.0401638	0.193635	< 40	< 40	< 40	< 40	< 40
ENSG00000167105	LOFTEE-HC;SpliceAI-0.8	0.01	0.835682	0.835682	0.835682	-0.0401638	0.193635	< 40	< 40	< 40	< 40	< 40
ENSG00000167105	LOFTEE-HC;SpliceAI-0.8;AlphaMissense-0.564	0.0001	0.792141	0.792141	0.792141	-0.0402202	0.15262	45	< 40	45	< 40	< 40
ENSG00000167105	LOFTEE-HC;SpliceAI-0.8;AlphaMissense-0.564	0.001	0.792141	0.792141	0.792141	-0.0402202	0.15262	45	< 40	45	< 40	< 40
ENSG00000167105	LOFTEE-HC;SpliceAI-0.8;AlphaMissense-0.564	0.01	0.792141	0.792141	0.792141	-0.0402202	0.15262	45	< 40	45	< 40	< 40
ENSG00000167107	AlphaMissense-0.564	0.0001	0.732662	0.732662	0.732662	-0.0403366	0.118086	83	< 40	83	< 40	< 40
ENSG00000167107	AlphaMissense-0.564	0.001	0.732662	0.732662	0.732662	-0.0403366	0.118086	83	< 40	83	< 40	< 40
ENSG00000167107	AlphaMissense-0.564	0.01	0.732662	0.732662	0.732662	-0.0403366	0.118086	83	< 40	83	< 40	< 40
ENSG00000167107	LOFTEE-HC;SpliceAI-0.8	0.0001	0.722395	0.722395	0.722395	-0.0403637	0.113617	94	< 40	94	< 40	< 40
ENSG00000167107	LOFTEE-HC;SpliceAI-0.8	0.001	0.685416	0.550095	0.833905	-0.0404851	0.0677441	241	< 40	241	< 40	< 40
ENSG00000167107	LOFTEE-HC;SpliceAI-0.8	0.01	0.685416	0.550095	0.833905	-0.0404851	0.0677441	241	< 40	241	< 40	< 40
ENSG00000167107	LOFTEE-HC;SpliceAI-0.8;AlphaMissense-0.564	0.0001	0.622038	0.622038	0.622038	-0.0406294	0.0824187	177	< 40	177	< 40	76
ENSG00000167107	LOFTEE-HC;SpliceAI-0.8;AlphaMissense-0.564	0.001	0.623771	0.491091	0.788821	-0.0405916	0.0589502	324	< 40	324	< 40	76
ENSG00000167107	LOFTEE-HC;SpliceAI-0.8;AlphaMissense-0.564	0.01	0.623771	0.491091	0.788821	-0.0405916	0.0589502	324	< 40	324	< 40	76
ENSG00000167117	AlphaMissense-0.564	0.0001	0.935015	0.935015	0.935015	-0.0400693	0.491421	< 40	< 40	< 40	< 40	< 40
ENSG00000167117	AlphaMissense-0.564	0.001	0.935015	0.935015	0.935015	-0.0400693	0.491421	< 40	< 40	< 40	< 40	< 40
ENSG00000167117	AlphaMissense-0.564	0.01	0.935015	0.935015	0.935015	-0.0400693	0.491421	< 40	< 40	< 40	< 40	< 40
ENSG00000167117	LOFTEE-HC;SpliceAI-0.8	0.0001	0.946607	0.946607	0.946607	-0.0400847	0.598568	< 40	< 40	< 40	< 40	< 40
ENSG00000167117	LOFTEE-HC;SpliceAI-0.8	0.001	0.946607	0.946607	0.946607	-0.0400847	0.598568	< 40	< 40	< 40	< 40	< 40
ENSG00000167117	LOFTEE-HC;SpliceAI-0.8	0.01	0.946607	0.946607	0.946607	-0.0400847	0.598568	< 40	< 40	< 40	< 40	< 40
ENSG00000167117	LOFTEE-HC;SpliceAI-0.8;AlphaMissense-0.564	0.0001	0.915965	0.915965	0.915965	-0.0400916	0.379949	< 40	< 40	< 40	< 40	< 40
ENSG00000167117	LOFTEE-HC;SpliceAI-0.8;AlphaMissense-0.564	0.001	0.915965	0.915965	0.915965	-0.0400916	0.379949	< 40	< 40	< 40	< 40	< 40
ENSG00000167117	LOFTEE-HC;SpliceAI-0.8;AlphaMissense-0.564	0.01	0.915965	0.915965	0.915965	-0.0400916	0.379949	< 40	< 40	< 40	< 40	< 40
ENSG00000167131	AlphaMissense-0.564	0.0001	0.873092	0.873092	0.873092	-0.0401232	0.25119	< 40	< 40	< 40	< 40	< 40
ENSG00000167131	AlphaMissense-0.564	0.001	0.873092	0.873092	0.873092	-0.0401232	0.25119	< 40	< 40	< 40	< 40	< 40
ENSG00000167131	AlphaMissense-0.564	0.01	0.873092	0.873092	0.873092	-0.0401232	0.25119	< 40	< 40	< 40	< 40	< 40
ENSG00000167131	LOFTEE-HC;SpliceAI-0.8	0.0001	0.904814	0.904814	0.904814	-0.0400998	0.335333	< 40	< 40	< 40	< 40	< 40
ENSG00000167131	LOFTEE-HC;SpliceAI-0.8	0.001	0.904814	0.904814	0.904814	-0.0400998	0.335333	< 40	< 40	< 40	< 40	< 40
ENSG00000167131	LOFTEE-HC;SpliceAI-0.8	0.01	0.904814	0.904814	0.904814	-0.0400998	0.335333	< 40	< 40	< 40	< 40	< 40
ENSG00000167131	LOFTEE-HC;SpliceAI-0.8;AlphaMissense-0.564	0.0001	0.841839	0.841839	0.841839	-0.0401569	0.201246	< 40	< 40	< 40	< 40	< 40
ENSG00000167131	LOFTEE-HC;SpliceAI-0.8;AlphaMissense-0.564	0.001	0.841839	0.841839	0.841839	-0.0401569	0.201246	< 40	< 40	< 40	< 40	< 40
ENSG00000167131	LOFTEE-HC;SpliceAI-0.8;AlphaMissense-0.564	0.01	0.841839	0.841839	0.841839	-0.0401569	0.201246	< 40	< 40	< 40	< 40	< 40
ENSG00000167182	AlphaMissense-0.564	0.0001	0.803752	0.61991	0.996869	-0.0402686	0.0811904	203	< 40	203	< 40	62
ENSG00000167182	AlphaMissense-0.564	0.001	0.803752	0.61991	0.996869	-0.0402686	0.0811904	203	< 40	203	< 40	62
ENSG00000167182	AlphaMissense-0.564	0.01	0.803752	0.61991	0.996869	-0.0402686	0.0811904	203	< 40	203	< 40	62
ENSG00000167182	LOFTEE-HC;SpliceAI-0.8	0.0001	1	0.84095	0.992828	-0.0401235	0.199939	< 40	< 40	< 40	< 40	< 40
ENSG00000167182	LOFTEE-HC;SpliceAI-0.8	0.001	1	0.84095	0.992828	-0.0401235	0.199939	< 40	< 40	< 40	< 40	< 40
ENSG00000167182	LOFTEE-HC;SpliceAI-0.8	0.01	1	0.84095	0.992828	-0.0401235	0.199939	< 40	< 40	< 40	< 40	< 40
ENSG00000167182	LOFTEE-HC;SpliceAI-0.8;AlphaMissense-0.564	0.0001	0.782987	0.59247	0.997134	-0.0402917	0.075275	228	< 40	228	< 40	70
ENSG00000167182	LOFTEE-HC;SpliceAI-0.8;AlphaMissense-0.564	0.001	0.782987	0.59247	0.997134	-0.0402917	0.075275	228	< 40	228	< 40	70
ENSG00000167182	LOFTEE-HC;SpliceAI-0.8;AlphaMissense-0.564	0.01	0.782987	0.59247	0.997134	-0.0402917	0.075275	228	< 40	228	< 40	70
ENSG00000167183	AlphaMissense-0.564	0.0001	1	0.818663	1	-0.0401373	0.17507	< 40	< 40	< 40	< 40	< 40
ENSG00000167183	AlphaMissense-0.564	0.001	0.757254	0.625959	1	-0.0403917	0.082868	157	< 40	157	< 40	< 40
ENSG00000167183	AlphaMissense-0.564	0.01	0.757254	0.625959	1	-0.0403917	0.082868	157	< 40	157	< 40	< 40
ENSG00000167183	LOFTEE-HC;SpliceAI-0.8	0.0001	0.87479	0.87479	0.87479	-0.0401262	0.254645	< 40	< 40	< 40	< 40	< 40
ENSG00000167183	LOFTEE-HC;SpliceAI-0.8	0.001	0.87479	0.87479	0.87479	-0.0401262	0.254645	< 40	< 40	< 40	< 40	< 40
ENSG00000167183	LOFTEE-HC;SpliceAI-0.8	0.01	0.87479	0.87479	0.87479	-0.0401262	0.254645	< 40	< 40	< 40	< 40	< 40
ENSG00000167183	LOFTEE-HC;SpliceAI-0.8;AlphaMissense-0.564	0.0001	1	0.780723	1	-0.0401796	0.144335	51	< 40	51	< 40	< 40
ENSG00000167183	LOFTEE-HC;SpliceAI-0.8;AlphaMissense-0.564	0.001	0.746567	0.608487	1	-0.0403802	0.0788314	173	< 40	173	< 40	< 40
ENSG00000167183	LOFTEE-HC;SpliceAI-0.8;AlphaMissense-0.564	0.01	0.746567	0.608487	1	-0.0403802	0.0788314	173	< 40	173	< 40	< 40
ENSG00000167193	AlphaMissense-0.564	0.0001	0.860581	0.760524	1	-0.0401948	0.131876	62	< 40	62	< 40	< 40
ENSG00000167193	AlphaMissense-0.564	0.001	0.860581	0.760524	1	-0.0401948	0.131876	62	< 40	62	< 40	< 40
ENSG00000167193	AlphaMissense-0.564	0.01	0.860581	0.760524	1	-0.0401948	0.131876	62	< 40	62	< 40	< 40
ENSG00000167193	LOFTEE-HC;SpliceAI-0.8	0.0001	0.898762	0.898762	0.898762	-0.0401325	0.315446	< 40	< 40	< 40	< 40	< 40
ENSG00000167193	LOFTEE-HC;SpliceAI-0.8	0.001	0.898762	0.898762	0.898762	-0.0401325	0.315446	< 40	< 40	< 40	< 40	< 40
ENSG00000167193	LOFTEE-HC;SpliceAI-0.8	0.01	0.898762	0.898762	0.898762	-0.0401325	0.315446	< 40	< 40	< 40	< 40	< 40
ENSG00000167193	LOFTEE-HC;SpliceAI-0.8;AlphaMissense-0.564	0.0001	0.842448	0.741127	1	-0.0402239	0.121757	70	< 40	70	< 40	< 40
ENSG00000167193	LOFTEE-HC;SpliceAI-0.8;AlphaMissense-0.564	0.001	0.842448	0.741127	1	-0.0402239	0.121757	70	< 40	70	< 40	< 40
ENSG00000167193	LOFTEE-HC;SpliceAI-0.8;AlphaMissense-0.564	0.01	0.842448	0.741127	1	-0.0402239	0.121757	70	< 40	70	< 40	< 40
ENSG00000167258	AlphaMissense-0.564	0.0001	0.739563	0.646863	0.708297	-0.0404462	0.0882866	130	< 40	130	< 40	76
ENSG00000167258	AlphaMissense-0.564	0.001	0.739563	0.646863	0.708297	-0.0404462	0.0882866	130	< 40	130	< 40	76
ENSG00000167258	AlphaMissense-0.564	0.01	0.739563	0.646863	0.708297	-0.0404462	0.0882866	130	< 40	130	< 40	76
ENSG00000167258	LOFTEE-HC;SpliceAI-0.8	0.0001	0.881794	0.881794	0.881794	-0.0401595	0.270078	< 40	< 40	< 40	< 40	< 40
ENSG00000167258	LOFTEE-HC;SpliceAI-0.8	0.001	0.112504	0.112532	0.0921449	0.132787	0.0836765	158	< 40	157	< 40	< 40
ENSG00000167258	LOFTEE-HC;SpliceAI-0.8	0.01	0.112504	0.112532	0.0921449	0.132787	0.0836765	158	< 40	157	< 40	< 40
ENSG00000167258	LOFTEE-HC;SpliceAI-0.8;AlphaMissense-0.564	0.0001	0.722179	0.630017	0.682511	-0.0404947	0.0840657	144	< 40	144	< 40	84
ENSG00000167258	LOFTEE-HC;SpliceAI-0.8;AlphaMissense-0.564	0.001	0.304737	0.401926	0.216611	0.0509057	0.0607331	288	< 40	287	< 40	84
ENSG00000167258	LOFTEE-HC;SpliceAI-0.8;AlphaMissense-0.564	0.01	0.304737	0.401926	0.216611	0.0509057	0.0607331	288	< 40	287	< 40	84
ENSG00000167280	AlphaMissense-0.564	0.0001	0.00411811	0.00401783	0.00515114	0.130033	0.0452014	277	< 40	274	< 40	65
ENSG00000167280	AlphaMissense-0.564	0.001	0.00411811	0.00401783	0.00515114	0.130033	0.0452014	277	< 40	274	< 40	65
ENSG00000167280	AlphaMissense-0.564	0.01	0.00411811	0.00401783	0.00515114	0.130033	0.0452014	277	< 40	274	< 40	65
ENSG00000167280	LOFTEE-HC;SpliceAI-0.8	0.0001	0.75179	0.567255	0.986463	-0.0403279	0.0704912	226	< 40	226	< 40	58
ENSG00000167280	LOFTEE-HC;SpliceAI-0.8	0.001	0.567218	0.393686	0.984654	-0.0404636	0.0474395	517	< 40	517	< 40	58
ENSG00000167280	LOFTEE-HC;SpliceAI-0.8	0.01	0.567218	0.393686	0.984654	-0.0404636	0.0474395	517	< 40	517	< 40	58
ENSG00000167280	LOFTEE-HC;SpliceAI-0.8;AlphaMissense-0.564	0.0001	0.0212915	0.0238112	0.0169859	0.0926812	0.0410064	503	< 40	500	< 40	123
ENSG00000167280	LOFTEE-HC;SpliceAI-0.8;AlphaMissense-0.564	0.001	0.0488719	0.117127	0.028672	0.0540967	0.0345236	794	< 40	791	< 40	123
ENSG00000167280	LOFTEE-HC;SpliceAI-0.8;AlphaMissense-0.564	0.01	0.0488719	0.117127	0.028672	0.0540967	0.0345236	794	< 40	791	< 40	123
ENSG00000167281	AlphaMissense-0.564	0.0001	0.821772	0.821772	0.821772	-0.0401743	0.178341	< 40	< 40	< 40	< 40	< 40
ENSG00000167281	AlphaMissense-0.564	0.001	0.806144	0.68629	1	-0.0402834	0.0997374	119	< 40	119	< 40	< 40
ENSG00000167281	AlphaMissense-0.564	0.01	0.806144	0.68629	1	-0.0402834	0.0997374	119	< 40	119	< 40	< 40
ENSG00000167281	LOFTEE-HC;SpliceAI-0.8	0.0001	0.919054	0.919054	0.919054	-0.0401025	0.394613	< 40	< 40	< 40	< 40	< 40
ENSG00000167281	LOFTEE-HC;SpliceAI-0.8	0.001	0.919054	0.919054	0.919054	-0.0401025	0.394613	< 40	< 40	< 40	< 40	< 40
ENSG00000167281	LOFTEE-HC;SpliceAI-0.8	0.01	0.919054	0.919054	0.919054	-0.0401025	0.394613	< 40	< 40	< 40	< 40	< 40
ENSG00000167281	LOFTEE-HC;SpliceAI-0.8;AlphaMissense-0.564	0.0001	0.804804	0.804804	0.804804	-0.0401996	0.162663	41	< 40	41	< 40	< 40
ENSG00000167281	LOFTEE-HC;SpliceAI-0.8;AlphaMissense-0.564	0.001	0.801125	0.67707	0.970909	-0.0402859	0.0967331	127	< 40	127	< 40	< 40
ENSG00000167281	LOFTEE-HC;SpliceAI-0.8;AlphaMissense-0.564	0.01	0.801125	0.67707	0.970909	-0.0402859	0.0967331	127	< 40	127	< 40	< 40
ENSG00000167291	AlphaMissense-0.564	0.0001	0.722085	0.550261	0.938201	-0.0404253	0.0676724	219	< 40	219	< 40	74
ENSG00000167291	AlphaMissense-0.564	0.001	0.379194	0.577703	0.249406	0.0286793	0.0515126	327	< 40	326	< 40	74
ENSG00000167291	AlphaMissense-0.564	0.01	0.379194	0.577703	0.249406	0.0286793	0.0515126	327	< 40	326	< 40	74
ENSG00000167291	LOFTEE-HC;SpliceAI-0.8	0.0001	0.733858	0.733858	0.733858	-0.0403262	0.118607	82	< 40	82	< 40	< 40
ENSG00000167291	LOFTEE-HC;SpliceAI-0.8	0.001	0.798956	0.671629	0.959167	-0.0402875	0.0950371	117	< 40	117	< 40	< 40
ENSG00000167291	LOFTEE-HC;SpliceAI-0.8	0.01	0.798956	0.671629	0.959167	-0.0402875	0.0950371	117	< 40	117	< 40	< 40
ENSG00000167291	LOFTEE-HC;SpliceAI-0.8;AlphaMissense-0.564	0.0001	0.653082	0.491676	0.813126	-0.0406455	0.0591083	301	< 40	301	< 40	112
ENSG00000167291	LOFTEE-HC;SpliceAI-0.8;AlphaMissense-0.564	0.001	0.487399	0.771617	0.325328	0.0131629	0.0453486	444	< 40	443	< 40	112
ENSG00000167291	LOFTEE-HC;SpliceAI-0.8;AlphaMissense-0.564	0.01	0.487399	0.771617	0.325328	0.0131629	0.0453486	444	< 40	443	< 40	112
ENSG00000167302	AlphaMissense-0.564	0.0001	0.855652	0.731811	1	-0.0401918	0.117274	84	< 40	84	< 40	< 40
ENSG00000167302	AlphaMissense-0.564	0.001	0.71191	0.514618	0.999033	-0.040231	0.0617357	287	< 40	287	< 40	< 40
ENSG00000167302	AlphaMissense-0.564	0.01	0.71191	0.514618	0.999033	-0.040231	0.0617357	287	< 40	287	< 40	< 40
ENSG00000167302	LOFTEE-HC;SpliceAI-0.8	0.0001	1	0.773758	1	-0.0401813	0.139779	53	< 40	53	< 40	< 40
ENSG00000167302	LOFTEE-HC;SpliceAI-0.8	0.001	0.820681	0.65265	0.993773	-0.0401958	0.0893074	137	< 40	137	< 40	< 40
ENSG00000167302	LOFTEE-HC;SpliceAI-0.8	0.01	0.820681	0.65265	0.993773	-0.0401958	0.0893074	137	< 40	137	< 40	< 40
ENSG00000167302	LOFTEE-HC;SpliceAI-0.8;AlphaMissense-0.564	0.0001	0.800371	0.654248	0.973813	-0.0402737	0.0899231	137	< 40	137	< 40	45
ENSG00000167302	LOFTEE-HC;SpliceAI-0.8;AlphaMissense-0.564	0.001	0.62857	0.427852	0.999873	-0.0402472	0.0507612	424	< 40	424	< 40	45
ENSG00000167302	LOFTEE-HC;SpliceAI-0.8;AlphaMissense-0.564	0.01	0.62857	0.427852	0.999873	-0.0402472	0.0507612	424	< 40	424	< 40	45
ENSG00000167363	AlphaMissense-0.564	0.0001	0.788691	0.634597	0.97756	-0.0402673	0.0847257	151	< 40	151	< 40	40
ENSG00000167363	AlphaMissense-0.564	0.001	0.647833	0.46194	0.973389	-0.0404078	0.0549276	359	< 40	359	< 40	40
ENSG00000167363	AlphaMissense-0.564	0.01	0.647833	0.46194	0.973389	-0.0404078	0.0549276	359	< 40	359	< 40	40
ENSG00000167363	LOFTEE-HC;SpliceAI-0.8	0.0001	0.86607	0.753584	0.974471	-0.0401965	0.128048	66	< 40	66	< 40	< 40
ENSG00000167363	LOFTEE-HC;SpliceAI-0.8	0.001	0.86607	0.753584	0.974471	-0.0401965	0.128048	66	< 40	66	< 40	< 40
ENSG00000167363	LOFTEE-HC;SpliceAI-0.8	0.01	0.86607	0.753584	0.974471	-0.0401965	0.128048	66	< 40	66	< 40	< 40
ENSG00000167363	LOFTEE-HC;SpliceAI-0.8;AlphaMissense-0.564	0.0001	0.74835	0.568589	0.975226	-0.0403366	0.0707499	217	< 40	217	< 40	60
ENSG00000167363	LOFTEE-HC;SpliceAI-0.8;AlphaMissense-0.564	0.001	0.603545	0.423507	0.980141	-0.0404215	0.0505048	425	< 40	425	< 40	60
ENSG00000167363	LOFTEE-HC;SpliceAI-0.8;AlphaMissense-0.564	0.01	0.603545	0.423507	0.980141	-0.0404215	0.0505048	425	< 40	425	< 40	60
ENSG00000167419	AlphaMissense-0.564	0.0001	0.737366	0.546417	0.987305	-0.0403241	0.0668571	230	< 40	230	< 40	62
ENSG00000167419	AlphaMissense-0.564	0.001	0.360611	0.238122	0.772316	-0.0407167	0.0345146	795	< 40	795	< 40	62
ENSG00000167419	AlphaMissense-0.564	0.01	0.360611	0.238122	0.772316	-0.0407167	0.0345146	795	< 40	795	< 40	62
ENSG00000167419	LOFTEE-HC;SpliceAI-0.8	0.0001	0.795171	0.667902	1	-0.0403165	0.0939712	126	< 40	126	< 40	45
ENSG00000167419	LOFTEE-HC;SpliceAI-0.8	0.001	0.776903	0.62127	0.973003	-0.040288	0.0815463	167	< 40	167	< 40	45
ENSG00000167419	LOFTEE-HC;SpliceAI-0.8	0.01	0.535441	0.508909	0.398963	0.0246518	0.0373209	862	< 40	860	< 40	45
ENSG00000167419	LOFTEE-HC;SpliceAI-0.8;AlphaMissense-0.564	0.0001	0.646738	0.458798	0.955027	-0.0405252	0.0547026	356	< 40	356	< 40	107
ENSG00000167419	LOFTEE-HC;SpliceAI-0.8;AlphaMissense-0.564	0.001	0.314642	0.20057	0.82614	-0.0407215	0.0318154	962	< 40	962	< 40	107
ENSG00000167419	LOFTEE-HC;SpliceAI-0.8;AlphaMissense-0.564	0.01	0.835117	0.675352	0.659285	-0.0106299	0.0253811	1657	< 40	1655	< 40	107
ENSG00000167434	AlphaMissense-0.564	0.0001	0.796809	0.66701	1	-0.0402819	0.0936233	110	< 40	110	< 40	< 40
ENSG00000167434	AlphaMissense-0.564	0.001	0.64282	0.47134	0.923698	-0.0404857	0.0562067	329	< 40	329	< 40	< 40
ENSG00000167434	AlphaMissense-0.564	0.01	0.64282	0.47134	0.923698	-0.0404857	0.0562067	329	< 40	329	< 40	< 40
ENSG00000167434	LOFTEE-HC;SpliceAI-0.8	0.0001	0.00630022	0.0198025	0.0046648	0.232322	0.0997059	47	< 40	46	< 40	< 40
ENSG00000167434	LOFTEE-HC;SpliceAI-0.8	0.001	0.00630022	0.0198025	0.0046648	0.232322	0.0997059	47	< 40	46	< 40	< 40
ENSG00000167434	LOFTEE-HC;SpliceAI-0.8	0.01	0.00630022	0.0198025	0.0046648	0.232322	0.0997059	47	< 40	46	< 40	< 40
ENSG00000167434	LOFTEE-HC;SpliceAI-0.8;AlphaMissense-0.564	0.0001	0.0661766	0.199305	0.0412013	0.0876572	0.0682936	157	< 40	156	< 40	50
ENSG00000167434	LOFTEE-HC;SpliceAI-0.8;AlphaMissense-0.564	0.001	0.259479	0.612049	0.164564	0.0247991	0.0488989	376	< 40	375	< 40	50
ENSG00000167434	LOFTEE-HC;SpliceAI-0.8;AlphaMissense-0.564	0.01	0.259479	0.612049	0.164564	0.0247991	0.0488989	376	< 40	375	< 40	50
ENSG00000167447	AlphaMissense-0.564	0.0001	0.679012	0.524825	0.846992	-0.0405743	0.0638035	280	< 40	280	< 40	100
ENSG00000167447	AlphaMissense-0.564	0.001	0.61624	0.433279	0.958183	-0.0404891	0.051671	420	< 40	420	< 40	100
ENSG00000167447	AlphaMissense-0.564	0.01	0.61624	0.433279	0.958183	-0.0404891	0.051671	420	< 40	420	< 40	100
ENSG00000167447	LOFTEE-HC;SpliceAI-0.8	0.0001	0.733467	0.733467	0.733467	-0.0403266	0.118428	81	< 40	81	< 40	40
ENSG00000167447	LOFTEE-HC;SpliceAI-0.8	0.001	0.733467	0.733467	0.733467	-0.0403266	0.118428	81	< 40	81	< 40	40
ENSG00000167447	LOFTEE-HC;SpliceAI-0.8	0.01	0.733467	0.733467	0.733467	-0.0403266	0.118428	81	< 40	81	< 40	40
ENSG00000167447	LOFTEE-HC;SpliceAI-0.8;AlphaMissense-0.564	0.0001	0.615709	0.470493	0.708254	-0.0408126	0.0565525	361	< 40	361	< 40	140
ENSG00000167447	LOFTEE-HC;SpliceAI-0.8;AlphaMissense-0.564	0.001	0.565781	0.392684	0.889617	-0.0406708	0.0475816	501	< 40	501	< 40	140
ENSG00000167447	LOFTEE-HC;SpliceAI-0.8;AlphaMissense-0.564	0.01	0.565781	0.392684	0.889617	-0.0406708	0.0475816	501	< 40	501	< 40	140
ENSG00000167524	AlphaMissense-0.564	0.0001	1	0.770142	1	-0.0402043	0.137597	66	< 40	66	< 40	< 40
ENSG00000167524	AlphaMissense-0.564	0.001	0.766454	0.628612	1	-0.0403313	0.083384	172	< 40	172	< 40	< 40
ENSG00000167524	AlphaMissense-0.564	0.01	0.766454	0.628612	1	-0.0403313	0.083384	172	< 40	172	< 40	< 40
ENSG00000167524	LOFTEE-HC;SpliceAI-0.8	0.0001	0.823904	0.70948	1	-0.0402416	0.108015	87	< 40	87	< 40	< 40
ENSG00000167524	LOFTEE-HC;SpliceAI-0.8	0.001	0.532129	0.381806	0.843832	-0.0407544	0.0465992	446	< 40	446	< 40	< 40
ENSG00000167524	LOFTEE-HC;SpliceAI-0.8	0.01	0.257911	0.167333	0.480561	-0.0420547	0.0304562	1316	< 40	1316	< 40	< 40
ENSG00000167524	LOFTEE-HC;SpliceAI-0.8;AlphaMissense-0.564	0.0001	0.766483	0.635576	1	-0.0403589	0.0851645	153	< 40	153	< 40	52
ENSG00000167524	LOFTEE-HC;SpliceAI-0.8;AlphaMissense-0.564	0.001	0.474856	0.317229	0.921025	-0.0406842	0.0406774	618	< 40	618	< 40	52
ENSG00000167524	LOFTEE-HC;SpliceAI-0.8;AlphaMissense-0.564	0.01	0.229117	0.143265	0.555344	-0.0418672	0.0286029	1488	< 40	1488	< 40	52
ENSG00000167525	AlphaMissense-0.564	0.0001	0.883017	0.883017	0.883017	-0.0401164	0.272629	< 40	< 40	< 40	< 40	< 40
ENSG00000167525	AlphaMissense-0.564	0.001	0.883017	0.883017	0.883017	-0.0401164	0.272629	< 40	< 40	< 40	< 40	< 40
ENSG00000167525	AlphaMissense-0.564	0.01	0.883017	0.883017	0.883017	-0.0401164	0.272629	< 40	< 40	< 40	< 40	< 40
ENSG00000167525	LOFTEE-HC;SpliceAI-0.8	0.0001	0.847124	0.721895	1	-0.0401997	0.112944	89	< 40	89	< 40	< 40
ENSG00000167525	LOFTEE-HC;SpliceAI-0.8	0.001	0.762284	0.605196	0.96997	-0.0403555	0.0780655	159	< 40	159	< 40	< 40
ENSG00000167525	LOFTEE-HC;SpliceAI-0.8	0.01	0.762284	0.605196	0.96997	-0.0403555	0.0780655	159	< 40	159	< 40	< 40
ENSG00000167525	LOFTEE-HC;SpliceAI-0.8;AlphaMissense-0.564	0.0001	0.825589	0.700058	1	-0.0402343	0.104439	102	< 40	102	< 40	< 40
ENSG00000167525	LOFTEE-HC;SpliceAI-0.8;AlphaMissense-0.564	0.001	0.74688	0.590923	0.966151	-0.0403618	0.0750919	172	< 40	172	< 40	< 40
ENSG00000167525	LOFTEE-HC;SpliceAI-0.8;AlphaMissense-0.564	0.01	0.74688	0.590923	0.966151	-0.0403618	0.0750919	172	< 40	172	< 40	< 40
ENSG00000167536	AlphaMissense-0.564	0.0001	0.816649	0.721479	1	-0.0402763	0.112982	82	< 40	82	< 40	< 40
ENSG00000167536	AlphaMissense-0.564	0.001	0.747195	0.584202	0.973916	-0.0403003	0.0736404	193	< 40	193	< 40	< 40
ENSG00000167536	AlphaMissense-0.564	0.01	0.747195	0.584202	0.973916	-0.0403003	0.0736404	193	< 40	193	< 40	< 40
ENSG00000167536	LOFTEE-HC;SpliceAI-0.8	0.0001	0.772705	0.772705	0.772705	-0.0402551	0.139369	59	< 40	59	< 40	< 40
ENSG00000167536	LOFTEE-HC;SpliceAI-0.8	0.001	0.772705	0.772705	0.772705	-0.0402551	0.139369	59	< 40	59	< 40	< 40
ENSG00000167536	LOFTEE-HC;SpliceAI-0.8	0.01	0.772705	0.772705	0.772705	-0.0402551	0.139369	59	< 40	59	< 40	< 40
ENSG00000167536	LOFTEE-HC;SpliceAI-0.8;AlphaMissense-0.564	0.0001	0.746017	0.646239	0.74101	-0.0404508	0.0881294	141	< 40	141	< 40	52
ENSG00000167536	LOFTEE-HC;SpliceAI-0.8;AlphaMissense-0.564	0.001	0.69615	0.535923	0.943417	-0.0403906	0.0652523	252	< 40	252	< 40	52
ENSG00000167536	LOFTEE-HC;SpliceAI-0.8;AlphaMissense-0.564	0.01	0.69615	0.535923	0.943417	-0.0403906	0.0652523	252	< 40	252	< 40	52
ENSG00000167543	AlphaMissense-0.564	0.0001	0.0134231	0.0134231	0.0134231	0.258175	0.104425	< 40	< 40	< 40	< 40	< 40
ENSG00000167543	AlphaMissense-0.564	0.001	0.0134231	0.0134231	0.0134231	0.258175	0.104425	< 40	< 40	< 40	< 40	< 40
ENSG00000167543	AlphaMissense-0.564	0.01	0.0134231	0.0134231	0.0134231	0.258175	0.104425	< 40	< 40	< 40	< 40	< 40
ENSG00000167543	LOFTEE-HC;SpliceAI-0.8	0.0001	0.873244	0.741427	1	-0.0401819	0.121777	70	< 40	70	< 40	< 40
ENSG00000167543	LOFTEE-HC;SpliceAI-0.8	0.001	0.873244	0.741427	1	-0.0401819	0.121777	70	< 40	70	< 40	< 40
ENSG00000167543	LOFTEE-HC;SpliceAI-0.8	0.01	0.873244	0.741427	1	-0.0401819	0.121777	70	< 40	70	< 40	< 40
ENSG00000167543	LOFTEE-HC;SpliceAI-0.8;AlphaMissense-0.564	0.0001	0.0543951	0.0806728	0.0399482	0.145873	0.0835091	105	< 40	104	< 40	42
ENSG00000167543	LOFTEE-HC;SpliceAI-0.8;AlphaMissense-0.564	0.001	0.0543951	0.0806728	0.0399482	0.145873	0.0835091	105	< 40	104	< 40	42
ENSG00000167543	LOFTEE-HC;SpliceAI-0.8;AlphaMissense-0.564	0.01	0.0543951	0.0806728	0.0399482	0.145873	0.0835091	105	< 40	104	< 40	42
ENSG00000167549	LOFTEE-HC;SpliceAI-0.8	0.0001	0.802971	0.677679	0.949848	-0.0403099	0.0969844	101	< 40	101	< 40	< 40
ENSG00000167549	LOFTEE-HC;SpliceAI-0.8	0.001	0.802971	0.677679	0.949848	-0.0403099	0.0969844	101	< 40	101	< 40	< 40
ENSG00000167549	LOFTEE-HC;SpliceAI-0.8	0.01	0.802971	0.677679	0.949848	-0.0403099	0.0969844	101	< 40	101	< 40	< 40
ENSG00000167549	LOFTEE-HC;SpliceAI-0.8;AlphaMissense-0.564	0.0001	0.802971	0.677679	0.949848	-0.0403099	0.0969844	101	< 40	101	< 40	< 40
ENSG00000167549	LOFTEE-HC;SpliceAI-0.8;AlphaMissense-0.564	0.001	0.802971	0.677679	0.949848	-0.0403099	0.0969844	101	< 40	101	< 40	< 40
ENSG00000167549	LOFTEE-HC;SpliceAI-0.8;AlphaMissense-0.564	0.01	0.802971	0.677679	0.949848	-0.0403099	0.0969844	101	< 40	101	< 40	< 40
ENSG00000167693	AlphaMissense-0.564	0.0001	0.764464	0.63032	1	-0.0403836	0.0839094	161	< 40	161	< 40	53
ENSG00000167693	AlphaMissense-0.564	0.001	0.711338	0.528877	0.979455	-0.0403359	0.0640536	268	< 40	268	< 40	53
ENSG00000167693	AlphaMissense-0.564	0.01	0.711338	0.528877	0.979455	-0.0403359	0.0640536	268	< 40	268	< 40	53
ENSG00000167693	LOFTEE-HC;SpliceAI-0.8	0.0001	0.926926	0.926926	0.926926	-0.0400855	0.437076	< 40	< 40	< 40	< 40	< 40
ENSG00000167693	LOFTEE-HC;SpliceAI-0.8	0.001	0.926926	0.926926	0.926926	-0.0400855	0.437076	< 40	< 40	< 40	< 40	< 40
ENSG00000167693	LOFTEE-HC;SpliceAI-0.8	0.01	0.926926	0.926926	0.926926	-0.0400855	0.437076	< 40	< 40	< 40	< 40	< 40
ENSG00000167693	LOFTEE-HC;SpliceAI-0.8;AlphaMissense-0.564	0.0001	0.758301	0.62416	1	-0.0404001	0.0824554	167	< 40	167	< 40	59
ENSG00000167693	LOFTEE-HC;SpliceAI-0.8;AlphaMissense-0.564	0.001	0.706835	0.524522	0.977056	-0.0403467	0.0633992	274	< 40	274	< 40	59
ENSG00000167693	LOFTEE-HC;SpliceAI-0.8;AlphaMissense-0.564	0.01	0.706835	0.524522	0.977056	-0.0403467	0.0633992	274	< 40	274	< 40	59
ENSG00000167695	AlphaMissense-0.564	0.0001	0.780036	0.676459	0.862233	-0.0403547	0.0967045	109	< 40	109	< 40	44
ENSG00000167695	AlphaMissense-0.564	0.001	0.576568	0.421183	0.815955	-0.0405401	0.0503998	434	< 40	434	< 40	44
ENSG00000167695	AlphaMissense-0.564	0.01	0.576568	0.421183	0.815955	-0.0405401	0.0503998	434	< 40	434	< 40	44
ENSG00000167695	LOFTEE-HC;SpliceAI-0.8	0.0001	0.856103	0.856103	0.856103	-0.0401484	0.221402	< 40	< 40	< 40	< 40	< 40
ENSG00000167695	LOFTEE-HC;SpliceAI-0.8	0.001	0.856103	0.856103	0.856103	-0.0401484	0.221402	< 40	< 40	< 40	< 40	< 40
ENSG00000167695	LOFTEE-HC;SpliceAI-0.8	0.01	0.856103	0.856103	0.856103	-0.0401484	0.221402	< 40	< 40	< 40	< 40	< 40
ENSG00000167695	LOFTEE-HC;SpliceAI-0.8;AlphaMissense-0.564	0.0001	0.753764	0.649042	0.7824	-0.0404183	0.0888131	130	< 40	130	< 40	56
ENSG00000167695	LOFTEE-HC;SpliceAI-0.8;AlphaMissense-0.564	0.001	0.561237	0.409564	0.81628	-0.0405507	0.0491725	455	< 40	455	< 40	56
ENSG00000167695	LOFTEE-HC;SpliceAI-0.8;AlphaMissense-0.564	0.01	0.561237	0.409564	0.81628	-0.0405507	0.0491725	455	< 40	455	< 40	56
ENSG00000167699	AlphaMissense-0.564	0.0001	1	0.86857	1	-0.0401104	0.242396	< 40	< 40	< 40	< 40	< 40
ENSG00000167699	AlphaMissense-0.564	0.001	1	0.86857	1	-0.0401104	0.242396	< 40	< 40	< 40	< 40	< 40
ENSG00000167699	AlphaMissense-0.564	0.01	1	0.86857	1	-0.0401104	0.242396	< 40	< 40	< 40	< 40	< 40
ENSG00000167699	LOFTEE-HC;SpliceAI-0.8	0.0001	0.773277	0.773277	0.773277	-0.0402532	0.139724	54	< 40	54	< 40	< 40
ENSG00000167699	LOFTEE-HC;SpliceAI-0.8	0.001	0.773277	0.773277	0.773277	-0.0402532	0.139724	54	< 40	54	< 40	< 40
ENSG00000167699	LOFTEE-HC;SpliceAI-0.8	0.01	0.773277	0.773277	0.773277	-0.0402532	0.139724	54	< 40	54	< 40	< 40
ENSG00000167699	LOFTEE-HC;SpliceAI-0.8;AlphaMissense-0.564	0.0001	0.830454	0.739417	1	-0.0402583	0.121032	78	< 40	78	< 40	< 40
ENSG00000167699	LOFTEE-HC;SpliceAI-0.8;AlphaMissense-0.564	0.001	0.830454	0.739417	1	-0.0402583	0.121032	78	< 40	78	< 40	< 40
ENSG00000167699	LOFTEE-HC;SpliceAI-0.8;AlphaMissense-0.564	0.01	0.830454	0.739417	1	-0.0402583	0.121032	78	< 40	78	< 40	< 40
ENSG00000167703	AlphaMissense-0.564	0.0001	0.704904	0.537382	0.919889	-0.0404864	0.0656421	249	< 40	249	< 40	93
ENSG00000167703	AlphaMissense-0.564	0.001	0.558501	0.391006	0.966689	-0.0404921	0.0472048	500	< 40	500	< 40	93
ENSG00000167703	AlphaMissense-0.564	0.01	0.558501	0.391006	0.966689	-0.0404921	0.0472048	500	< 40	500	< 40	93
ENSG00000167703	LOFTEE-HC;SpliceAI-0.8	0.0001	0.833461	0.745341	1	-0.0402498	0.123926	69	< 40	69	< 40	< 40
ENSG00000167703	LOFTEE-HC;SpliceAI-0.8	0.001	0.833461	0.745341	1	-0.0402498	0.123926	69	< 40	69	< 40	< 40
ENSG00000167703	LOFTEE-HC;SpliceAI-0.8	0.01	0.833461	0.745341	1	-0.0402498	0.123926	69	< 40	69	< 40	< 40
ENSG00000167703	LOFTEE-HC;SpliceAI-0.8;AlphaMissense-0.564	0.0001	0.647265	0.485495	0.82414	-0.0406411	0.0582675	318	< 40	318	< 40	128
ENSG00000167703	LOFTEE-HC;SpliceAI-0.8;AlphaMissense-0.564	0.001	0.522416	0.358785	0.940262	-0.0405803	0.0442205	569	< 40	569	< 40	128
ENSG00000167703	LOFTEE-HC;SpliceAI-0.8;AlphaMissense-0.564	0.01	0.522416	0.358785	0.940262	-0.0405803	0.0442205	569	< 40	569	< 40	128
ENSG00000167705	AlphaMissense-0.564	0.0001	0.0282234	0.0571184	0.0209496	0.164912	0.0866862	84	< 40	83	< 40	< 40
ENSG00000167705	AlphaMissense-0.564	0.001	0.0511429	0.13635	0.0321975	0.11074	0.0743459	123	< 40	122	< 40	< 40
ENSG00000167705	AlphaMissense-0.564	0.01	0.0511429	0.13635	0.0321975	0.11074	0.0743459	123	< 40	122	< 40	< 40
ENSG00000167705	LOFTEE-HC;SpliceAI-0.8	0.0001	0.702765	0.702765	0.702765	-0.0403577	0.105762	84	< 40	84	< 40	< 40
ENSG00000167705	LOFTEE-HC;SpliceAI-0.8	0.001	0.702765	0.702765	0.702765	-0.0403577	0.105762	84	< 40	84	< 40	< 40
ENSG00000167705	LOFTEE-HC;SpliceAI-0.8	0.01	0.702765	0.702765	0.702765	-0.0403577	0.105762	84	< 40	84	< 40	< 40
ENSG00000167705	LOFTEE-HC;SpliceAI-0.8;AlphaMissense-0.564	0.0001	0.133935	0.152025	0.0938532	0.112471	0.0785187	167	< 40	166	< 40	63
ENSG00000167705	LOFTEE-HC;SpliceAI-0.8;AlphaMissense-0.564	0.001	0.200405	0.259842	0.13063	0.0777386	0.0689928	206	< 40	205	< 40	63
ENSG00000167705	LOFTEE-HC;SpliceAI-0.8;AlphaMissense-0.564	0.01	0.200405	0.259842	0.13063	0.0777386	0.0689928	206	< 40	205	< 40	63
ENSG00000167711	AlphaMissense-0.564	0.0001	1	0.813224	0.996478	-0.0401136	0.169779	44	< 40	44	< 40	< 40
ENSG00000167711	AlphaMissense-0.564	0.001	1	0.813224	0.996478	-0.0401136	0.169779	44	< 40	44	< 40	< 40
ENSG00000167711	AlphaMissense-0.564	0.01	1	0.813224	0.996478	-0.0401136	0.169779	44	< 40	44	< 40	< 40
ENSG00000167711	LOFTEE-HC;SpliceAI-0.8	0.0001	0.870158	0.870158	0.870158	-0.040128	0.245494	< 40	< 40	< 40	< 40	< 40
ENSG00000167711	LOFTEE-HC;SpliceAI-0.8	0.001	0.870158	0.870158	0.870158	-0.040128	0.245494	< 40	< 40	< 40	< 40	< 40
ENSG00000167711	LOFTEE-HC;SpliceAI-0.8	0.01	0.870158	0.870158	0.870158	-0.040128	0.245494	< 40	< 40	< 40	< 40	< 40
ENSG00000167711	LOFTEE-HC;SpliceAI-0.8;AlphaMissense-0.564	0.0001	1	0.77377	1	-0.0401463	0.139665	63	< 40	63	< 40	< 40
ENSG00000167711	LOFTEE-HC;SpliceAI-0.8;AlphaMissense-0.564	0.001	1	0.77377	1	-0.0401463	0.139665	63	< 40	63	< 40	< 40
ENSG00000167711	LOFTEE-HC;SpliceAI-0.8;AlphaMissense-0.564	0.01	1	0.77377	1	-0.0401463	0.139665	63	< 40	63	< 40	< 40
ENSG00000167716	AlphaMissense-0.564	0.0001	0.509118	0.38103	0.508233	-0.0411944	0.0470256	493	< 40	493	< 40	187
ENSG00000167716	AlphaMissense-0.564	0.001	0.354377	0.221466	0.898594	-0.0408768	0.0334333	911	< 40	911	< 40	187
ENSG00000167716	AlphaMissense-0.564	0.01	0.114211	0.0741467	0.263003	-0.0361423	0.0202398	3007	< 40	3006	< 40	187
ENSG00000167716	LOFTEE-HC;SpliceAI-0.8	0.0001	0.634877	0.634877	0.634877	-0.0405477	0.0853863	149	< 40	149	< 40	86
ENSG00000167716	LOFTEE-HC;SpliceAI-0.8	0.001	0.697554	0.563064	0.844186	-0.0404867	0.0700104	203	< 40	203	< 40	86
ENSG00000167716	LOFTEE-HC;SpliceAI-0.8	0.01	0.697554	0.563064	0.844186	-0.0404867	0.0700104	203	< 40	203	< 40	86
ENSG00000167716	LOFTEE-HC;SpliceAI-0.8;AlphaMissense-0.564	0.0001	0.423122	0.32044	0.398205	-0.0416434	0.0419136	637	< 40	637	< 40	273
ENSG00000167716	LOFTEE-HC;SpliceAI-0.8;AlphaMissense-0.564	0.001	0.287679	0.176295	0.796695	-0.0411161	0.0304056	1109	< 40	1109	< 40	273
ENSG00000167716	LOFTEE-HC;SpliceAI-0.8;AlphaMissense-0.564	0.01	0.0956769	0.0610036	0.270138	-0.0365729	0.0195215	3205	< 40	3204	< 40	273
ENSG00000167720	AlphaMissense-0.564	0.0001	0.815064	0.657224	0.987797	-0.040228	0.0906548	135	< 40	135	< 40	< 40
ENSG00000167720	AlphaMissense-0.564	0.001	0.801247	0.617432	0.995907	-0.0402209	0.0805233	174	< 40	174	< 40	< 40
ENSG00000167720	AlphaMissense-0.564	0.01	0.801247	0.617432	0.995907	-0.0402209	0.0805233	174	< 40	174	< 40	< 40
ENSG00000167720	LOFTEE-HC;SpliceAI-0.8	0.0001	0.845954	0.748723	1	-0.0402172	0.125552	66	< 40	66	< 40	< 40
ENSG00000167720	LOFTEE-HC;SpliceAI-0.8	0.001	0.845954	0.748723	1	-0.0402172	0.125552	66	< 40	66	< 40	< 40
ENSG00000167720	LOFTEE-HC;SpliceAI-0.8	0.01	0.845954	0.748723	1	-0.0402172	0.125552	66	< 40	66	< 40	< 40
ENSG00000167720	LOFTEE-HC;SpliceAI-0.8;AlphaMissense-0.564	0.0001	0.759299	0.583831	0.972205	-0.0403415	0.0736432	201	< 40	201	< 40	58
ENSG00000167720	LOFTEE-HC;SpliceAI-0.8;AlphaMissense-0.564	0.001	0.743787	0.552594	0.988931	-0.0403195	0.0678919	240	< 40	240	< 40	58
ENSG00000167720	LOFTEE-HC;SpliceAI-0.8;AlphaMissense-0.564	0.01	0.743787	0.552594	0.988931	-0.0403195	0.0678919	240	< 40	240	< 40	58
ENSG00000167721	AlphaMissense-0.564	0.0001	0.443125	0.418314	0.295612	0.0486037	0.0600529	288	< 40	287	< 40	76
ENSG00000167721	AlphaMissense-0.564	0.001	0.458195	0.304051	0.391933	0.0421096	0.0409711	639	< 40	637	< 40	76
ENSG00000167721	AlphaMissense-0.564	0.01	0.458195	0.304051	0.391933	0.0421096	0.0409711	639	< 40	637	< 40	76
ENSG00000167721	LOFTEE-HC;SpliceAI-0.8	0.0001	0.137145	0.319511	0.0873078	0.0602256	0.0605	218	< 40	217	< 40	54
ENSG00000167721	LOFTEE-HC;SpliceAI-0.8	0.001	0.318746	0.651404	0.207523	0.0214064	0.047379	389	< 40	388	< 40	54
ENSG00000167721	LOFTEE-HC;SpliceAI-0.8	0.01	0.318746	0.651404	0.207523	0.0214064	0.047379	389	< 40	388	< 40	54
ENSG00000167721	LOFTEE-HC;SpliceAI-0.8;AlphaMissense-0.564	0.0001	0.311711	0.199808	0.230486	0.0550361	0.0429266	505	< 40	503	< 40	130
ENSG00000167721	LOFTEE-HC;SpliceAI-0.8;AlphaMissense-0.564	0.001	0.441512	0.282125	0.389297	0.0334708	0.0311195	1027	< 40	1024	< 40	130
ENSG00000167721	LOFTEE-HC;SpliceAI-0.8;AlphaMissense-0.564	0.01	0.441512	0.282125	0.389297	0.0334708	0.0311195	1027	< 40	1024	< 40	130
ENSG00000167723	AlphaMissense-0.564	0.0001	0.221363	0.542853	0.145588	0.0310197	0.0509769	347	< 40	346	< 40	117
ENSG00000167723	AlphaMissense-0.564	0.001	0.329454	0.736225	0.207501	0.0151058	0.0448433	472	< 40	471	< 40	117
ENSG00000167723	AlphaMissense-0.564	0.01	0.510013	0.853467	0.347911	-0.00648724	0.0351238	832	< 40	831	< 40	117
ENSG00000167723	LOFTEE-HC;SpliceAI-0.8	0.0001	0.119908	0.188828	0.076381	0.0981665	0.074705	187	< 40	186	< 40	60
ENSG00000167723	LOFTEE-HC;SpliceAI-0.8	0.001	0.324466	0.4971	0.21535	0.0382015	0.0562565	351	< 40	350	< 40	60
ENSG00000167723	LOFTEE-HC;SpliceAI-0.8	0.01	0.324466	0.4971	0.21535	0.0382015	0.0562565	351	< 40	350	< 40	60
ENSG00000167723	LOFTEE-HC;SpliceAI-0.8;AlphaMissense-0.564	0.0001	0.33032	0.214795	0.246889	0.0526548	0.0424469	534	< 40	532	< 40	177
ENSG00000167723	LOFTEE-HC;SpliceAI-0.8;AlphaMissense-0.564	0.001	0.621542	0.496394	0.423631	0.0239988	0.0352833	823	< 40	821	< 40	177
ENSG00000167723	LOFTEE-HC;SpliceAI-0.8;AlphaMissense-0.564	0.01	0.720796	0.843246	0.524536	0.00592636	0.0299699	1183	< 40	1181	< 40	177
ENSG00000167740	AlphaMissense-0.564	0.0001	0.81729	0.81729	0.81729	-0.0401967	0.173988	< 40	< 40	< 40	< 40	< 40
ENSG00000167740	AlphaMissense-0.564	0.001	0.782121	0.660276	1	-0.0403246	0.0917444	128	< 40	128	< 40	< 40
ENSG00000167740	AlphaMissense-0.564	0.01	0.782121	0.660276	1	-0.0403246	0.0917444	128	< 40	128	< 40	< 40
ENSG00000167740	LOFTEE-HC;SpliceAI-0.8	0.0001	0.818023	0.726745	0.962752	-0.0402905	0.115294	81	< 40	81	< 40	< 40
ENSG00000167740	LOFTEE-HC;SpliceAI-0.8	0.001	0.805964	0.672413	1	-0.0402602	0.0952141	120	< 40	120	< 40	< 40
ENSG00000167740	LOFTEE-HC;SpliceAI-0.8	0.01	0.805964	0.672413	1	-0.0402602	0.0952141	120	< 40	120	< 40	< 40
ENSG00000167740	LOFTEE-HC;SpliceAI-0.8;AlphaMissense-0.564	0.0001	0.773065	0.677777	0.782198	-0.0403856	0.0971979	113	< 40	113	< 40	50
ENSG00000167740	LOFTEE-HC;SpliceAI-0.8;AlphaMissense-0.564	0.001	0.703917	0.543239	0.953073	-0.0403516	0.0663763	247	< 40	247	< 40	50
ENSG00000167740	LOFTEE-HC;SpliceAI-0.8;AlphaMissense-0.564	0.01	0.703917	0.543239	0.953073	-0.0403516	0.0663763	247	< 40	247	< 40	50
ENSG00000167741	LOFTEE-HC;SpliceAI-0.8	0.0001	1	0.769589	1	-0.0401515	0.137077	58	< 40	58	< 40	< 40
ENSG00000167741	LOFTEE-HC;SpliceAI-0.8	0.001	1	0.769589	1	-0.0401515	0.137077	58	< 40	58	< 40	< 40
ENSG00000167741	LOFTEE-HC;SpliceAI-0.8	0.01	1	0.769589	1	-0.0401515	0.137077	58	< 40	58	< 40	< 40
ENSG00000167741	LOFTEE-HC;SpliceAI-0.8;AlphaMissense-0.564	0.0001	1	0.769589	1	-0.0401515	0.137077	58	< 40	58	< 40	< 40
ENSG00000167741	LOFTEE-HC;SpliceAI-0.8;AlphaMissense-0.564	0.001	1	0.769589	1	-0.0401515	0.137077	58	< 40	58	< 40	< 40
ENSG00000167741	LOFTEE-HC;SpliceAI-0.8;AlphaMissense-0.564	0.01	1	0.769589	1	-0.0401515	0.137077	58	< 40	58	< 40	< 40
ENSG00000167840	LOFTEE-HC;SpliceAI-0.8	0.0001	0.853107	0.853107	0.853107	-0.0401454	0.21682	< 40	< 40	< 40	< 40	< 40
ENSG00000167840	LOFTEE-HC;SpliceAI-0.8	0.001	0.853107	0.853107	0.853107	-0.0401454	0.21682	< 40	< 40	< 40	< 40	< 40
ENSG00000167840	LOFTEE-HC;SpliceAI-0.8	0.01	0.853107	0.853107	0.853107	-0.0401454	0.21682	< 40	< 40	< 40	< 40	< 40
ENSG00000167840	LOFTEE-HC;SpliceAI-0.8;AlphaMissense-0.564	0.0001	0.853107	0.853107	0.853107	-0.0401454	0.21682	< 40	< 40	< 40	< 40	< 40
ENSG00000167840	LOFTEE-HC;SpliceAI-0.8;AlphaMissense-0.564	0.001	0.853107	0.853107	0.853107	-0.0401454	0.21682	< 40	< 40	< 40	< 40	< 40
ENSG00000167840	LOFTEE-HC;SpliceAI-0.8;AlphaMissense-0.564	0.01	0.853107	0.853107	0.853107	-0.0401454	0.21682	< 40	< 40	< 40	< 40	< 40
ENSG00000167842	AlphaMissense-0.564	0.0001	0.875481	0.875481	0.875481	-0.0401195	0.256026	< 40	< 40	< 40	< 40	< 40
ENSG00000167842	AlphaMissense-0.564	0.001	0.875481	0.875481	0.875481	-0.0401195	0.256026	< 40	< 40	< 40	< 40	< 40
ENSG00000167842	AlphaMissense-0.564	0.01	0.875481	0.875481	0.875481	-0.0401195	0.256026	< 40	< 40	< 40	< 40	< 40
ENSG00000167842	LOFTEE-HC;SpliceAI-0.8	0.0001	1	0.820231	1	-0.0401507	0.176682	< 40	< 40	< 40	< 40	< 40
ENSG00000167842	LOFTEE-HC;SpliceAI-0.8	0.001	1	0.820231	1	-0.0401507	0.176682	< 40	< 40	< 40	< 40	< 40
ENSG00000167842	LOFTEE-HC;SpliceAI-0.8	0.01	1	0.820231	1	-0.0401507	0.176682	< 40	< 40	< 40	< 40	< 40
ENSG00000167842	LOFTEE-HC;SpliceAI-0.8;AlphaMissense-0.564	0.0001	1	0.782625	0.963942	-0.0401596	0.145558	48	< 40	48	< 40	< 40
ENSG00000167842	LOFTEE-HC;SpliceAI-0.8;AlphaMissense-0.564	0.001	1	0.782625	0.963942	-0.0401596	0.145558	48	< 40	48	< 40	< 40
ENSG00000167842	LOFTEE-HC;SpliceAI-0.8;AlphaMissense-0.564	0.01	1	0.782625	0.963942	-0.0401596	0.145558	48	< 40	48	< 40	< 40
ENSG00000167850	AlphaMissense-0.564	0.0001	0.872589	0.759639	0.955223	-0.0401967	0.131381	51	< 40	51	< 40	< 40
ENSG00000167850	AlphaMissense-0.564	0.001	0.872589	0.759639	0.955223	-0.0401967	0.131381	51	< 40	51	< 40	< 40
ENSG00000167850	AlphaMissense-0.564	0.01	0.872589	0.759639	0.955223	-0.0401967	0.131381	51	< 40	51	< 40	< 40
ENSG00000167850	LOFTEE-HC;SpliceAI-0.8	0.0001	0.793959	0.793959	0.793959	-0.0402234	0.15401	47	< 40	47	< 40	< 40
ENSG00000167850	LOFTEE-HC;SpliceAI-0.8	0.001	0.793959	0.793959	0.793959	-0.0402234	0.15401	47	< 40	47	< 40	< 40
ENSG00000167850	LOFTEE-HC;SpliceAI-0.8	0.01	0.000110095	0.000197332	0.000106538	0.129959	0.0349125	396	< 40	391	< 40	< 40
ENSG00000167850	LOFTEE-HC;SpliceAI-0.8;AlphaMissense-0.564	0.0001	0.804495	0.687345	1	-0.0402867	0.100101	98	< 40	98	< 40	< 40
ENSG00000167850	LOFTEE-HC;SpliceAI-0.8;AlphaMissense-0.564	0.001	0.804495	0.687345	1	-0.0402867	0.100101	98	< 40	98	< 40	< 40
ENSG00000167850	LOFTEE-HC;SpliceAI-0.8;AlphaMissense-0.564	0.01	0.000128556	0.000431609	0.000110541	0.118734	0.0337315	447	< 40	442	< 40	< 40
ENSG00000167851	AlphaMissense-0.564	0.0001	1	0.818423	1	-0.0401577	0.174923	< 40	< 40	< 40	< 40	< 40
ENSG00000167851	AlphaMissense-0.564	0.001	1	0.818423	1	-0.0401577	0.174923	< 40	< 40	< 40	< 40	< 40
ENSG00000167851	AlphaMissense-0.564	0.01	1	0.818423	1	-0.0401577	0.174923	< 40	< 40	< 40	< 40	< 40
ENSG00000167851	LOFTEE-HC;SpliceAI-0.8	0.0001	1	0.787195	0.994418	-0.0401327	0.148664	50	< 40	50	< 40	< 40
ENSG00000167851	LOFTEE-HC;SpliceAI-0.8	0.001	0.762399	0.616109	0.938325	-0.0403663	0.0805115	170	< 40	170	< 40	< 40
ENSG00000167851	LOFTEE-HC;SpliceAI-0.8	0.01	0.762399	0.616109	0.938325	-0.0403663	0.0805115	170	< 40	170	< 40	< 40
ENSG00000167851	LOFTEE-HC;SpliceAI-0.8;AlphaMissense-0.564	0.0001	0.877189	0.722611	0.997419	-0.0401612	0.113139	81	< 40	81	< 40	< 40
ENSG00000167851	LOFTEE-HC;SpliceAI-0.8;AlphaMissense-0.564	0.001	0.758688	0.581069	0.97632	-0.0403373	0.073098	201	< 40	201	< 40	< 40
ENSG00000167851	LOFTEE-HC;SpliceAI-0.8;AlphaMissense-0.564	0.01	0.758688	0.581069	0.97632	-0.0403373	0.073098	201	< 40	201	< 40	< 40
ENSG00000167858	AlphaMissense-0.564	0.0001	0.721056	0.721056	0.721056	-0.0396478	0.111043	80	< 40	80	< 40	< 40
ENSG00000167858	AlphaMissense-0.564	0.001	0.763806	0.631926	0.897358	-0.0399461	0.0833919	136	< 40	136	< 40	< 40
ENSG00000167858	AlphaMissense-0.564	0.01	0.763806	0.631926	0.897358	-0.0399461	0.0833919	136	< 40	136	< 40	< 40
ENSG00000167858	LOFTEE-HC;SpliceAI-0.8	0.0001	0.846752	0.719479	1	-0.0401994	0.111928	85	< 40	85	< 40	< 40
ENSG00000167858	LOFTEE-HC;SpliceAI-0.8	0.001	0.846752	0.719479	1	-0.0401994	0.111928	85	< 40	85	< 40	< 40
ENSG00000167858	LOFTEE-HC;SpliceAI-0.8	0.01	0.549741	0.41681	0.61043	-0.0408911	0.0503605	465	< 40	465	< 40	< 40
ENSG00000167858	LOFTEE-HC;SpliceAI-0.8;AlphaMissense-0.564	0.0001	0.74164	0.612303	0.88095	-0.0400864	0.0790988	165	< 40	165	< 40	55
ENSG00000167858	LOFTEE-HC;SpliceAI-0.8;AlphaMissense-0.564	0.001	0.702841	0.548956	0.927154	-0.0401554	0.0670009	221	< 40	221	< 40	55
ENSG00000167858	LOFTEE-HC;SpliceAI-0.8;AlphaMissense-0.564	0.01	0.493919	0.345431	0.757065	-0.040689	0.0431261	601	< 40	601	< 40	55
ENSG00000167861	AlphaMissense-0.564	0.0001	0.586866	0.424934	0.757867	-0.0407724	0.0511002	408	< 40	408	< 40	138
ENSG00000167861	AlphaMissense-0.564	0.001	0.566694	0.3904	0.879785	-0.0406924	0.0473778	488	< 40	488	< 40	138
ENSG00000167861	AlphaMissense-0.564	0.01	0.566694	0.3904	0.879785	-0.0406924	0.0473778	488	< 40	488	< 40	138
ENSG00000167861	LOFTEE-HC;SpliceAI-0.8	0.0001	0.848549	0.730698	0.957669	-0.0402112	0.116826	75	< 40	75	< 40	< 40
ENSG00000167861	LOFTEE-HC;SpliceAI-0.8	0.001	0.821733	0.665713	0.978901	-0.0402219	0.0930978	113	< 40	113	< 40	< 40
ENSG00000167861	LOFTEE-HC;SpliceAI-0.8	0.01	0.821733	0.665713	0.978901	-0.0402219	0.0930978	113	< 40	113	< 40	< 40
ENSG00000167861	LOFTEE-HC;SpliceAI-0.8;AlphaMissense-0.564	0.0001	0.54579	0.38451	0.743223	-0.0408522	0.0469773	483	< 40	483	< 40	169
ENSG00000167861	LOFTEE-HC;SpliceAI-0.8;AlphaMissense-0.564	0.001	0.508713	0.33584	0.904507	-0.0407331	0.0423237	601	< 40	601	< 40	169
ENSG00000167861	LOFTEE-HC;SpliceAI-0.8;AlphaMissense-0.564	0.01	0.508713	0.33584	0.904507	-0.0407331	0.0423237	601	< 40	601	< 40	169
ENSG00000167862	AlphaMissense-0.564	0.0001	0.829935	0.829935	0.829935	-0.0401652	0.187002	< 40	< 40	< 40	< 40	< 40
ENSG00000167862	AlphaMissense-0.564	0.001	0.777585	0.658854	1	-0.0403555	0.0914062	119	< 40	119	< 40	< 40
ENSG00000167862	AlphaMissense-0.564	0.01	0.777585	0.658854	1	-0.0403555	0.0914062	119	< 40	119	< 40	< 40
ENSG00000167862	LOFTEE-HC;SpliceAI-0.8	0.0001	0.865054	0.865054	0.865054	-0.040132	0.236148	< 40	< 40	< 40	< 40	< 40
ENSG00000167862	LOFTEE-HC;SpliceAI-0.8	0.001	0.865054	0.865054	0.865054	-0.040132	0.236148	< 40	< 40	< 40	< 40	< 40
ENSG00000167862	LOFTEE-HC;SpliceAI-0.8	0.01	0.865054	0.865054	0.865054	-0.040132	0.236148	< 40	< 40	< 40	< 40	< 40
ENSG00000167862	LOFTEE-HC;SpliceAI-0.8;AlphaMissense-0.564	0.0001	0.784155	0.784155	0.784155	-0.0402326	0.146883	52	< 40	52	< 40	< 40
ENSG00000167862	LOFTEE-HC;SpliceAI-0.8;AlphaMissense-0.564	0.001	0.765218	0.636197	0.930743	-0.0403536	0.0853102	142	< 40	142	< 40	< 40
ENSG00000167862	LOFTEE-HC;SpliceAI-0.8;AlphaMissense-0.564	0.01	0.765218	0.636197	0.930743	-0.0403536	0.0853102	142	< 40	142	< 40	< 40
ENSG00000167863	AlphaMissense-0.564	0.0001	1	0.812299	0.982084	-0.0401552	0.169102	< 40	< 40	< 40	< 40	< 40
ENSG00000167863	AlphaMissense-0.564	0.001	1	0.812299	0.982084	-0.0401552	0.169102	< 40	< 40	< 40	< 40	< 40
ENSG00000167863	AlphaMissense-0.564	0.01	1	0.812299	0.982084	-0.0401552	0.169102	< 40	< 40	< 40	< 40	< 40
ENSG00000167863	LOFTEE-HC;SpliceAI-0.8	0.0001	0.863323	0.863323	0.863323	-0.0401362	0.233152	< 40	< 40	< 40	< 40	< 40
ENSG00000167863	LOFTEE-HC;SpliceAI-0.8	0.001	0.838787	0.7344	1	-0.0402419	0.11861	76	< 40	76	< 40	< 40
ENSG00000167863	LOFTEE-HC;SpliceAI-0.8	0.01	0.838787	0.7344	1	-0.0402419	0.11861	76	< 40	76	< 40	< 40
ENSG00000167863	LOFTEE-HC;SpliceAI-0.8;AlphaMissense-0.564	0.0001	1	0.769181	1	-0.0401952	0.136977	54	< 40	54	< 40	< 40
ENSG00000167863	LOFTEE-HC;SpliceAI-0.8;AlphaMissense-0.564	0.001	0.822012	0.678502	1	-0.0402367	0.0970709	110	< 40	110	< 40	< 40
ENSG00000167863	LOFTEE-HC;SpliceAI-0.8;AlphaMissense-0.564	0.01	0.822012	0.678502	1	-0.0402367	0.0970709	110	< 40	110	< 40	< 40
ENSG00000167874	AlphaMissense-0.564	0.0001	0.85278	0.74548	1	-0.040211	0.123877	67	< 40	67	< 40	< 40
ENSG00000167874	AlphaMissense-0.564	0.001	0.85278	0.74548	1	-0.040211	0.123877	67	< 40	67	< 40	< 40
ENSG00000167874	AlphaMissense-0.564	0.01	0.85278	0.74548	1	-0.040211	0.123877	67	< 40	67	< 40	< 40
ENSG00000167874	LOFTEE-HC;SpliceAI-0.8	0.0001	1	0.840943	1	-0.0401152	0.199888	< 40	< 40	< 40	< 40	< 40
ENSG00000167874	LOFTEE-HC;SpliceAI-0.8	0.001	1	0.840943	1	-0.0401152	0.199888	< 40	< 40	< 40	< 40	< 40
ENSG00000167874	LOFTEE-HC;SpliceAI-0.8	0.01	1	0.840943	1	-0.0401152	0.199888	< 40	< 40	< 40	< 40	< 40
ENSG00000167874	LOFTEE-HC;SpliceAI-0.8;AlphaMissense-0.564	0.0001	0.837382	0.702362	1	-0.0402214	0.105255	96	< 40	96	< 40	< 40
ENSG00000167874	LOFTEE-HC;SpliceAI-0.8;AlphaMissense-0.564	0.001	0.837382	0.702362	1	-0.0402214	0.105255	96	< 40	96	< 40	< 40
ENSG00000167874	LOFTEE-HC;SpliceAI-0.8;AlphaMissense-0.564	0.01	0.837382	0.702362	1	-0.0402214	0.105255	96	< 40	96	< 40	< 40
ENSG00000167880	AlphaMissense-0.564	0.0001	0.163391	0.390576	0.106287	0.048924	0.0569829	267	< 40	266	< 40	84
ENSG00000167880	AlphaMissense-0.564	0.001	0.234215	0.540512	0.14807	0.0312038	0.0509834	337	< 40	336	< 40	84
ENSG00000167880	AlphaMissense-0.564	0.01	0.527429	0.419778	0.362214	0.0297775	0.0369079	752	< 40	750	< 40	84
ENSG00000167880	LOFTEE-HC;SpliceAI-0.8	0.0001	0.206897	0.255276	0.134009	0.0788927	0.0693484	210	< 40	209	< 40	65
ENSG00000167880	LOFTEE-HC;SpliceAI-0.8	0.001	0.455678	0.546276	0.300637	0.0327349	0.0542553	351	< 40	350	< 40	65
ENSG00000167880	LOFTEE-HC;SpliceAI-0.8	0.01	0.455678	0.546276	0.300637	0.0327349	0.0542553	351	< 40	350	< 40	65
ENSG00000167880	LOFTEE-HC;SpliceAI-0.8;AlphaMissense-0.564	0.0001	0.257924	0.166126	0.202273	0.0614955	0.0444088	477	< 40	475	< 40	149
ENSG00000167880	LOFTEE-HC;SpliceAI-0.8;AlphaMissense-0.564	0.001	0.527258	0.392436	0.34188	0.0319625	0.0373739	688	< 40	686	< 40	149
ENSG00000167880	LOFTEE-HC;SpliceAI-0.8;AlphaMissense-0.564	0.01	0.478069	0.317446	0.524558	0.030732	0.0307407	1103	< 40	1100	< 40	149
ENSG00000167881	AlphaMissense-0.564	0.0001	0.788648	0.692533	0.835364	-0.0403464	0.102035	108	< 40	108	< 40	51
ENSG00000167881	AlphaMissense-0.564	0.001	0.762496	0.622944	1	-0.0403179	0.082	171	< 40	171	< 40	51
ENSG00000167881	AlphaMissense-0.564	0.01	0.556108	0.452241	0.563704	-0.0172577	0.0229588	3121	< 40	3118	< 40	51
ENSG00000167881	LOFTEE-HC;SpliceAI-0.8	0.0001	1	0.770795	0.960029	-0.0401687	0.137878	51	< 40	51	< 40	< 40
ENSG00000167881	LOFTEE-HC;SpliceAI-0.8	0.001	1	0.770795	0.960029	-0.0401687	0.137878	51	< 40	51	< 40	< 40
ENSG00000167881	LOFTEE-HC;SpliceAI-0.8	0.01	1	0.770795	0.960029	-0.0401687	0.137878	51	< 40	51	< 40	< 40
ENSG00000167881	LOFTEE-HC;SpliceAI-0.8;AlphaMissense-0.564	0.0001	0.753611	0.623033	1	-0.040385	0.0821573	159	< 40	159	< 40	68
ENSG00000167881	LOFTEE-HC;SpliceAI-0.8;AlphaMissense-0.564	0.001	0.727025	0.567307	0.948659	-0.0403537	0.0705457	222	< 40	222	< 40	68
ENSG00000167881	LOFTEE-HC;SpliceAI-0.8;AlphaMissense-0.564	0.01	0.541479	0.429836	0.587971	-0.0178794	0.0226473	3172	< 40	3169	< 40	68
ENSG00000167889	AlphaMissense-0.564	0.0001	0.0110727	0.0173686	0.00979342	0.134595	0.056581	211	< 40	209	< 40	94
ENSG00000167889	AlphaMissense-0.564	0.001	0.0110727	0.0173686	0.00979342	0.134595	0.056581	211	< 40	209	< 40	94
ENSG00000167889	AlphaMissense-0.564	0.01	0.0110727	0.0173686	0.00979342	0.134595	0.056581	211	< 40	209	< 40	94
ENSG00000167889	LOFTEE-HC;SpliceAI-0.8	0.0001	0.828894	0.740736	1	-0.0402542	0.121659	75	< 40	75	< 40	< 40
ENSG00000167889	LOFTEE-HC;SpliceAI-0.8	0.001	0.828894	0.740736	1	-0.0402542	0.121659	75	< 40	75	< 40	< 40
ENSG00000167889	LOFTEE-HC;SpliceAI-0.8	0.01	0.828894	0.740736	1	-0.0402542	0.121659	75	< 40	75	< 40	< 40
ENSG00000167889	LOFTEE-HC;SpliceAI-0.8;AlphaMissense-0.564	0.0001	0.0237901	0.0350021	0.020266	0.113532	0.0538492	286	< 40	284	< 40	123
ENSG00000167889	LOFTEE-HC;SpliceAI-0.8;AlphaMissense-0.564	0.001	0.0237901	0.0350021	0.020266	0.113532	0.0538492	286	< 40	284	< 40	123
ENSG00000167889	LOFTEE-HC;SpliceAI-0.8;AlphaMissense-0.564	0.01	0.0237901	0.0350021	0.020266	0.113532	0.0538492	286	< 40	284	< 40	123
ENSG00000167895	AlphaMissense-0.564	0.0001	0.751425	0.751425	0.751425	-0.0403031	0.127235	74	< 40	74	< 40	48
ENSG00000167895	AlphaMissense-0.564	0.001	0.751425	0.751425	0.751425	-0.0403031	0.127235	74	< 40	74	< 40	48
ENSG00000167895	AlphaMissense-0.564	0.01	1	0.925725	1	0.00410812	0.0440666	628	< 40	627	< 40	48
ENSG00000167895	LOFTEE-HC;SpliceAI-0.8	0.0001	0.113914	0.154985	0.077211	0.10878	0.0764898	172	< 40	171	< 40	47
ENSG00000167895	LOFTEE-HC;SpliceAI-0.8	0.001	0.17495	0.263822	0.111045	0.0752081	0.0673062	225	< 40	224	< 40	47
ENSG00000167895	LOFTEE-HC;SpliceAI-0.8	0.01	0.17495	0.263822	0.111045	0.0752081	0.0673062	225	< 40	224	< 40	47
ENSG00000167895	LOFTEE-HC;SpliceAI-0.8;AlphaMissense-0.564	0.0001	0.280279	0.272181	0.193373	0.0751454	0.0684352	245	< 40	244	< 40	95
ENSG00000167895	LOFTEE-HC;SpliceAI-0.8;AlphaMissense-0.564	0.001	0.380589	0.386523	0.254731	0.0533591	0.0616199	298	< 40	297	< 40	95
ENSG00000167895	LOFTEE-HC;SpliceAI-0.8;AlphaMissense-0.564	0.01	0.648509	0.488108	0.643684	0.0257167	0.0370921	852	< 40	850	< 40	95
ENSG00000167900	AlphaMissense-0.564	0.0001	0.811418	0.707644	1	-0.0402878	0.107428	91	< 40	91	< 40	< 40
ENSG00000167900	AlphaMissense-0.564	0.001	0.811418	0.707644	1	-0.0402878	0.107428	91	< 40	91	< 40	< 40
ENSG00000167900	AlphaMissense-0.564	0.01	0.811418	0.707644	1	-0.0402878	0.107428	91	< 40	91	< 40	< 40
ENSG00000167900	LOFTEE-HC;SpliceAI-0.8	0.0001	0.868574	0.868574	0.868574	-0.040132	0.242533	< 40	< 40	< 40	< 40	< 40
ENSG00000167900	LOFTEE-HC;SpliceAI-0.8	0.001	0.868574	0.868574	0.868574	-0.040132	0.242533	< 40	< 40	< 40	< 40	< 40
ENSG00000167900	LOFTEE-HC;SpliceAI-0.8	0.01	0.868574	0.868574	0.868574	-0.040132	0.242533	< 40	< 40	< 40	< 40	< 40
ENSG00000167900	LOFTEE-HC;SpliceAI-0.8;AlphaMissense-0.564	0.0001	0.787523	0.681818	0.925681	-0.0403358	0.0983838	107	< 40	107	< 40	43
ENSG00000167900	LOFTEE-HC;SpliceAI-0.8;AlphaMissense-0.564	0.001	0.787523	0.681818	0.925681	-0.0403358	0.0983838	107	< 40	107	< 40	43
ENSG00000167900	LOFTEE-HC;SpliceAI-0.8;AlphaMissense-0.564	0.01	0.787523	0.681818	0.925681	-0.0403358	0.0983838	107	< 40	107	< 40	43
ENSG00000167914	AlphaMissense-0.564	0.0001	1	0.781963	1	-0.0401751	0.145161	55	< 40	55	< 40	< 40
ENSG00000167914	AlphaMissense-0.564	0.001	0.809318	0.669044	1	-0.0402524	0.0941662	130	< 40	130	< 40	< 40
ENSG00000167914	AlphaMissense-0.564	0.01	0.809318	0.669044	1	-0.0402524	0.0941662	130	< 40	130	< 40	< 40
ENSG00000167914	LOFTEE-HC;SpliceAI-0.8	0.0001	0.771942	0.626329	1	-0.0403104	0.0827898	146	< 40	146	< 40	< 40
ENSG00000167914	LOFTEE-HC;SpliceAI-0.8	0.001	0.771942	0.626329	1	-0.0403104	0.0827898	146	< 40	146	< 40	< 40
ENSG00000167914	LOFTEE-HC;SpliceAI-0.8	0.01	0.771942	0.626329	1	-0.0403104	0.0827898	146	< 40	146	< 40	< 40
ENSG00000167914	LOFTEE-HC;SpliceAI-0.8;AlphaMissense-0.564	0.0001	0.731085	0.575105	0.928702	-0.04039	0.0720543	201	< 40	201	< 40	56
ENSG00000167914	LOFTEE-HC;SpliceAI-0.8;AlphaMissense-0.564	0.001	0.697365	0.51668	0.967435	-0.0403694	0.0622531	276	< 40	276	< 40	56
ENSG00000167914	LOFTEE-HC;SpliceAI-0.8;AlphaMissense-0.564	0.01	0.697365	0.51668	0.967435	-0.0403694	0.0622531	276	< 40	276	< 40	56
ENSG00000167916	AlphaMissense-0.564	0.0001	0.880587	0.750208	1	-0.0401677	0.126169	61	< 40	61	< 40	< 40
ENSG00000167916	AlphaMissense-0.564	0.001	0.880587	0.750208	1	-0.0401677	0.126169	61	< 40	61	< 40	< 40
ENSG00000167916	AlphaMissense-0.564	0.01	0.880587	0.750208	1	-0.0401677	0.126169	61	< 40	61	< 40	< 40
ENSG00000167916	LOFTEE-HC;SpliceAI-0.8	0.0001	0.794539	0.616721	0.991271	-0.0402551	0.0804293	150	< 40	150	< 40	< 40
ENSG00000167916	LOFTEE-HC;SpliceAI-0.8	0.001	0.64595	0.452241	0.998023	-0.0403387	0.0536645	388	< 40	388	< 40	< 40
ENSG00000167916	LOFTEE-HC;SpliceAI-0.8	0.01	0.64595	0.452241	0.998023	-0.0403387	0.0536645	388	< 40	388	< 40	< 40
ENSG00000167916	LOFTEE-HC;SpliceAI-0.8;AlphaMissense-0.564	0.0001	0.752241	0.552631	0.997343	-0.0402707	0.0678161	211	< 40	211	< 40	45
ENSG00000167916	LOFTEE-HC;SpliceAI-0.8;AlphaMissense-0.564	0.001	0.608097	0.413949	0.999382	-0.0403342	0.0493709	449	< 40	449	< 40	45
ENSG00000167916	LOFTEE-HC;SpliceAI-0.8;AlphaMissense-0.564	0.01	0.608097	0.413949	0.999382	-0.0403342	0.0493709	449	< 40	449	< 40	45
ENSG00000167925	AlphaMissense-0.564	0.0001	0.860938	0.860938	0.860938	-0.0401558	0.229226	< 40	< 40	< 40	< 40	< 40
ENSG00000167925	AlphaMissense-0.564	0.001	0.860938	0.860938	0.860938	-0.0401558	0.229226	< 40	< 40	< 40	< 40	< 40
ENSG00000167925	AlphaMissense-0.564	0.01	0.860938	0.860938	0.860938	-0.0401558	0.229226	< 40	< 40	< 40	< 40	< 40
ENSG00000167925	LOFTEE-HC;SpliceAI-0.8	0.0001	0.765168	0.634696	1	-0.0403759	0.084979	130	< 40	130	< 40	< 40
ENSG00000167925	LOFTEE-HC;SpliceAI-0.8	0.001	0.74335	0.556006	0.982585	-0.0403166	0.0684744	206	< 40	206	< 40	< 40
ENSG00000167925	LOFTEE-HC;SpliceAI-0.8	0.01	0.74335	0.556006	0.982585	-0.0403166	0.0684744	206	< 40	206	< 40	< 40
ENSG00000167925	LOFTEE-HC;SpliceAI-0.8;AlphaMissense-0.564	0.0001	0.742998	0.6125	0.972712	-0.0404319	0.0798248	149	< 40	149	< 40	51
ENSG00000167925	LOFTEE-HC;SpliceAI-0.8;AlphaMissense-0.564	0.001	0.723545	0.538945	0.971915	-0.0403593	0.0656879	225	< 40	225	< 40	51
ENSG00000167925	LOFTEE-HC;SpliceAI-0.8;AlphaMissense-0.564	0.01	0.723545	0.538945	0.971915	-0.0403593	0.0656879	225	< 40	225	< 40	51
ENSG00000167941	AlphaMissense-0.564	0.0001	1	0.779795	1	-0.0401856	0.143732	52	< 40	52	< 40	< 40
ENSG00000167941	AlphaMissense-0.564	0.001	1	0.779795	1	-0.0401856	0.143732	52	< 40	52	< 40	< 40
ENSG00000167941	AlphaMissense-0.564	0.01	1	0.779795	1	-0.0401856	0.143732	52	< 40	52	< 40	< 40
ENSG00000167941	LOFTEE-HC;SpliceAI-0.8	0.0001	0.840478	0.840478	0.840478	-0.0401629	0.199535	< 40	< 40	< 40	< 40	< 40
ENSG00000167941	LOFTEE-HC;SpliceAI-0.8	0.001	0.840478	0.840478	0.840478	-0.0401629	0.199535	< 40	< 40	< 40	< 40	< 40
ENSG00000167941	LOFTEE-HC;SpliceAI-0.8	0.01	0.840478	0.840478	0.840478	-0.0401629	0.199535	< 40	< 40	< 40	< 40	< 40
ENSG00000167941	LOFTEE-HC;SpliceAI-0.8;AlphaMissense-0.564	0.0001	0.821347	0.730343	1	-0.0402659	0.116825	77	< 40	77	< 40	< 40
ENSG00000167941	LOFTEE-HC;SpliceAI-0.8;AlphaMissense-0.564	0.001	0.821347	0.730343	1	-0.0402659	0.116825	77	< 40	77	< 40	< 40
ENSG00000167941	LOFTEE-HC;SpliceAI-0.8;AlphaMissense-0.564	0.01	0.821347	0.730343	1	-0.0402659	0.116825	77	< 40	77	< 40	< 40
ENSG00000168256	AlphaMissense-0.564	0.0001	0.775642	0.67404	0.828778	-0.0403602	0.0959564	114	< 40	114	< 40	< 40
ENSG00000168256	AlphaMissense-0.564	0.001	0.139076	0.22996	0.0920982	0.0810984	0.0675559	162	< 40	161	< 40	< 40
ENSG00000168256	AlphaMissense-0.564	0.01	0.139076	0.22996	0.0920982	0.0810984	0.0675559	162	< 40	161	< 40	< 40
ENSG00000168256	LOFTEE-HC;SpliceAI-0.8	0.0001	0.0159694	0.0159694	0.0159694	0.247296	0.102629	< 40	< 40	< 40	< 40	< 40
ENSG00000168256	LOFTEE-HC;SpliceAI-0.8	0.001	0.0159694	0.0159694	0.0159694	0.247296	0.102629	< 40	< 40	< 40	< 40	< 40
ENSG00000168256	LOFTEE-HC;SpliceAI-0.8	0.01	0.0159694	0.0159694	0.0159694	0.247296	0.102629	< 40	< 40	< 40	< 40	< 40
ENSG00000168256	LOFTEE-HC;SpliceAI-0.8;AlphaMissense-0.564	0.0001	0.115428	0.11439	0.0953766	0.131604	0.083359	150	< 40	149	< 40	55
ENSG00000168256	LOFTEE-HC;SpliceAI-0.8;AlphaMissense-0.564	0.001	0.0311856	0.0194982	0.0552308	0.132817	0.0568597	198	< 40	196	< 40	55
ENSG00000168256	LOFTEE-HC;SpliceAI-0.8;AlphaMissense-0.564	0.01	0.0311856	0.0194982	0.0552308	0.132817	0.0568597	198	< 40	196	< 40	55
ENSG00000168259	AlphaMissense-0.564	0.0001	0.749753	0.749753	0.749753	-0.0402946	0.126329	72	< 40	72	< 40	< 40
ENSG00000168259	AlphaMissense-0.564	0.001	0.749753	0.749753	0.749753	-0.0402946	0.126329	72	< 40	72	< 40	< 40
ENSG00000168259	AlphaMissense-0.564	0.01	0.749753	0.749753	0.749753	-0.0402946	0.126329	72	< 40	72	< 40	< 40
ENSG00000168259	LOFTEE-HC;SpliceAI-0.8	0.0001	0.879084	0.879084	0.879084	-0.0401161	0.263696	< 40	< 40	< 40	< 40	< 40
ENSG00000168259	LOFTEE-HC;SpliceAI-0.8	0.001	0.879084	0.879084	0.879084	-0.0401161	0.263696	< 40	< 40	< 40	< 40	< 40
ENSG00000168259	LOFTEE-HC;SpliceAI-0.8	0.01	0.879084	0.879084	0.879084	-0.0401161	0.263696	< 40	< 40	< 40	< 40	< 40
ENSG00000168259	LOFTEE-HC;SpliceAI-0.8;AlphaMissense-0.564	0.0001	0.723775	0.723775	0.723775	-0.0403454	0.114158	88	< 40	88	< 40	48
ENSG00000168259	LOFTEE-HC;SpliceAI-0.8;AlphaMissense-0.564	0.001	0.723775	0.723775	0.723775	-0.0403454	0.114158	88	< 40	88	< 40	48
ENSG00000168259	LOFTEE-HC;SpliceAI-0.8;AlphaMissense-0.564	0.01	0.723775	0.723775	0.723775	-0.0403454	0.114158	88	< 40	88	< 40	48
ENSG00000168517	AlphaMissense-0.564	0.0001	0.805291	0.805291	0.805291	-0.0402081	0.163112	47	< 40	47	< 40	< 40
ENSG00000168517	AlphaMissense-0.564	0.001	0.805291	0.805291	0.805291	-0.0402081	0.163112	47	< 40	47	< 40	< 40
ENSG00000168517	AlphaMissense-0.564	0.01	0.805291	0.805291	0.805291	-0.0402081	0.163112	47	< 40	47	< 40	< 40
ENSG00000168517	LOFTEE-HC;SpliceAI-0.8	0.0001	1	0.878664	1	-0.0401016	0.262682	< 40	< 40	< 40	< 40	< 40
ENSG00000168517	LOFTEE-HC;SpliceAI-0.8	0.001	1	0.878664	1	-0.0401016	0.262682	< 40	< 40	< 40	< 40	< 40
ENSG00000168517	LOFTEE-HC;SpliceAI-0.8	0.01	1	0.878664	1	-0.0401016	0.262682	< 40	< 40	< 40	< 40	< 40
ENSG00000168517	LOFTEE-HC;SpliceAI-0.8;AlphaMissense-0.564	0.0001	1	0.771627	1	-0.0402088	0.138533	65	< 40	65	< 40	< 40
ENSG00000168517	LOFTEE-HC;SpliceAI-0.8;AlphaMissense-0.564	0.001	1	0.771627	1	-0.0402088	0.138533	65	< 40	65	< 40	< 40
ENSG00000168517	LOFTEE-HC;SpliceAI-0.8;AlphaMissense-0.564	0.01	1	0.771627	1	-0.0402088	0.138533	65	< 40	65	< 40	< 40
ENSG00000168591	AlphaMissense-0.564	0.0001	0.820543	0.672275	1	-0.040228	0.0950956	111	< 40	111	< 40	< 40
ENSG00000168591	AlphaMissense-0.564	0.001	0.820543	0.672275	1	-0.040228	0.0950956	111	< 40	111	< 40	< 40
ENSG00000168591	AlphaMissense-0.564	0.01	0.820543	0.672275	1	-0.040228	0.0950956	111	< 40	111	< 40	< 40
ENSG00000168591	LOFTEE-HC;SpliceAI-0.8	0.0001	0.87693	0.734261	0.996985	-0.0401569	0.118295	81	< 40	81	< 40	< 40
ENSG00000168591	LOFTEE-HC;SpliceAI-0.8	0.001	0.87693	0.734261	0.996985	-0.0401569	0.118295	81	< 40	81	< 40	< 40
ENSG00000168591	LOFTEE-HC;SpliceAI-0.8	0.01	0.87693	0.734261	0.996985	-0.0401569	0.118295	81	< 40	81	< 40	< 40
ENSG00000168591	LOFTEE-HC;SpliceAI-0.8;AlphaMissense-0.564	0.0001	0.799486	0.627228	0.987798	-0.0402641	0.0829105	192	< 40	192	< 40	45
ENSG00000168591	LOFTEE-HC;SpliceAI-0.8;AlphaMissense-0.564	0.001	0.799486	0.627228	0.987798	-0.0402641	0.0829105	192	< 40	192	< 40	45
ENSG00000168591	LOFTEE-HC;SpliceAI-0.8;AlphaMissense-0.564	0.01	0.799486	0.627228	0.987798	-0.0402641	0.0829105	192	< 40	192	< 40	45
ENSG00000168610	AlphaMissense-0.564	0.0001	0.824801	0.703422	1	-0.0402431	0.105707	89	< 40	89	< 40	< 40
ENSG00000168610	AlphaMissense-0.564	0.001	0.824801	0.703422	1	-0.0402431	0.105707	89	< 40	89	< 40	< 40
ENSG00000168610	AlphaMissense-0.564	0.01	0.824801	0.703422	1	-0.0402431	0.105707	89	< 40	89	< 40	< 40
ENSG00000168610	LOFTEE-HC;SpliceAI-0.8	0.0001	0.893002	0.893002	0.893002	-0.0401223	0.298293	< 40	< 40	< 40	< 40	< 40
ENSG00000168610	LOFTEE-HC;SpliceAI-0.8	0.001	0.893002	0.893002	0.893002	-0.0401223	0.298293	< 40	< 40	< 40	< 40	< 40
ENSG00000168610	LOFTEE-HC;SpliceAI-0.8	0.01	0.893002	0.893002	0.893002	-0.0401223	0.298293	< 40	< 40	< 40	< 40	< 40
ENSG00000168610	LOFTEE-HC;SpliceAI-0.8;AlphaMissense-0.564	0.0001	0.809297	0.687273	1	-0.0402737	0.100044	100	< 40	100	< 40	52
ENSG00000168610	LOFTEE-HC;SpliceAI-0.8;AlphaMissense-0.564	0.001	0.809297	0.687273	1	-0.0402737	0.100044	100	< 40	100	< 40	52
ENSG00000168610	LOFTEE-HC;SpliceAI-0.8;AlphaMissense-0.564	0.01	0.809297	0.687273	1	-0.0402737	0.100044	100	< 40	100	< 40	52
ENSG00000168646	AlphaMissense-0.564	0.0001	0.675863	0.675863	0.675863	-0.0404501	0.0967438	114	< 40	114	< 40	56
ENSG00000168646	AlphaMissense-0.564	0.001	0.75493	0.631615	0.92016	-0.0403902	0.0842419	155	< 40	155	< 40	56
ENSG00000168646	AlphaMissense-0.564	0.01	0.75493	0.631615	0.92016	-0.0403902	0.0842419	155	< 40	155	< 40	56
ENSG00000168646	LOFTEE-HC;SpliceAI-0.8	0.0001	0.795043	0.795043	0.795043	-0.0402148	0.154811	42	< 40	42	< 40	< 40
ENSG00000168646	LOFTEE-HC;SpliceAI-0.8	0.001	0.795043	0.795043	0.795043	-0.0402148	0.154811	42	< 40	42	< 40	< 40
ENSG00000168646	LOFTEE-HC;SpliceAI-0.8	0.01	0.795043	0.795043	0.795043	-0.0402148	0.154811	42	< 40	42	< 40	< 40
ENSG00000168646	LOFTEE-HC;SpliceAI-0.8;AlphaMissense-0.564	0.0001	0.622478	0.622478	0.622478	-0.0405829	0.0824283	156	< 40	156	< 40	79
ENSG00000168646	LOFTEE-HC;SpliceAI-0.8;AlphaMissense-0.564	0.001	0.708425	0.585419	0.783227	-0.0405113	0.0742663	197	< 40	197	< 40	79
ENSG00000168646	LOFTEE-HC;SpliceAI-0.8;AlphaMissense-0.564	0.01	0.708425	0.585419	0.783227	-0.0405113	0.0742663	197	< 40	197	< 40	79
ENSG00000168792	AlphaMissense-0.564	0.0001	0.00696415	0.0161826	0.00599772	0.135432	0.0563179	184	< 40	182	< 40	49
ENSG00000168792	AlphaMissense-0.564	0.001	0.00978054	0.0499967	0.00726053	0.0978272	0.049912	271	< 40	269	< 40	49
ENSG00000168792	AlphaMissense-0.564	0.01	0.00978054	0.0499967	0.00726053	0.0978272	0.049912	271	< 40	269	< 40	49
ENSG00000168792	LOFTEE-HC;SpliceAI-0.8	0.0001	0.801346	0.660182	1	-0.0402721	0.0915978	130	< 40	130	< 40	< 40
ENSG00000168792	LOFTEE-HC;SpliceAI-0.8	0.001	0.778895	0.611618	0.983125	-0.0402578	0.0792841	173	< 40	173	< 40	< 40
ENSG00000168792	LOFTEE-HC;SpliceAI-0.8	0.01	0.778895	0.611618	0.983125	-0.0402578	0.0792841	173	< 40	173	< 40	< 40
ENSG00000168792	LOFTEE-HC;SpliceAI-0.8;AlphaMissense-0.564	0.0001	0.0249983	0.0583838	0.0190639	0.0950907	0.050238	314	< 40	312	< 40	87
ENSG00000168792	LOFTEE-HC;SpliceAI-0.8;AlphaMissense-0.564	0.001	0.0373694	0.153343	0.0244946	0.0624532	0.0437402	444	< 40	442	< 40	87
ENSG00000168792	LOFTEE-HC;SpliceAI-0.8;AlphaMissense-0.564	0.01	0.0373694	0.153343	0.0244946	0.0624532	0.0437402	444	< 40	442	< 40	87
ENSG00000168961	AlphaMissense-0.564	0.0001	0.821637	0.635379	0.999548	-0.0401765	0.0847302	135	< 40	135	< 40	< 40
ENSG00000168961	AlphaMissense-0.564	0.001	0.78679	0.590863	0.999792	-0.0401887	0.0747578	175	< 40	175	< 40	< 40
ENSG00000168961	AlphaMissense-0.564	0.01	0.78679	0.590863	0.999792	-0.0401887	0.0747578	175	< 40	175	< 40	< 40
ENSG00000168961	LOFTEE-HC;SpliceAI-0.8	0.0001	1	0.775458	1	-0.0402022	0.14094	60	< 40	60	< 40	< 40
ENSG00000168961	LOFTEE-HC;SpliceAI-0.8	0.001	0.104221	0.141478	0.0715375	0.113474	0.0771767	134	< 40	133	< 40	< 40
ENSG00000168961	LOFTEE-HC;SpliceAI-0.8	0.01	0.104221	0.141478	0.0715375	0.113474	0.0771767	134	< 40	133	< 40	< 40
ENSG00000168961	LOFTEE-HC;SpliceAI-0.8;AlphaMissense-0.564	0.0001	0.775894	0.579695	0.998704	-0.0402407	0.072659	195	< 40	195	< 40	< 40
ENSG00000168961	LOFTEE-HC;SpliceAI-0.8;AlphaMissense-0.564	0.001	0.364528	0.524036	0.229146	0.0341876	0.0536582	309	< 40	308	< 40	< 40
ENSG00000168961	LOFTEE-HC;SpliceAI-0.8;AlphaMissense-0.564	0.01	0.364528	0.524036	0.229146	0.0341876	0.0536582	309	< 40	308	< 40	< 40
ENSG00000169660	AlphaMissense-0.564	0.0001	0.818979	0.696756	0.96513	-0.0402811	0.103364	91	< 40	91	< 40	< 40
ENSG00000169660	AlphaMissense-0.564	0.001	0.735132	0.574365	1	-0.0404398	0.0720038	162	< 40	162	< 40	< 40
ENSG00000169660	AlphaMissense-0.564	0.01	0.735132	0.574365	1	-0.0404398	0.0720038	162	< 40	162	< 40	< 40
ENSG00000169660	LOFTEE-HC;SpliceAI-0.8	0.0001	0.814951	0.710711	1	-0.0402722	0.108579	90	< 40	90	< 40	< 40
ENSG00000169660	LOFTEE-HC;SpliceAI-0.8	0.001	0.795762	0.650131	1	-0.0402704	0.0887833	136	< 40	136	< 40	< 40
ENSG00000169660	LOFTEE-HC;SpliceAI-0.8	0.01	0.795762	0.650131	1	-0.0402704	0.0887833	136	< 40	136	< 40	< 40
ENSG00000169660	LOFTEE-HC;SpliceAI-0.8;AlphaMissense-0.564	0.0001	0.733663	0.590297	1	-0.0404228	0.0750788	181	< 40	181	< 40	67
ENSG00000169660	LOFTEE-HC;SpliceAI-0.8;AlphaMissense-0.564	0.001	0.649488	0.47007	0.969789	-0.0404542	0.0560023	298	< 40	298	< 40	67
ENSG00000169660	LOFTEE-HC;SpliceAI-0.8;AlphaMissense-0.564	0.01	0.649488	0.47007	0.969789	-0.0404542	0.0560023	298	< 40	298	< 40	67
ENSG00000169683	AlphaMissense-0.564	0.0001	0.748988	0.748988	0.748988	-0.040293	0.125926	70	< 40	70	< 40	< 40
ENSG00000169683	AlphaMissense-0.564	0.001	0.00755619	0.0185545	0.00626023	0.130931	0.0556121	195	< 40	193	< 40	< 40
ENSG00000169683	AlphaMissense-0.564	0.01	0.00755619	0.0185545	0.00626023	0.130931	0.0556121	195	< 40	193	< 40	< 40
ENSG00000169683	LOFTEE-HC;SpliceAI-0.8	0.0001	0.786791	0.668251	1	-0.0403365	0.0941233	120	< 40	120	< 40	50
ENSG00000169683	LOFTEE-HC;SpliceAI-0.8	0.001	0.000583445	0.00985042	0.000419255	0.150947	0.0584829	154	< 40	152	< 40	50
ENSG00000169683	LOFTEE-HC;SpliceAI-0.8	0.01	0.000583445	0.00985042	0.000419255	0.150947	0.0584829	154	< 40	152	< 40	50
ENSG00000169683	LOFTEE-HC;SpliceAI-0.8;AlphaMissense-0.564	0.0001	0.71011	0.592613	0.75133	-0.0405304	0.0757502	190	< 40	190	< 40	85
ENSG00000169683	LOFTEE-HC;SpliceAI-0.8;AlphaMissense-0.564	0.001	0.000307277	0.000783256	0.000247768	0.130344	0.0388086	349	< 40	345	< 40	85
ENSG00000169683	LOFTEE-HC;SpliceAI-0.8;AlphaMissense-0.564	0.01	0.000307277	0.000783256	0.000247768	0.130344	0.0388086	349	< 40	345	< 40	85
ENSG00000169689	AlphaMissense-0.564	0.0001	0.00822045	0.0140056	0.0070619	0.254474	0.103566	< 40	< 40	< 40	< 40	< 40
ENSG00000169689	AlphaMissense-0.564	0.001	0.00822045	0.0140056	0.0070619	0.254474	0.103566	< 40	< 40	< 40	< 40	< 40
ENSG00000169689	AlphaMissense-0.564	0.01	0.00822045	0.0140056	0.0070619	0.254474	0.103566	< 40	< 40	< 40	< 40	< 40
ENSG00000169689	LOFTEE-HC;SpliceAI-0.8	0.0001	0.854493	0.854493	0.854493	-0.0401794	0.219095	< 40	< 40	< 40	< 40	< 40
ENSG00000169689	LOFTEE-HC;SpliceAI-0.8	0.001	0.854493	0.854493	0.854493	-0.0401794	0.219095	< 40	< 40	< 40	< 40	< 40
ENSG00000169689	LOFTEE-HC;SpliceAI-0.8	0.01	0.854493	0.854493	0.854493	-0.0401794	0.219095	< 40	< 40	< 40	< 40	< 40
ENSG00000169689	LOFTEE-HC;SpliceAI-0.8;AlphaMissense-0.564	0.0001	0.02168	0.0293017	0.0183796	0.207773	0.0953348	47	< 40	46	< 40	< 40
ENSG00000169689	LOFTEE-HC;SpliceAI-0.8;AlphaMissense-0.564	0.001	0.02168	0.0293017	0.0183796	0.207773	0.0953348	47	< 40	46	< 40	< 40
ENSG00000169689	LOFTEE-HC;SpliceAI-0.8;AlphaMissense-0.564	0.01	0.02168	0.0293017	0.0183796	0.207773	0.0953348	47	< 40	46	< 40	< 40
ENSG00000169696	AlphaMissense-0.564	0.0001	0.0376009	0.101032	0.0236452	0.128523	0.0783739	117	< 40	116	< 40	45
ENSG00000169696	AlphaMissense-0.564	0.001	0.0376009	0.101032	0.0236452	0.128523	0.0783739	117	< 40	116	< 40	45
ENSG00000169696	AlphaMissense-0.564	0.01	0.0376009	0.101032	0.0236452	0.128523	0.0783739	117	< 40	116	< 40	45
ENSG00000169696	LOFTEE-HC;SpliceAI-0.8	0.0001	0.862758	0.764618	1	-0.0402094	0.13429	71	< 40	71	< 40	< 40
ENSG00000169696	LOFTEE-HC;SpliceAI-0.8	0.001	0.708194	0.566164	0.955986	-0.0404822	0.0705622	230	< 40	230	< 40	< 40
ENSG00000169696	LOFTEE-HC;SpliceAI-0.8	0.01	0.0297475	0.231567	0.0185488	0.0374744	0.0313244	940	< 40	937	< 40	< 40
ENSG00000169696	LOFTEE-HC;SpliceAI-0.8;AlphaMissense-0.564	0.0001	0.0817487	0.204685	0.051831	0.085976	0.0677875	188	< 40	187	< 40	83
ENSG00000169696	LOFTEE-HC;SpliceAI-0.8;AlphaMissense-0.564	0.001	0.229025	0.501216	0.146027	0.0352627	0.0524291	347	< 40	346	< 40	83
ENSG00000169696	LOFTEE-HC;SpliceAI-0.8;AlphaMissense-0.564	0.01	0.0195527	0.0854943	0.0118067	0.0500719	0.0291173	1057	< 40	1053	< 40	83
ENSG00000169710	AlphaMissense-0.564	0.0001	0.699229	0.51601	0.960184	-0.0404686	0.0623067	287	< 40	287	< 40	118
ENSG00000169710	AlphaMissense-0.564	0.001	0.699229	0.51601	0.960184	-0.0404686	0.0623067	287	< 40	287	< 40	118
ENSG00000169710	AlphaMissense-0.564	0.01	0.699229	0.51601	0.960184	-0.0404686	0.0623067	287	< 40	287	< 40	118
ENSG00000169710	LOFTEE-HC;SpliceAI-0.8	0.0001	1	0.793419	1	-0.0401646	0.153374	43	< 40	43	< 40	< 40
ENSG00000169710	LOFTEE-HC;SpliceAI-0.8	0.001	1	0.793419	1	-0.0401646	0.153374	43	< 40	43	< 40	< 40
ENSG00000169710	LOFTEE-HC;SpliceAI-0.8	0.01	1	0.793419	1	-0.0401646	0.153374	43	< 40	43	< 40	< 40
ENSG00000169710	LOFTEE-HC;SpliceAI-0.8;AlphaMissense-0.564	0.0001	0.66596	0.483445	0.94483	-0.0405377	0.0578472	330	< 40	330	< 40	147
ENSG00000169710	LOFTEE-HC;SpliceAI-0.8;AlphaMissense-0.564	0.001	0.66596	0.483445	0.94483	-0.0405377	0.0578472	330	< 40	330	< 40	147
ENSG00000169710	LOFTEE-HC;SpliceAI-0.8;AlphaMissense-0.564	0.01	0.66596	0.483445	0.94483	-0.0405377	0.0578472	330	< 40	330	< 40	147
ENSG00000169718	AlphaMissense-0.564	0.0001	0.710816	0.554191	0.867479	-0.0405091	0.0684863	224	< 40	224	< 40	71
ENSG00000169718	AlphaMissense-0.564	0.001	0.68594	0.512481	0.93734	-0.0404628	0.0617773	287	< 40	287	< 40	71
ENSG00000169718	AlphaMissense-0.564	0.01	0.68594	0.512481	0.93734	-0.0404628	0.0617773	287	< 40	287	< 40	71
ENSG00000169718	LOFTEE-HC;SpliceAI-0.8	0.0001	0.808537	0.667772	1	-0.0402604	0.0938018	119	< 40	119	< 40	< 40
ENSG00000169718	LOFTEE-HC;SpliceAI-0.8	0.001	0.808537	0.667772	1	-0.0402604	0.0938018	119	< 40	119	< 40	< 40
ENSG00000169718	LOFTEE-HC;SpliceAI-0.8	0.01	0.808537	0.667772	1	-0.0402604	0.0938018	119	< 40	119	< 40	< 40
ENSG00000169718	LOFTEE-HC;SpliceAI-0.8;AlphaMissense-0.564	0.0001	0.634037	0.465444	0.841042	-0.0406567	0.0557009	342	< 40	342	< 40	108
ENSG00000169718	LOFTEE-HC;SpliceAI-0.8;AlphaMissense-0.564	0.001	0.61264	0.434005	0.911173	-0.0406046	0.0519004	405	< 40	405	< 40	108
ENSG00000169718	LOFTEE-HC;SpliceAI-0.8;AlphaMissense-0.564	0.01	0.61264	0.434005	0.911173	-0.0406046	0.0519004	405	< 40	405	< 40	108
ENSG00000169727	AlphaMissense-0.564	0.0001	0.894614	0.894614	0.894614	-0.0400998	0.302712	< 40	< 40	< 40	< 40	< 40
ENSG00000169727	AlphaMissense-0.564	0.001	0.894614	0.894614	0.894614	-0.0400998	0.302712	< 40	< 40	< 40	< 40	< 40
ENSG00000169727	AlphaMissense-0.564	0.01	0.894614	0.894614	0.894614	-0.0400998	0.302712	< 40	< 40	< 40	< 40	< 40
ENSG00000169727	LOFTEE-HC;SpliceAI-0.8	0.0001	0.882412	0.882412	0.882412	-0.0401194	0.271238	< 40	< 40	< 40	< 40	< 40
ENSG00000169727	LOFTEE-HC;SpliceAI-0.8	0.001	0.882412	0.882412	0.882412	-0.0401194	0.271238	< 40	< 40	< 40	< 40	< 40
ENSG00000169727	LOFTEE-HC;SpliceAI-0.8	0.01	0.882412	0.882412	0.882412	-0.0401194	0.271238	< 40	< 40	< 40	< 40	< 40
ENSG00000169727	LOFTEE-HC;SpliceAI-0.8;AlphaMissense-0.564	0.0001	0.842602	0.842602	0.842602	-0.040156	0.202229	< 40	< 40	< 40	< 40	< 40
ENSG00000169727	LOFTEE-HC;SpliceAI-0.8;AlphaMissense-0.564	0.001	0.842602	0.842602	0.842602	-0.040156	0.202229	< 40	< 40	< 40	< 40	< 40
ENSG00000169727	LOFTEE-HC;SpliceAI-0.8;AlphaMissense-0.564	0.01	0.842602	0.842602	0.842602	-0.040156	0.202229	< 40	< 40	< 40	< 40	< 40
ENSG00000169733	AlphaMissense-0.564	0.0001	0.80585	0.714355	0.870437	-0.0403095	0.110131	87	< 40	87	< 40	42
ENSG00000169733	AlphaMissense-0.564	0.001	0.235094	0.337446	0.151667	0.0601183	0.0626739	248	< 40	247	< 40	42
ENSG00000169733	AlphaMissense-0.564	0.01	0.235094	0.337446	0.151667	0.0601183	0.0626739	248	< 40	247	< 40	42
ENSG00000169733	LOFTEE-HC;SpliceAI-0.8	0.0001	0.837143	0.705384	1	-0.0402207	0.106386	89	< 40	89	< 40	< 40
ENSG00000169733	LOFTEE-HC;SpliceAI-0.8	0.001	0.837143	0.705384	1	-0.0402207	0.106386	89	< 40	89	< 40	< 40
ENSG00000169733	LOFTEE-HC;SpliceAI-0.8	0.01	0.837143	0.705384	1	-0.0402207	0.106386	89	< 40	89	< 40	< 40
ENSG00000169733	LOFTEE-HC;SpliceAI-0.8;AlphaMissense-0.564	0.0001	0.739745	0.598424	0.892534	-0.0404166	0.0767403	176	< 40	176	< 40	63
ENSG00000169733	LOFTEE-HC;SpliceAI-0.8;AlphaMissense-0.564	0.001	0.361153	0.524851	0.239727	0.0343589	0.0540332	337	< 40	336	< 40	63
ENSG00000169733	LOFTEE-HC;SpliceAI-0.8;AlphaMissense-0.564	0.01	0.361153	0.524851	0.239727	0.0343589	0.0540332	337	< 40	336	< 40	63
ENSG00000169738	AlphaMissense-0.564	0.0001	0.841868	0.715349	1	-0.0402172	0.11028	91	< 40	91	< 40	< 40
ENSG00000169738	AlphaMissense-0.564	0.001	0.820669	0.664424	0.990502	-0.0402119	0.0926939	134	< 40	134	< 40	< 40
ENSG00000169738	AlphaMissense-0.564	0.01	0.820669	0.664424	0.990502	-0.0402119	0.0926939	134	< 40	134	< 40	< 40
ENSG00000169738	LOFTEE-HC;SpliceAI-0.8	0.0001	0.839863	0.697041	1	-0.0402181	0.103304	95	< 40	95	< 40	< 40
ENSG00000169738	LOFTEE-HC;SpliceAI-0.8	0.001	0.711623	0.523016	0.976463	-0.04007	0.0627365	249	< 40	249	< 40	< 40
ENSG00000169738	LOFTEE-HC;SpliceAI-0.8	0.01	1	0.813075	0.993601	-0.00868167	0.0367151	651	< 40	650	< 40	< 40
ENSG00000169738	LOFTEE-HC;SpliceAI-0.8;AlphaMissense-0.564	0.0001	0.769609	0.593312	0.979829	-0.0403196	0.0754987	186	< 40	186	< 40	56
ENSG00000169738	LOFTEE-HC;SpliceAI-0.8;AlphaMissense-0.564	0.001	0.6282	0.439714	0.994089	-0.0401628	0.0519789	383	< 40	383	< 40	56
ENSG00000169738	LOFTEE-HC;SpliceAI-0.8;AlphaMissense-0.564	0.01	0.851909	0.703633	0.998312	-0.0129699	0.0340937	785	< 40	784	< 40	56
ENSG00000169750	AlphaMissense-0.564	0.0001	0.832612	0.739141	1	-0.0402483	0.120869	77	< 40	77	< 40	< 40
ENSG00000169750	AlphaMissense-0.564	0.001	0.832612	0.739141	1	-0.0402483	0.120869	77	< 40	77	< 40	< 40
ENSG00000169750	AlphaMissense-0.564	0.01	1	0.947811	1	-0.00271086	0.0414153	723	< 40	722	< 40	< 40
ENSG00000169750	LOFTEE-HC;SpliceAI-0.8	0.0001	0.913501	0.913501	0.913501	-0.040085	0.369026	< 40	< 40	< 40	< 40	< 40
ENSG00000169750	LOFTEE-HC;SpliceAI-0.8	0.001	0.913501	0.913501	0.913501	-0.040085	0.369026	< 40	< 40	< 40	< 40	< 40
ENSG00000169750	LOFTEE-HC;SpliceAI-0.8	0.01	0.913501	0.913501	0.913501	-0.040085	0.369026	< 40	< 40	< 40	< 40	< 40
ENSG00000169750	LOFTEE-HC;SpliceAI-0.8;AlphaMissense-0.564	0.0001	0.82107	0.726108	1	-0.0402743	0.114968	86	< 40	86	< 40	44
ENSG00000169750	LOFTEE-HC;SpliceAI-0.8;AlphaMissense-0.564	0.001	0.82107	0.726108	1	-0.0402743	0.114968	86	< 40	86	< 40	44
ENSG00000169750	LOFTEE-HC;SpliceAI-0.8;AlphaMissense-0.564	0.01	1	0.938678	1	-0.00315209	0.0409726	732	< 40	731	< 40	44
ENSG00000169992	AlphaMissense-0.564	0.0001	0.745512	0.599604	0.91978	-0.0403935	0.0769443	187	< 40	187	< 40	78
ENSG00000169992	AlphaMissense-0.564	0.001	0.733154	0.556731	0.96634	-0.0403631	0.0686792	233	< 40	233	< 40	78
ENSG00000169992	AlphaMissense-0.564	0.01	0.733154	0.556731	0.96634	-0.0403631	0.0686792	233	< 40	233	< 40	78
ENSG00000169992	LOFTEE-HC;SpliceAI-0.8	0.0001	0.911177	0.911177	0.911177	-0.0400971	0.359443	< 40	< 40	< 40	< 40	< 40
ENSG00000169992	LOFTEE-HC;SpliceAI-0.8	0.001	0.911177	0.911177	0.911177	-0.0400971	0.359443	< 40	< 40	< 40	< 40	< 40
ENSG00000169992	LOFTEE-HC;SpliceAI-0.8	0.01	0.911177	0.911177	0.911177	-0.0400971	0.359443	< 40	< 40	< 40	< 40	< 40
ENSG00000169992	LOFTEE-HC;SpliceAI-0.8;AlphaMissense-0.564	0.0001	0.737024	0.591449	0.906651	-0.0404173	0.0753016	195	< 40	195	< 40	84
ENSG00000169992	LOFTEE-HC;SpliceAI-0.8;AlphaMissense-0.564	0.001	0.725377	0.549679	0.959633	-0.0403832	0.0675032	241	< 40	241	< 40	84
ENSG00000169992	LOFTEE-HC;SpliceAI-0.8;AlphaMissense-0.564	0.01	0.725377	0.549679	0.959633	-0.0403832	0.0675032	241	< 40	241	< 40	84
ENSG00000170004	AlphaMissense-0.564	0.0001	0.702852	0.577811	0.56167	0.0299669	0.0538406	377	< 40	376	< 40	175
ENSG00000170004	AlphaMissense-0.564	0.001	0.180769	0.119749	0.201444	0.0733	0.0471132	439	< 40	437	< 40	175
ENSG00000170004	AlphaMissense-0.564	0.01	0.180769	0.119749	0.201444	0.0733	0.0471132	439	< 40	437	< 40	175
ENSG00000170004	LOFTEE-HC;SpliceAI-0.8	0.0001	0.821701	0.821701	0.821701	-0.0401912	0.178344	< 40	< 40	< 40	< 40	< 40
ENSG00000170004	LOFTEE-HC;SpliceAI-0.8	0.001	0.812118	0.692518	1	-0.0402627	0.101818	88	< 40	88	< 40	< 40
ENSG00000170004	LOFTEE-HC;SpliceAI-0.8	0.01	0.812118	0.692518	1	-0.0402627	0.101818	88	< 40	88	< 40	< 40
ENSG00000170004	LOFTEE-HC;SpliceAI-0.8;AlphaMissense-0.564	0.0001	0.765456	0.635809	0.64264	0.0245491	0.0518387	406	< 40	405	< 40	202
ENSG00000170004	LOFTEE-HC;SpliceAI-0.8;AlphaMissense-0.564	0.001	0.322547	0.210287	0.276846	0.0537402	0.0428969	525	< 40	523	< 40	202
ENSG00000170004	LOFTEE-HC;SpliceAI-0.8;AlphaMissense-0.564	0.01	0.322547	0.210287	0.276846	0.0537402	0.0428969	525	< 40	523	< 40	202
ENSG00000170037	AlphaMissense-0.564	0.0001	0.866303	0.728514	1	-0.0401839	0.11577	70	< 40	70	< 40	< 40
ENSG00000170037	AlphaMissense-0.564	0.001	0.866303	0.728514	1	-0.0401839	0.11577	70	< 40	70	< 40	< 40
ENSG00000170037	AlphaMissense-0.564	0.01	0.866303	0.728514	1	-0.0401839	0.11577	70	< 40	70	< 40	< 40
ENSG00000170037	LOFTEE-HC;SpliceAI-0.8	0.0001	0.764982	0.610748	0.956092	-0.0403297	0.0792323	185	< 40	185	< 40	61
ENSG00000170037	LOFTEE-HC;SpliceAI-0.8	0.001	0.729593	0.549222	0.980447	-0.0403171	0.0673156	255	< 40	255	< 40	61
ENSG00000170037	LOFTEE-HC;SpliceAI-0.8	0.01	0.729593	0.549222	0.980447	-0.0403171	0.0673156	255	< 40	255	< 40	61
ENSG00000170037	LOFTEE-HC;SpliceAI-0.8;AlphaMissense-0.564	0.0001	0.722976	0.537389	0.972558	-0.0403921	0.0654902	255	< 40	255	< 40	89
ENSG00000170037	LOFTEE-HC;SpliceAI-0.8;AlphaMissense-0.564	0.001	0.681613	0.488355	0.987521	-0.0403697	0.0582596	325	< 40	325	< 40	89
ENSG00000170037	LOFTEE-HC;SpliceAI-0.8;AlphaMissense-0.564	0.01	0.681613	0.488355	0.987521	-0.0403697	0.0582596	325	< 40	325	< 40	89
ENSG00000170043	AlphaMissense-0.564	0.0001	0.842534	0.69802	0.991367	-0.0401957	0.103599	100	< 40	100	< 40	< 40
ENSG00000170043	AlphaMissense-0.564	0.001	0.842534	0.69802	0.991367	-0.0401957	0.103599	100	< 40	100	< 40	< 40
ENSG00000170043	AlphaMissense-0.564	0.01	0.842534	0.69802	0.991367	-0.0401957	0.103599	100	< 40	100	< 40	< 40
ENSG00000170043	LOFTEE-HC;SpliceAI-0.8	0.0001	0.901937	0.901937	0.901937	-0.0401005	0.325451	< 40	< 40	< 40	< 40	< 40
ENSG00000170043	LOFTEE-HC;SpliceAI-0.8	0.001	0.770814	0.674397	0.782063	-0.0404095	0.0961855	124	< 40	124	< 40	< 40
ENSG00000170043	LOFTEE-HC;SpliceAI-0.8	0.01	0.770814	0.674397	0.782063	-0.0404095	0.0961855	124	< 40	124	< 40	< 40
ENSG00000170043	LOFTEE-HC;SpliceAI-0.8;AlphaMissense-0.564	0.0001	0.827913	0.6839	0.986602	-0.0402214	0.0987883	112	< 40	112	< 40	40
ENSG00000170043	LOFTEE-HC;SpliceAI-0.8;AlphaMissense-0.564	0.001	0.739979	0.567212	0.97696	-0.0403281	0.0704835	224	< 40	224	< 40	40
ENSG00000170043	LOFTEE-HC;SpliceAI-0.8;AlphaMissense-0.564	0.01	0.739979	0.567212	0.97696	-0.0403281	0.0704835	224	< 40	224	< 40	40
ENSG00000170049	AlphaMissense-0.564	0.0001	0.801715	0.659692	0.972259	-0.0402739	0.0914614	132	< 40	132	< 40	< 40
ENSG00000170049	AlphaMissense-0.564	0.001	0.801715	0.659692	0.972259	-0.0402739	0.0914614	132	< 40	132	< 40	< 40
ENSG00000170049	AlphaMissense-0.564	0.01	0.801715	0.659692	0.972259	-0.0402739	0.0914614	132	< 40	132	< 40	< 40
ENSG00000170049	LOFTEE-HC;SpliceAI-0.8	0.0001	0.0669211	0.175925	0.0425204	0.094896	0.0701163	135	< 40	134	< 40	41
ENSG00000170049	LOFTEE-HC;SpliceAI-0.8	0.001	0.0693842	0.0992162	0.0401936	0.0778541	0.0472225	349	< 40	347	< 40	41
ENSG00000170049	LOFTEE-HC;SpliceAI-0.8	0.01	0.0693842	0.0992162	0.0401936	0.0778541	0.0472225	349	< 40	347	< 40	41
ENSG00000170049	LOFTEE-HC;SpliceAI-0.8;AlphaMissense-0.564	0.0001	0.169196	0.419774	0.109634	0.0452816	0.056124	267	< 40	266	< 40	76
ENSG00000170049	LOFTEE-HC;SpliceAI-0.8;AlphaMissense-0.564	0.001	0.140953	0.206649	0.083285	0.0532407	0.0421597	481	< 40	479	< 40	76
ENSG00000170049	LOFTEE-HC;SpliceAI-0.8;AlphaMissense-0.564	0.01	0.140953	0.206649	0.083285	0.0532407	0.0421597	481	< 40	479	< 40	76
ENSG00000170160	AlphaMissense-0.564	0.0001	0.855134	0.855134	0.855134	-0.0401433	0.219876	< 40	< 40	< 40	< 40	< 40
ENSG00000170160	AlphaMissense-0.564	0.001	0.855134	0.855134	0.855134	-0.0401433	0.219876	< 40	< 40	< 40	< 40	< 40
ENSG00000170160	AlphaMissense-0.564	0.01	0.739407	0.648527	0.647778	0.0234868	0.0515277	383	< 40	382	< 40	< 40
ENSG00000170160	LOFTEE-HC;SpliceAI-0.8	0.0001	0.759731	0.594456	0.957721	-0.0403462	0.0757832	177	< 40	177	< 40	42
ENSG00000170160	LOFTEE-HC;SpliceAI-0.8	0.001	0.559088	0.384153	0.974209	-0.0404659	0.0464981	488	< 40	488	< 40	42
ENSG00000170160	LOFTEE-HC;SpliceAI-0.8	0.01	0.559088	0.384153	0.974209	-0.0404659	0.0464981	488	< 40	488	< 40	42
ENSG00000170160	LOFTEE-HC;SpliceAI-0.8;AlphaMissense-0.564	0.0001	0.738493	0.574886	0.931413	-0.0404076	0.0720445	201	< 40	201	< 40	49
ENSG00000170160	LOFTEE-HC;SpliceAI-0.8;AlphaMissense-0.564	0.001	0.544574	0.374525	0.969419	-0.0404859	0.0455908	512	< 40	512	< 40	49
ENSG00000170160	LOFTEE-HC;SpliceAI-0.8;AlphaMissense-0.564	0.01	0.886708	0.736392	0.954831	-0.0116875	0.0347185	870	< 40	869	< 40	49
ENSG00000170175	AlphaMissense-0.564	0.0001	0.0769346	0.207906	0.0472596	0.0850328	0.0675215	167	< 40	166	< 40	46
ENSG00000170175	AlphaMissense-0.564	0.001	0.257818	0.542222	0.163962	0.03096	0.0507993	303	< 40	302	< 40	46
ENSG00000170175	AlphaMissense-0.564	0.01	0.257818	0.542222	0.163962	0.03096	0.0507993	303	< 40	302	< 40	46
ENSG00000170175	LOFTEE-HC;SpliceAI-0.8	0.0001	0.854637	0.71227	0.993795	-0.040179	0.108943	100	< 40	100	< 40	< 40
ENSG00000170175	LOFTEE-HC;SpliceAI-0.8	0.001	0.854637	0.71227	0.993795	-0.040179	0.108943	100	< 40	100	< 40	< 40
ENSG00000170175	LOFTEE-HC;SpliceAI-0.8	0.01	0.854637	0.71227	0.993795	-0.040179	0.108943	100	< 40	100	< 40	< 40
ENSG00000170175	LOFTEE-HC;SpliceAI-0.8;AlphaMissense-0.564	0.0001	0.156423	0.379871	0.0972782	0.0504489	0.0574501	267	< 40	266	< 40	72
ENSG00000170175	LOFTEE-HC;SpliceAI-0.8;AlphaMissense-0.564	0.001	0.346949	0.691133	0.224549	0.0182902	0.046034	403	< 40	402	< 40	72
ENSG00000170175	LOFTEE-HC;SpliceAI-0.8;AlphaMissense-0.564	0.01	0.346949	0.691133	0.224549	0.0182902	0.046034	403	< 40	402	< 40	72
ENSG00000170190	AlphaMissense-0.564	0.0001	0.722002	0.722002	0.722002	-0.0403358	0.113371	83	< 40	83	< 40	44
ENSG00000170190	AlphaMissense-0.564	0.001	0.722002	0.722002	0.722002	-0.0403358	0.113371	83	< 40	83	< 40	44
ENSG00000170190	AlphaMissense-0.564	0.01	0.722002	0.722002	0.722002	-0.0403358	0.113371	83	< 40	83	< 40	44
ENSG00000170190	LOFTEE-HC;SpliceAI-0.8	0.0001	0.76056	0.76056	0.76056	-0.0402629	0.13212	53	< 40	53	< 40	< 40
ENSG00000170190	LOFTEE-HC;SpliceAI-0.8	0.001	0.76056	0.76056	0.76056	-0.0402629	0.13212	53	< 40	53	< 40	< 40
ENSG00000170190	LOFTEE-HC;SpliceAI-0.8	0.01	0.76056	0.76056	0.76056	-0.0402629	0.13212	53	< 40	53	< 40	< 40
ENSG00000170190	LOFTEE-HC;SpliceAI-0.8;AlphaMissense-0.564	0.0001	0.641649	0.641649	0.641649	-0.0405097	0.0870439	134	< 40	134	< 40	70
ENSG00000170190	LOFTEE-HC;SpliceAI-0.8;AlphaMissense-0.564	0.001	0.641649	0.641649	0.641649	-0.0405097	0.0870439	134	< 40	134	< 40	70
ENSG00000170190	LOFTEE-HC;SpliceAI-0.8;AlphaMissense-0.564	0.01	0.641649	0.641649	0.641649	-0.0405097	0.0870439	134	< 40	134	< 40	70
ENSG00000170222	AlphaMissense-0.564	0.0001	0.792473	0.792473	0.792473	-0.0402254	0.15289	45	< 40	45	< 40	< 40
ENSG00000170222	AlphaMissense-0.564	0.001	0.792473	0.792473	0.792473	-0.0402254	0.15289	45	< 40	45	< 40	< 40
ENSG00000170222	AlphaMissense-0.564	0.01	0.792473	0.792473	0.792473	-0.0402254	0.15289	45	< 40	45	< 40	< 40
ENSG00000170222	LOFTEE-HC;SpliceAI-0.8	0.0001	1	0.772887	0.958995	-0.0401776	0.139215	58	< 40	58	< 40	< 40
ENSG00000170222	LOFTEE-HC;SpliceAI-0.8	0.001	1	0.772887	0.958995	-0.0401776	0.139215	58	< 40	58	< 40	< 40
ENSG00000170222	LOFTEE-HC;SpliceAI-0.8	0.01	1	0.772887	0.958995	-0.0401776	0.139215	58	< 40	58	< 40	< 40
ENSG00000170222	LOFTEE-HC;SpliceAI-0.8;AlphaMissense-0.564	0.0001	0.811059	0.696	1	-0.0402834	0.103099	103	< 40	103	< 40	45
ENSG00000170222	LOFTEE-HC;SpliceAI-0.8;AlphaMissense-0.564	0.001	0.811059	0.696	1	-0.0402834	0.103099	103	< 40	103	< 40	45
ENSG00000170222	LOFTEE-HC;SpliceAI-0.8;AlphaMissense-0.564	0.01	0.811059	0.696	1	-0.0402834	0.103099	103	< 40	103	< 40	45
ENSG00000170291	LOFTEE-HC;SpliceAI-0.8	0.0001	0.788088	0.788088	0.788088	-0.0402229	0.149642	44	< 40	44	< 40	< 40
ENSG00000170291	LOFTEE-HC;SpliceAI-0.8	0.001	0.788088	0.788088	0.788088	-0.0402229	0.149642	44	< 40	44	< 40	< 40
ENSG00000170291	LOFTEE-HC;SpliceAI-0.8	0.01	0.788088	0.788088	0.788088	-0.0402229	0.149642	44	< 40	44	< 40	< 40
ENSG00000170291	LOFTEE-HC;SpliceAI-0.8;AlphaMissense-0.564	0.0001	0.788088	0.788088	0.788088	-0.0402229	0.149642	44	< 40	44	< 40	< 40
ENSG00000170291	LOFTEE-HC;SpliceAI-0.8;AlphaMissense-0.564	0.001	0.788088	0.788088	0.788088	-0.0402229	0.149642	44	< 40	44	< 40	< 40
ENSG00000170291	LOFTEE-HC;SpliceAI-0.8;AlphaMissense-0.564	0.01	0.788088	0.788088	0.788088	-0.0402229	0.149642	44	< 40	44	< 40	< 40
ENSG00000170296	AlphaMissense-0.564	0.0001	0.842951	0.842951	0.842951	-0.0401773	0.202793	< 40	< 40	< 40	< 40	< 40
ENSG00000170296	AlphaMissense-0.564	0.001	0.842951	0.842951	0.842951	-0.0401773	0.202793	< 40	< 40	< 40	< 40	< 40
ENSG00000170296	AlphaMissense-0.564	0.01	0.842951	0.842951	0.842951	-0.0401773	0.202793	< 40	< 40	< 40	< 40	< 40
ENSG00000170296	LOFTEE-HC;SpliceAI-0.8	0.0001	0.921358	0.921358	0.921358	-0.040099	0.406174	< 40	< 40	< 40	< 40	< 40
ENSG00000170296	LOFTEE-HC;SpliceAI-0.8	0.001	0.921358	0.921358	0.921358	-0.040099	0.406174	< 40	< 40	< 40	< 40	< 40
ENSG00000170296	LOFTEE-HC;SpliceAI-0.8	0.01	0.921358	0.921358	0.921358	-0.040099	0.406174	< 40	< 40	< 40	< 40	< 40
ENSG00000170296	LOFTEE-HC;SpliceAI-0.8;AlphaMissense-0.564	0.0001	0.824811	0.824811	0.824811	-0.040192	0.181567	< 40	< 40	< 40	< 40	< 40
ENSG00000170296	LOFTEE-HC;SpliceAI-0.8;AlphaMissense-0.564	0.001	0.824811	0.824811	0.824811	-0.040192	0.181567	< 40	< 40	< 40	< 40	< 40
ENSG00000170296	LOFTEE-HC;SpliceAI-0.8;AlphaMissense-0.564	0.01	0.824811	0.824811	0.824811	-0.040192	0.181567	< 40	< 40	< 40	< 40	< 40
ENSG00000170298	AlphaMissense-0.564	0.0001	0.811534	0.626201	0.998947	-0.0393391	0.080765	154	< 40	154	< 40	< 40
ENSG00000170298	AlphaMissense-0.564	0.001	0.811534	0.626201	0.998947	-0.0393391	0.080765	154	< 40	154	< 40	< 40
ENSG00000170298	AlphaMissense-0.564	0.01	0.811534	0.626201	0.998947	-0.0393391	0.080765	154	< 40	154	< 40	< 40
ENSG00000170298	LOFTEE-HC;SpliceAI-0.8	0.0001	0.851017	0.698649	0.994643	-0.0401773	0.103779	95	< 40	95	< 40	< 40
ENSG00000170298	LOFTEE-HC;SpliceAI-0.8	0.001	0.824555	0.646887	0.997871	-0.0399155	0.0871345	129	< 40	129	< 40	< 40
ENSG00000170298	LOFTEE-HC;SpliceAI-0.8	0.01	0.824555	0.646887	0.997871	-0.0399155	0.0871345	129	< 40	129	< 40	< 40
ENSG00000170298	LOFTEE-HC;SpliceAI-0.8;AlphaMissense-0.564	0.0001	0.741033	0.533376	0.999565	-0.0397153	0.0637628	249	< 40	249	< 40	42
ENSG00000170298	LOFTEE-HC;SpliceAI-0.8;AlphaMissense-0.564	0.001	0.714833	0.503248	0.999838	-0.039657	0.0592436	283	< 40	283	< 40	42
ENSG00000170298	LOFTEE-HC;SpliceAI-0.8;AlphaMissense-0.564	0.01	0.714833	0.503248	0.999838	-0.039657	0.0592436	283	< 40	283	< 40	42
ENSG00000170310	AlphaMissense-0.564	0.0001	1	0.776428	0.998662	-0.0401219	0.141286	64	< 40	64	< 40	< 40
ENSG00000170310	AlphaMissense-0.564	0.001	1	0.776428	0.998662	-0.0401219	0.141286	64	< 40	64	< 40	< 40
ENSG00000170310	AlphaMissense-0.564	0.01	1	0.776428	0.998662	-0.0401219	0.141286	64	< 40	64	< 40	< 40
ENSG00000170310	LOFTEE-HC;SpliceAI-0.8	0.0001	0.848381	0.753409	1	-0.0402141	0.12801	62	< 40	62	< 40	< 40
ENSG00000170310	LOFTEE-HC;SpliceAI-0.8	0.001	0.848381	0.753409	1	-0.0402141	0.12801	62	< 40	62	< 40	< 40
ENSG00000170310	LOFTEE-HC;SpliceAI-0.8	0.01	0.848381	0.753409	1	-0.0402141	0.12801	62	< 40	62	< 40	< 40
ENSG00000170310	LOFTEE-HC;SpliceAI-0.8;AlphaMissense-0.564	0.0001	0.832309	0.671546	0.994175	-0.0402122	0.0948342	126	< 40	126	< 40	< 40
ENSG00000170310	LOFTEE-HC;SpliceAI-0.8;AlphaMissense-0.564	0.001	0.832309	0.671546	0.994175	-0.0402122	0.0948342	126	< 40	126	< 40	< 40
ENSG00000170310	LOFTEE-HC;SpliceAI-0.8;AlphaMissense-0.564	0.01	0.832309	0.671546	0.994175	-0.0402122	0.0948342	126	< 40	126	< 40	< 40
ENSG00000170315	AlphaMissense-0.564	0.0001	0.902519	0.902519	0.902519	-0.0400955	0.327363	< 40	< 40	< 40	< 40	< 40
ENSG00000170315	AlphaMissense-0.564	0.001	0.902519	0.902519	0.902519	-0.0400955	0.327363	< 40	< 40	< 40	< 40	< 40
ENSG00000170315	AlphaMissense-0.564	0.01	0.902519	0.902519	0.902519	-0.0400955	0.327363	< 40	< 40	< 40	< 40	< 40
ENSG00000170315	LOFTEE-HC;SpliceAI-0.8	0.0001	0.858	0.858	0.858	-0.0401339	0.224311	< 40	< 40	< 40	< 40	< 40
ENSG00000170315	LOFTEE-HC;SpliceAI-0.8	0.001	0.858	0.858	0.858	-0.0401339	0.224311	< 40	< 40	< 40	< 40	< 40
ENSG00000170315	LOFTEE-HC;SpliceAI-0.8	0.01	0.858	0.858	0.858	-0.0401339	0.224311	< 40	< 40	< 40	< 40	< 40
ENSG00000170315	LOFTEE-HC;SpliceAI-0.8;AlphaMissense-0.564	0.0001	0.828333	0.828333	0.828333	-0.0401673	0.18524	< 40	< 40	< 40	< 40	< 40
ENSG00000170315	LOFTEE-HC;SpliceAI-0.8;AlphaMissense-0.564	0.001	0.828333	0.828333	0.828333	-0.0401673	0.18524	< 40	< 40	< 40	< 40	< 40
ENSG00000170315	LOFTEE-HC;SpliceAI-0.8;AlphaMissense-0.564	0.01	0.828333	0.828333	0.828333	-0.0401673	0.18524	< 40	< 40	< 40	< 40	< 40
ENSG00000170412	AlphaMissense-0.564	0.0001	0.705365	0.705365	0.705365	-0.0403682	0.106769	90	< 40	90	< 40	42
ENSG00000170412	AlphaMissense-0.564	0.001	0.743752	0.61037	0.880725	-0.0403595	0.079207	176	< 40	176	< 40	42
ENSG00000170412	AlphaMissense-0.564	0.01	0.743752	0.61037	0.880725	-0.0403595	0.079207	176	< 40	176	< 40	42
ENSG00000170412	LOFTEE-HC;SpliceAI-0.8	0.0001	0.853364	0.853364	0.853364	-0.0401413	0.217182	< 40	< 40	< 40	< 40	< 40
ENSG00000170412	LOFTEE-HC;SpliceAI-0.8	0.001	0.853364	0.853364	0.853364	-0.0401413	0.217182	< 40	< 40	< 40	< 40	< 40
ENSG00000170412	LOFTEE-HC;SpliceAI-0.8	0.01	0.853364	0.853364	0.853364	-0.0401413	0.217182	< 40	< 40	< 40	< 40	< 40
ENSG00000170412	LOFTEE-HC;SpliceAI-0.8;AlphaMissense-0.564	0.0001	0.673833	0.673833	0.673833	-0.0404404	0.0960824	114	< 40	114	< 40	54
ENSG00000170412	LOFTEE-HC;SpliceAI-0.8;AlphaMissense-0.564	0.001	0.722165	0.587744	0.869672	-0.0404039	0.0745312	200	< 40	200	< 40	54
ENSG00000170412	LOFTEE-HC;SpliceAI-0.8;AlphaMissense-0.564	0.01	0.722165	0.587744	0.869672	-0.0404039	0.0745312	200	< 40	200	< 40	54
ENSG00000170425	AlphaMissense-0.564	0.0001	0.774527	0.630272	0.957018	-0.040332	0.0837903	157	< 40	157	< 40	55
ENSG00000170425	AlphaMissense-0.564	0.001	0.480964	0.753287	0.326606	0.0148021	0.0470943	484	< 40	483	< 40	55
ENSG00000170425	AlphaMissense-0.564	0.01	0.480964	0.753287	0.326606	0.0148021	0.0470943	484	< 40	483	< 40	55
ENSG00000170425	LOFTEE-HC;SpliceAI-0.8	0.0001	0.875713	0.767444	0.994272	-0.0401776	0.135864	45	< 40	45	< 40	< 40
ENSG00000170425	LOFTEE-HC;SpliceAI-0.8	0.001	0.828525	0.679507	1	-0.0402168	0.097345	103	< 40	103	< 40	< 40
ENSG00000170425	LOFTEE-HC;SpliceAI-0.8	0.01	0.828525	0.679507	1	-0.0402168	0.097345	103	< 40	103	< 40	< 40
ENSG00000170425	LOFTEE-HC;SpliceAI-0.8;AlphaMissense-0.564	0.0001	0.742228	0.571785	0.956419	-0.0403843	0.0714229	202	< 40	202	< 40	72
ENSG00000170425	LOFTEE-HC;SpliceAI-0.8;AlphaMissense-0.564	0.001	0.617231	0.918167	0.431619	0.00432821	0.0421267	587	< 40	586	< 40	72
ENSG00000170425	LOFTEE-HC;SpliceAI-0.8;AlphaMissense-0.564	0.01	0.617231	0.918167	0.431619	0.00432821	0.0421267	587	< 40	586	< 40	72
ENSG00000170689	AlphaMissense-0.564	0.0001	0.118877	0.178312	0.0779228	0.0990306	0.0735756	170	< 40	169	< 40	< 40
ENSG00000170689	AlphaMissense-0.564	0.001	0.246359	0.381763	0.151688	0.0524824	0.0600036	278	< 40	277	< 40	< 40
ENSG00000170689	AlphaMissense-0.564	0.01	0.246359	0.381763	0.151688	0.0524824	0.0600036	278	< 40	277	< 40	< 40
ENSG00000170689	LOFTEE-HC;SpliceAI-0.8	0.0001	0.895465	0.895465	0.895465	-0.0401136	0.305298	< 40	< 40	< 40	< 40	< 40
ENSG00000170689	LOFTEE-HC;SpliceAI-0.8	0.001	0.895465	0.895465	0.895465	-0.0401136	0.305298	< 40	< 40	< 40	< 40	< 40
ENSG00000170689	LOFTEE-HC;SpliceAI-0.8	0.01	0.895465	0.895465	0.895465	-0.0401136	0.305298	< 40	< 40	< 40	< 40	< 40
ENSG00000170689	LOFTEE-HC;SpliceAI-0.8;AlphaMissense-0.564	0.0001	0.10934	0.175127	0.0710536	0.102986	0.0759533	180	< 40	179	< 40	44
ENSG00000170689	LOFTEE-HC;SpliceAI-0.8;AlphaMissense-0.564	0.001	0.244293	0.386466	0.150054	0.0530652	0.0612731	288	< 40	287	< 40	44
ENSG00000170689	LOFTEE-HC;SpliceAI-0.8;AlphaMissense-0.564	0.01	0.244293	0.386466	0.150054	0.0530652	0.0612731	288	< 40	287	< 40	44
ENSG00000170703	LOFTEE-HC;SpliceAI-0.8	0.0001	0.755529	0.579273	0.971946	-0.0403406	0.0727582	207	< 40	207	< 40	58
ENSG00000170703	LOFTEE-HC;SpliceAI-0.8	0.001	0.439578	0.287636	0.923997	-0.0406822	0.0382595	751	< 40	751	< 40	58
ENSG00000170703	LOFTEE-HC;SpliceAI-0.8	0.01	0.232766	0.144416	0.653877	-0.0413432	0.0283262	1376	< 40	1376	< 40	58
ENSG00000170703	LOFTEE-HC;SpliceAI-0.8;AlphaMissense-0.564	0.0001	0.755529	0.579273	0.971946	-0.0403406	0.0727582	207	< 40	207	< 40	58
ENSG00000170703	LOFTEE-HC;SpliceAI-0.8;AlphaMissense-0.564	0.001	0.439578	0.287636	0.923997	-0.0406822	0.0382595	751	< 40	751	< 40	58
ENSG00000170703	LOFTEE-HC;SpliceAI-0.8;AlphaMissense-0.564	0.01	0.232766	0.144416	0.653877	-0.0413432	0.0283262	1376	< 40	1376	< 40	58
ENSG00000170832	AlphaMissense-0.564	0.0001	0.59632	0.420986	0.880087	-0.0406909	0.0505658	424	< 40	424	< 40	143
ENSG00000170832	AlphaMissense-0.564	0.001	0.45634	0.286978	0.989271	-0.040547	0.0380803	735	< 40	735	< 40	143
ENSG00000170832	AlphaMissense-0.564	0.01	0.45634	0.286978	0.989271	-0.040547	0.0380803	735	< 40	735	< 40	143
ENSG00000170832	LOFTEE-HC;SpliceAI-0.8	0.0001	0.860931	0.860931	0.860931	-0.0401392	0.22912	< 40	< 40	< 40	< 40	< 40
ENSG00000170832	LOFTEE-HC;SpliceAI-0.8	0.001	0.860931	0.860931	0.860931	-0.0401392	0.22912	< 40	< 40	< 40	< 40	< 40
ENSG00000170832	LOFTEE-HC;SpliceAI-0.8	0.01	0.860931	0.860931	0.860931	-0.0401392	0.22912	< 40	< 40	< 40	< 40	< 40
ENSG00000170832	LOFTEE-HC;SpliceAI-0.8;AlphaMissense-0.564	0.0001	0.581126	0.41013	0.84349	-0.0407483	0.0494719	445	< 40	445	< 40	162
ENSG00000170832	LOFTEE-HC;SpliceAI-0.8;AlphaMissense-0.564	0.001	0.447154	0.28049	0.98426	-0.0405837	0.0376047	756	< 40	756	< 40	162
ENSG00000170832	LOFTEE-HC;SpliceAI-0.8;AlphaMissense-0.564	0.01	0.447154	0.28049	0.98426	-0.0405837	0.0376047	756	< 40	756	< 40	162
ENSG00000170836	AlphaMissense-0.564	0.0001	0.79899	0.69908	0.929776	-0.0403063	0.104268	93	< 40	93	< 40	< 40
ENSG00000170836	AlphaMissense-0.564	0.001	0.79899	0.69908	0.929776	-0.0403063	0.104268	93	< 40	93	< 40	< 40
ENSG00000170836	AlphaMissense-0.564	0.01	0.79899	0.69908	0.929776	-0.0403063	0.104268	93	< 40	93	< 40	< 40
ENSG00000170836	LOFTEE-HC;SpliceAI-0.8	0.0001	0.180038	0.118525	0.18438	0.0728655	0.0466789	306	< 40	304	< 40	108
ENSG00000170836	LOFTEE-HC;SpliceAI-0.8	0.001	0.180038	0.118525	0.18438	0.0728655	0.0466789	306	< 40	304	< 40	108
ENSG00000170836	LOFTEE-HC;SpliceAI-0.8	0.01	0.180038	0.118525	0.18438	0.0728655	0.0466789	306	< 40	304	< 40	108
ENSG00000170836	LOFTEE-HC;SpliceAI-0.8;AlphaMissense-0.564	0.0001	0.300567	0.203076	0.270382	0.0545351	0.0428454	399	< 40	397	< 40	147
ENSG00000170836	LOFTEE-HC;SpliceAI-0.8;AlphaMissense-0.564	0.001	0.300567	0.203076	0.270382	0.0545351	0.0428454	399	< 40	397	< 40	147
ENSG00000170836	LOFTEE-HC;SpliceAI-0.8;AlphaMissense-0.564	0.01	0.300567	0.203076	0.270382	0.0545351	0.0428454	399	< 40	397	< 40	147
ENSG00000170921	AlphaMissense-0.564	0.0001	0.877179	0.877179	0.877179	-0.0401236	0.259622	< 40	< 40	< 40	< 40	< 40
ENSG00000170921	AlphaMissense-0.564	0.001	0.877179	0.877179	0.877179	-0.0401236	0.259622	< 40	< 40	< 40	< 40	< 40
ENSG00000170921	AlphaMissense-0.564	0.01	0.877179	0.877179	0.877179	-0.0401236	0.259622	< 40	< 40	< 40	< 40	< 40
ENSG00000170921	LOFTEE-HC;SpliceAI-0.8	0.0001	0.875121	0.875121	0.875121	-0.0401432	0.255435	< 40	< 40	< 40	< 40	< 40
ENSG00000170921	LOFTEE-HC;SpliceAI-0.8	0.001	0.875121	0.875121	0.875121	-0.0401432	0.255435	< 40	< 40	< 40	< 40	< 40
ENSG00000170921	LOFTEE-HC;SpliceAI-0.8	0.01	0.875121	0.875121	0.875121	-0.0401432	0.255435	< 40	< 40	< 40	< 40	< 40
ENSG00000170921	LOFTEE-HC;SpliceAI-0.8;AlphaMissense-0.564	0.0001	0.825536	0.825536	0.825536	-0.0401845	0.1823	< 40	< 40	< 40	< 40	< 40
ENSG00000170921	LOFTEE-HC;SpliceAI-0.8;AlphaMissense-0.564	0.001	0.825536	0.825536	0.825536	-0.0401845	0.1823	< 40	< 40	< 40	< 40	< 40
ENSG00000170921	LOFTEE-HC;SpliceAI-0.8;AlphaMissense-0.564	0.01	0.825536	0.825536	0.825536	-0.0401845	0.1823	< 40	< 40	< 40	< 40	< 40
ENSG00000171246	AlphaMissense-0.564	0.0001	0.7925	0.650558	1	-0.0402892	0.0889413	141	< 40	141	< 40	41
ENSG00000171246	AlphaMissense-0.564	0.001	0.764127	0.596323	0.979774	-0.0402763	0.0760366	197	< 40	197	< 40	41
ENSG00000171246	AlphaMissense-0.564	0.01	0.764127	0.596323	0.979774	-0.0402763	0.0760366	197	< 40	197	< 40	41
ENSG00000171246	LOFTEE-HC;SpliceAI-0.8	0.0001	0.909596	0.909596	0.909596	-0.0400921	0.353083	< 40	< 40	< 40	< 40	< 40
ENSG00000171246	LOFTEE-HC;SpliceAI-0.8	0.001	0.909596	0.909596	0.909596	-0.0400921	0.353083	< 40	< 40	< 40	< 40	< 40
ENSG00000171246	LOFTEE-HC;SpliceAI-0.8	0.01	0.909596	0.909596	0.909596	-0.0400921	0.353083	< 40	< 40	< 40	< 40	< 40
ENSG00000171246	LOFTEE-HC;SpliceAI-0.8;AlphaMissense-0.564	0.0001	0.783969	0.642084	1	-0.0403089	0.0867255	149	< 40	149	< 40	53
ENSG00000171246	LOFTEE-HC;SpliceAI-0.8;AlphaMissense-0.564	0.001	0.756936	0.589318	0.976292	-0.0402913	0.0746378	205	< 40	205	< 40	53
ENSG00000171246	LOFTEE-HC;SpliceAI-0.8;AlphaMissense-0.564	0.01	0.756936	0.589318	0.976292	-0.0402913	0.0746378	205	< 40	205	< 40	53
ENSG00000171298	AlphaMissense-0.564	0.0001	0.650817	0.549456	0.477748	0.0327046	0.0546373	382	< 40	381	< 40	122
ENSG00000171298	AlphaMissense-0.564	0.001	0.810752	0.828688	0.648618	0.00981426	0.0453557	562	< 40	561	< 40	122
ENSG00000171298	AlphaMissense-0.564	0.01	0.810752	0.828688	0.648618	0.00981426	0.0453557	562	< 40	561	< 40	122
ENSG00000171298	LOFTEE-HC;SpliceAI-0.8	0.0001	0.725343	0.55736	0.93342	-0.0404312	0.0689049	224	< 40	224	< 40	75
ENSG00000171298	LOFTEE-HC;SpliceAI-0.8	0.001	0.656788	0.464875	0.986275	-0.0403914	0.0552669	372	< 40	372	< 40	75
ENSG00000171298	LOFTEE-HC;SpliceAI-0.8	0.01	0.656788	0.464875	0.986275	-0.0403914	0.0552669	372	< 40	372	< 40	75
ENSG00000171298	LOFTEE-HC;SpliceAI-0.8;AlphaMissense-0.564	0.0001	1	0.915529	0.977014	0.00466861	0.0440155	603	< 40	602	< 40	197
ENSG00000171298	LOFTEE-HC;SpliceAI-0.8;AlphaMissense-0.564	0.001	0.904323	0.767223	0.993593	-0.0104776	0.035396	931	< 40	930	< 40	197
ENSG00000171298	LOFTEE-HC;SpliceAI-0.8;AlphaMissense-0.564	0.01	0.904323	0.767223	0.993593	-0.0104776	0.035396	931	< 40	930	< 40	197
ENSG00000171302	AlphaMissense-0.564	0.0001	0.146076	0.218611	0.0932393	0.0870341	0.0707461	198	< 40	197	< 40	48
ENSG00000171302	AlphaMissense-0.564	0.001	0.146076	0.218611	0.0932393	0.0870341	0.0707461	198	< 40	197	< 40	48
ENSG00000171302	AlphaMissense-0.564	0.01	0.146076	0.218611	0.0932393	0.0870341	0.0707461	198	< 40	197	< 40	48
ENSG00000171302	LOFTEE-HC;SpliceAI-0.8	0.0001	0.820488	0.725154	1	-0.0402581	0.114506	79	< 40	79	< 40	< 40
ENSG00000171302	LOFTEE-HC;SpliceAI-0.8	0.001	0.820488	0.725154	1	-0.0402581	0.114506	79	< 40	79	< 40	< 40
ENSG00000171302	LOFTEE-HC;SpliceAI-0.8	0.01	0.820488	0.725154	1	-0.0402581	0.114506	79	< 40	79	< 40	< 40
ENSG00000171302	LOFTEE-HC;SpliceAI-0.8;AlphaMissense-0.564	0.0001	0.379706	0.37632	0.250469	0.0549949	0.0621624	277	< 40	276	< 40	76
ENSG00000171302	LOFTEE-HC;SpliceAI-0.8;AlphaMissense-0.564	0.001	0.379706	0.37632	0.250469	0.0549949	0.0621624	277	< 40	276	< 40	76
ENSG00000171302	LOFTEE-HC;SpliceAI-0.8;AlphaMissense-0.564	0.01	0.379706	0.37632	0.250469	0.0549949	0.0621624	277	< 40	276	< 40	76
ENSG00000171345	AlphaMissense-0.564	0.0001	0.831079	0.688767	0.987255	-0.0402243	0.100428	103	< 40	103	< 40	< 40
ENSG00000171345	AlphaMissense-0.564	0.001	0.591479	0.440912	0.7427	-0.0407629	0.0528939	382	< 40	382	< 40	< 40
ENSG00000171345	AlphaMissense-0.564	0.01	0.591479	0.440912	0.7427	-0.0407629	0.0528939	382	< 40	382	< 40	< 40
ENSG00000171345	LOFTEE-HC;SpliceAI-0.8	0.0001	0.782822	0.782822	0.782822	-0.0402318	0.145956	50	< 40	50	< 40	< 40
ENSG00000171345	LOFTEE-HC;SpliceAI-0.8	0.001	0.782822	0.782822	0.782822	-0.0402318	0.145956	50	< 40	50	< 40	< 40
ENSG00000171345	LOFTEE-HC;SpliceAI-0.8	0.01	0.782822	0.782822	0.782822	-0.0402318	0.145956	50	< 40	50	< 40	< 40
ENSG00000171345	LOFTEE-HC;SpliceAI-0.8;AlphaMissense-0.564	0.0001	0.768606	0.62666	0.936453	-0.0403546	0.0829603	153	< 40	153	< 40	51
ENSG00000171345	LOFTEE-HC;SpliceAI-0.8;AlphaMissense-0.564	0.001	0.558211	0.412998	0.764929	-0.0407484	0.0497764	432	< 40	432	< 40	51
ENSG00000171345	LOFTEE-HC;SpliceAI-0.8;AlphaMissense-0.564	0.01	0.558211	0.412998	0.764929	-0.0407484	0.0497764	432	< 40	432	< 40	51
ENSG00000171346	AlphaMissense-0.564	0.0001	0.8448	0.67639	0.997772	-0.0401818	0.0962682	126	< 40	126	< 40	< 40
ENSG00000171346	AlphaMissense-0.564	0.001	0.8448	0.67639	0.997772	-0.0401818	0.0962682	126	< 40	126	< 40	< 40
ENSG00000171346	AlphaMissense-0.564	0.01	0.8448	0.67639	0.997772	-0.0401818	0.0962682	126	< 40	126	< 40	< 40
ENSG00000171346	LOFTEE-HC;SpliceAI-0.8	0.0001	0.839465	0.691114	0.991813	-0.0401977	0.101166	110	< 40	110	< 40	< 40
ENSG00000171346	LOFTEE-HC;SpliceAI-0.8	0.001	0.839465	0.691114	0.991813	-0.0401977	0.101166	110	< 40	110	< 40	< 40
ENSG00000171346	LOFTEE-HC;SpliceAI-0.8	0.01	0.839465	0.691114	0.991813	-0.0401977	0.101166	110	< 40	110	< 40	< 40
ENSG00000171346	LOFTEE-HC;SpliceAI-0.8;AlphaMissense-0.564	0.0001	0.762792	0.563921	0.998614	-0.0402671	0.0697836	236	< 40	236	< 40	57
ENSG00000171346	LOFTEE-HC;SpliceAI-0.8;AlphaMissense-0.564	0.001	0.762792	0.563921	0.998614	-0.0402671	0.0697836	236	< 40	236	< 40	57
ENSG00000171346	LOFTEE-HC;SpliceAI-0.8;AlphaMissense-0.564	0.01	0.762792	0.563921	0.998614	-0.0402671	0.0697836	236	< 40	236	< 40	57
ENSG00000171360	AlphaMissense-0.564	0.0001	0.866245	0.743138	1	-0.040166	0.122569	72	< 40	72	< 40	< 40
ENSG00000171360	AlphaMissense-0.564	0.001	0.866245	0.743138	1	-0.040166	0.122569	72	< 40	72	< 40	< 40
ENSG00000171360	AlphaMissense-0.564	0.01	0.866245	0.743138	1	-0.040166	0.122569	72	< 40	72	< 40	< 40
ENSG00000171360	LOFTEE-HC;SpliceAI-0.8	0.0001	0.838498	0.704734	1	-0.04021	0.106112	103	< 40	103	< 40	< 40
ENSG00000171360	LOFTEE-HC;SpliceAI-0.8	0.001	0.689189	0.532324	0.908781	-0.0404379	0.0647563	256	< 40	256	< 40	< 40
ENSG00000171360	LOFTEE-HC;SpliceAI-0.8	0.01	0.689189	0.532324	0.908781	-0.0404379	0.0647563	256	< 40	256	< 40	< 40
ENSG00000171360	LOFTEE-HC;SpliceAI-0.8;AlphaMissense-0.564	0.0001	0.786967	0.615941	0.983768	-0.0402752	0.0802916	175	< 40	175	< 40	44
ENSG00000171360	LOFTEE-HC;SpliceAI-0.8;AlphaMissense-0.564	0.001	0.652438	0.480303	0.954843	-0.0404216	0.0572694	328	< 40	328	< 40	44
ENSG00000171360	LOFTEE-HC;SpliceAI-0.8;AlphaMissense-0.564	0.01	0.652438	0.480303	0.954843	-0.0404216	0.0572694	328	< 40	328	< 40	44
ENSG00000171396	AlphaMissense-0.564	0.0001	0.916779	0.916779	0.916779	-0.0401307	0.384057	< 40	< 40	< 40	< 40	< 40
ENSG00000171396	AlphaMissense-0.564	0.001	0.916779	0.916779	0.916779	-0.0401307	0.384057	< 40	< 40	< 40	< 40	< 40
ENSG00000171396	AlphaMissense-0.564	0.01	0.916779	0.916779	0.916779	-0.0401307	0.384057	< 40	< 40	< 40	< 40	< 40
ENSG00000171396	LOFTEE-HC;SpliceAI-0.8	0.0001	0.970298	0.970298	0.970298	-0.0400423	1.0754	< 40	< 40	< 40	< 40	< 40
ENSG00000171396	LOFTEE-HC;SpliceAI-0.8	0.001	0.970298	0.970298	0.970298	-0.0400423	1.0754	< 40	< 40	< 40	< 40	< 40
ENSG00000171396	LOFTEE-HC;SpliceAI-0.8	0.01	0.970298	0.970298	0.970298	-0.0400423	1.0754	< 40	< 40	< 40	< 40	< 40
ENSG00000171396	LOFTEE-HC;SpliceAI-0.8;AlphaMissense-0.564	0.0001	0.911675	0.911675	0.911675	-0.0401269	0.361743	< 40	< 40	< 40	< 40	< 40
ENSG00000171396	LOFTEE-HC;SpliceAI-0.8;AlphaMissense-0.564	0.001	0.911675	0.911675	0.911675	-0.0401269	0.361743	< 40	< 40	< 40	< 40	< 40
ENSG00000171396	LOFTEE-HC;SpliceAI-0.8;AlphaMissense-0.564	0.01	0.911675	0.911675	0.911675	-0.0401269	0.361743	< 40	< 40	< 40	< 40	< 40
ENSG00000171401	AlphaMissense-0.564	0.0001	0.00801932	0.0307991	0.00633237	0.113866	0.0527241	232	< 40	230	< 40	46
ENSG00000171401	AlphaMissense-0.564	0.001	0.0430882	0.226855	0.02357	0.0378045	0.0312822	951	< 40	948	< 40	46
ENSG00000171401	AlphaMissense-0.564	0.01	0.0430882	0.226855	0.02357	0.0378045	0.0312822	951	< 40	948	< 40	46
ENSG00000171401	LOFTEE-HC;SpliceAI-0.8	0.0001	1	0.795636	1	-0.0401623	0.155067	44	< 40	44	< 40	< 40
ENSG00000171401	LOFTEE-HC;SpliceAI-0.8	0.001	1	0.795636	1	-0.0401623	0.155067	44	< 40	44	< 40	< 40
ENSG00000171401	LOFTEE-HC;SpliceAI-0.8	0.01	1	0.795636	1	-0.0401623	0.155067	44	< 40	44	< 40	< 40
ENSG00000171401	LOFTEE-HC;SpliceAI-0.8;AlphaMissense-0.564	0.0001	0.014118	0.0467705	0.0106989	0.100872	0.0507307	276	< 40	274	< 40	64
ENSG00000171401	LOFTEE-HC;SpliceAI-0.8;AlphaMissense-0.564	0.001	0.0620754	0.255296	0.0345678	0.035089	0.0308453	995	< 40	992	< 40	64
ENSG00000171401	LOFTEE-HC;SpliceAI-0.8;AlphaMissense-0.564	0.01	0.0620754	0.255296	0.0345678	0.035089	0.0308453	995	< 40	992	< 40	64
ENSG00000171403	AlphaMissense-0.564	0.0001	0.774293	0.610823	0.974935	-0.0402877	0.0791663	153	< 40	153	< 40	< 40
ENSG00000171403	AlphaMissense-0.564	0.001	0.741897	0.555747	0.989211	-0.040296	0.0683944	211	< 40	211	< 40	< 40
ENSG00000171403	AlphaMissense-0.564	0.01	0.741897	0.555747	0.989211	-0.040296	0.0683944	211	< 40	211	< 40	< 40
ENSG00000171403	LOFTEE-HC;SpliceAI-0.8	0.0001	0.781218	0.781218	0.781218	-0.0402455	0.144907	57	< 40	57	< 40	< 40
ENSG00000171403	LOFTEE-HC;SpliceAI-0.8	0.001	0.781218	0.781218	0.781218	-0.0402455	0.144907	57	< 40	57	< 40	< 40
ENSG00000171403	LOFTEE-HC;SpliceAI-0.8	0.01	0.781218	0.781218	0.781218	-0.0402455	0.144907	57	< 40	57	< 40	< 40
ENSG00000171403	LOFTEE-HC;SpliceAI-0.8;AlphaMissense-0.564	0.0001	0.721929	0.56194	0.926414	-0.0404234	0.0697001	210	< 40	210	< 40	63
ENSG00000171403	LOFTEE-HC;SpliceAI-0.8;AlphaMissense-0.564	0.001	0.699316	0.514697	0.967083	-0.0404013	0.0620089	268	< 40	268	< 40	63
ENSG00000171403	LOFTEE-HC;SpliceAI-0.8;AlphaMissense-0.564	0.01	0.699316	0.514697	0.967083	-0.0404013	0.0620089	268	< 40	268	< 40	63
ENSG00000171431	AlphaMissense-0.564	0.0001	0.851787	0.737468	0.996103	-0.0402101	0.119955	85	< 40	85	< 40	< 40
ENSG00000171431	AlphaMissense-0.564	0.001	0.851787	0.737468	0.996103	-0.0402101	0.119955	85	< 40	85	< 40	< 40
ENSG00000171431	AlphaMissense-0.564	0.01	0.851787	0.737468	0.996103	-0.0402101	0.119955	85	< 40	85	< 40	< 40
ENSG00000171431	LOFTEE-HC;SpliceAI-0.8	0.0001	0.0340542	0.0340542	0.0340542	0.202546	0.0955661	76	< 40	75	< 40	< 40
ENSG00000171431	LOFTEE-HC;SpliceAI-0.8	0.001	0.0340542	0.0340542	0.0340542	0.202546	0.0955661	76	< 40	75	< 40	< 40
ENSG00000171431	LOFTEE-HC;SpliceAI-0.8	0.01	0.0340542	0.0340542	0.0340542	0.202546	0.0955661	76	< 40	75	< 40	< 40
ENSG00000171431	LOFTEE-HC;SpliceAI-0.8;AlphaMissense-0.564	0.0001	0.0801341	0.0971495	0.0598802	0.142548	0.0859328	161	< 40	160	< 40	59
ENSG00000171431	LOFTEE-HC;SpliceAI-0.8;AlphaMissense-0.564	0.001	0.0801341	0.0971495	0.0598802	0.142548	0.0859328	161	< 40	160	< 40	59
ENSG00000171431	LOFTEE-HC;SpliceAI-0.8;AlphaMissense-0.564	0.01	0.0801341	0.0971495	0.0598802	0.142548	0.0859328	161	< 40	160	< 40	59
ENSG00000171446	AlphaMissense-0.564	0.0001	0.0546581	0.0824827	0.0400732	0.1444	0.0831575	104	< 40	103	< 40	< 40
ENSG00000171446	AlphaMissense-0.564	0.001	0.0546581	0.0824827	0.0400732	0.1444	0.0831575	104	< 40	103	< 40	< 40
ENSG00000171446	AlphaMissense-0.564	0.01	0.0546581	0.0824827	0.0400732	0.1444	0.0831575	104	< 40	103	< 40	< 40
ENSG00000171446	LOFTEE-HC;SpliceAI-0.8	0.0001	0.0629544	0.0772773	0.0486677	0.150746	0.0853259	108	< 40	107	< 40	< 40
ENSG00000171446	LOFTEE-HC;SpliceAI-0.8	0.001	0.0629544	0.0772773	0.0486677	0.150746	0.0853259	108	< 40	107	< 40	< 40
ENSG00000171446	LOFTEE-HC;SpliceAI-0.8	0.01	0.0629544	0.0772773	0.0486677	0.150746	0.0853259	108	< 40	107	< 40	< 40
ENSG00000171446	LOFTEE-HC;SpliceAI-0.8;AlphaMissense-0.564	0.0001	0.0112351	0.0238046	0.00951526	0.123498	0.0546387	212	< 40	210	< 40	56
ENSG00000171446	LOFTEE-HC;SpliceAI-0.8;AlphaMissense-0.564	0.001	0.0112351	0.0238046	0.00951526	0.123498	0.0546387	212	< 40	210	< 40	56
ENSG00000171446	LOFTEE-HC;SpliceAI-0.8;AlphaMissense-0.564	0.01	0.0112351	0.0238046	0.00951526	0.123498	0.0546387	212	< 40	210	< 40	56
ENSG00000171475	AlphaMissense-0.564	0.0001	0.800515	0.679957	1	-0.0403119	0.0977205	109	< 40	109	< 40	< 40
ENSG00000171475	AlphaMissense-0.564	0.001	0.800515	0.679957	1	-0.0403119	0.0977205	109	< 40	109	< 40	< 40
ENSG00000171475	AlphaMissense-0.564	0.01	0.800515	0.679957	1	-0.0403119	0.0977205	109	< 40	109	< 40	< 40
ENSG00000171475	LOFTEE-HC;SpliceAI-0.8	0.0001	0.864775	0.864775	0.864775	-0.0401663	0.235858	< 40	< 40	< 40	< 40	< 40
ENSG00000171475	LOFTEE-HC;SpliceAI-0.8	0.001	0.864775	0.864775	0.864775	-0.0401663	0.235858	< 40	< 40	< 40	< 40	< 40
ENSG00000171475	LOFTEE-HC;SpliceAI-0.8	0.01	0.864775	0.864775	0.864775	-0.0401663	0.235858	< 40	< 40	< 40	< 40	< 40
ENSG00000171475	LOFTEE-HC;SpliceAI-0.8;AlphaMissense-0.564	0.0001	0.776701	0.65532	1	-0.0403576	0.0904101	124	< 40	124	< 40	49
ENSG00000171475	LOFTEE-HC;SpliceAI-0.8;AlphaMissense-0.564	0.001	0.776701	0.65532	1	-0.0403576	0.0904101	124	< 40	124	< 40	49
ENSG00000171475	LOFTEE-HC;SpliceAI-0.8;AlphaMissense-0.564	0.01	0.776701	0.65532	1	-0.0403576	0.0904101	124	< 40	124	< 40	49
ENSG00000171532	AlphaMissense-0.564	0.0001	0.769446	0.769446	0.769446	-0.0402531	0.137336	57	< 40	57	< 40	< 40
ENSG00000171532	AlphaMissense-0.564	0.001	0.769446	0.769446	0.769446	-0.0402531	0.137336	57	< 40	57	< 40	< 40
ENSG00000171532	AlphaMissense-0.564	0.01	0.769446	0.769446	0.769446	-0.0402531	0.137336	57	< 40	57	< 40	< 40
ENSG00000171532	LOFTEE-HC;SpliceAI-0.8	0.0001	0.961524	0.961524	0.961524	-0.0400519	0.830242	< 40	< 40	< 40	< 40	< 40
ENSG00000171532	LOFTEE-HC;SpliceAI-0.8	0.001	0.961524	0.961524	0.961524	-0.0400519	0.830242	< 40	< 40	< 40	< 40	< 40
ENSG00000171532	LOFTEE-HC;SpliceAI-0.8	0.01	0.961524	0.961524	0.961524	-0.0400519	0.830242	< 40	< 40	< 40	< 40	< 40
ENSG00000171532	LOFTEE-HC;SpliceAI-0.8;AlphaMissense-0.564	0.0001	0.767674	0.767674	0.767674	-0.0402561	0.136268	58	< 40	58	< 40	< 40
ENSG00000171532	LOFTEE-HC;SpliceAI-0.8;AlphaMissense-0.564	0.001	0.767674	0.767674	0.767674	-0.0402561	0.136268	58	< 40	58	< 40	< 40
ENSG00000171532	LOFTEE-HC;SpliceAI-0.8;AlphaMissense-0.564	0.01	0.767674	0.767674	0.767674	-0.0402561	0.136268	58	< 40	58	< 40	< 40
ENSG00000171595	AlphaMissense-0.564	0.0001	0.14896	0.391081	0.0904521	0.0488027	0.0569023	267	< 40	266	< 40	60
ENSG00000171595	AlphaMissense-0.564	0.001	0.375323	0.756707	0.240892	0.0136937	0.0442006	491	< 40	490	< 40	60
ENSG00000171595	AlphaMissense-0.564	0.01	0.375323	0.756707	0.240892	0.0136937	0.0442006	491	< 40	490	< 40	60
ENSG00000171595	LOFTEE-HC;SpliceAI-0.8	0.0001	0.83176	0.715653	1	-0.0402522	0.1105	96	< 40	96	< 40	< 40
ENSG00000171595	LOFTEE-HC;SpliceAI-0.8	0.001	0.710874	0.534331	0.977559	-0.0404291	0.0650605	220	< 40	220	< 40	< 40
ENSG00000171595	LOFTEE-HC;SpliceAI-0.8	0.01	0.710874	0.534331	0.977559	-0.0404291	0.0650605	220	< 40	220	< 40	< 40
ENSG00000171595	LOFTEE-HC;SpliceAI-0.8;AlphaMissense-0.564	0.0001	0.240126	0.549109	0.148993	0.0303669	0.0506878	363	< 40	362	< 40	97
ENSG00000171595	LOFTEE-HC;SpliceAI-0.8;AlphaMissense-0.564	0.001	0.621625	0.923815	0.427137	-0.0034873	0.0364669	711	< 40	710	< 40	97
ENSG00000171595	LOFTEE-HC;SpliceAI-0.8;AlphaMissense-0.564	0.01	0.621625	0.923815	0.427137	-0.0034873	0.0364669	711	< 40	710	< 40	97
ENSG00000171634	AlphaMissense-0.564	0.0001	0.70474	0.557298	0.86703	-0.0404717	0.0689632	215	< 40	215	< 40	71
ENSG00000171634	AlphaMissense-0.564	0.001	0.68213	0.493508	0.96724	-0.0404198	0.0590294	289	< 40	289	< 40	71
ENSG00000171634	AlphaMissense-0.564	0.01	0.68213	0.493508	0.96724	-0.0404198	0.0590294	289	< 40	289	< 40	71
ENSG00000171634	LOFTEE-HC;SpliceAI-0.8	0.0001	0.898143	0.898143	0.898143	-0.0401161	0.313387	< 40	< 40	< 40	< 40	< 40
ENSG00000171634	LOFTEE-HC;SpliceAI-0.8	0.001	0.898143	0.898143	0.898143	-0.0401161	0.313387	< 40	< 40	< 40	< 40	< 40
ENSG00000171634	LOFTEE-HC;SpliceAI-0.8	0.01	0.898143	0.898143	0.898143	-0.0401161	0.313387	< 40	< 40	< 40	< 40	< 40
ENSG00000171634	LOFTEE-HC;SpliceAI-0.8;AlphaMissense-0.564	0.0001	0.694682	0.548034	0.847378	-0.040501	0.0674221	225	< 40	225	< 40	80
ENSG00000171634	LOFTEE-HC;SpliceAI-0.8;AlphaMissense-0.564	0.001	0.673239	0.486011	0.959307	-0.0404432	0.0580523	299	< 40	299	< 40	80
ENSG00000171634	LOFTEE-HC;SpliceAI-0.8;AlphaMissense-0.564	0.01	0.673239	0.486011	0.959307	-0.0404432	0.0580523	299	< 40	299	< 40	80
ENSG00000171861	AlphaMissense-0.564	0.0001	0.056907	0.0872355	0.0407427	0.140927	0.0824055	112	< 40	111	< 40	< 40
ENSG00000171861	AlphaMissense-0.564	0.001	0.100447	0.210128	0.0626358	0.0862541	0.0688263	182	< 40	181	< 40	< 40
ENSG00000171861	AlphaMissense-0.564	0.01	0.100447	0.210128	0.0626358	0.0862541	0.0688263	182	< 40	181	< 40	< 40
ENSG00000171861	LOFTEE-HC;SpliceAI-0.8	0.0001	0.0296908	0.0486072	0.0231149	0.175711	0.089102	71	< 40	70	< 40	< 40
ENSG00000171861	LOFTEE-HC;SpliceAI-0.8	0.001	0.0417673	0.0927109	0.0284421	0.134874	0.0802217	109	< 40	108	< 40	< 40
ENSG00000171861	LOFTEE-HC;SpliceAI-0.8	0.01	0.0417673	0.0927109	0.0284421	0.134874	0.0802217	109	< 40	108	< 40	< 40
ENSG00000171861	LOFTEE-HC;SpliceAI-0.8;AlphaMissense-0.564	0.0001	0.00599034	0.0168169	0.00511558	0.133817	0.0559742	183	< 40	181	< 40	56
ENSG00000171861	LOFTEE-HC;SpliceAI-0.8;AlphaMissense-0.564	0.001	0.00865835	0.0548232	0.00630441	0.0945295	0.0492271	291	< 40	289	< 40	56
ENSG00000171861	LOFTEE-HC;SpliceAI-0.8;AlphaMissense-0.564	0.01	0.00865835	0.0548232	0.00630441	0.0945295	0.0492271	291	< 40	289	< 40	56
ENSG00000171916	AlphaMissense-0.564	0.0001	0.932195	0.932195	0.932195	-0.0400868	0.471146	< 40	< 40	< 40	< 40	< 40
ENSG00000171916	AlphaMissense-0.564	0.001	0.932195	0.932195	0.932195	-0.0400868	0.471146	< 40	< 40	< 40	< 40	< 40
ENSG00000171916	AlphaMissense-0.564	0.01	0.932195	0.932195	0.932195	-0.0400868	0.471146	< 40	< 40	< 40	< 40	< 40
ENSG00000171916	LOFTEE-HC;SpliceAI-0.8;AlphaMissense-0.564	0.0001	0.932195	0.932195	0.932195	-0.0400868	0.471146	< 40	< 40	< 40	< 40	< 40
ENSG00000171916	LOFTEE-HC;SpliceAI-0.8;AlphaMissense-0.564	0.001	0.932195	0.932195	0.932195	-0.0400868	0.471146	< 40	< 40	< 40	< 40	< 40
ENSG00000171916	LOFTEE-HC;SpliceAI-0.8;AlphaMissense-0.564	0.01	0.932195	0.932195	0.932195	-0.0400868	0.471146	< 40	< 40	< 40	< 40	< 40
ENSG00000171928	AlphaMissense-0.564	0.0001	1	0.827115	0.978283	-0.0401213	0.183702	< 40	< 40	< 40	< 40	< 40
ENSG00000171928	AlphaMissense-0.564	0.001	1	0.827115	0.978283	-0.0401213	0.183702	< 40	< 40	< 40	< 40	< 40
ENSG00000171928	AlphaMissense-0.564	0.01	1	0.827115	0.978283	-0.0401213	0.183702	< 40	< 40	< 40	< 40	< 40
ENSG00000171928	LOFTEE-HC;SpliceAI-0.8	0.0001	0.86018	0.743684	0.948309	-0.0402303	0.123036	60	< 40	60	< 40	< 40
ENSG00000171928	LOFTEE-HC;SpliceAI-0.8	0.001	0.769267	0.612673	1	-0.0404031	0.0798069	128	< 40	128	< 40	< 40
ENSG00000171928	LOFTEE-HC;SpliceAI-0.8	0.01	0.769267	0.612673	1	-0.0404031	0.0798069	128	< 40	128	< 40	< 40
ENSG00000171928	LOFTEE-HC;SpliceAI-0.8;AlphaMissense-0.564	0.0001	0.833765	0.693769	1	-0.0402369	0.10219	96	< 40	96	< 40	< 40
ENSG00000171928	LOFTEE-HC;SpliceAI-0.8;AlphaMissense-0.564	0.001	0.748916	0.581118	0.973248	-0.040379	0.0731831	164	< 40	164	< 40	< 40
ENSG00000171928	LOFTEE-HC;SpliceAI-0.8;AlphaMissense-0.564	0.01	0.748916	0.581118	0.973248	-0.040379	0.0731831	164	< 40	164	< 40	< 40
ENSG00000171931	AlphaMissense-0.564	0.0001	0.797143	0.63142	0.984199	-0.0402786	0.0839612	139	< 40	139	< 40	< 40
ENSG00000171931	AlphaMissense-0.564	0.001	0.743675	0.563359	0.99154	-0.0402869	0.0697175	196	< 40	196	< 40	< 40
ENSG00000171931	AlphaMissense-0.564	0.01	0.646309	0.501358	0.848812	-0.0206089	0.0306518	1087	< 40	1086	< 40	< 40
ENSG00000171931	LOFTEE-HC;SpliceAI-0.8	0.0001	0.713325	0.530501	0.97642	-0.0394338	0.0628686	235	< 40	235	< 40	61
ENSG00000171931	LOFTEE-HC;SpliceAI-0.8	0.001	0.501492	0.328752	0.997277	-0.0399973	0.0409543	573	< 40	573	< 40	61
ENSG00000171931	LOFTEE-HC;SpliceAI-0.8	0.01	0.59451	0.409274	0.998666	-0.0229693	0.0278357	1405	< 40	1404	< 40	61
ENSG00000171931	LOFTEE-HC;SpliceAI-0.8;AlphaMissense-0.564	0.0001	0.613343	0.430937	0.952495	-0.0399383	0.0507096	374	< 40	374	< 40	95
ENSG00000171931	LOFTEE-HC;SpliceAI-0.8;AlphaMissense-0.564	0.001	0.411393	0.257292	0.997707	-0.040172	0.0354621	769	< 40	769	< 40	95
ENSG00000171931	LOFTEE-HC;SpliceAI-0.8;AlphaMissense-0.564	0.01	0.435896	0.288922	0.994207	-0.0219057	0.0206562	2492	< 40	2490	< 40	95
ENSG00000171953	AlphaMissense-0.564	0.0001	0.856835	0.72089	1	-0.0401807	0.112466	91	< 40	91	< 40	< 40
ENSG00000171953	AlphaMissense-0.564	0.001	0.856835	0.72089	1	-0.0401807	0.112466	91	< 40	91	< 40	< 40
ENSG00000171953	AlphaMissense-0.564	0.01	0.856835	0.72089	1	-0.0401807	0.112466	91	< 40	91	< 40	< 40
ENSG00000171953	LOFTEE-HC;SpliceAI-0.8	0.0001	0.011908	0.011908	0.011908	0.265806	0.105694	< 40	< 40	< 40	< 40	< 40
ENSG00000171953	LOFTEE-HC;SpliceAI-0.8	0.001	0.011908	0.011908	0.011908	0.265806	0.105694	< 40	< 40	< 40	< 40	< 40
ENSG00000171953	LOFTEE-HC;SpliceAI-0.8	0.01	0.011908	0.011908	0.011908	0.265806	0.105694	< 40	< 40	< 40	< 40	< 40
ENSG00000171953	LOFTEE-HC;SpliceAI-0.8;AlphaMissense-0.564	0.0001	0.0628035	0.0916532	0.0450982	0.138503	0.0821126	126	< 40	125	< 40	42
ENSG00000171953	LOFTEE-HC;SpliceAI-0.8;AlphaMissense-0.564	0.001	0.0628035	0.0916532	0.0450982	0.138503	0.0821126	126	< 40	125	< 40	42
ENSG00000171953	LOFTEE-HC;SpliceAI-0.8;AlphaMissense-0.564	0.01	0.0628035	0.0916532	0.0450982	0.138503	0.0821126	126	< 40	125	< 40	42
ENSG00000171962	AlphaMissense-0.564	0.0001	0.847658	0.676082	0.998522	-0.040165	0.096131	113	< 40	113	< 40	< 40
ENSG00000171962	AlphaMissense-0.564	0.001	0.402745	0.49919	0.252996	0.0379708	0.0561894	330	< 40	329	< 40	< 40
ENSG00000171962	AlphaMissense-0.564	0.01	0.402745	0.49919	0.252996	0.0379708	0.0561894	330	< 40	329	< 40	< 40
ENSG00000171962	LOFTEE-HC;SpliceAI-0.8	0.0001	0.812459	0.7146	1	-0.0402876	0.11017	81	< 40	81	< 40	< 40
ENSG00000171962	LOFTEE-HC;SpliceAI-0.8	0.001	0.812459	0.7146	1	-0.0402876	0.11017	81	< 40	81	< 40	< 40
ENSG00000171962	LOFTEE-HC;SpliceAI-0.8	0.01	0.812459	0.7146	1	-0.0402876	0.11017	81	< 40	81	< 40	< 40
ENSG00000171962	LOFTEE-HC;SpliceAI-0.8;AlphaMissense-0.564	0.0001	0.759246	0.578392	0.985299	-0.0403134	0.0725406	194	< 40	194	< 40	61
ENSG00000171962	LOFTEE-HC;SpliceAI-0.8;AlphaMissense-0.564	0.001	0.541554	0.662501	0.365559	0.0218551	0.0500732	411	< 40	410	< 40	61
ENSG00000171962	LOFTEE-HC;SpliceAI-0.8;AlphaMissense-0.564	0.01	0.541554	0.662501	0.365559	0.0218551	0.0500732	411	< 40	410	< 40	61
ENSG00000172057	AlphaMissense-0.564	0.0001	0.76407	0.76407	0.76407	-0.040265	0.134154	58	< 40	58	< 40	< 40
ENSG00000172057	AlphaMissense-0.564	0.001	0.825742	0.706892	0.972598	-0.0402353	0.106999	93	< 40	93	< 40	< 40
ENSG00000172057	AlphaMissense-0.564	0.01	0.825742	0.706892	0.972598	-0.0402353	0.106999	93	< 40	93	< 40	< 40
ENSG00000172057	LOFTEE-HC;SpliceAI-0.8	0.0001	0.882051	0.882051	0.882051	-0.04012	0.270406	< 40	< 40	< 40	< 40	< 40
ENSG00000172057	LOFTEE-HC;SpliceAI-0.8	0.001	0.882051	0.882051	0.882051	-0.04012	0.270406	< 40	< 40	< 40	< 40	< 40
ENSG00000172057	LOFTEE-HC;SpliceAI-0.8	0.01	0.882051	0.882051	0.882051	-0.04012	0.270406	< 40	< 40	< 40	< 40	< 40
ENSG00000172057	LOFTEE-HC;SpliceAI-0.8;AlphaMissense-0.564	0.0001	0.740067	0.740067	0.740067	-0.040303	0.121481	71	< 40	71	< 40	< 40
ENSG00000172057	LOFTEE-HC;SpliceAI-0.8;AlphaMissense-0.564	0.001	0.807754	0.687866	1	-0.040264	0.100221	106	< 40	106	< 40	< 40
ENSG00000172057	LOFTEE-HC;SpliceAI-0.8;AlphaMissense-0.564	0.01	0.807754	0.687866	1	-0.040264	0.100221	106	< 40	106	< 40	< 40
ENSG00000172123	AlphaMissense-0.564	0.0001	0.835271	0.670024	0.996208	-0.0398765	0.0935815	112	< 40	112	< 40	< 40
ENSG00000172123	AlphaMissense-0.564	0.001	0.769613	0.586731	0.995864	-0.0400463	0.0736715	191	< 40	191	< 40	< 40
ENSG00000172123	AlphaMissense-0.564	0.01	0.769613	0.586731	0.995864	-0.0400463	0.0736715	191	< 40	191	< 40	< 40
ENSG00000172123	LOFTEE-HC;SpliceAI-0.8	0.0001	0.858527	0.7419	1	-0.04022	0.122124	93	< 40	93	< 40	< 40
ENSG00000172123	LOFTEE-HC;SpliceAI-0.8	0.001	0.639921	0.450305	0.977019	-0.0403819	0.0534926	369	< 40	369	< 40	< 40
ENSG00000172123	LOFTEE-HC;SpliceAI-0.8	0.01	0.639921	0.450305	0.977019	-0.0403819	0.0534926	369	< 40	369	< 40	< 40
ENSG00000172123	LOFTEE-HC;SpliceAI-0.8;AlphaMissense-0.564	0.0001	0.775527	0.591305	0.990675	-0.0401207	0.0747201	205	< 40	205	< 40	53
ENSG00000172123	LOFTEE-HC;SpliceAI-0.8;AlphaMissense-0.564	0.001	0.532705	0.35176	0.997012	-0.0403058	0.0432846	560	< 40	560	< 40	53
ENSG00000172123	LOFTEE-HC;SpliceAI-0.8;AlphaMissense-0.564	0.01	0.532705	0.35176	0.997012	-0.0403058	0.0432846	560	< 40	560	< 40	53
ENSG00000172146	AlphaMissense-0.564	0.0001	0.0210685	0.0210685	0.0210685	0.230465	0.0999089	50	< 40	49	< 40	< 40
ENSG00000172146	AlphaMissense-0.564	0.001	0.183332	0.353895	0.117757	0.0548214	0.0591347	217	< 40	216	< 40	< 40
ENSG00000172146	AlphaMissense-0.564	0.01	0.183332	0.353895	0.117757	0.0548214	0.0591347	217	< 40	216	< 40	< 40
ENSG00000172146	LOFTEE-HC;SpliceAI-0.8	0.0001	1	0.81901	1	-0.0401322	0.175388	< 40	< 40	< 40	< 40	< 40
ENSG00000172146	LOFTEE-HC;SpliceAI-0.8	0.001	1	0.81901	1	-0.0401322	0.175388	< 40	< 40	< 40	< 40	< 40
ENSG00000172146	LOFTEE-HC;SpliceAI-0.8	0.01	1	0.81901	1	-0.0401322	0.175388	< 40	< 40	< 40	< 40	< 40
ENSG00000172146	LOFTEE-HC;SpliceAI-0.8;AlphaMissense-0.564	0.0001	0.0423513	0.0468903	0.0368762	0.181675	0.0914186	87	< 40	86	< 40	< 40
ENSG00000172146	LOFTEE-HC;SpliceAI-0.8;AlphaMissense-0.564	0.001	0.245832	0.412557	0.159969	0.0468812	0.0572139	254	< 40	253	< 40	< 40
ENSG00000172146	LOFTEE-HC;SpliceAI-0.8;AlphaMissense-0.564	0.01	0.245832	0.412557	0.159969	0.0468812	0.0572139	254	< 40	253	< 40	< 40
ENSG00000172150	AlphaMissense-0.564	0.0001	0.948532	0.948532	0.948532	-0.0400623	0.620635	< 40	< 40	< 40	< 40	< 40
ENSG00000172150	AlphaMissense-0.564	0.001	0.948532	0.948532	0.948532	-0.0400623	0.620635	< 40	< 40	< 40	< 40	< 40
ENSG00000172150	AlphaMissense-0.564	0.01	0.948532	0.948532	0.948532	-0.0400623	0.620635	< 40	< 40	< 40	< 40	< 40
ENSG00000172150	LOFTEE-HC;SpliceAI-0.8	0.0001	0.906456	0.906456	0.906456	-0.0401073	0.34131	< 40	< 40	< 40	< 40	< 40
ENSG00000172150	LOFTEE-HC;SpliceAI-0.8	0.001	0.772326	0.677494	0.777875	-0.0405599	0.0975267	89	< 40	89	< 40	< 40
ENSG00000172150	LOFTEE-HC;SpliceAI-0.8	0.01	0.772326	0.677494	0.777875	-0.0405599	0.0975267	89	< 40	89	< 40	< 40
ENSG00000172150	LOFTEE-HC;SpliceAI-0.8;AlphaMissense-0.564	0.0001	0.893345	0.893345	0.893345	-0.0401124	0.299183	< 40	< 40	< 40	< 40	< 40
ENSG00000172150	LOFTEE-HC;SpliceAI-0.8;AlphaMissense-0.564	0.001	0.77332	0.673885	0.806095	-0.0405496	0.096358	93	< 40	93	< 40	< 40
ENSG00000172150	LOFTEE-HC;SpliceAI-0.8;AlphaMissense-0.564	0.01	0.77332	0.673885	0.806095	-0.0405496	0.096358	93	< 40	93	< 40	< 40
ENSG00000172156	AlphaMissense-0.564	0.0001	0.896929	0.896929	0.896929	-0.0400981	0.309537	< 40	< 40	< 40	< 40	< 40
ENSG00000172156	AlphaMissense-0.564	0.001	0.896929	0.896929	0.896929	-0.0400981	0.309537	< 40	< 40	< 40	< 40	< 40
ENSG00000172156	AlphaMissense-0.564	0.01	0.896929	0.896929	0.896929	-0.0400981	0.309537	< 40	< 40	< 40	< 40	< 40
ENSG00000172156	LOFTEE-HC;SpliceAI-0.8	0.0001	0.827601	0.827601	0.827601	-0.0401861	0.184527	< 40	< 40	< 40	< 40	< 40
ENSG00000172156	LOFTEE-HC;SpliceAI-0.8	0.001	0.827601	0.827601	0.827601	-0.0401861	0.184527	< 40	< 40	< 40	< 40	< 40
ENSG00000172156	LOFTEE-HC;SpliceAI-0.8	0.01	0.827601	0.827601	0.827601	-0.0401861	0.184527	< 40	< 40	< 40	< 40	< 40
ENSG00000172156	LOFTEE-HC;SpliceAI-0.8;AlphaMissense-0.564	0.0001	0.799954	0.799954	0.799954	-0.0402101	0.158678	< 40	< 40	< 40	< 40	< 40
ENSG00000172156	LOFTEE-HC;SpliceAI-0.8;AlphaMissense-0.564	0.001	0.799954	0.799954	0.799954	-0.0402101	0.158678	< 40	< 40	< 40	< 40	< 40
ENSG00000172156	LOFTEE-HC;SpliceAI-0.8;AlphaMissense-0.564	0.01	0.799954	0.799954	0.799954	-0.0402101	0.158678	< 40	< 40	< 40	< 40	< 40
ENSG00000172171	AlphaMissense-0.564	0.0001	0.88784	0.755198	0.990864	-0.0401456	0.128757	62	< 40	62	< 40	< 40
ENSG00000172171	AlphaMissense-0.564	0.001	0.88784	0.755198	0.990864	-0.0401456	0.128757	62	< 40	62	< 40	< 40
ENSG00000172171	AlphaMissense-0.564	0.01	0.88784	0.755198	0.990864	-0.0401456	0.128757	62	< 40	62	< 40	< 40
ENSG00000172171	LOFTEE-HC;SpliceAI-0.8	0.0001	0.0214966	0.0454769	0.0155359	0.178692	0.0893361	71	< 40	70	< 40	< 40
ENSG00000172171	LOFTEE-HC;SpliceAI-0.8	0.001	0.0214966	0.0454769	0.0155359	0.178692	0.0893361	71	< 40	70	< 40	< 40
ENSG00000172171	LOFTEE-HC;SpliceAI-0.8	0.01	0.0214966	0.0454769	0.0155359	0.178692	0.0893361	71	< 40	70	< 40	< 40
ENSG00000172171	LOFTEE-HC;SpliceAI-0.8;AlphaMissense-0.564	0.0001	0.0471624	0.143034	0.029086	0.107419	0.0733445	133	< 40	132	< 40	< 40
ENSG00000172171	LOFTEE-HC;SpliceAI-0.8;AlphaMissense-0.564	0.001	0.0471624	0.143034	0.029086	0.107419	0.0733445	133	< 40	132	< 40	< 40
ENSG00000172171	LOFTEE-HC;SpliceAI-0.8;AlphaMissense-0.564	0.01	0.0471624	0.143034	0.029086	0.107419	0.0733445	133	< 40	132	< 40	< 40
ENSG00000172301	AlphaMissense-0.564	0.0001	0.0305143	0.0420347	0.0246874	0.1856	0.0912858	74	< 40	73	< 40	< 40
ENSG00000172301	AlphaMissense-0.564	0.001	0.0305143	0.0420347	0.0246874	0.1856	0.0912858	74	< 40	73	< 40	< 40
ENSG00000172301	AlphaMissense-0.564	0.01	0.0305143	0.0420347	0.0246874	0.1856	0.0912858	74	< 40	73	< 40	< 40
ENSG00000172301	LOFTEE-HC;SpliceAI-0.8	0.0001	0.871532	0.762076	0.994117	-0.040183	0.132724	53	< 40	53	< 40	< 40
ENSG00000172301	LOFTEE-HC;SpliceAI-0.8	0.001	0.871532	0.762076	0.994117	-0.040183	0.132724	53	< 40	53	< 40	< 40
ENSG00000172301	LOFTEE-HC;SpliceAI-0.8	0.01	0.871532	0.762076	0.994117	-0.040183	0.132724	53	< 40	53	< 40	< 40
ENSG00000172301	LOFTEE-HC;SpliceAI-0.8;AlphaMissense-0.564	0.0001	0.0778444	0.110552	0.0547181	0.127724	0.0800416	127	< 40	126	< 40	< 40
ENSG00000172301	LOFTEE-HC;SpliceAI-0.8;AlphaMissense-0.564	0.001	0.0778444	0.110552	0.0547181	0.127724	0.0800416	127	< 40	126	< 40	< 40
ENSG00000172301	LOFTEE-HC;SpliceAI-0.8;AlphaMissense-0.564	0.01	0.0778444	0.110552	0.0547181	0.127724	0.0800416	127	< 40	126	< 40	< 40
ENSG00000172421	AlphaMissense-0.564	0.0001	0.876658	0.876658	0.876658	-0.0401189	0.258486	< 40	< 40	< 40	< 40	< 40
ENSG00000172421	AlphaMissense-0.564	0.001	0.876658	0.876658	0.876658	-0.0401189	0.258486	< 40	< 40	< 40	< 40	< 40
ENSG00000172421	AlphaMissense-0.564	0.01	0.876658	0.876658	0.876658	-0.0401189	0.258486	< 40	< 40	< 40	< 40	< 40
ENSG00000172421	LOFTEE-HC;SpliceAI-0.8	0.0001	0.798946	0.635893	0.986385	-0.0402439	0.0850016	132	< 40	132	< 40	< 40
ENSG00000172421	LOFTEE-HC;SpliceAI-0.8	0.001	0.779772	0.592932	0.995114	-0.0402364	0.0752657	172	< 40	172	< 40	< 40
ENSG00000172421	LOFTEE-HC;SpliceAI-0.8	0.01	0.363725	0.372472	0.280087	0.022341	0.0250501	2190	< 40	2185	< 40	< 40
ENSG00000172421	LOFTEE-HC;SpliceAI-0.8;AlphaMissense-0.564	0.0001	0.780564	0.618261	0.978535	-0.0402813	0.0808347	151	< 40	151	< 40	45
ENSG00000172421	LOFTEE-HC;SpliceAI-0.8;AlphaMissense-0.564	0.001	0.765598	0.57771	0.99208	-0.0402669	0.0723272	191	< 40	191	< 40	45
ENSG00000172421	LOFTEE-HC;SpliceAI-0.8;AlphaMissense-0.564	0.01	0.368706	0.38263	0.281956	0.021768	0.024933	2209	< 40	2204	< 40	45
ENSG00000172716	AlphaMissense-0.564	0.0001	0.771572	0.631848	1	-0.0403337	0.0841816	142	< 40	142	< 40	51
ENSG00000172716	AlphaMissense-0.564	0.001	0.771572	0.631848	1	-0.0403337	0.0841816	142	< 40	142	< 40	51
ENSG00000172716	AlphaMissense-0.564	0.01	0.771572	0.631848	1	-0.0403337	0.0841816	142	< 40	142	< 40	51
ENSG00000172716	LOFTEE-HC;SpliceAI-0.8	0.0001	0.0229927	0.0886257	0.0145509	0.138837	0.0815396	98	< 40	97	< 40	< 40
ENSG00000172716	LOFTEE-HC;SpliceAI-0.8	0.001	0.0496598	0.194686	0.0293717	0.0898501	0.0692839	157	< 40	156	< 40	< 40
ENSG00000172716	LOFTEE-HC;SpliceAI-0.8	0.01	0.0496598	0.194686	0.0293717	0.0898501	0.0692839	157	< 40	156	< 40	< 40
ENSG00000172716	LOFTEE-HC;SpliceAI-0.8;AlphaMissense-0.564	0.0001	0.140286	0.360374	0.0889589	0.0537801	0.0587984	239	< 40	238	< 40	85
ENSG00000172716	LOFTEE-HC;SpliceAI-0.8;AlphaMissense-0.564	0.001	0.194624	0.476039	0.120211	0.0382363	0.0536508	298	< 40	297	< 40	85
ENSG00000172716	LOFTEE-HC;SpliceAI-0.8;AlphaMissense-0.564	0.01	0.194624	0.476039	0.120211	0.0382363	0.0536508	298	< 40	297	< 40	85
ENSG00000172782	LOFTEE-HC;SpliceAI-0.8	0.0001	0.845293	0.730892	1	-0.0402171	0.116931	78	< 40	78	< 40	< 40
ENSG00000172782	LOFTEE-HC;SpliceAI-0.8	0.001	0.144236	0.201203	0.0945678	0.0920544	0.0720226	173	< 40	172	< 40	< 40
ENSG00000172782	LOFTEE-HC;SpliceAI-0.8	0.01	0.144236	0.201203	0.0945678	0.0920544	0.0720226	173	< 40	172	< 40	< 40
ENSG00000172782	LOFTEE-HC;SpliceAI-0.8;AlphaMissense-0.564	0.0001	0.845293	0.730892	1	-0.0402171	0.116931	78	< 40	78	< 40	< 40
ENSG00000172782	LOFTEE-HC;SpliceAI-0.8;AlphaMissense-0.564	0.001	0.144236	0.201203	0.0945678	0.0920544	0.0720226	173	< 40	172	< 40	< 40
ENSG00000172782	LOFTEE-HC;SpliceAI-0.8;AlphaMissense-0.564	0.01	0.144236	0.201203	0.0945678	0.0920544	0.0720226	173	< 40	172	< 40	< 40
ENSG00000172794	AlphaMissense-0.564	0.0001	0.785702	0.684232	0.868562	-0.0403382	0.0991854	99	< 40	99	< 40	< 40
ENSG00000172794	AlphaMissense-0.564	0.001	0.081912	0.171083	0.0527495	0.0971567	0.070983	142	< 40	141	< 40	< 40
ENSG00000172794	AlphaMissense-0.564	0.01	0.081912	0.171083	0.0527495	0.0971567	0.070983	142	< 40	141	< 40	< 40
ENSG00000172794	LOFTEE-HC;SpliceAI-0.8	0.0001	0.791752	0.791752	0.791752	-0.0402279	0.152357	49	< 40	49	< 40	< 40
ENSG00000172794	LOFTEE-HC;SpliceAI-0.8	0.001	0.791752	0.791752	0.791752	-0.0402279	0.152357	49	< 40	49	< 40	< 40
ENSG00000172794	LOFTEE-HC;SpliceAI-0.8	0.01	0.791752	0.791752	0.791752	-0.0402279	0.152357	49	< 40	49	< 40	< 40
ENSG00000172794	LOFTEE-HC;SpliceAI-0.8;AlphaMissense-0.564	0.0001	0.730756	0.627648	0.724423	-0.0404846	0.0834665	148	< 40	148	< 40	64
ENSG00000172794	LOFTEE-HC;SpliceAI-0.8;AlphaMissense-0.564	0.001	0.12881	0.256991	0.0852789	0.073102	0.0644904	191	< 40	190	< 40	64
ENSG00000172794	LOFTEE-HC;SpliceAI-0.8;AlphaMissense-0.564	0.01	0.12881	0.256991	0.0852789	0.073102	0.0644904	191	< 40	190	< 40	64
ENSG00000172809	AlphaMissense-0.564	0.0001	0.00688346	0.00688346	0.00688346	0.301325	0.111502	< 40	< 40	< 40	< 40	< 40
ENSG00000172809	AlphaMissense-0.564	0.001	0.00688346	0.00688346	0.00688346	0.301325	0.111502	< 40	< 40	< 40	< 40	< 40
ENSG00000172809	AlphaMissense-0.564	0.01	0.00688346	0.00688346	0.00688346	0.301325	0.111502	< 40	< 40	< 40	< 40	< 40
ENSG00000172809	LOFTEE-HC;SpliceAI-0.8	0.0001	0.926868	0.926868	0.926868	-0.0400763	0.436627	< 40	< 40	< 40	< 40	< 40
ENSG00000172809	LOFTEE-HC;SpliceAI-0.8	0.001	0.926868	0.926868	0.926868	-0.0400763	0.436627	< 40	< 40	< 40	< 40	< 40
ENSG00000172809	LOFTEE-HC;SpliceAI-0.8	0.01	0.926868	0.926868	0.926868	-0.0400763	0.436627	< 40	< 40	< 40	< 40	< 40
ENSG00000172809	LOFTEE-HC;SpliceAI-0.8;AlphaMissense-0.564	0.0001	0.0093721	0.0093721	0.0093721	0.281102	0.108192	< 40	< 40	< 40	< 40	< 40
ENSG00000172809	LOFTEE-HC;SpliceAI-0.8;AlphaMissense-0.564	0.001	0.0093721	0.0093721	0.0093721	0.281102	0.108192	< 40	< 40	< 40	< 40	< 40
ENSG00000172809	LOFTEE-HC;SpliceAI-0.8;AlphaMissense-0.564	0.01	0.0093721	0.0093721	0.0093721	0.281102	0.108192	< 40	< 40	< 40	< 40	< 40
ENSG00000172992	AlphaMissense-0.564	0.0001	0.79241	0.635096	1	-0.0402649	0.0848457	143	< 40	143	< 40	< 40
ENSG00000172992	AlphaMissense-0.564	0.001	0.524192	0.358534	0.789738	-0.041144	0.0448113	445	< 40	445	< 40	< 40
ENSG00000172992	AlphaMissense-0.564	0.01	0.524192	0.358534	0.789738	-0.041144	0.0448113	445	< 40	445	< 40	< 40
ENSG00000172992	LOFTEE-HC;SpliceAI-0.8	0.0001	0.805724	0.805724	0.805724	-0.0402059	0.163474	44	< 40	44	< 40	< 40
ENSG00000172992	LOFTEE-HC;SpliceAI-0.8	0.001	0.805724	0.805724	0.805724	-0.0402059	0.163474	44	< 40	44	< 40	< 40
ENSG00000172992	LOFTEE-HC;SpliceAI-0.8	0.01	0.236281	0.212714	0.225414	-0.0321666	0.0258131	2084	< 40	2083	< 40	< 40
ENSG00000172992	LOFTEE-HC;SpliceAI-0.8;AlphaMissense-0.564	0.0001	0.750007	0.592887	1	-0.040359	0.0754857	187	< 40	187	< 40	47
ENSG00000172992	LOFTEE-HC;SpliceAI-0.8;AlphaMissense-0.564	0.001	0.501402	0.34181	0.802886	-0.0411148	0.0432516	489	< 40	489	< 40	47
ENSG00000172992	LOFTEE-HC;SpliceAI-0.8;AlphaMissense-0.564	0.01	0.179613	0.123504	0.274668	-0.0344076	0.0223392	2529	< 40	2528	< 40	47
ENSG00000173065	AlphaMissense-0.564	0.0001	0.732554	0.616992	0.79273	-0.0404763	0.0809334	178	< 40	178	< 40	67
ENSG00000173065	AlphaMissense-0.564	0.001	0.131099	0.271549	0.0853236	0.0698084	0.0634909	220	< 40	219	< 40	67
ENSG00000173065	AlphaMissense-0.564	0.01	0.131099	0.271549	0.0853236	0.0698084	0.0634909	220	< 40	219	< 40	67
ENSG00000173065	LOFTEE-HC;SpliceAI-0.8	0.0001	0.836693	0.836693	0.836693	-0.0401619	0.194842	< 40	< 40	< 40	< 40	< 40
ENSG00000173065	LOFTEE-HC;SpliceAI-0.8	0.001	0.836693	0.836693	0.836693	-0.0401619	0.194842	< 40	< 40	< 40	< 40	< 40
ENSG00000173065	LOFTEE-HC;SpliceAI-0.8	0.01	0.836693	0.836693	0.836693	-0.0401619	0.194842	< 40	< 40	< 40	< 40	< 40
ENSG00000173065	LOFTEE-HC;SpliceAI-0.8;AlphaMissense-0.564	0.0001	0.703403	0.588477	0.723823	-0.0405694	0.0749834	209	< 40	209	< 40	85
ENSG00000173065	LOFTEE-HC;SpliceAI-0.8;AlphaMissense-0.564	0.001	0.158025	0.324631	0.104514	0.0595767	0.0604849	251	< 40	250	< 40	85
ENSG00000173065	LOFTEE-HC;SpliceAI-0.8;AlphaMissense-0.564	0.01	0.158025	0.324631	0.104514	0.0595767	0.0604849	251	< 40	250	< 40	85
ENSG00000173714	AlphaMissense-0.564	0.0001	0.652709	0.652709	0.652709	-0.0404887	0.0899746	127	< 40	127	< 40	53
ENSG00000173714	AlphaMissense-0.564	0.001	0.652709	0.652709	0.652709	-0.0404887	0.0899746	127	< 40	127	< 40	53
ENSG00000173714	AlphaMissense-0.564	0.01	0.652709	0.652709	0.652709	-0.0404887	0.0899746	127	< 40	127	< 40	53
ENSG00000173714	LOFTEE-HC;SpliceAI-0.8	0.0001	0.801922	0.801922	0.801922	-0.0402015	0.160254	41	< 40	41	< 40	< 40
ENSG00000173714	LOFTEE-HC;SpliceAI-0.8	0.001	0.801922	0.801922	0.801922	-0.0402015	0.160254	41	< 40	41	< 40	< 40
ENSG00000173714	LOFTEE-HC;SpliceAI-0.8	0.01	0.801922	0.801922	0.801922	-0.0402015	0.160254	41	< 40	41	< 40	< 40
ENSG00000173714	LOFTEE-HC;SpliceAI-0.8;AlphaMissense-0.564	0.0001	0.607143	0.607143	0.607143	-0.040612	0.0789878	167	< 40	167	< 40	75
ENSG00000173714	LOFTEE-HC;SpliceAI-0.8;AlphaMissense-0.564	0.001	0.607143	0.607143	0.607143	-0.040612	0.0789878	167	< 40	167	< 40	75
ENSG00000173714	LOFTEE-HC;SpliceAI-0.8;AlphaMissense-0.564	0.01	0.607143	0.607143	0.607143	-0.040612	0.0789878	167	< 40	167	< 40	75
ENSG00000173757	AlphaMissense-0.564	0.0001	0.721533	0.623085	0.694574	-0.0405216	0.0824475	159	< 40	159	< 40	79
ENSG00000173757	AlphaMissense-0.564	0.001	0.705665	0.565499	0.931269	-0.0404697	0.0704196	204	< 40	204	< 40	79
ENSG00000173757	AlphaMissense-0.564	0.01	0.705665	0.565499	0.931269	-0.0404697	0.0704196	204	< 40	204	< 40	79
ENSG00000173757	LOFTEE-HC;SpliceAI-0.8	0.0001	0.872577	0.872577	0.872577	-0.0401244	0.250173	< 40	< 40	< 40	< 40	< 40
ENSG00000173757	LOFTEE-HC;SpliceAI-0.8	0.001	0.872577	0.872577	0.872577	-0.0401244	0.250173	< 40	< 40	< 40	< 40	< 40
ENSG00000173757	LOFTEE-HC;SpliceAI-0.8	0.01	0.872577	0.872577	0.872577	-0.0401244	0.250173	< 40	< 40	< 40	< 40	< 40
ENSG00000173757	LOFTEE-HC;SpliceAI-0.8;AlphaMissense-0.564	0.0001	0.70268	0.605124	0.666105	-0.0405784	0.0784812	178	< 40	178	< 40	91
ENSG00000173757	LOFTEE-HC;SpliceAI-0.8;AlphaMissense-0.564	0.001	0.690278	0.5507	0.884787	-0.0405158	0.0678985	223	< 40	223	< 40	91
ENSG00000173757	LOFTEE-HC;SpliceAI-0.8;AlphaMissense-0.564	0.01	0.690278	0.5507	0.884787	-0.0405158	0.0678985	223	< 40	223	< 40	91
ENSG00000173762	AlphaMissense-0.564	0.0001	0.835062	0.658007	0.998442	-0.0401935	0.0907985	126	< 40	126	< 40	< 40
ENSG00000173762	AlphaMissense-0.564	0.001	0.835062	0.658007	0.998442	-0.0401935	0.0907985	126	< 40	126	< 40	< 40
ENSG00000173762	AlphaMissense-0.564	0.01	0.835062	0.658007	0.998442	-0.0401935	0.0907985	126	< 40	126	< 40	< 40
ENSG00000173762	LOFTEE-HC;SpliceAI-0.8	0.0001	0.857241	0.857241	0.857241	-0.0401552	0.223224	< 40	< 40	< 40	< 40	< 40
ENSG00000173762	LOFTEE-HC;SpliceAI-0.8	0.001	0.857241	0.857241	0.857241	-0.0401552	0.223224	< 40	< 40	< 40	< 40	< 40
ENSG00000173762	LOFTEE-HC;SpliceAI-0.8	0.01	0.857241	0.857241	0.857241	-0.0401552	0.223224	< 40	< 40	< 40	< 40	< 40
ENSG00000173762	LOFTEE-HC;SpliceAI-0.8;AlphaMissense-0.564	0.0001	0.812568	0.632702	0.996082	-0.0402276	0.0841711	144	< 40	144	< 40	< 40
ENSG00000173762	LOFTEE-HC;SpliceAI-0.8;AlphaMissense-0.564	0.001	0.812568	0.632702	0.996082	-0.0402276	0.0841711	144	< 40	144	< 40	< 40
ENSG00000173762	LOFTEE-HC;SpliceAI-0.8;AlphaMissense-0.564	0.01	0.812568	0.632702	0.996082	-0.0402276	0.0841711	144	< 40	144	< 40	< 40
ENSG00000173786	AlphaMissense-0.564	0.0001	0.797985	0.608841	0.997949	-0.0402119	0.0785804	186	< 40	186	< 40	41
ENSG00000173786	AlphaMissense-0.564	0.001	0.797985	0.608841	0.997949	-0.0402119	0.0785804	186	< 40	186	< 40	41
ENSG00000173786	AlphaMissense-0.564	0.01	0.463494	0.324974	0.589186	-0.0411932	0.0418507	653	< 40	653	< 40	41
ENSG00000173786	LOFTEE-HC;SpliceAI-0.8	0.0001	0.874685	0.874685	0.874685	-0.0401224	0.254405	< 40	< 40	< 40	< 40	< 40
ENSG00000173786	LOFTEE-HC;SpliceAI-0.8	0.001	0.874685	0.874685	0.874685	-0.0401224	0.254405	< 40	< 40	< 40	< 40	< 40
ENSG00000173786	LOFTEE-HC;SpliceAI-0.8	0.01	0.874685	0.874685	0.874685	-0.0401224	0.254405	< 40	< 40	< 40	< 40	< 40
ENSG00000173786	LOFTEE-HC;SpliceAI-0.8;AlphaMissense-0.564	0.0001	0.781168	0.592267	0.995746	-0.0402476	0.0751514	205	< 40	205	< 40	51
ENSG00000173786	LOFTEE-HC;SpliceAI-0.8;AlphaMissense-0.564	0.001	0.781168	0.592267	0.995746	-0.0402476	0.0751514	205	< 40	205	< 40	51
ENSG00000173786	LOFTEE-HC;SpliceAI-0.8;AlphaMissense-0.564	0.01	0.456207	0.318795	0.603274	-0.0411787	0.0413053	672	< 40	672	< 40	51
ENSG00000173801	AlphaMissense-0.564	0.0001	0.668961	0.482705	0.467677	0.0251425	0.0358176	803	< 40	801	< 40	164
ENSG00000173801	AlphaMissense-0.564	0.001	0.91356	0.789666	0.765226	0.00824238	0.0308999	1084	< 40	1082	< 40	164
ENSG00000173801	AlphaMissense-0.564	0.01	0.91356	0.789666	0.765226	0.00824238	0.0308999	1084	< 40	1082	< 40	164
ENSG00000173801	LOFTEE-HC;SpliceAI-0.8	0.0001	0.825483	0.825483	0.825483	-0.0401939	0.182286	< 40	< 40	< 40	< 40	< 40
ENSG00000173801	LOFTEE-HC;SpliceAI-0.8	0.001	0.825483	0.825483	0.825483	-0.0401939	0.182286	< 40	< 40	< 40	< 40	< 40
ENSG00000173801	LOFTEE-HC;SpliceAI-0.8	0.01	0.825483	0.825483	0.825483	-0.0401939	0.182286	< 40	< 40	< 40	< 40	< 40
ENSG00000173801	LOFTEE-HC;SpliceAI-0.8;AlphaMissense-0.564	0.0001	0.699522	0.515946	0.500523	0.0228906	0.0352375	836	< 40	834	< 40	186
ENSG00000173801	LOFTEE-HC;SpliceAI-0.8;AlphaMissense-0.564	0.001	1	0.819725	0.792268	0.00696187	0.0305481	1117	< 40	1115	< 40	186
ENSG00000173801	LOFTEE-HC;SpliceAI-0.8;AlphaMissense-0.564	0.01	1	0.819725	0.792268	0.00696187	0.0305481	1117	< 40	1115	< 40	186
ENSG00000173805	AlphaMissense-0.564	0.0001	0.796048	0.796048	0.796048	-0.0402197	0.15561	46	< 40	46	< 40	< 40
ENSG00000173805	AlphaMissense-0.564	0.001	0.760284	0.633172	0.937948	-0.0403734	0.0845929	140	< 40	140	< 40	< 40
ENSG00000173805	AlphaMissense-0.564	0.01	0.760284	0.633172	0.937948	-0.0403734	0.0845929	140	< 40	140	< 40	< 40
ENSG00000173805	LOFTEE-HC;SpliceAI-0.8	0.0001	0.792896	0.60875	0.996	-0.0402455	0.0786261	179	< 40	179	< 40	41
ENSG00000173805	LOFTEE-HC;SpliceAI-0.8	0.001	0.560928	0.398335	0.824054	-0.040343	0.0477659	462	< 40	462	< 40	41
ENSG00000173805	LOFTEE-HC;SpliceAI-0.8	0.01	0.560928	0.398335	0.824054	-0.040343	0.0477659	462	< 40	462	< 40	41
ENSG00000173805	LOFTEE-HC;SpliceAI-0.8;AlphaMissense-0.564	0.0001	0.74693	0.566225	0.979267	-0.0403522	0.0703464	225	< 40	225	< 40	57
ENSG00000173805	LOFTEE-HC;SpliceAI-0.8;AlphaMissense-0.564	0.001	0.523119	0.364939	0.892595	-0.0403898	0.0445806	602	< 40	602	< 40	57
ENSG00000173805	LOFTEE-HC;SpliceAI-0.8;AlphaMissense-0.564	0.01	0.523119	0.364939	0.892595	-0.0403898	0.0445806	602	< 40	602	< 40	57
ENSG00000173812	AlphaMissense-0.564	0.0001	0.882916	0.882916	0.882916	-0.040111	0.272358	< 40	< 40	< 40	< 40	< 40
ENSG00000173812	AlphaMissense-0.564	0.001	0.882916	0.882916	0.882916	-0.040111	0.272358	< 40	< 40	< 40	< 40	< 40
ENSG00000173812	AlphaMissense-0.564	0.01	0.882916	0.882916	0.882916	-0.040111	0.272358	< 40	< 40	< 40	< 40	< 40
ENSG00000173812	LOFTEE-HC;SpliceAI-0.8;AlphaMissense-0.564	0.0001	0.882916	0.882916	0.882916	-0.040111	0.272358	< 40	< 40	< 40	< 40	< 40
ENSG00000173812	LOFTEE-HC;SpliceAI-0.8;AlphaMissense-0.564	0.001	0.882916	0.882916	0.882916	-0.040111	0.272358	< 40	< 40	< 40	< 40	< 40
ENSG00000173812	LOFTEE-HC;SpliceAI-0.8;AlphaMissense-0.564	0.01	0.882916	0.882916	0.882916	-0.040111	0.272358	< 40	< 40	< 40	< 40	< 40
ENSG00000173818	AlphaMissense-0.564	0.0001	0.784664	0.640399	0.958779	-0.0403102	0.0862913	143	< 40	143	< 40	41
ENSG00000173818	AlphaMissense-0.564	0.001	0.900974	0.929972	0.762472	0.00380357	0.0432814	548	< 40	547	< 40	41
ENSG00000173818	AlphaMissense-0.564	0.01	0.900974	0.929972	0.762472	0.00380357	0.0432814	548	< 40	547	< 40	41
ENSG00000173818	LOFTEE-HC;SpliceAI-0.8	0.0001	0.791138	0.694163	0.852354	-0.040348	0.102611	111	< 40	111	< 40	< 40
ENSG00000173818	LOFTEE-HC;SpliceAI-0.8	0.001	0.764048	0.623898	1	-0.0403249	0.0822398	175	< 40	175	< 40	< 40
ENSG00000173818	LOFTEE-HC;SpliceAI-0.8	0.01	0.764048	0.623898	1	-0.0403249	0.0822398	175	< 40	175	< 40	< 40
ENSG00000173818	LOFTEE-HC;SpliceAI-0.8;AlphaMissense-0.564	0.0001	0.697792	0.541167	0.844155	-0.0405672	0.0663895	254	< 40	254	< 40	71
ENSG00000173818	LOFTEE-HC;SpliceAI-0.8;AlphaMissense-0.564	0.001	1	0.886051	0.829931	-0.00547061	0.0381752	723	< 40	722	< 40	71
ENSG00000173818	LOFTEE-HC;SpliceAI-0.8;AlphaMissense-0.564	0.01	1	0.886051	0.829931	-0.00547061	0.0381752	723	< 40	722	< 40	71
ENSG00000173821	AlphaMissense-0.564	0.0001	1	0.89899	0.965829	0.00562938	0.0443479	576	< 40	575	< 40	237
ENSG00000173821	AlphaMissense-0.564	0.001	0.653782	0.46074	0.499933	0.0268831	0.0364453	758	< 40	756	< 40	237
ENSG00000173821	AlphaMissense-0.564	0.01	0.653782	0.46074	0.499933	0.0268831	0.0364453	758	< 40	756	< 40	237
ENSG00000173821	LOFTEE-HC;SpliceAI-0.8	0.0001	0.311442	0.969064	0.210076	0.000929646	0.0239709	651	< 40	650	< 40	273
ENSG00000173821	LOFTEE-HC;SpliceAI-0.8	0.001	0.36951	0.915274	0.240959	-0.00380563	0.0357711	755	< 40	754	< 40	273
ENSG00000173821	LOFTEE-HC;SpliceAI-0.8	0.01	0.36951	0.915274	0.240959	-0.00380563	0.0357711	755	< 40	754	< 40	273
ENSG00000173821	LOFTEE-HC;SpliceAI-0.8;AlphaMissense-0.564	0.0001	0.678405	0.908172	0.514033	0.00344163	0.0298378	1227	< 40	1225	< 40	510
ENSG00000173821	LOFTEE-HC;SpliceAI-0.8;AlphaMissense-0.564	0.001	0.61826	0.639122	0.426812	0.0123862	0.0264139	1513	< 40	1510	< 40	510
ENSG00000173821	LOFTEE-HC;SpliceAI-0.8;AlphaMissense-0.564	0.01	0.61826	0.639122	0.426812	0.0123862	0.0264139	1513	< 40	1510	< 40	510
ENSG00000173826	AlphaMissense-0.564	0.0001	0.47999	0.326792	0.733687	-0.0405965	0.0413999	631	< 40	631	< 40	180
ENSG00000173826	AlphaMissense-0.564	0.001	0.753818	0.537114	0.628391	-0.0177865	0.0288189	1215	< 40	1214	< 40	180
ENSG00000173826	AlphaMissense-0.564	0.01	0.859037	0.707703	0.886069	-0.00742098	0.0197923	3186	< 40	3182	< 40	180
ENSG00000173826	LOFTEE-HC;SpliceAI-0.8	0.0001	0.751498	0.601521	0.936958	-0.0403638	0.0772936	175	< 40	175	< 40	53
ENSG00000173826	LOFTEE-HC;SpliceAI-0.8	0.001	0.613827	0.633492	0.442102	0.0244056	0.0511844	414	< 40	413	< 40	53
ENSG00000173826	LOFTEE-HC;SpliceAI-0.8	0.01	0.613827	0.633492	0.442102	0.0244056	0.0511844	414	< 40	413	< 40	53
ENSG00000173826	LOFTEE-HC;SpliceAI-0.8;AlphaMissense-0.564	0.0001	0.399022	0.266098	0.603114	-0.0409367	0.0368105	806	< 40	806	< 40	233
ENSG00000173826	LOFTEE-HC;SpliceAI-0.8;AlphaMissense-0.564	0.001	0.734927	0.765102	0.513493	-0.00752307	0.0251786	1629	< 40	1627	< 40	233
ENSG00000173826	LOFTEE-HC;SpliceAI-0.8;AlphaMissense-0.564	0.01	1	0.863231	0.814769	-0.00319258	0.0185332	3600	< 40	3595	< 40	233
ENSG00000173838	AlphaMissense-0.564	0.0001	0.874183	0.763237	0.969342	-0.0401749	0.133368	54	< 40	54	< 40	< 40
ENSG00000173838	AlphaMissense-0.564	0.001	0.786432	0.613444	0.987772	-0.0402414	0.0796602	166	< 40	166	< 40	< 40
ENSG00000173838	AlphaMissense-0.564	0.01	0.786432	0.613444	0.987772	-0.0402414	0.0796602	166	< 40	166	< 40	< 40
ENSG00000173838	LOFTEE-HC;SpliceAI-0.8	0.0001	0.80672	0.641375	0.98856	-0.0402473	0.0864088	151	< 40	151	< 40	46
ENSG00000173838	LOFTEE-HC;SpliceAI-0.8	0.001	0.709394	0.53361	0.981913	-0.0403293	0.0647856	264	< 40	264	< 40	46
ENSG00000173838	LOFTEE-HC;SpliceAI-0.8	0.01	0.709394	0.53361	0.981913	-0.0403293	0.0647856	264	< 40	264	< 40	46
ENSG00000173838	LOFTEE-HC;SpliceAI-0.8;AlphaMissense-0.564	0.0001	0.76202	0.578735	0.989065	-0.0402897	0.0725635	205	< 40	205	< 40	59
ENSG00000173838	LOFTEE-HC;SpliceAI-0.8;AlphaMissense-0.564	0.001	0.611124	0.422237	0.997396	-0.0403251	0.0502464	430	< 40	430	< 40	59
ENSG00000173838	LOFTEE-HC;SpliceAI-0.8;AlphaMissense-0.564	0.01	0.611124	0.422237	0.997396	-0.0403251	0.0502464	430	< 40	430	< 40	59
ENSG00000173868	AlphaMissense-0.564	0.0001	1	0.775651	1	-0.0401854	0.141006	55	< 40	55	< 40	< 40
ENSG00000173868	AlphaMissense-0.564	0.001	1	0.775651	1	-0.0401854	0.141006	55	< 40	55	< 40	< 40
ENSG00000173868	AlphaMissense-0.564	0.01	1	0.775651	1	-0.0401854	0.141006	55	< 40	55	< 40	< 40
ENSG00000173868	LOFTEE-HC;SpliceAI-0.8	0.0001	0.893003	0.893003	0.893003	-0.0401127	0.298223	< 40	< 40	< 40	< 40	< 40
ENSG00000173868	LOFTEE-HC;SpliceAI-0.8	0.001	0.893003	0.893003	0.893003	-0.0401127	0.298223	< 40	< 40	< 40	< 40	< 40
ENSG00000173868	LOFTEE-HC;SpliceAI-0.8	0.01	0.893003	0.893003	0.893003	-0.0401127	0.298223	< 40	< 40	< 40	< 40	< 40
ENSG00000173868	LOFTEE-HC;SpliceAI-0.8;AlphaMissense-0.564	0.0001	0.845218	0.752586	1	-0.0402184	0.127584	67	< 40	67	< 40	< 40
ENSG00000173868	LOFTEE-HC;SpliceAI-0.8;AlphaMissense-0.564	0.001	0.845218	0.752586	1	-0.0402184	0.127584	67	< 40	67	< 40	< 40
ENSG00000173868	LOFTEE-HC;SpliceAI-0.8;AlphaMissense-0.564	0.01	0.845218	0.752586	1	-0.0402184	0.127584	67	< 40	67	< 40	< 40
ENSG00000173894	AlphaMissense-0.564	0.0001	0.777145	0.611034	0.972051	-0.0403253	0.0792873	176	< 40	176	< 40	59
ENSG00000173894	AlphaMissense-0.564	0.001	0.777145	0.611034	0.972051	-0.0403253	0.0792873	176	< 40	176	< 40	59
ENSG00000173894	AlphaMissense-0.564	0.01	0.777145	0.611034	0.972051	-0.0403253	0.0792873	176	< 40	176	< 40	59
ENSG00000173894	LOFTEE-HC;SpliceAI-0.8	0.0001	0.895218	0.895218	0.895218	-0.0401168	0.304597	< 40	< 40	< 40	< 40	< 40
ENSG00000173894	LOFTEE-HC;SpliceAI-0.8	0.001	0.895218	0.895218	0.895218	-0.0401168	0.304597	< 40	< 40	< 40	< 40	< 40
ENSG00000173894	LOFTEE-HC;SpliceAI-0.8	0.01	0.895218	0.895218	0.895218	-0.0401168	0.304597	< 40	< 40	< 40	< 40	< 40
ENSG00000173894	LOFTEE-HC;SpliceAI-0.8;AlphaMissense-0.564	0.0001	0.764706	0.599282	0.960999	-0.0403579	0.0768087	188	< 40	188	< 40	66
ENSG00000173894	LOFTEE-HC;SpliceAI-0.8;AlphaMissense-0.564	0.001	0.764706	0.599282	0.960999	-0.0403579	0.0768087	188	< 40	188	< 40	66
ENSG00000173894	LOFTEE-HC;SpliceAI-0.8;AlphaMissense-0.564	0.01	0.764706	0.599282	0.960999	-0.0403579	0.0768087	188	< 40	188	< 40	66
ENSG00000173908	AlphaMissense-0.564	0.0001	0.857602	0.735824	1	-0.0402084	0.119175	67	< 40	67	< 40	< 40
ENSG00000173908	AlphaMissense-0.564	0.001	0.822189	0.668015	0.990815	-0.0402104	0.0937579	109	< 40	109	< 40	< 40
ENSG00000173908	AlphaMissense-0.564	0.01	0.822189	0.668015	0.990815	-0.0402104	0.0937579	109	< 40	109	< 40	< 40
ENSG00000173908	LOFTEE-HC;SpliceAI-0.8	0.0001	1	0.780417	1	-0.0401801	0.14413	56	< 40	56	< 40	< 40
ENSG00000173908	LOFTEE-HC;SpliceAI-0.8	0.001	0.0451512	0.0290469	0.0651284	0.121495	0.0556588	431	< 40	428	< 40	< 40
ENSG00000173908	LOFTEE-HC;SpliceAI-0.8	0.01	0.0451512	0.0290469	0.0651284	0.121495	0.0556588	431	< 40	428	< 40	< 40
ENSG00000173908	LOFTEE-HC;SpliceAI-0.8;AlphaMissense-0.564	0.0001	0.801882	0.661242	0.969879	-0.0402866	0.0919368	123	< 40	123	< 40	46
ENSG00000173908	LOFTEE-HC;SpliceAI-0.8;AlphaMissense-0.564	0.001	0.0831094	0.0565297	0.0771707	0.0939547	0.0492701	540	< 40	537	< 40	46
ENSG00000173908	LOFTEE-HC;SpliceAI-0.8;AlphaMissense-0.564	0.01	0.0831094	0.0565297	0.0771707	0.0939547	0.0492701	540	< 40	537	< 40	46
ENSG00000173917	AlphaMissense-0.564	0.0001	0.784151	0.667781	1	-0.0403286	0.0939633	102	< 40	102	< 40	41
ENSG00000173917	AlphaMissense-0.564	0.001	0.605288	0.43763	0.903969	-0.0407151	0.0524542	332	< 40	332	< 40	41
ENSG00000173917	AlphaMissense-0.564	0.01	0.605288	0.43763	0.903969	-0.0407151	0.0524542	332	< 40	332	< 40	41
ENSG00000173917	LOFTEE-HC;SpliceAI-0.8	0.0001	0.769435	0.769435	0.769435	-0.0402548	0.137335	52	< 40	52	< 40	< 40
ENSG00000173917	LOFTEE-HC;SpliceAI-0.8	0.001	0.828969	0.708695	0.971381	-0.0402276	0.107673	90	< 40	90	< 40	< 40
ENSG00000173917	LOFTEE-HC;SpliceAI-0.8	0.01	0.828969	0.708695	0.971381	-0.0402276	0.107673	90	< 40	90	< 40	< 40
ENSG00000173917	LOFTEE-HC;SpliceAI-0.8;AlphaMissense-0.564	0.0001	0.720457	0.603086	0.774015	-0.040475	0.0778415	154	< 40	154	< 40	62
ENSG00000173917	LOFTEE-HC;SpliceAI-0.8;AlphaMissense-0.564	0.001	0.55394	0.388704	0.926587	-0.0406848	0.0471998	422	< 40	422	< 40	62
ENSG00000173917	LOFTEE-HC;SpliceAI-0.8;AlphaMissense-0.564	0.01	0.55394	0.388704	0.926587	-0.0406848	0.0471998	422	< 40	422	< 40	62
ENSG00000173918	AlphaMissense-0.564	0.0001	0.0700949	0.076376	0.0575437	0.154074	0.0869438	112	< 40	111	< 40	40
ENSG00000173918	AlphaMissense-0.564	0.001	0.169171	0.242462	0.113014	0.0798732	0.0683346	201	< 40	200	< 40	40
ENSG00000173918	AlphaMissense-0.564	0.01	0.169171	0.242462	0.113014	0.0798732	0.0683346	201	< 40	200	< 40	40
ENSG00000173918	LOFTEE-HC;SpliceAI-0.8	0.0001	0.842109	0.842109	0.842109	-0.0401576	0.201598	< 40	< 40	< 40	< 40	< 40
ENSG00000173918	LOFTEE-HC;SpliceAI-0.8	0.001	0.842109	0.842109	0.842109	-0.0401576	0.201598	< 40	< 40	< 40	< 40	< 40
ENSG00000173918	LOFTEE-HC;SpliceAI-0.8	0.01	0.842109	0.842109	0.842109	-0.0401576	0.201598	< 40	< 40	< 40	< 40	< 40
ENSG00000173918	LOFTEE-HC;SpliceAI-0.8;AlphaMissense-0.564	0.0001	0.09021	0.0943172	0.0733341	0.144561	0.0864056	137	< 40	136	< 40	52
ENSG00000173918	LOFTEE-HC;SpliceAI-0.8;AlphaMissense-0.564	0.001	0.208411	0.27354	0.14105	0.0745328	0.0680697	226	< 40	225	< 40	52
ENSG00000173918	LOFTEE-HC;SpliceAI-0.8;AlphaMissense-0.564	0.01	0.208411	0.27354	0.14105	0.0745328	0.0680697	226	< 40	225	< 40	52
ENSG00000173991	AlphaMissense-0.564	0.0001	0.924324	0.924324	0.924324	-0.0400719	0.421862	< 40	< 40	< 40	< 40	< 40
ENSG00000173991	AlphaMissense-0.564	0.001	0.924324	0.924324	0.924324	-0.0400719	0.421862	< 40	< 40	< 40	< 40	< 40
ENSG00000173991	AlphaMissense-0.564	0.01	0.924324	0.924324	0.924324	-0.0400719	0.421862	< 40	< 40	< 40	< 40	< 40
ENSG00000173991	LOFTEE-HC;SpliceAI-0.8	0.0001	1	0.848935	1	-0.0401133	0.210593	< 40	< 40	< 40	< 40	< 40
ENSG00000173991	LOFTEE-HC;SpliceAI-0.8	0.001	1	0.848935	1	-0.0401133	0.210593	< 40	< 40	< 40	< 40	< 40
ENSG00000173991	LOFTEE-HC;SpliceAI-0.8	0.01	1	0.848935	1	-0.0401133	0.210593	< 40	< 40	< 40	< 40	< 40
ENSG00000173991	LOFTEE-HC;SpliceAI-0.8;AlphaMissense-0.564	0.0001	1	0.831349	1	-0.04013	0.188428	< 40	< 40	< 40	< 40	< 40
ENSG00000173991	LOFTEE-HC;SpliceAI-0.8;AlphaMissense-0.564	0.001	1	0.831349	1	-0.04013	0.188428	< 40	< 40	< 40	< 40	< 40
ENSG00000173991	LOFTEE-HC;SpliceAI-0.8;AlphaMissense-0.564	0.01	1	0.831349	1	-0.04013	0.188428	< 40	< 40	< 40	< 40	< 40
ENSG00000174231	AlphaMissense-0.564	0.0001	0.859012	0.751636	0.791084	0.0152116	0.0480645	438	< 40	437	< 40	231
ENSG00000174231	AlphaMissense-0.564	0.001	1	0.870883	0.876434	0.00726439	0.0446937	540	< 40	539	< 40	231
ENSG00000174231	AlphaMissense-0.564	0.01	1	0.870883	0.876434	0.00726439	0.0446937	540	< 40	539	< 40	231
ENSG00000174231	LOFTEE-HC;SpliceAI-0.8	0.0001	0.829266	0.730775	1	-0.0402515	0.116978	84	< 40	84	< 40	53
ENSG00000174231	LOFTEE-HC;SpliceAI-0.8	0.001	0.829266	0.730775	1	-0.0402515	0.116978	84	< 40	84	< 40	53
ENSG00000174231	LOFTEE-HC;SpliceAI-0.8	0.01	0.829266	0.730775	1	-0.0402515	0.116978	84	< 40	84	< 40	53
ENSG00000174231	LOFTEE-HC;SpliceAI-0.8;AlphaMissense-0.564	0.0001	1	0.869606	0.93169	0.00737791	0.0449436	521	< 40	520	< 40	284
ENSG00000174231	LOFTEE-HC;SpliceAI-0.8;AlphaMissense-0.564	0.001	1	0.979627	0.965241	0.00133837	0.0524095	623	< 40	622	< 40	284
ENSG00000174231	LOFTEE-HC;SpliceAI-0.8;AlphaMissense-0.564	0.01	1	0.979627	0.965241	0.00133837	0.0524095	623	< 40	622	< 40	284
ENSG00000174238	AlphaMissense-0.564	0.0001	1	0.771575	1	-0.0402036	0.138483	51	< 40	51	< 40	< 40
ENSG00000174238	AlphaMissense-0.564	0.001	1	0.771575	1	-0.0402036	0.138483	51	< 40	51	< 40	< 40
ENSG00000174238	AlphaMissense-0.564	0.01	1	0.771575	1	-0.0402036	0.138483	51	< 40	51	< 40	< 40
ENSG00000174238	LOFTEE-HC;SpliceAI-0.8	0.0001	1	0.840744	0.983854	-0.0401175	0.199647	< 40	< 40	< 40	< 40	< 40
ENSG00000174238	LOFTEE-HC;SpliceAI-0.8	0.001	1	0.840744	0.983854	-0.0401175	0.199647	< 40	< 40	< 40	< 40	< 40
ENSG00000174238	LOFTEE-HC;SpliceAI-0.8	0.01	1	0.840744	0.983854	-0.0401175	0.199647	< 40	< 40	< 40	< 40	< 40
ENSG00000174238	LOFTEE-HC;SpliceAI-0.8;AlphaMissense-0.564	0.0001	0.853012	0.723576	1	-0.04021	0.113689	76	< 40	76	< 40	< 40
ENSG00000174238	LOFTEE-HC;SpliceAI-0.8;AlphaMissense-0.564	0.001	0.853012	0.723576	1	-0.04021	0.113689	76	< 40	76	< 40	< 40
ENSG00000174238	LOFTEE-HC;SpliceAI-0.8;AlphaMissense-0.564	0.01	0.853012	0.723576	1	-0.04021	0.113689	76	< 40	76	< 40	< 40
ENSG00000174282	AlphaMissense-0.564	0.0001	0.734359	0.585053	0.90933	-0.0404116	0.0740112	217	< 40	217	< 40	81
ENSG00000174282	AlphaMissense-0.564	0.001	0.706791	0.529681	0.959758	-0.0403768	0.0642438	279	< 40	279	< 40	81
ENSG00000174282	AlphaMissense-0.564	0.01	0.706791	0.529681	0.959758	-0.0403768	0.0642438	279	< 40	279	< 40	81
ENSG00000174282	LOFTEE-HC;SpliceAI-0.8	0.0001	0.879568	0.879568	0.879568	-0.0401131	0.264743	< 40	< 40	< 40	< 40	< 40
ENSG00000174282	LOFTEE-HC;SpliceAI-0.8	0.001	0.879568	0.879568	0.879568	-0.0401131	0.264743	< 40	< 40	< 40	< 40	< 40
ENSG00000174282	LOFTEE-HC;SpliceAI-0.8	0.01	0.879568	0.879568	0.879568	-0.0401131	0.264743	< 40	< 40	< 40	< 40	< 40
ENSG00000174282	LOFTEE-HC;SpliceAI-0.8;AlphaMissense-0.564	0.0001	0.719379	0.570906	0.884944	-0.0404545	0.071384	233	< 40	233	< 40	93
ENSG00000174282	LOFTEE-HC;SpliceAI-0.8;AlphaMissense-0.564	0.001	0.693873	0.517916	0.947367	-0.0404116	0.0625023	295	< 40	295	< 40	93
ENSG00000174282	LOFTEE-HC;SpliceAI-0.8;AlphaMissense-0.564	0.01	0.693873	0.517916	0.947367	-0.0404116	0.0625023	295	< 40	295	< 40	93
ENSG00000174292	AlphaMissense-0.564	0.0001	0.826322	0.722681	1	-0.0402457	0.113407	81	< 40	81	< 40	< 40
ENSG00000174292	AlphaMissense-0.564	0.001	0.180131	0.303618	0.11279	0.0650006	0.0631868	215	< 40	214	< 40	< 40
ENSG00000174292	AlphaMissense-0.564	0.01	0.180131	0.303618	0.11279	0.0650006	0.0631868	215	< 40	214	< 40	< 40
ENSG00000174292	LOFTEE-HC;SpliceAI-0.8	0.0001	0.833024	0.723918	1	-0.0402319	0.113898	86	< 40	86	< 40	< 40
ENSG00000174292	LOFTEE-HC;SpliceAI-0.8	0.001	0.703351	0.514261	0.989901	-0.0402926	0.061778	292	< 40	292	< 40	< 40
ENSG00000174292	LOFTEE-HC;SpliceAI-0.8	0.01	0.703351	0.514261	0.989901	-0.0402926	0.061778	292	< 40	292	< 40	< 40
ENSG00000174292	LOFTEE-HC;SpliceAI-0.8;AlphaMissense-0.564	0.0001	0.754324	0.61625	1	-0.0403827	0.0805765	167	< 40	167	< 40	72
ENSG00000174292	LOFTEE-HC;SpliceAI-0.8;AlphaMissense-0.564	0.001	0.585266	0.799966	0.397787	0.0111799	0.0441211	507	< 40	506	< 40	72
ENSG00000174292	LOFTEE-HC;SpliceAI-0.8;AlphaMissense-0.564	0.01	0.585266	0.799966	0.397787	0.0111799	0.0441211	507	< 40	506	< 40	72
ENSG00000174326	LOFTEE-HC;SpliceAI-0.8	0.0001	0.851727	0.762543	1	-0.0402078	0.133075	62	< 40	62	< 40	< 40
ENSG00000174326	LOFTEE-HC;SpliceAI-0.8	0.001	0.675066	0.538488	0.807985	-0.0406338	0.0660605	206	< 40	206	< 40	< 40
ENSG00000174326	LOFTEE-HC;SpliceAI-0.8	0.01	0.675066	0.538488	0.807985	-0.0406338	0.0660605	206	< 40	206	< 40	< 40
ENSG00000174326	LOFTEE-HC;SpliceAI-0.8;AlphaMissense-0.564	0.0001	0.851727	0.762543	1	-0.0402078	0.133075	62	< 40	62	< 40	< 40
ENSG00000174326	LOFTEE-HC;SpliceAI-0.8;AlphaMissense-0.564	0.001	0.675066	0.538488	0.807985	-0.0406338	0.0660605	206	< 40	206	< 40	< 40
ENSG00000174326	LOFTEE-HC;SpliceAI-0.8;AlphaMissense-0.564	0.01	0.675066	0.538488	0.807985	-0.0406338	0.0660605	206	< 40	206	< 40	< 40
ENSG00000174327	AlphaMissense-0.564	0.0001	0.0993863	0.129002	0.0690452	0.120064	0.0790912	151	< 40	150	< 40	41
ENSG00000174327	AlphaMissense-0.564	0.001	0.0993863	0.129002	0.0690452	0.120064	0.0790912	151	< 40	150	< 40	41
ENSG00000174327	AlphaMissense-0.564	0.01	0.0993863	0.129002	0.0690452	0.120064	0.0790912	151	< 40	150	< 40	41
ENSG00000174327	LOFTEE-HC;SpliceAI-0.8	0.0001	0.826016	0.729994	1	-0.0402695	0.116678	69	< 40	69	< 40	< 40
ENSG00000174327	LOFTEE-HC;SpliceAI-0.8	0.001	0.826016	0.729994	1	-0.0402695	0.116678	69	< 40	69	< 40	< 40
ENSG00000174327	LOFTEE-HC;SpliceAI-0.8	0.01	0.826016	0.729994	1	-0.0402695	0.116678	69	< 40	69	< 40	< 40
ENSG00000174327	LOFTEE-HC;SpliceAI-0.8;AlphaMissense-0.564	0.0001	0.268334	0.268647	0.184053	0.0763588	0.0690291	220	< 40	219	< 40	66
ENSG00000174327	LOFTEE-HC;SpliceAI-0.8;AlphaMissense-0.564	0.001	0.268334	0.268647	0.184053	0.0763588	0.0690291	220	< 40	219	< 40	66
ENSG00000174327	LOFTEE-HC;SpliceAI-0.8;AlphaMissense-0.564	0.01	0.268334	0.268647	0.184053	0.0763588	0.0690291	220	< 40	219	< 40	66
ENSG00000175106	AlphaMissense-0.564	0.0001	0.840712	0.840712	0.840712	-0.0401559	0.199797	< 40	< 40	< 40	< 40	< 40
ENSG00000175106	AlphaMissense-0.564	0.001	0.840712	0.840712	0.840712	-0.0401559	0.199797	< 40	< 40	< 40	< 40	< 40
ENSG00000175106	AlphaMissense-0.564	0.01	0.840712	0.840712	0.840712	-0.0401559	0.199797	< 40	< 40	< 40	< 40	< 40
ENSG00000175106	LOFTEE-HC;SpliceAI-0.8	0.0001	0.86518	0.740358	1	-0.0401775	0.121243	81	< 40	81	< 40	< 40
ENSG00000175106	LOFTEE-HC;SpliceAI-0.8	0.001	0.86518	0.740358	1	-0.0401775	0.121243	81	< 40	81	< 40	< 40
ENSG00000175106	LOFTEE-HC;SpliceAI-0.8	0.01	0.86518	0.740358	1	-0.0401775	0.121243	81	< 40	81	< 40	< 40
ENSG00000175106	LOFTEE-HC;SpliceAI-0.8;AlphaMissense-0.564	0.0001	0.823276	0.698219	1	-0.0402419	0.10379	107	< 40	107	< 40	< 40
ENSG00000175106	LOFTEE-HC;SpliceAI-0.8;AlphaMissense-0.564	0.001	0.823276	0.698219	1	-0.0402419	0.10379	107	< 40	107	< 40	< 40
ENSG00000175106	LOFTEE-HC;SpliceAI-0.8;AlphaMissense-0.564	0.01	0.823276	0.698219	1	-0.0402419	0.10379	107	< 40	107	< 40	< 40
ENSG00000175155	AlphaMissense-0.564	0.0001	0.912685	0.912685	0.912685	-0.0400836	0.365553	< 40	< 40	< 40	< 40	< 40
ENSG00000175155	AlphaMissense-0.564	0.001	0.912685	0.912685	0.912685	-0.0400836	0.365553	< 40	< 40	< 40	< 40	< 40
ENSG00000175155	AlphaMissense-0.564	0.01	0.912685	0.912685	0.912685	-0.0400836	0.365553	< 40	< 40	< 40	< 40	< 40
ENSG00000175155	LOFTEE-HC;SpliceAI-0.8	0.0001	0.951784	0.951784	0.951784	-0.040052	0.662385	< 40	< 40	< 40	< 40	< 40
ENSG00000175155	LOFTEE-HC;SpliceAI-0.8	0.001	0.951784	0.951784	0.951784	-0.040052	0.662385	< 40	< 40	< 40	< 40	< 40
ENSG00000175155	LOFTEE-HC;SpliceAI-0.8	0.01	0.951784	0.951784	0.951784	-0.040052	0.662385	< 40	< 40	< 40	< 40	< 40
ENSG00000175155	LOFTEE-HC;SpliceAI-0.8;AlphaMissense-0.564	0.0001	0.900348	0.900348	0.900348	-0.0400947	0.320188	< 40	< 40	< 40	< 40	< 40
ENSG00000175155	LOFTEE-HC;SpliceAI-0.8;AlphaMissense-0.564	0.001	0.900348	0.900348	0.900348	-0.0400947	0.320188	< 40	< 40	< 40	< 40	< 40
ENSG00000175155	LOFTEE-HC;SpliceAI-0.8;AlphaMissense-0.564	0.01	0.900348	0.900348	0.900348	-0.0400947	0.320188	< 40	< 40	< 40	< 40	< 40
ENSG00000175175	AlphaMissense-0.564	0.0001	0.751394	0.751394	0.751394	-0.04027	0.127114	61	< 40	61	< 40	43
ENSG00000175175	AlphaMissense-0.564	0.001	0.751394	0.751394	0.751394	-0.04027	0.127114	61	< 40	61	< 40	43
ENSG00000175175	AlphaMissense-0.564	0.01	0.751394	0.751394	0.751394	-0.04027	0.127114	61	< 40	61	< 40	43
ENSG00000175175	LOFTEE-HC;SpliceAI-0.8	0.0001	0.835267	0.835267	0.835267	-0.0401651	0.193147	< 40	< 40	< 40	< 40	< 40
ENSG00000175175	LOFTEE-HC;SpliceAI-0.8	0.001	0.835267	0.835267	0.835267	-0.0401651	0.193147	< 40	< 40	< 40	< 40	< 40
ENSG00000175175	LOFTEE-HC;SpliceAI-0.8	0.01	0.835267	0.835267	0.835267	-0.0401651	0.193147	< 40	< 40	< 40	< 40	< 40
ENSG00000175175	LOFTEE-HC;SpliceAI-0.8;AlphaMissense-0.564	0.0001	0.704693	0.704693	0.704693	-0.0403613	0.106496	91	< 40	91	< 40	64
ENSG00000175175	LOFTEE-HC;SpliceAI-0.8;AlphaMissense-0.564	0.001	0.704693	0.704693	0.704693	-0.0403613	0.106496	91	< 40	91	< 40	64
ENSG00000175175	LOFTEE-HC;SpliceAI-0.8;AlphaMissense-0.564	0.01	0.704693	0.704693	0.704693	-0.0403613	0.106496	91	< 40	91	< 40	64
ENSG00000175662	AlphaMissense-0.564	0.0001	0.730347	0.611147	0.756251	-0.0404952	0.0796465	168	< 40	168	< 40	62
ENSG00000175662	AlphaMissense-0.564	0.001	0.730347	0.611147	0.756251	-0.0404952	0.0796465	168	< 40	168	< 40	62
ENSG00000175662	AlphaMissense-0.564	0.01	0.504257	0.37518	0.659712	-0.0409563	0.0461837	514	< 40	514	< 40	62
ENSG00000175662	LOFTEE-HC;SpliceAI-0.8	0.0001	0.888353	0.888353	0.888353	-0.0401083	0.285696	< 40	< 40	< 40	< 40	< 40
ENSG00000175662	LOFTEE-HC;SpliceAI-0.8	0.001	0.888353	0.888353	0.888353	-0.0401083	0.285696	< 40	< 40	< 40	< 40	< 40
ENSG00000175662	LOFTEE-HC;SpliceAI-0.8	0.01	0.888353	0.888353	0.888353	-0.0401083	0.285696	< 40	< 40	< 40	< 40	< 40
ENSG00000175662	LOFTEE-HC;SpliceAI-0.8;AlphaMissense-0.564	0.0001	0.716604	0.597842	0.723995	-0.0405343	0.0768415	182	< 40	182	< 40	76
ENSG00000175662	LOFTEE-HC;SpliceAI-0.8;AlphaMissense-0.564	0.001	0.716604	0.597842	0.723995	-0.0405343	0.0768415	182	< 40	182	< 40	76
ENSG00000175662	LOFTEE-HC;SpliceAI-0.8;AlphaMissense-0.564	0.01	0.497063	0.369235	0.661239	-0.0409589	0.0456159	528	< 40	528	< 40	76
ENSG00000175711	LOFTEE-HC;SpliceAI-0.8	0.0001	0.720426	0.720426	0.720426	-0.0403516	0.112749	88	< 40	88	< 40	40
ENSG00000175711	LOFTEE-HC;SpliceAI-0.8	0.001	0.720426	0.720426	0.720426	-0.0403516	0.112749	88	< 40	88	< 40	40
ENSG00000175711	LOFTEE-HC;SpliceAI-0.8	0.01	0.720426	0.720426	0.720426	-0.0403516	0.112749	88	< 40	88	< 40	40
ENSG00000175711	LOFTEE-HC;SpliceAI-0.8;AlphaMissense-0.564	0.0001	0.720426	0.720426	0.720426	-0.0403516	0.112749	88	< 40	88	< 40	40
ENSG00000175711	LOFTEE-HC;SpliceAI-0.8;AlphaMissense-0.564	0.001	0.720426	0.720426	0.720426	-0.0403516	0.112749	88	< 40	88	< 40	40
ENSG00000175711	LOFTEE-HC;SpliceAI-0.8;AlphaMissense-0.564	0.01	0.720426	0.720426	0.720426	-0.0403516	0.112749	88	< 40	88	< 40	40
ENSG00000175826	AlphaMissense-0.564	0.0001	1	0.78802	1	-0.0401668	0.149384	49	< 40	49	< 40	< 40
ENSG00000175826	AlphaMissense-0.564	0.001	1	0.78802	1	-0.0401668	0.149384	49	< 40	49	< 40	< 40
ENSG00000175826	AlphaMissense-0.564	0.01	1	0.78802	1	-0.0401668	0.149384	49	< 40	49	< 40	< 40
ENSG00000175826	LOFTEE-HC;SpliceAI-0.8	0.0001	0.909984	0.909984	0.909984	-0.0401115	0.354784	< 40	< 40	< 40	< 40	< 40
ENSG00000175826	LOFTEE-HC;SpliceAI-0.8	0.001	0.909984	0.909984	0.909984	-0.0401115	0.354784	< 40	< 40	< 40	< 40	< 40
ENSG00000175826	LOFTEE-HC;SpliceAI-0.8	0.01	0.909984	0.909984	0.909984	-0.0401115	0.354784	< 40	< 40	< 40	< 40	< 40
ENSG00000175826	LOFTEE-HC;SpliceAI-0.8;AlphaMissense-0.564	0.0001	1	0.770467	1	-0.0401905	0.13775	56	< 40	56	< 40	< 40
ENSG00000175826	LOFTEE-HC;SpliceAI-0.8;AlphaMissense-0.564	0.001	1	0.770467	1	-0.0401905	0.13775	56	< 40	56	< 40	< 40
ENSG00000175826	LOFTEE-HC;SpliceAI-0.8;AlphaMissense-0.564	0.01	1	0.770467	1	-0.0401905	0.13775	56	< 40	56	< 40	< 40
ENSG00000175832	AlphaMissense-0.564	0.0001	0.708837	0.611543	0.67386	-0.0405477	0.0798383	163	< 40	163	< 40	54
ENSG00000175832	AlphaMissense-0.564	0.001	0.645527	0.469149	0.953073	-0.0404322	0.055856	361	< 40	361	< 40	54
ENSG00000175832	AlphaMissense-0.564	0.01	0.645527	0.469149	0.953073	-0.0404322	0.055856	361	< 40	361	< 40	54
ENSG00000175832	LOFTEE-HC;SpliceAI-0.8	0.0001	0.836498	0.723936	1	-0.0402227	0.11388	86	< 40	86	< 40	< 40
ENSG00000175832	LOFTEE-HC;SpliceAI-0.8	0.001	0.836498	0.723936	1	-0.0402227	0.11388	86	< 40	86	< 40	< 40
ENSG00000175832	LOFTEE-HC;SpliceAI-0.8	0.01	0.836498	0.723936	1	-0.0402227	0.11388	86	< 40	86	< 40	< 40
ENSG00000175832	LOFTEE-HC;SpliceAI-0.8;AlphaMissense-0.564	0.0001	0.662122	0.535873	0.681579	-0.0406634	0.065685	249	< 40	249	< 40	86
ENSG00000175832	LOFTEE-HC;SpliceAI-0.8;AlphaMissense-0.564	0.001	0.597972	0.420208	0.939536	-0.0405215	0.050271	447	< 40	447	< 40	86
ENSG00000175832	LOFTEE-HC;SpliceAI-0.8;AlphaMissense-0.564	0.01	0.597972	0.420208	0.939536	-0.0405215	0.050271	447	< 40	447	< 40	86
ENSG00000175866	AlphaMissense-0.564	0.0001	0.0907943	0.109188	0.0664411	0.131302	0.0819687	150	< 40	149	< 40	60
ENSG00000175866	AlphaMissense-0.564	0.001	0.0907943	0.109188	0.0664411	0.131302	0.0819687	150	< 40	149	< 40	60
ENSG00000175866	AlphaMissense-0.564	0.01	0.0907943	0.109188	0.0664411	0.131302	0.0819687	150	< 40	149	< 40	60
ENSG00000175866	LOFTEE-HC;SpliceAI-0.8	0.0001	0.857368	0.857368	0.857368	-0.0401379	0.223329	< 40	< 40	< 40	< 40	< 40
ENSG00000175866	LOFTEE-HC;SpliceAI-0.8	0.001	0.857368	0.857368	0.857368	-0.0401379	0.223329	< 40	< 40	< 40	< 40	< 40
ENSG00000175866	LOFTEE-HC;SpliceAI-0.8	0.01	0.857368	0.857368	0.857368	-0.0401379	0.223329	< 40	< 40	< 40	< 40	< 40
ENSG00000175866	LOFTEE-HC;SpliceAI-0.8;AlphaMissense-0.564	0.0001	0.111129	0.126534	0.0805365	0.124779	0.081666	173	< 40	172	< 40	78
ENSG00000175866	LOFTEE-HC;SpliceAI-0.8;AlphaMissense-0.564	0.001	0.111129	0.126534	0.0805365	0.124779	0.081666	173	< 40	172	< 40	78
ENSG00000175866	LOFTEE-HC;SpliceAI-0.8;AlphaMissense-0.564	0.01	0.111129	0.126534	0.0805365	0.124779	0.081666	173	< 40	172	< 40	78
ENSG00000175906	AlphaMissense-0.564	0.0001	0.826328	0.826328	0.826328	-0.0401809	0.183129	< 40	< 40	< 40	< 40	< 40
ENSG00000175906	AlphaMissense-0.564	0.001	0.826328	0.826328	0.826328	-0.0401809	0.183129	< 40	< 40	< 40	< 40	< 40
ENSG00000175906	AlphaMissense-0.564	0.01	0.826328	0.826328	0.826328	-0.0401809	0.183129	< 40	< 40	< 40	< 40	< 40
ENSG00000175906	LOFTEE-HC;SpliceAI-0.8	0.0001	0.972736	0.972736	0.972736	-0.0400466	1.17174	< 40	< 40	< 40	< 40	< 40
ENSG00000175906	LOFTEE-HC;SpliceAI-0.8	0.001	0.972736	0.972736	0.972736	-0.0400466	1.17174	< 40	< 40	< 40	< 40	< 40
ENSG00000175906	LOFTEE-HC;SpliceAI-0.8	0.01	0.972736	0.972736	0.972736	-0.0400466	1.17174	< 40	< 40	< 40	< 40	< 40
ENSG00000175906	LOFTEE-HC;SpliceAI-0.8;AlphaMissense-0.564	0.0001	0.824266	0.824266	0.824266	-0.0401836	0.180957	< 40	< 40	< 40	< 40	< 40
ENSG00000175906	LOFTEE-HC;SpliceAI-0.8;AlphaMissense-0.564	0.001	0.824266	0.824266	0.824266	-0.0401836	0.180957	< 40	< 40	< 40	< 40	< 40
ENSG00000175906	LOFTEE-HC;SpliceAI-0.8;AlphaMissense-0.564	0.01	0.824266	0.824266	0.824266	-0.0401836	0.180957	< 40	< 40	< 40	< 40	< 40
ENSG00000175931	AlphaMissense-0.564	0.0001	0.0235509	0.0450748	0.0188822	0.104164	0.0519792	289	< 40	287	< 40	127
ENSG00000175931	AlphaMissense-0.564	0.001	0.0235509	0.0450748	0.0188822	0.104164	0.0519792	289	< 40	287	< 40	127
ENSG00000175931	AlphaMissense-0.564	0.01	0.0235509	0.0450748	0.0188822	0.104164	0.0519792	289	< 40	287	< 40	127
ENSG00000175931	LOFTEE-HC;SpliceAI-0.8	0.0001	0.913519	0.913519	0.913519	-0.0400892	0.369141	< 40	< 40	< 40	< 40	< 40
ENSG00000175931	LOFTEE-HC;SpliceAI-0.8	0.001	0.832032	0.745914	1	-0.0402571	0.124238	76	< 40	76	< 40	< 40
ENSG00000175931	LOFTEE-HC;SpliceAI-0.8	0.01	0.832032	0.745914	1	-0.0402571	0.124238	76	< 40	76	< 40	< 40
ENSG00000175931	LOFTEE-HC;SpliceAI-0.8;AlphaMissense-0.564	0.0001	0.0253506	0.047436	0.02027	0.102716	0.0518146	297	< 40	295	< 40	136
ENSG00000175931	LOFTEE-HC;SpliceAI-0.8;AlphaMissense-0.564	0.001	0.0317108	0.0830105	0.0227427	0.0835559	0.0482012	364	< 40	362	< 40	136
ENSG00000175931	LOFTEE-HC;SpliceAI-0.8;AlphaMissense-0.564	0.01	0.0317108	0.0830105	0.0227427	0.0835559	0.0482012	364	< 40	362	< 40	136
ENSG00000176108	AlphaMissense-0.564	0.0001	0.861746	0.768446	1	-0.0402008	0.136548	61	< 40	61	< 40	< 40
ENSG00000176108	AlphaMissense-0.564	0.001	0.0465913	0.0917895	0.0314183	0.13579	0.0805383	115	< 40	114	< 40	< 40
ENSG00000176108	AlphaMissense-0.564	0.01	0.0465913	0.0917895	0.0314183	0.13579	0.0805383	115	< 40	114	< 40	< 40
ENSG00000176108	LOFTEE-HC;SpliceAI-0.8	0.0001	0.888864	0.888864	0.888864	-0.0401076	0.287013	< 40	< 40	< 40	< 40	< 40
ENSG00000176108	LOFTEE-HC;SpliceAI-0.8	0.001	0.888864	0.888864	0.888864	-0.0401076	0.287013	< 40	< 40	< 40	< 40	< 40
ENSG00000176108	LOFTEE-HC;SpliceAI-0.8	0.01	0.888864	0.888864	0.888864	-0.0401076	0.287013	< 40	< 40	< 40	< 40	< 40
ENSG00000176108	LOFTEE-HC;SpliceAI-0.8;AlphaMissense-0.564	0.0001	0.840142	0.74443	1	-0.0402397	0.123438	76	< 40	76	< 40	< 40
ENSG00000176108	LOFTEE-HC;SpliceAI-0.8;AlphaMissense-0.564	0.001	0.0553882	0.11258	0.0364682	0.123091	0.0775765	130	< 40	129	< 40	< 40
ENSG00000176108	LOFTEE-HC;SpliceAI-0.8;AlphaMissense-0.564	0.01	0.0553882	0.11258	0.0364682	0.123091	0.0775765	130	< 40	129	< 40	< 40
ENSG00000176155	AlphaMissense-0.564	0.0001	0.872824	0.734711	0.996179	-0.0401605	0.118514	88	< 40	88	< 40	< 40
ENSG00000176155	AlphaMissense-0.564	0.001	0.872824	0.734711	0.996179	-0.0401605	0.118514	88	< 40	88	< 40	< 40
ENSG00000176155	AlphaMissense-0.564	0.01	0.872824	0.734711	0.996179	-0.0401605	0.118514	88	< 40	88	< 40	< 40
ENSG00000176155	LOFTEE-HC;SpliceAI-0.8	0.0001	0.691931	0.556548	0.792441	-0.0405498	0.0689651	212	< 40	212	< 40	81
ENSG00000176155	LOFTEE-HC;SpliceAI-0.8	0.001	0.607869	0.459434	0.877596	-0.0403138	0.0544944	322	< 40	322	< 40	81
ENSG00000176155	LOFTEE-HC;SpliceAI-0.8	0.01	0.607869	0.459434	0.877596	-0.0403138	0.0544944	322	< 40	322	< 40	81
ENSG00000176155	LOFTEE-HC;SpliceAI-0.8;AlphaMissense-0.564	0.0001	0.662471	0.496961	0.855355	-0.0405966	0.0597642	300	< 40	300	< 40	109
ENSG00000176155	LOFTEE-HC;SpliceAI-0.8;AlphaMissense-0.564	0.001	0.574944	0.415459	0.911783	-0.0403865	0.049595	410	< 40	410	< 40	109
ENSG00000176155	LOFTEE-HC;SpliceAI-0.8;AlphaMissense-0.564	0.01	0.574944	0.415459	0.911783	-0.0403865	0.049595	410	< 40	410	< 40	109
ENSG00000176160	AlphaMissense-0.564	0.0001	0.843309	0.843309	0.843309	-0.0401626	0.203188	< 40	< 40	< 40	< 40	< 40
ENSG00000176160	AlphaMissense-0.564	0.001	0.843309	0.843309	0.843309	-0.0401626	0.203188	< 40	< 40	< 40	< 40	< 40
ENSG00000176160	AlphaMissense-0.564	0.01	0.843309	0.843309	0.843309	-0.0401626	0.203188	< 40	< 40	< 40	< 40	< 40
ENSG00000176160	LOFTEE-HC;SpliceAI-0.8	0.0001	0.951743	0.951743	0.951743	-0.0400774	0.662238	< 40	< 40	< 40	< 40	< 40
ENSG00000176160	LOFTEE-HC;SpliceAI-0.8	0.001	0.951743	0.951743	0.951743	-0.0400774	0.662238	< 40	< 40	< 40	< 40	< 40
ENSG00000176160	LOFTEE-HC;SpliceAI-0.8	0.01	0.951743	0.951743	0.951743	-0.0400774	0.662238	< 40	< 40	< 40	< 40	< 40
ENSG00000176160	LOFTEE-HC;SpliceAI-0.8;AlphaMissense-0.564	0.0001	0.836227	0.836227	0.836227	-0.0401679	0.194309	< 40	< 40	< 40	< 40	< 40
ENSG00000176160	LOFTEE-HC;SpliceAI-0.8;AlphaMissense-0.564	0.001	0.836227	0.836227	0.836227	-0.0401679	0.194309	< 40	< 40	< 40	< 40	< 40
ENSG00000176160	LOFTEE-HC;SpliceAI-0.8;AlphaMissense-0.564	0.01	0.836227	0.836227	0.836227	-0.0401679	0.194309	< 40	< 40	< 40	< 40	< 40
ENSG00000176170	AlphaMissense-0.564	0.0001	0.80309	0.691251	1	-0.0403067	0.101488	113	< 40	113	< 40	44
ENSG00000176170	AlphaMissense-0.564	0.001	0.80309	0.691251	1	-0.0403067	0.101488	113	< 40	113	< 40	44
ENSG00000176170	AlphaMissense-0.564	0.01	0.80309	0.691251	1	-0.0403067	0.101488	113	< 40	113	< 40	44
ENSG00000176170	LOFTEE-HC;SpliceAI-0.8	0.0001	1	0.77609	0.992942	-0.0401304	0.141097	62	< 40	62	< 40	< 40
ENSG00000176170	LOFTEE-HC;SpliceAI-0.8	0.001	0.754152	0.605313	0.936581	-0.0403857	0.0781495	193	< 40	193	< 40	< 40
ENSG00000176170	LOFTEE-HC;SpliceAI-0.8	0.01	0.754152	0.605313	0.936581	-0.0403857	0.0781495	193	< 40	193	< 40	< 40
ENSG00000176170	LOFTEE-HC;SpliceAI-0.8;AlphaMissense-0.564	0.0001	0.779428	0.624791	0.958733	-0.0403366	0.082476	175	< 40	175	< 40	61
ENSG00000176170	LOFTEE-HC;SpliceAI-0.8;AlphaMissense-0.564	0.001	0.675256	0.514304	0.957604	-0.0404075	0.0619604	306	< 40	306	< 40	61
ENSG00000176170	LOFTEE-HC;SpliceAI-0.8;AlphaMissense-0.564	0.01	0.675256	0.514304	0.957604	-0.0404075	0.0619604	306	< 40	306	< 40	61
ENSG00000176208	AlphaMissense-0.564	0.0001	0.77873	0.77873	0.77873	-0.040246	0.143237	55	< 40	55	< 40	< 40
ENSG00000176208	AlphaMissense-0.564	0.001	0.409015	0.602526	0.28699	0.0271944	0.0522193	373	< 40	372	< 40	< 40
ENSG00000176208	AlphaMissense-0.564	0.01	0.152757	0.109573	0.124233	0.037322	0.0233245	2582	< 40	2575	< 40	< 40
ENSG00000176208	LOFTEE-HC;SpliceAI-0.8	0.0001	0.803863	0.803863	0.803863	-0.0402087	0.161903	41	< 40	41	< 40	< 40
ENSG00000176208	LOFTEE-HC;SpliceAI-0.8	0.001	0.803863	0.803863	0.803863	-0.0402087	0.161903	41	< 40	41	< 40	< 40
ENSG00000176208	LOFTEE-HC;SpliceAI-0.8	0.01	0.803863	0.803863	0.803863	-0.0402087	0.161903	41	< 40	41	< 40	< 40
ENSG00000176208	LOFTEE-HC;SpliceAI-0.8;AlphaMissense-0.564	0.0001	0.707626	0.707626	0.707626	-0.040377	0.107659	96	< 40	96	< 40	68
ENSG00000176208	LOFTEE-HC;SpliceAI-0.8;AlphaMissense-0.564	0.001	0.464294	0.674915	0.325625	0.0208893	0.0498062	414	< 40	413	< 40	68
ENSG00000176208	LOFTEE-HC;SpliceAI-0.8;AlphaMissense-0.564	0.01	0.166986	0.121625	0.125991	0.0357575	0.0230994	2623	< 40	2616	< 40	68
ENSG00000176358	LOFTEE-HC;SpliceAI-0.8	0.0001	0.861764	0.861764	0.861764	-0.0401427	0.230534	< 40	< 40	< 40	< 40	< 40
ENSG00000176358	LOFTEE-HC;SpliceAI-0.8	0.001	0.725673	0.615118	0.746705	-0.0406285	0.0808075	180	< 40	180	< 40	< 40
ENSG00000176358	LOFTEE-HC;SpliceAI-0.8	0.01	0.725673	0.615118	0.746705	-0.0406285	0.0808075	180	< 40	180	< 40	< 40
ENSG00000176358	LOFTEE-HC;SpliceAI-0.8;AlphaMissense-0.564	0.0001	0.861764	0.861764	0.861764	-0.0401427	0.230534	< 40	< 40	< 40	< 40	< 40
ENSG00000176358	LOFTEE-HC;SpliceAI-0.8;AlphaMissense-0.564	0.001	0.725673	0.615118	0.746705	-0.0406285	0.0808075	180	< 40	180	< 40	< 40
ENSG00000176358	LOFTEE-HC;SpliceAI-0.8;AlphaMissense-0.564	0.01	0.725673	0.615118	0.746705	-0.0406285	0.0808075	180	< 40	180	< 40	< 40
ENSG00000176390	AlphaMissense-0.564	0.0001	0.796461	0.703132	0.844269	-0.0403424	0.105859	107	< 40	107	< 40	61
ENSG00000176390	AlphaMissense-0.564	0.001	0.796461	0.703132	0.844269	-0.0403424	0.105859	107	< 40	107	< 40	61
ENSG00000176390	AlphaMissense-0.564	0.01	0.796461	0.703132	0.844269	-0.0403424	0.105859	107	< 40	107	< 40	61
ENSG00000176390	LOFTEE-HC;SpliceAI-0.8	0.0001	0.807399	0.807399	0.807399	-0.0401982	0.164893	40	< 40	40	< 40	< 40
ENSG00000176390	LOFTEE-HC;SpliceAI-0.8	0.001	0.850809	0.731892	0.942837	-0.0402029	0.117343	85	< 40	85	< 40	< 40
ENSG00000176390	LOFTEE-HC;SpliceAI-0.8	0.01	0.850809	0.731892	0.942837	-0.0402029	0.117343	85	< 40	85	< 40	< 40
ENSG00000176390	LOFTEE-HC;SpliceAI-0.8;AlphaMissense-0.564	0.0001	0.746497	0.650888	0.727387	-0.040469	0.0894285	147	< 40	147	< 40	91
ENSG00000176390	LOFTEE-HC;SpliceAI-0.8;AlphaMissense-0.564	0.001	0.742104	0.608051	1	-0.0404105	0.0787947	192	< 40	192	< 40	91
ENSG00000176390	LOFTEE-HC;SpliceAI-0.8;AlphaMissense-0.564	0.01	0.742104	0.608051	1	-0.0404105	0.0787947	192	< 40	192	< 40	91
ENSG00000176563	AlphaMissense-0.564	0.0001	0.78843	0.78843	0.78843	-0.0402164	0.149866	40	< 40	40	< 40	< 40
ENSG00000176563	AlphaMissense-0.564	0.001	0.78843	0.78843	0.78843	-0.0402164	0.149866	40	< 40	40	< 40	< 40
ENSG00000176563	AlphaMissense-0.564	0.01	0.78843	0.78843	0.78843	-0.0402164	0.149866	40	< 40	40	< 40	< 40
ENSG00000176563	LOFTEE-HC;SpliceAI-0.8	0.0001	1	0.781015	0.961991	-0.0401883	0.144564	63	< 40	63	< 40	< 40
ENSG00000176563	LOFTEE-HC;SpliceAI-0.8	0.001	1	0.781015	0.961991	-0.0401883	0.144564	63	< 40	63	< 40	< 40
ENSG00000176563	LOFTEE-HC;SpliceAI-0.8	0.01	1	0.781015	0.961991	-0.0401883	0.144564	63	< 40	63	< 40	< 40
ENSG00000176563	LOFTEE-HC;SpliceAI-0.8;AlphaMissense-0.564	0.0001	0.829792	0.705399	1	-0.0402729	0.10653	103	< 40	103	< 40	45
ENSG00000176563	LOFTEE-HC;SpliceAI-0.8;AlphaMissense-0.564	0.001	0.829792	0.705399	1	-0.0402729	0.10653	103	< 40	103	< 40	45
ENSG00000176563	LOFTEE-HC;SpliceAI-0.8;AlphaMissense-0.564	0.01	0.829792	0.705399	1	-0.0402729	0.10653	103	< 40	103	< 40	45
ENSG00000176658	AlphaMissense-0.564	0.0001	0.598971	0.444513	0.716659	-0.0408243	0.0533933	390	< 40	390	< 40	151
ENSG00000176658	AlphaMissense-0.564	0.001	0.590051	0.960395	0.405481	-0.00180217	0.0362914	664	< 40	663	< 40	151
ENSG00000176658	AlphaMissense-0.564	0.01	0.590051	0.960395	0.405481	-0.00180217	0.0362914	664	< 40	663	< 40	151
ENSG00000176658	LOFTEE-HC;SpliceAI-0.8	0.0001	0.751659	0.65069	0.758007	-0.0404094	0.0892425	127	< 40	127	< 40	53
ENSG00000176658	LOFTEE-HC;SpliceAI-0.8	0.001	0.751659	0.65069	0.758007	-0.0404094	0.0892425	127	< 40	127	< 40	53
ENSG00000176658	LOFTEE-HC;SpliceAI-0.8	0.01	0.751659	0.65069	0.758007	-0.0404094	0.0892425	127	< 40	127	< 40	53
ENSG00000176658	LOFTEE-HC;SpliceAI-0.8;AlphaMissense-0.564	0.0001	0.51008	0.374396	0.544812	-0.0411428	0.046318	517	< 40	517	< 40	204
ENSG00000176658	LOFTEE-HC;SpliceAI-0.8;AlphaMissense-0.564	0.001	0.570876	0.828797	0.387635	-0.0075788	0.0350474	791	< 40	790	< 40	204
ENSG00000176658	LOFTEE-HC;SpliceAI-0.8;AlphaMissense-0.564	0.01	0.570876	0.828797	0.387635	-0.0075788	0.0350474	791	< 40	790	< 40	204
ENSG00000176749	AlphaMissense-0.564	0.0001	0.836062	0.712271	1	-0.0402161	0.109044	81	< 40	81	< 40	42
ENSG00000176749	AlphaMissense-0.564	0.001	0.836062	0.712271	1	-0.0402161	0.109044	81	< 40	81	< 40	42
ENSG00000176749	AlphaMissense-0.564	0.01	0.836062	0.712271	1	-0.0402161	0.109044	81	< 40	81	< 40	42
ENSG00000176749	LOFTEE-HC;SpliceAI-0.8	0.0001	0.901673	0.901673	0.901673	-0.0401131	0.324674	< 40	< 40	< 40	< 40	< 40
ENSG00000176749	LOFTEE-HC;SpliceAI-0.8	0.001	0.901673	0.901673	0.901673	-0.0401131	0.324674	< 40	< 40	< 40	< 40	< 40
ENSG00000176749	LOFTEE-HC;SpliceAI-0.8	0.01	0.901673	0.901673	0.901673	-0.0401131	0.324674	< 40	< 40	< 40	< 40	< 40
ENSG00000176749	LOFTEE-HC;SpliceAI-0.8;AlphaMissense-0.564	0.0001	0.821683	0.697268	1	-0.0402406	0.103443	90	< 40	90	< 40	46
ENSG00000176749	LOFTEE-HC;SpliceAI-0.8;AlphaMissense-0.564	0.001	0.821683	0.697268	1	-0.0402406	0.103443	90	< 40	90	< 40	46
ENSG00000176749	LOFTEE-HC;SpliceAI-0.8;AlphaMissense-0.564	0.01	0.821683	0.697268	1	-0.0402406	0.103443	90	< 40	90	< 40	46
ENSG00000176809	AlphaMissense-0.564	0.0001	0.87704	0.87704	0.87704	-0.040129	0.259362	< 40	< 40	< 40	< 40	< 40
ENSG00000176809	AlphaMissense-0.564	0.001	0.827933	0.727809	1	-0.0402679	0.115699	71	< 40	71	< 40	< 40
ENSG00000176809	AlphaMissense-0.564	0.01	0.827933	0.727809	1	-0.0402679	0.115699	71	< 40	71	< 40	< 40
ENSG00000176809	LOFTEE-HC;SpliceAI-0.8	0.0001	0.826107	0.826107	0.826107	-0.0401822	0.182898	< 40	< 40	< 40	< 40	< 40
ENSG00000176809	LOFTEE-HC;SpliceAI-0.8	0.001	0.826107	0.826107	0.826107	-0.0401822	0.182898	< 40	< 40	< 40	< 40	< 40
ENSG00000176809	LOFTEE-HC;SpliceAI-0.8	0.01	0.826107	0.826107	0.826107	-0.0401822	0.182898	< 40	< 40	< 40	< 40	< 40
ENSG00000176809	LOFTEE-HC;SpliceAI-0.8;AlphaMissense-0.564	0.0001	0.78814	0.78814	0.78814	-0.0402302	0.149706	49	< 40	49	< 40	< 40
ENSG00000176809	LOFTEE-HC;SpliceAI-0.8;AlphaMissense-0.564	0.001	0.807043	0.680769	0.93089	-0.0402715	0.0978858	106	< 40	106	< 40	< 40
ENSG00000176809	LOFTEE-HC;SpliceAI-0.8;AlphaMissense-0.564	0.01	0.807043	0.680769	0.93089	-0.0402715	0.0978858	106	< 40	106	< 40	< 40
ENSG00000176845	AlphaMissense-0.564	0.0001	0.857113	0.761168	1	-0.0402132	0.132303	71	< 40	71	< 40	< 40
ENSG00000176845	AlphaMissense-0.564	0.001	0.837307	0.696739	1	-0.040207	0.103167	113	< 40	113	< 40	< 40
ENSG00000176845	AlphaMissense-0.564	0.01	0.837307	0.696739	1	-0.040207	0.103167	113	< 40	113	< 40	< 40
ENSG00000176845	LOFTEE-HC;SpliceAI-0.8	0.0001	0.855066	0.855066	0.855066	-0.0401532	0.219827	< 40	< 40	< 40	< 40	< 40
ENSG00000176845	LOFTEE-HC;SpliceAI-0.8	0.001	0.855066	0.855066	0.855066	-0.0401532	0.219827	< 40	< 40	< 40	< 40	< 40
ENSG00000176845	LOFTEE-HC;SpliceAI-0.8	0.01	0.855066	0.855066	0.855066	-0.0401532	0.219827	< 40	< 40	< 40	< 40	< 40
ENSG00000176845	LOFTEE-HC;SpliceAI-0.8;AlphaMissense-0.564	0.0001	0.822378	0.722777	1	-0.0402819	0.11355	93	< 40	93	< 40	40
ENSG00000176845	LOFTEE-HC;SpliceAI-0.8;AlphaMissense-0.564	0.001	0.80809	0.66683	1	-0.0402547	0.0935062	135	< 40	135	< 40	40
ENSG00000176845	LOFTEE-HC;SpliceAI-0.8;AlphaMissense-0.564	0.01	0.80809	0.66683	1	-0.0402547	0.0935062	135	< 40	135	< 40	40
ENSG00000176927	AlphaMissense-0.564	0.0001	0.745313	0.558632	0.988571	-0.0403364	0.068966	205	< 40	205	< 40	68
ENSG00000176927	AlphaMissense-0.564	0.001	0.745313	0.558632	0.988571	-0.0403364	0.068966	205	< 40	205	< 40	68
ENSG00000176927	AlphaMissense-0.564	0.01	0.533993	0.538104	0.404496	0.0183911	0.0298712	1398	< 40	1395	< 40	68
ENSG00000176927	LOFTEE-HC;SpliceAI-0.8	0.0001	0.691669	0.506598	0.969891	-0.0404379	0.0608872	294	< 40	294	< 40	93
ENSG00000176927	LOFTEE-HC;SpliceAI-0.8	0.001	0.516776	0.338068	0.998422	-0.0403954	0.0421668	592	< 40	592	< 40	93
ENSG00000176927	LOFTEE-HC;SpliceAI-0.8	0.01	0.680248	0.974921	0.500776	0.000623153	0.0198222	3475	< 40	3470	< 40	93
ENSG00000176927	LOFTEE-HC;SpliceAI-0.8;AlphaMissense-0.564	0.0001	0.55727	0.378196	0.947052	-0.0406471	0.0461256	494	< 40	494	< 40	161
ENSG00000176927	LOFTEE-HC;SpliceAI-0.8;AlphaMissense-0.564	0.001	0.42204	0.262648	0.996369	-0.0405351	0.036187	792	< 40	792	< 40	161
ENSG00000176927	LOFTEE-HC;SpliceAI-0.8;AlphaMissense-0.564	0.01	0.723089	0.698974	0.536069	0.00665795	0.0172171	4868	< 40	4860	< 40	161
ENSG00000176974	AlphaMissense-0.564	0.0001	0.270244	0.254942	0.190812	0.0792853	0.0696446	214	< 40	213	< 40	83
ENSG00000176974	AlphaMissense-0.564	0.001	0.497254	0.510747	0.341938	0.0367422	0.0558668	335	< 40	334	< 40	83
ENSG00000176974	AlphaMissense-0.564	0.01	0.497254	0.510747	0.341938	0.0367422	0.0558668	335	< 40	334	< 40	83
ENSG00000176974	LOFTEE-HC;SpliceAI-0.8	0.0001	0.808867	0.678581	1	-0.040273	0.0971837	109	< 40	109	< 40	< 40
ENSG00000176974	LOFTEE-HC;SpliceAI-0.8	0.001	0.786421	0.627691	0.981044	-0.0402559	0.0830053	155	< 40	155	< 40	< 40
ENSG00000176974	LOFTEE-HC;SpliceAI-0.8	0.01	0.786421	0.627691	0.981044	-0.0402559	0.0830053	155	< 40	155	< 40	< 40
ENSG00000176974	LOFTEE-HC;SpliceAI-0.8;AlphaMissense-0.564	0.0001	0.586661	0.492202	0.431049	0.0391619	0.05702	322	< 40	321	< 40	119
ENSG00000176974	LOFTEE-HC;SpliceAI-0.8;AlphaMissense-0.564	0.001	0.863023	0.784474	0.708578	0.0127499	0.0466187	489	< 40	488	< 40	119
ENSG00000176974	LOFTEE-HC;SpliceAI-0.8;AlphaMissense-0.564	0.01	0.863023	0.784474	0.708578	0.0127499	0.0466187	489	< 40	488	< 40	119
ENSG00000176994	AlphaMissense-0.564	0.0001	0.657129	0.45562	0.991225	-0.040423	0.0541807	358	< 40	358	< 40	92
ENSG00000176994	AlphaMissense-0.564	0.001	1	0.852557	0.95739	-0.00693621	0.0373203	743	< 40	742	< 40	92
ENSG00000176994	AlphaMissense-0.564	0.01	1	0.852557	0.95739	-0.00693621	0.0373203	743	< 40	742	< 40	92
ENSG00000176994	LOFTEE-HC;SpliceAI-0.8	0.0001	0.792247	0.792247	0.792247	-0.0390343	0.148197	46	< 40	46	< 40	< 40
ENSG00000176994	LOFTEE-HC;SpliceAI-0.8	0.001	0.792247	0.792247	0.792247	-0.0390343	0.148197	46	< 40	46	< 40	< 40
ENSG00000176994	LOFTEE-HC;SpliceAI-0.8	0.01	0.792247	0.792247	0.792247	-0.0390343	0.148197	46	< 40	46	< 40	< 40
ENSG00000176994	LOFTEE-HC;SpliceAI-0.8;AlphaMissense-0.564	0.0001	0.619599	0.428705	0.967403	-0.0403949	0.0510418	404	< 40	404	< 40	122
ENSG00000176994	LOFTEE-HC;SpliceAI-0.8;AlphaMissense-0.564	0.001	1	0.807706	0.939755	-0.00879769	0.036147	789	< 40	788	< 40	122
ENSG00000176994	LOFTEE-HC;SpliceAI-0.8;AlphaMissense-0.564	0.01	1	0.807706	0.939755	-0.00879769	0.036147	789	< 40	788	< 40	122
ENSG00000177294	AlphaMissense-0.564	0.0001	0.841045	0.72671	1	-0.0402165	0.115067	83	< 40	83	< 40	< 40
ENSG00000177294	AlphaMissense-0.564	0.001	0.686749	0.510657	0.943045	-0.040505	0.061575	315	< 40	315	< 40	< 40
ENSG00000177294	AlphaMissense-0.564	0.01	0.686749	0.510657	0.943045	-0.040505	0.061575	315	< 40	315	< 40	< 40
ENSG00000177294	LOFTEE-HC;SpliceAI-0.8	0.0001	0.787556	0.787556	0.787556	-0.0402345	0.149301	56	< 40	56	< 40	< 40
ENSG00000177294	LOFTEE-HC;SpliceAI-0.8	0.001	0.787556	0.787556	0.787556	-0.0402345	0.149301	56	< 40	56	< 40	< 40
ENSG00000177294	LOFTEE-HC;SpliceAI-0.8	0.01	0.787556	0.787556	0.787556	-0.0402345	0.149301	56	< 40	56	< 40	< 40
ENSG00000177294	LOFTEE-HC;SpliceAI-0.8;AlphaMissense-0.564	0.0001	0.778113	0.658803	1	-0.0403715	0.0914279	139	< 40	139	< 40	59
ENSG00000177294	LOFTEE-HC;SpliceAI-0.8;AlphaMissense-0.564	0.001	0.644298	0.47707	0.933173	-0.0405241	0.0569941	371	< 40	371	< 40	59
ENSG00000177294	LOFTEE-HC;SpliceAI-0.8;AlphaMissense-0.564	0.01	0.644298	0.47707	0.933173	-0.0405241	0.0569941	371	< 40	371	< 40	59
ENSG00000177302	AlphaMissense-0.564	0.0001	0.672624	0.52038	0.833304	-0.0405628	0.0631072	273	< 40	273	< 40	94
ENSG00000177302	AlphaMissense-0.564	0.001	0.672624	0.52038	0.833304	-0.0405628	0.0631072	273	< 40	273	< 40	94
ENSG00000177302	AlphaMissense-0.564	0.01	0.558723	0.437005	0.676801	-0.0191834	0.0246808	2256	< 40	2254	< 40	94
ENSG00000177302	LOFTEE-HC;SpliceAI-0.8	0.0001	0.779895	0.608426	0.981289	-0.0402967	0.0786551	150	< 40	150	< 40	59
ENSG00000177302	LOFTEE-HC;SpliceAI-0.8	0.001	0.779895	0.608426	0.981289	-0.0402967	0.0786551	150	< 40	150	< 40	59
ENSG00000177302	LOFTEE-HC;SpliceAI-0.8	0.01	0.779895	0.608426	0.981289	-0.0402967	0.0786551	150	< 40	150	< 40	59
ENSG00000177302	LOFTEE-HC;SpliceAI-0.8;AlphaMissense-0.564	0.0001	0.582052	0.412101	0.823714	-0.0407376	0.0496678	423	< 40	423	< 40	153
ENSG00000177302	LOFTEE-HC;SpliceAI-0.8;AlphaMissense-0.564	0.001	0.582052	0.412101	0.823714	-0.0407376	0.0496678	423	< 40	423	< 40	153
ENSG00000177302	LOFTEE-HC;SpliceAI-0.8;AlphaMissense-0.564	0.01	0.499331	0.371587	0.711032	-0.0210865	0.0235998	2406	< 40	2404	< 40	153
ENSG00000177303	AlphaMissense-0.564	0.0001	0.556213	0.393395	0.766131	-0.0408511	0.0478644	466	< 40	466	< 40	141
ENSG00000177303	AlphaMissense-0.564	0.001	0.46354	0.291699	0.977338	-0.0406365	0.0385399	716	< 40	716	< 40	141
ENSG00000177303	AlphaMissense-0.564	0.01	0.46354	0.291699	0.977338	-0.0406365	0.0385399	716	< 40	716	< 40	141
ENSG00000177303	LOFTEE-HC;SpliceAI-0.8	0.0001	0.831673	0.713022	1	-0.0402428	0.109415	87	< 40	87	< 40	< 40
ENSG00000177303	LOFTEE-HC;SpliceAI-0.8	0.001	0.502172	0.344087	0.930878	-0.0405635	0.0428734	589	< 40	589	< 40	< 40
ENSG00000177303	LOFTEE-HC;SpliceAI-0.8	0.01	0.502172	0.344087	0.930878	-0.0405635	0.0428734	589	< 40	589	< 40	< 40
ENSG00000177303	LOFTEE-HC;SpliceAI-0.8;AlphaMissense-0.564	0.0001	0.506396	0.353376	0.689323	-0.0409979	0.0441758	553	< 40	553	< 40	180
ENSG00000177303	LOFTEE-HC;SpliceAI-0.8;AlphaMissense-0.564	0.001	0.265147	0.157769	0.981756	-0.0407067	0.0288165	1305	< 40	1305	< 40	180
ENSG00000177303	LOFTEE-HC;SpliceAI-0.8;AlphaMissense-0.564	0.01	0.265147	0.157769	0.981756	-0.0407067	0.0288165	1305	< 40	1305	< 40	180
ENSG00000177370	AlphaMissense-0.564	0.0001	0.0632722	0.107641	0.04333	0.127425	0.0792005	124	< 40	123	< 40	< 40
ENSG00000177370	AlphaMissense-0.564	0.001	0.0632722	0.107641	0.04333	0.127425	0.0792005	124	< 40	123	< 40	< 40
ENSG00000177370	AlphaMissense-0.564	0.01	0.323551	0.928964	0.226355	0.0034166	0.0383248	642	< 40	641	< 40	< 40
ENSG00000177370	LOFTEE-HC;SpliceAI-0.8	0.0001	1	0.792141	0.971814	-0.0401454	0.152337	42	< 40	42	< 40	< 40
ENSG00000177370	LOFTEE-HC;SpliceAI-0.8	0.001	1	0.792141	0.971814	-0.0401454	0.152337	42	< 40	42	< 40	< 40
ENSG00000177370	LOFTEE-HC;SpliceAI-0.8	0.01	1	0.792141	0.971814	-0.0401454	0.152337	42	< 40	42	< 40	< 40
ENSG00000177370	LOFTEE-HC;SpliceAI-0.8;AlphaMissense-0.564	0.0001	0.110009	0.174775	0.0708337	0.0992919	0.0731691	166	< 40	165	< 40	42
ENSG00000177370	LOFTEE-HC;SpliceAI-0.8;AlphaMissense-0.564	0.001	0.110009	0.174775	0.0708337	0.0992919	0.0731691	166	< 40	165	< 40	42
ENSG00000177370	LOFTEE-HC;SpliceAI-0.8;AlphaMissense-0.564	0.01	0.367222	0.975841	0.255559	0.000426687	0.0140895	684	< 40	683	< 40	42
ENSG00000177374	LOFTEE-HC;SpliceAI-0.8	0.0001	0.925027	0.925027	0.925027	-0.0401143	0.426278	< 40	< 40	< 40	< 40	< 40
ENSG00000177374	LOFTEE-HC;SpliceAI-0.8	0.001	0.925027	0.925027	0.925027	-0.0401143	0.426278	< 40	< 40	< 40	< 40	< 40
ENSG00000177374	LOFTEE-HC;SpliceAI-0.8	0.01	0.925027	0.925027	0.925027	-0.0401143	0.426278	< 40	< 40	< 40	< 40	< 40
ENSG00000177374	LOFTEE-HC;SpliceAI-0.8;AlphaMissense-0.564	0.0001	0.925027	0.925027	0.925027	-0.0401143	0.426278	< 40	< 40	< 40	< 40	< 40
ENSG00000177374	LOFTEE-HC;SpliceAI-0.8;AlphaMissense-0.564	0.001	0.925027	0.925027	0.925027	-0.0401143	0.426278	< 40	< 40	< 40	< 40	< 40
ENSG00000177374	LOFTEE-HC;SpliceAI-0.8;AlphaMissense-0.564	0.01	0.925027	0.925027	0.925027	-0.0401143	0.426278	< 40	< 40	< 40	< 40	< 40
ENSG00000177427	AlphaMissense-0.564	0.0001	0.884992	0.759962	1	-0.0401534	0.131422	61	< 40	61	< 40	< 40
ENSG00000177427	AlphaMissense-0.564	0.001	0.853515	0.698174	0.995462	-0.0402009	0.103668	95	< 40	95	< 40	< 40
ENSG00000177427	AlphaMissense-0.564	0.01	0.853515	0.698174	0.995462	-0.0402009	0.103668	95	< 40	95	< 40	< 40
ENSG00000177427	LOFTEE-HC;SpliceAI-0.8	0.0001	0.911584	0.911584	0.911584	-0.0400938	0.361073	< 40	< 40	< 40	< 40	< 40
ENSG00000177427	LOFTEE-HC;SpliceAI-0.8	0.001	0.911584	0.911584	0.911584	-0.0400938	0.361073	< 40	< 40	< 40	< 40	< 40
ENSG00000177427	LOFTEE-HC;SpliceAI-0.8	0.01	0.911584	0.911584	0.911584	-0.0400938	0.361073	< 40	< 40	< 40	< 40	< 40
ENSG00000177427	LOFTEE-HC;SpliceAI-0.8;AlphaMissense-0.564	0.0001	0.870066	0.745081	1	-0.0401657	0.123537	68	< 40	68	< 40	< 40
ENSG00000177427	LOFTEE-HC;SpliceAI-0.8;AlphaMissense-0.564	0.001	0.843206	0.686667	0.994365	-0.0402054	0.0996704	102	< 40	102	< 40	< 40
ENSG00000177427	LOFTEE-HC;SpliceAI-0.8;AlphaMissense-0.564	0.01	0.843206	0.686667	0.994365	-0.0402054	0.0996704	102	< 40	102	< 40	< 40
ENSG00000177469	AlphaMissense-0.564	0.0001	0.744802	0.568248	0.971819	-0.0403898	0.0707806	220	< 40	220	< 40	54
ENSG00000177469	AlphaMissense-0.564	0.001	0.447956	0.301247	0.86362	-0.0408405	0.0395067	682	< 40	682	< 40	54
ENSG00000177469	AlphaMissense-0.564	0.01	0.00614205	0.0814336	0.00462982	0.040481	0.0232325	1715	< 40	1709	< 40	54
ENSG00000177469	LOFTEE-HC;SpliceAI-0.8	0.0001	0.852732	0.852732	0.852732	-0.0401489	0.216279	< 40	< 40	< 40	< 40	< 40
ENSG00000177469	LOFTEE-HC;SpliceAI-0.8	0.001	0.852732	0.852732	0.852732	-0.0401489	0.216279	< 40	< 40	< 40	< 40	< 40
ENSG00000177469	LOFTEE-HC;SpliceAI-0.8	0.01	0.852732	0.852732	0.852732	-0.0401489	0.216279	< 40	< 40	< 40	< 40	< 40
ENSG00000177469	LOFTEE-HC;SpliceAI-0.8;AlphaMissense-0.564	0.0001	0.722241	0.548396	0.949011	-0.0404503	0.0673986	242	< 40	242	< 40	65
ENSG00000177469	LOFTEE-HC;SpliceAI-0.8;AlphaMissense-0.564	0.001	0.437419	0.29354	0.86061	-0.0408467	0.0388872	704	< 40	704	< 40	65
ENSG00000177469	LOFTEE-HC;SpliceAI-0.8;AlphaMissense-0.564	0.01	0.00620408	0.0866136	0.00466012	0.0395857	0.0231017	1737	< 40	1731	< 40	65
ENSG00000177602	AlphaMissense-0.564	0.0001	0.727324	0.727324	0.727324	-0.0403339	0.115673	83	< 40	83	< 40	41
ENSG00000177602	AlphaMissense-0.564	0.001	0.727324	0.727324	0.727324	-0.0403339	0.115673	83	< 40	83	< 40	41
ENSG00000177602	AlphaMissense-0.564	0.01	0.727324	0.727324	0.727324	-0.0403339	0.115673	83	< 40	83	< 40	41
ENSG00000177602	LOFTEE-HC;SpliceAI-0.8	0.0001	0.0349528	0.0588408	0.026368	0.163999	0.0868004	95	< 40	94	< 40	< 40
ENSG00000177602	LOFTEE-HC;SpliceAI-0.8	0.001	0.185603	0.361295	0.12227	0.0538015	0.0589347	292	< 40	291	< 40	< 40
ENSG00000177602	LOFTEE-HC;SpliceAI-0.8	0.01	0.185603	0.361295	0.12227	0.0538015	0.0589347	292	< 40	291	< 40	< 40
ENSG00000177602	LOFTEE-HC;SpliceAI-0.8;AlphaMissense-0.564	0.0001	0.113783	0.13057	0.08217	0.122716	0.081169	178	< 40	177	< 40	63
ENSG00000177602	LOFTEE-HC;SpliceAI-0.8;AlphaMissense-0.564	0.001	0.330901	0.481055	0.229813	0.0402072	0.0570634	375	< 40	374	< 40	63
ENSG00000177602	LOFTEE-HC;SpliceAI-0.8;AlphaMissense-0.564	0.01	0.330901	0.481055	0.229813	0.0402072	0.0570634	375	< 40	374	< 40	63
ENSG00000177728	AlphaMissense-0.564	0.0001	0.602469	0.449342	0.70615	-0.040868	0.0540216	390	< 40	390	< 40	151
ENSG00000177728	AlphaMissense-0.564	0.001	0.56197	0.401133	0.825013	-0.0407742	0.0485639	469	< 40	469	< 40	151
ENSG00000177728	AlphaMissense-0.564	0.01	0.56197	0.401133	0.825013	-0.0407742	0.0485639	469	< 40	469	< 40	151
ENSG00000177728	LOFTEE-HC;SpliceAI-0.8	0.0001	0.631031	0.631031	0.631031	-0.0405597	0.084451	153	< 40	153	< 40	71
ENSG00000177728	LOFTEE-HC;SpliceAI-0.8	0.001	0.631031	0.631031	0.631031	-0.0405597	0.084451	153	< 40	153	< 40	71
ENSG00000177728	LOFTEE-HC;SpliceAI-0.8	0.01	0.631031	0.631031	0.631031	-0.0405597	0.084451	153	< 40	153	< 40	71
ENSG00000177728	LOFTEE-HC;SpliceAI-0.8;AlphaMissense-0.564	0.0001	0.498667	0.372211	0.498661	-0.0413254	0.0463113	539	< 40	539	< 40	222
ENSG00000177728	LOFTEE-HC;SpliceAI-0.8;AlphaMissense-0.564	0.001	0.47329	0.335144	0.610621	-0.0411825	0.0427291	618	< 40	618	< 40	222
ENSG00000177728	LOFTEE-HC;SpliceAI-0.8;AlphaMissense-0.564	0.01	0.47329	0.335144	0.610621	-0.0411825	0.0427291	618	< 40	618	< 40	222
ENSG00000177731	AlphaMissense-0.564	0.0001	0.167713	0.104774	0.182396	0.057216	0.035272	782	< 40	779	< 40	239
ENSG00000177731	AlphaMissense-0.564	0.001	0.125068	0.0746674	0.135942	0.0530512	0.0297622	1061	< 40	1057	< 40	239
ENSG00000177731	AlphaMissense-0.564	0.01	0.0389627	0.0216759	0.105408	0.0581701	0.0253354	1574	< 40	1568	< 40	239
ENSG00000177731	LOFTEE-HC;SpliceAI-0.8	0.0001	0.0914733	0.093011	0.0766729	0.145664	0.0867189	153	< 40	152	< 40	70
ENSG00000177731	LOFTEE-HC;SpliceAI-0.8	0.001	0.141655	0.170511	0.0974469	0.105026	0.0766298	193	< 40	192	< 40	70
ENSG00000177731	LOFTEE-HC;SpliceAI-0.8	0.01	0.141655	0.170511	0.0974469	0.105026	0.0766298	193	< 40	192	< 40	70
ENSG00000177731	LOFTEE-HC;SpliceAI-0.8;AlphaMissense-0.564	0.0001	0.0494685	0.0324607	0.119007	0.0706792	0.0330479	930	< 40	926	< 40	309
ENSG00000177731	LOFTEE-HC;SpliceAI-0.8;AlphaMissense-0.564	0.001	0.0514513	0.0310434	0.0967668	0.0603176	0.0279699	1249	< 40	1244	< 40	309
ENSG00000177731	LOFTEE-HC;SpliceAI-0.8;AlphaMissense-0.564	0.01	0.017403	0.00953984	0.0839017	0.0622522	0.0240163	1762	< 40	1755	< 40	309
ENSG00000177885	AlphaMissense-0.564	0.0001	0.885907	0.885907	0.885907	-0.040108	0.279528	< 40	< 40	< 40	< 40	< 40
ENSG00000177885	AlphaMissense-0.564	0.001	0.885907	0.885907	0.885907	-0.040108	0.279528	< 40	< 40	< 40	< 40	< 40
ENSG00000177885	AlphaMissense-0.564	0.01	0.885907	0.885907	0.885907	-0.040108	0.279528	< 40	< 40	< 40	< 40	< 40
ENSG00000177885	LOFTEE-HC;SpliceAI-0.8	0.0001	0.946758	0.946758	0.946758	-0.0400962	0.60044	< 40	< 40	< 40	< 40	< 40
ENSG00000177885	LOFTEE-HC;SpliceAI-0.8	0.001	0.946758	0.946758	0.946758	-0.0400962	0.60044	< 40	< 40	< 40	< 40	< 40
ENSG00000177885	LOFTEE-HC;SpliceAI-0.8	0.01	0.946758	0.946758	0.946758	-0.0400962	0.60044	< 40	< 40	< 40	< 40	< 40
ENSG00000177885	LOFTEE-HC;SpliceAI-0.8;AlphaMissense-0.564	0.0001	0.874249	0.874249	0.874249	-0.0401194	0.253497	< 40	< 40	< 40	< 40	< 40
ENSG00000177885	LOFTEE-HC;SpliceAI-0.8;AlphaMissense-0.564	0.001	0.874249	0.874249	0.874249	-0.0401194	0.253497	< 40	< 40	< 40	< 40	< 40
ENSG00000177885	LOFTEE-HC;SpliceAI-0.8;AlphaMissense-0.564	0.01	0.874249	0.874249	0.874249	-0.0401194	0.253497	< 40	< 40	< 40	< 40	< 40
ENSG00000178307	AlphaMissense-0.564	0.0001	0.791914	0.791914	0.791914	-0.0402172	0.152438	43	< 40	43	< 40	< 40
ENSG00000178307	AlphaMissense-0.564	0.001	0.791914	0.791914	0.791914	-0.0402172	0.152438	43	< 40	43	< 40	< 40
ENSG00000178307	AlphaMissense-0.564	0.01	0.791914	0.791914	0.791914	-0.0402172	0.152438	43	< 40	43	< 40	< 40
ENSG00000178307	LOFTEE-HC;SpliceAI-0.8	0.0001	0.954968	0.954968	0.954968	-0.0400452	0.709156	< 40	< 40	< 40	< 40	< 40
ENSG00000178307	LOFTEE-HC;SpliceAI-0.8	0.001	0.954968	0.954968	0.954968	-0.0400452	0.709156	< 40	< 40	< 40	< 40	< 40
ENSG00000178307	LOFTEE-HC;SpliceAI-0.8	0.01	0.954968	0.954968	0.954968	-0.0400452	0.709156	< 40	< 40	< 40	< 40	< 40
ENSG00000178307	LOFTEE-HC;SpliceAI-0.8;AlphaMissense-0.564	0.0001	0.78731	0.78731	0.78731	-0.0402275	0.149098	47	< 40	47	< 40	< 40
ENSG00000178307	LOFTEE-HC;SpliceAI-0.8;AlphaMissense-0.564	0.001	0.78731	0.78731	0.78731	-0.0402275	0.149098	47	< 40	47	< 40	< 40
ENSG00000178307	LOFTEE-HC;SpliceAI-0.8;AlphaMissense-0.564	0.01	0.78731	0.78731	0.78731	-0.0402275	0.149098	47	< 40	47	< 40	< 40
ENSG00000178404	AlphaMissense-0.564	0.0001	1	0.803517	1	-0.0401196	0.161254	42	< 40	42	< 40	< 40
ENSG00000178404	AlphaMissense-0.564	0.001	1	0.803517	1	-0.0401196	0.161254	42	< 40	42	< 40	< 40
ENSG00000178404	AlphaMissense-0.564	0.01	1	0.803517	1	-0.0401196	0.161254	42	< 40	42	< 40	< 40
ENSG00000178404	LOFTEE-HC;SpliceAI-0.8	0.0001	0.900439	0.900439	0.900439	-0.0401289	0.320755	< 40	< 40	< 40	< 40	< 40
ENSG00000178404	LOFTEE-HC;SpliceAI-0.8	0.001	0.900439	0.900439	0.900439	-0.0401289	0.320755	< 40	< 40	< 40	< 40	< 40
ENSG00000178404	LOFTEE-HC;SpliceAI-0.8	0.01	0.900439	0.900439	0.900439	-0.0401289	0.320755	< 40	< 40	< 40	< 40	< 40
ENSG00000178404	LOFTEE-HC;SpliceAI-0.8;AlphaMissense-0.564	0.0001	1	0.780704	0.99404	-0.0401286	0.14414	50	< 40	50	< 40	< 40
ENSG00000178404	LOFTEE-HC;SpliceAI-0.8;AlphaMissense-0.564	0.001	1	0.780704	0.99404	-0.0401286	0.14414	50	< 40	50	< 40	< 40
ENSG00000178404	LOFTEE-HC;SpliceAI-0.8;AlphaMissense-0.564	0.01	1	0.780704	0.99404	-0.0401286	0.14414	50	< 40	50	< 40	< 40
ENSG00000178502	AlphaMissense-0.564	0.0001	0.715934	0.715934	0.715934	-0.0403593	0.110908	89	< 40	89	< 40	49
ENSG00000178502	AlphaMissense-0.564	0.001	0.715934	0.715934	0.715934	-0.0403593	0.110908	89	< 40	89	< 40	49
ENSG00000178502	AlphaMissense-0.564	0.01	0.715934	0.715934	0.715934	-0.0403593	0.110908	89	< 40	89	< 40	49
ENSG00000178502	LOFTEE-HC;SpliceAI-0.8	0.0001	0.814477	0.814477	0.814477	-0.040192	0.171281	< 40	< 40	< 40	< 40	< 40
ENSG00000178502	LOFTEE-HC;SpliceAI-0.8	0.001	0.814477	0.814477	0.814477	-0.040192	0.171281	< 40	< 40	< 40	< 40	< 40
ENSG00000178502	LOFTEE-HC;SpliceAI-0.8	0.01	0.814477	0.814477	0.814477	-0.040192	0.171281	< 40	< 40	< 40	< 40	< 40
ENSG00000178502	LOFTEE-HC;SpliceAI-0.8;AlphaMissense-0.564	0.0001	0.664961	0.664961	0.664961	-0.0404692	0.0934464	122	< 40	122	< 40	72
ENSG00000178502	LOFTEE-HC;SpliceAI-0.8;AlphaMissense-0.564	0.001	0.664961	0.664961	0.664961	-0.0404692	0.0934464	122	< 40	122	< 40	72
ENSG00000178502	LOFTEE-HC;SpliceAI-0.8;AlphaMissense-0.564	0.01	0.664961	0.664961	0.664961	-0.0404692	0.0934464	122	< 40	122	< 40	72
ENSG00000178607	AlphaMissense-0.564	0.0001	0.705198	0.520575	0.96993	-0.0404129	0.0629034	284	< 40	284	< 40	88
ENSG00000178607	AlphaMissense-0.564	0.001	0.343144	0.558349	0.225114	0.0305148	0.0521357	368	< 40	367	< 40	88
ENSG00000178607	AlphaMissense-0.564	0.01	0.554558	0.941601	0.382272	-0.00271908	0.0371167	729	< 40	728	< 40	88
ENSG00000178607	LOFTEE-HC;SpliceAI-0.8	0.0001	0.78362	0.78362	0.78362	-0.0402392	0.146535	43	< 40	43	< 40	< 40
ENSG00000178607	LOFTEE-HC;SpliceAI-0.8	0.001	0.78362	0.78362	0.78362	-0.0402392	0.146535	43	< 40	43	< 40	< 40
ENSG00000178607	LOFTEE-HC;SpliceAI-0.8	0.01	0.78362	0.78362	0.78362	-0.0402392	0.146535	43	< 40	43	< 40	< 40
ENSG00000178607	LOFTEE-HC;SpliceAI-0.8;AlphaMissense-0.564	0.0001	0.661307	0.48462	0.913927	-0.0405359	0.0580003	327	< 40	327	< 40	117
ENSG00000178607	LOFTEE-HC;SpliceAI-0.8;AlphaMissense-0.564	0.001	0.379715	0.642993	0.252278	0.0228118	0.0492144	411	< 40	410	< 40	117
ENSG00000178607	LOFTEE-HC;SpliceAI-0.8;AlphaMissense-0.564	0.01	0.56904	0.890459	0.398567	-0.00505563	0.0367085	772	< 40	771	< 40	117
ENSG00000178691	AlphaMissense-0.564	0.0001	0.723094	0.723094	0.723094	-0.0403313	0.113825	78	< 40	78	< 40	59
ENSG00000178691	AlphaMissense-0.564	0.001	0.723094	0.723094	0.723094	-0.0403313	0.113825	78	< 40	78	< 40	59
ENSG00000178691	AlphaMissense-0.564	0.01	0.723094	0.723094	0.723094	-0.0403313	0.113825	78	< 40	78	< 40	59
ENSG00000178691	LOFTEE-HC;SpliceAI-0.8	0.0001	1	0.801184	1	-0.0401396	0.159401	46	< 40	46	< 40	< 40
ENSG00000178691	LOFTEE-HC;SpliceAI-0.8	0.001	1	0.801184	1	-0.0401396	0.159401	46	< 40	46	< 40	< 40
ENSG00000178691	LOFTEE-HC;SpliceAI-0.8	0.01	1	0.801184	1	-0.0401396	0.159401	46	< 40	46	< 40	< 40
ENSG00000178691	LOFTEE-HC;SpliceAI-0.8;AlphaMissense-0.564	0.0001	0.76757	0.663531	0.818663	-0.0403756	0.0928082	124	< 40	124	< 40	75
ENSG00000178691	LOFTEE-HC;SpliceAI-0.8;AlphaMissense-0.564	0.001	0.76757	0.663531	0.818663	-0.0403756	0.0928082	124	< 40	124	< 40	75
ENSG00000178691	LOFTEE-HC;SpliceAI-0.8;AlphaMissense-0.564	0.01	0.76757	0.663531	0.818663	-0.0403756	0.0928082	124	< 40	124	< 40	75
ENSG00000178789	AlphaMissense-0.564	0.0001	0.0117574	0.0242863	0.0092416	0.218607	0.0970476	50	< 40	49	< 40	< 40
ENSG00000178789	AlphaMissense-0.564	0.001	0.0117574	0.0242863	0.0092416	0.218607	0.0970476	50	< 40	49	< 40	< 40
ENSG00000178789	AlphaMissense-0.564	0.01	0.0117574	0.0242863	0.0092416	0.218607	0.0970476	50	< 40	49	< 40	< 40
ENSG00000178789	LOFTEE-HC;SpliceAI-0.8	0.0001	0.842395	0.842395	0.842395	-0.0401584	0.201973	< 40	< 40	< 40	< 40	< 40
ENSG00000178789	LOFTEE-HC;SpliceAI-0.8	0.001	0.748232	0.632182	0.843243	-0.0404223	0.0844492	152	< 40	152	< 40	< 40
ENSG00000178789	LOFTEE-HC;SpliceAI-0.8	0.01	0.748232	0.632182	0.843243	-0.0404223	0.0844492	152	< 40	152	< 40	< 40
ENSG00000178789	LOFTEE-HC;SpliceAI-0.8;AlphaMissense-0.564	0.0001	0.0193717	0.0516399	0.01304	0.170337	0.0875261	76	< 40	75	< 40	< 40
ENSG00000178789	LOFTEE-HC;SpliceAI-0.8;AlphaMissense-0.564	0.001	0.10338	0.263606	0.064775	0.0711697	0.0636632	202	< 40	201	< 40	< 40
ENSG00000178789	LOFTEE-HC;SpliceAI-0.8;AlphaMissense-0.564	0.01	0.10338	0.263606	0.064775	0.0711697	0.0636632	202	< 40	201	< 40	< 40
ENSG00000178852	AlphaMissense-0.564	0.0001	1	0.812387	1	-0.0401371	0.169107	< 40	< 40	< 40	< 40	< 40
ENSG00000178852	AlphaMissense-0.564	0.001	1	0.812387	1	-0.0401371	0.169107	< 40	< 40	< 40	< 40	< 40
ENSG00000178852	AlphaMissense-0.564	0.01	1	0.812387	1	-0.0401371	0.169107	< 40	< 40	< 40	< 40	< 40
ENSG00000178852	LOFTEE-HC;SpliceAI-0.8	0.0001	0.677896	0.509699	0.882114	-0.0405435	0.061494	276	< 40	276	< 40	81
ENSG00000178852	LOFTEE-HC;SpliceAI-0.8	0.001	0.520933	0.357632	0.96209	-0.0405291	0.0440587	524	< 40	524	< 40	81
ENSG00000178852	LOFTEE-HC;SpliceAI-0.8	0.01	0.520933	0.357632	0.96209	-0.0405291	0.0440587	524	< 40	524	< 40	81
ENSG00000178852	LOFTEE-HC;SpliceAI-0.8;AlphaMissense-0.564	0.0001	0.655107	0.483188	0.881154	-0.0405919	0.0578904	315	< 40	315	< 40	97
ENSG00000178852	LOFTEE-HC;SpliceAI-0.8;AlphaMissense-0.564	0.001	0.502318	0.341896	0.961822	-0.0405564	0.0426718	563	< 40	563	< 40	97
ENSG00000178852	LOFTEE-HC;SpliceAI-0.8;AlphaMissense-0.564	0.01	0.502318	0.341896	0.961822	-0.0405564	0.0426718	563	< 40	563	< 40	97
ENSG00000178921	AlphaMissense-0.564	0.0001	0.547397	0.404345	0.602431	-0.0410129	0.0491829	444	< 40	444	< 40	163
ENSG00000178921	AlphaMissense-0.564	0.001	0.450834	0.292005	0.887443	-0.0407716	0.0386925	725	< 40	725	< 40	163
ENSG00000178921	AlphaMissense-0.564	0.01	1	0.875717	0.809467	-0.00346582	0.0221598	2872	< 40	2868	< 40	163
ENSG00000178921	LOFTEE-HC;SpliceAI-0.8	0.0001	0.698702	0.572561	0.756665	-0.0405457	0.0718532	198	< 40	198	< 40	83
ENSG00000178921	LOFTEE-HC;SpliceAI-0.8	0.001	0.589375	0.434328	0.900101	-0.0405173	0.0518252	375	< 40	375	< 40	83
ENSG00000178921	LOFTEE-HC;SpliceAI-0.8	0.01	0.589375	0.434328	0.900101	-0.0405173	0.0518252	375	< 40	375	< 40	83
ENSG00000178921	LOFTEE-HC;SpliceAI-0.8;AlphaMissense-0.564	0.0001	0.433881	0.313539	0.451911	-0.0414648	0.0411429	642	< 40	642	< 40	246
ENSG00000178921	LOFTEE-HC;SpliceAI-0.8;AlphaMissense-0.564	0.001	0.306924	0.188795	0.81422	-0.0410236	0.0312168	1100	< 40	1100	< 40	246
ENSG00000178921	LOFTEE-HC;SpliceAI-0.8;AlphaMissense-0.564	0.01	0.813865	0.655853	0.812805	-0.00907239	0.0203579	3247	< 40	3243	< 40	246
ENSG00000178927	AlphaMissense-0.564	0.0001	0.754841	0.754841	0.754841	-0.0402768	0.128984	57	< 40	57	< 40	< 40
ENSG00000178927	AlphaMissense-0.564	0.001	0.0439714	0.0639518	0.0349893	0.0952241	0.0514026	331	< 40	329	< 40	< 40
ENSG00000178927	AlphaMissense-0.564	0.01	0.0439714	0.0639518	0.0349893	0.0952241	0.0514026	331	< 40	329	< 40	< 40
ENSG00000178927	LOFTEE-HC;SpliceAI-0.8	0.0001	0.833946	0.833946	0.833946	-0.0401754	0.191637	< 40	< 40	< 40	< 40	< 40
ENSG00000178927	LOFTEE-HC;SpliceAI-0.8	0.001	0.833946	0.833946	0.833946	-0.0401754	0.191637	< 40	< 40	< 40	< 40	< 40
ENSG00000178927	LOFTEE-HC;SpliceAI-0.8	0.01	0.833946	0.833946	0.833946	-0.0401754	0.191637	< 40	< 40	< 40	< 40	< 40
ENSG00000178927	LOFTEE-HC;SpliceAI-0.8;AlphaMissense-0.564	0.0001	0.706795	0.706795	0.706795	-0.040375	0.107334	90	< 40	90	< 40	40
ENSG00000178927	LOFTEE-HC;SpliceAI-0.8;AlphaMissense-0.564	0.001	0.0493915	0.0824265	0.0371046	0.0862666	0.0496705	364	< 40	362	< 40	40
ENSG00000178927	LOFTEE-HC;SpliceAI-0.8;AlphaMissense-0.564	0.01	0.0493915	0.0824265	0.0371046	0.0862666	0.0496705	364	< 40	362	< 40	40
ENSG00000178971	AlphaMissense-0.564	0.0001	0.782589	0.667506	1	-0.040347	0.0939236	113	< 40	113	< 40	53
ENSG00000178971	AlphaMissense-0.564	0.001	0.782589	0.667506	1	-0.040347	0.0939236	113	< 40	113	< 40	53
ENSG00000178971	AlphaMissense-0.564	0.01	0.782589	0.667506	1	-0.040347	0.0939236	113	< 40	113	< 40	53
ENSG00000178971	LOFTEE-HC;SpliceAI-0.8	0.0001	0.0210611	0.0136558	0.027474	0.143222	0.0580743	204	< 40	202	< 40	75
ENSG00000178971	LOFTEE-HC;SpliceAI-0.8	0.001	0.0852374	0.10747	0.0503933	0.0759911	0.0472091	429	< 40	427	< 40	75
ENSG00000178971	LOFTEE-HC;SpliceAI-0.8	0.01	0.0852374	0.10747	0.0503933	0.0759911	0.0472091	429	< 40	427	< 40	75
ENSG00000178971	LOFTEE-HC;SpliceAI-0.8;AlphaMissense-0.564	0.0001	0.0657309	0.043224	0.0736916	0.108113	0.0534804	317	< 40	315	< 40	128
ENSG00000178971	LOFTEE-HC;SpliceAI-0.8;AlphaMissense-0.564	0.001	0.252757	0.213229	0.156201	0.0526578	0.0423044	542	< 40	540	< 40	128
ENSG00000178971	LOFTEE-HC;SpliceAI-0.8;AlphaMissense-0.564	0.01	0.252757	0.213229	0.156201	0.0526578	0.0423044	542	< 40	540	< 40	128
ENSG00000178999	AlphaMissense-0.564	0.0001	0.784708	0.643101	0.956655	-0.0403234	0.0870225	145	< 40	145	< 40	43
ENSG00000178999	AlphaMissense-0.564	0.001	0.760994	0.5871	0.982637	-0.0403009	0.074213	197	< 40	197	< 40	43
ENSG00000178999	AlphaMissense-0.564	0.01	0.245142	0.162979	0.52208	-0.0413565	0.0296436	1211	< 40	1211	< 40	43
ENSG00000178999	LOFTEE-HC;SpliceAI-0.8	0.0001	0.798766	0.798766	0.798766	-0.0402172	0.157749	40	< 40	40	< 40	< 40
ENSG00000178999	LOFTEE-HC;SpliceAI-0.8	0.001	0.719704	0.59305	0.83795	-0.0404767	0.0757393	183	< 40	183	< 40	< 40
ENSG00000178999	LOFTEE-HC;SpliceAI-0.8	0.01	0.719704	0.59305	0.83795	-0.0404767	0.0757393	183	< 40	183	< 40	< 40
ENSG00000178999	LOFTEE-HC;SpliceAI-0.8;AlphaMissense-0.564	0.0001	0.737663	0.596755	0.889957	-0.0404429	0.0764413	185	< 40	185	< 40	68
ENSG00000178999	LOFTEE-HC;SpliceAI-0.8;AlphaMissense-0.564	0.001	0.615036	0.445753	0.955517	-0.0404569	0.0530572	380	< 40	380	< 40	68
ENSG00000178999	LOFTEE-HC;SpliceAI-0.8;AlphaMissense-0.564	0.01	0.213563	0.135343	0.599863	-0.0412589	0.0276282	1394	< 40	1394	< 40	68
ENSG00000179029	AlphaMissense-0.564	0.0001	0.795286	0.795286	0.795286	-0.0402259	0.155041	43	< 40	43	< 40	< 40
ENSG00000179029	AlphaMissense-0.564	0.001	0.795286	0.795286	0.795286	-0.0402259	0.155041	43	< 40	43	< 40	< 40
ENSG00000179029	AlphaMissense-0.564	0.01	0.795286	0.795286	0.795286	-0.0402259	0.155041	43	< 40	43	< 40	< 40
ENSG00000179029	LOFTEE-HC;SpliceAI-0.8	0.0001	0.0113689	0.0113689	0.0113689	0.268686	0.106152	< 40	< 40	< 40	< 40	< 40
ENSG00000179029	LOFTEE-HC;SpliceAI-0.8	0.001	0.0113689	0.0113689	0.0113689	0.268686	0.106152	< 40	< 40	< 40	< 40	< 40
ENSG00000179029	LOFTEE-HC;SpliceAI-0.8	0.01	0.0113689	0.0113689	0.0113689	0.268686	0.106152	< 40	< 40	< 40	< 40	< 40
ENSG00000179029	LOFTEE-HC;SpliceAI-0.8;AlphaMissense-0.564	0.0001	0.0353342	0.0353342	0.0353342	0.200399	0.0952236	72	< 40	71	< 40	< 40
ENSG00000179029	LOFTEE-HC;SpliceAI-0.8;AlphaMissense-0.564	0.001	0.0353342	0.0353342	0.0353342	0.200399	0.0952236	72	< 40	71	< 40	< 40
ENSG00000179029	LOFTEE-HC;SpliceAI-0.8;AlphaMissense-0.564	0.01	0.0353342	0.0353342	0.0353342	0.200399	0.0952236	72	< 40	71	< 40	< 40
ENSG00000179094	AlphaMissense-0.564	0.0001	0.377723	0.335086	0.271505	0.0622793	0.0646104	262	< 40	261	< 40	101
ENSG00000179094	AlphaMissense-0.564	0.001	0.288008	0.201314	0.20161	0.055707	0.0435955	542	< 40	540	< 40	101
ENSG00000179094	AlphaMissense-0.564	0.01	0.288008	0.201314	0.20161	0.055707	0.0435955	542	< 40	540	< 40	101
ENSG00000179094	LOFTEE-HC;SpliceAI-0.8	0.0001	0.793083	0.687866	0.969507	-0.0403392	0.100408	117	< 40	117	< 40	55
ENSG00000179094	LOFTEE-HC;SpliceAI-0.8	0.001	0.793083	0.687866	0.969507	-0.0403392	0.100408	117	< 40	117	< 40	55
ENSG00000179094	LOFTEE-HC;SpliceAI-0.8	0.01	0.793083	0.687866	0.969507	-0.0403392	0.100408	117	< 40	117	< 40	55
ENSG00000179094	LOFTEE-HC;SpliceAI-0.8;AlphaMissense-0.564	0.0001	0.663192	0.54912	0.521182	0.0328856	0.0548935	377	< 40	376	< 40	156
ENSG00000179094	LOFTEE-HC;SpliceAI-0.8;AlphaMissense-0.564	0.001	0.455748	0.309022	0.333684	0.0408944	0.0401999	657	< 40	655	< 40	156
ENSG00000179094	LOFTEE-HC;SpliceAI-0.8;AlphaMissense-0.564	0.01	0.455748	0.309022	0.333684	0.0408944	0.0401999	657	< 40	655	< 40	156
ENSG00000179111	AlphaMissense-0.564	0.0001	0.805383	0.805383	0.805383	-0.0401923	0.163127	< 40	< 40	< 40	< 40	< 40
ENSG00000179111	AlphaMissense-0.564	0.001	0.805383	0.805383	0.805383	-0.0401923	0.163127	< 40	< 40	< 40	< 40	< 40
ENSG00000179111	AlphaMissense-0.564	0.01	0.805383	0.805383	0.805383	-0.0401923	0.163127	< 40	< 40	< 40	< 40	< 40
ENSG00000179111	LOFTEE-HC;SpliceAI-0.8	0.0001	0.835381	0.835381	0.835381	-0.0401606	0.19326	< 40	< 40	< 40	< 40	< 40
ENSG00000179111	LOFTEE-HC;SpliceAI-0.8	0.001	0.835381	0.835381	0.835381	-0.0401606	0.19326	< 40	< 40	< 40	< 40	< 40
ENSG00000179111	LOFTEE-HC;SpliceAI-0.8	0.01	0.835381	0.835381	0.835381	-0.0401606	0.19326	< 40	< 40	< 40	< 40	< 40
ENSG00000179111	LOFTEE-HC;SpliceAI-0.8;AlphaMissense-0.564	0.0001	0.747178	0.747178	0.747178	-0.040274	0.124934	59	< 40	59	< 40	< 40
ENSG00000179111	LOFTEE-HC;SpliceAI-0.8;AlphaMissense-0.564	0.001	0.747178	0.747178	0.747178	-0.040274	0.124934	59	< 40	59	< 40	< 40
ENSG00000179111	LOFTEE-HC;SpliceAI-0.8;AlphaMissense-0.564	0.01	0.747178	0.747178	0.747178	-0.040274	0.124934	59	< 40	59	< 40	< 40
ENSG00000179148	AlphaMissense-0.564	0.0001	0.723254	0.603523	0.796717	-0.0404704	0.0779264	168	< 40	168	< 40	70
ENSG00000179148	AlphaMissense-0.564	0.001	0.720696	0.567878	1	-0.0404242	0.0707732	207	< 40	207	< 40	70
ENSG00000179148	AlphaMissense-0.564	0.01	0.397632	0.280584	0.51351	-0.0414692	0.0384327	772	< 40	772	< 40	70
ENSG00000179148	LOFTEE-HC;SpliceAI-0.8	0.0001	0.0482201	0.0523148	0.0419926	0.175786	0.0905863	96	< 40	95	< 40	45
ENSG00000179148	LOFTEE-HC;SpliceAI-0.8	0.001	0.138723	0.217402	0.0925286	0.085084	0.0689797	210	< 40	209	< 40	45
ENSG00000179148	LOFTEE-HC;SpliceAI-0.8	0.01	0.138723	0.217402	0.0925286	0.085084	0.0689797	210	< 40	209	< 40	45
ENSG00000179148	LOFTEE-HC;SpliceAI-0.8;AlphaMissense-0.564	0.0001	0.408626	0.353405	0.307877	0.0590851	0.063669	264	< 40	263	< 40	115
ENSG00000179148	LOFTEE-HC;SpliceAI-0.8;AlphaMissense-0.564	0.001	0.671409	0.617314	0.49757	0.0259683	0.051972	417	< 40	416	< 40	115
ENSG00000179148	LOFTEE-HC;SpliceAI-0.8;AlphaMissense-0.564	0.01	0.635242	0.721115	0.46551	-0.012248	0.0343109	982	< 40	981	< 40	115
ENSG00000179314	AlphaMissense-0.564	0.0001	0.390051	0.33687	0.289443	0.0619914	0.0645496	249	< 40	248	< 40	85
ENSG00000179314	AlphaMissense-0.564	0.001	0.390051	0.33687	0.289443	0.0619914	0.0645496	249	< 40	248	< 40	85
ENSG00000179314	AlphaMissense-0.564	0.01	0.390051	0.33687	0.289443	0.0619914	0.0645496	249	< 40	248	< 40	85
ENSG00000179314	LOFTEE-HC;SpliceAI-0.8	0.0001	0.819677	0.694483	1	-0.040256	0.10249	108	< 40	108	< 40	< 40
ENSG00000179314	LOFTEE-HC;SpliceAI-0.8	0.001	0.819677	0.694483	1	-0.040256	0.10249	108	< 40	108	< 40	< 40
ENSG00000179314	LOFTEE-HC;SpliceAI-0.8	0.01	0.819677	0.694483	1	-0.040256	0.10249	108	< 40	108	< 40	< 40
ENSG00000179314	LOFTEE-HC;SpliceAI-0.8;AlphaMissense-0.564	0.0001	0.662489	0.54605	0.512864	0.0331743	0.0549527	357	< 40	356	< 40	117
ENSG00000179314	LOFTEE-HC;SpliceAI-0.8;AlphaMissense-0.564	0.001	0.662489	0.54605	0.512864	0.0331743	0.0549527	357	< 40	356	< 40	117
ENSG00000179314	LOFTEE-HC;SpliceAI-0.8;AlphaMissense-0.564	0.01	0.662489	0.54605	0.512864	0.0331743	0.0549527	357	< 40	356	< 40	117
ENSG00000179409	AlphaMissense-0.564	0.0001	0.248593	0.567938	0.15535	0.0285807	0.0500457	384	< 40	383	< 40	104
ENSG00000179409	AlphaMissense-0.564	0.001	0.529069	0.905123	0.340176	0.00479176	0.040202	608	< 40	607	< 40	104
ENSG00000179409	AlphaMissense-0.564	0.01	0.529069	0.905123	0.340176	0.00479176	0.040202	608	< 40	607	< 40	104
ENSG00000179409	LOFTEE-HC;SpliceAI-0.8	0.0001	0.727138	0.589183	0.855147	-0.0404433	0.0748922	181	< 40	181	< 40	57
ENSG00000179409	LOFTEE-HC;SpliceAI-0.8	0.001	0.727138	0.589183	0.855147	-0.0404433	0.0748922	181	< 40	181	< 40	57
ENSG00000179409	LOFTEE-HC;SpliceAI-0.8	0.01	0.727138	0.589183	0.855147	-0.0404433	0.0748922	181	< 40	181	< 40	57
ENSG00000179409	LOFTEE-HC;SpliceAI-0.8;AlphaMissense-0.564	0.0001	0.346637	0.854595	0.223073	0.00760652	0.041507	565	< 40	564	< 40	161
ENSG00000179409	LOFTEE-HC;SpliceAI-0.8;AlphaMissense-0.564	0.001	0.56895	0.881387	0.370828	-0.00532069	0.0356589	789	< 40	788	< 40	161
ENSG00000179409	LOFTEE-HC;SpliceAI-0.8;AlphaMissense-0.564	0.01	0.56895	0.881387	0.370828	-0.00532069	0.0356589	789	< 40	788	< 40	161
ENSG00000179477	AlphaMissense-0.564	0.0001	0.293588	0.268856	0.211765	0.0759824	0.0687187	233	< 40	232	< 40	80
ENSG00000179477	AlphaMissense-0.564	0.001	0.599326	0.625375	0.430199	0.0251607	0.0515328	438	< 40	437	< 40	80
ENSG00000179477	AlphaMissense-0.564	0.01	0.599326	0.625375	0.430199	0.0251607	0.0515328	438	< 40	437	< 40	80
ENSG00000179477	LOFTEE-HC;SpliceAI-0.8	0.0001	0.678395	0.678395	0.678395	-0.0404287	0.0974996	109	< 40	109	< 40	58
ENSG00000179477	LOFTEE-HC;SpliceAI-0.8	0.001	0.678395	0.678395	0.678395	-0.0404287	0.0974996	109	< 40	109	< 40	58
ENSG00000179477	LOFTEE-HC;SpliceAI-0.8	0.01	0.678395	0.678395	0.678395	-0.0404287	0.0974996	109	< 40	109	< 40	58
ENSG00000179477	LOFTEE-HC;SpliceAI-0.8;AlphaMissense-0.564	0.0001	0.594207	0.50224	0.47081	0.0381212	0.0568152	341	< 40	340	< 40	138
ENSG00000179477	LOFTEE-HC;SpliceAI-0.8;AlphaMissense-0.564	0.001	0.859295	0.812186	0.720406	0.0109249	0.0459788	546	< 40	545	< 40	138
ENSG00000179477	LOFTEE-HC;SpliceAI-0.8;AlphaMissense-0.564	0.01	0.859295	0.812186	0.720406	0.0109249	0.0459788	546	< 40	545	< 40	138
ENSG00000179593	AlphaMissense-0.564	0.0001	0.807725	0.641633	0.988864	-0.0402691	0.0865226	150	< 40	150	< 40	45
ENSG00000179593	AlphaMissense-0.564	0.001	0.726658	0.549872	0.988652	-0.0403133	0.0674189	237	< 40	237	< 40	45
ENSG00000179593	AlphaMissense-0.564	0.01	0.726658	0.549872	0.988652	-0.0403133	0.0674189	237	< 40	237	< 40	45
ENSG00000179593	LOFTEE-HC;SpliceAI-0.8	0.0001	0.786636	0.59688	0.996414	-0.0402565	0.0761147	191	< 40	191	< 40	52
ENSG00000179593	LOFTEE-HC;SpliceAI-0.8	0.001	0.550555	0.367046	0.96893	-0.0405762	0.0449836	530	< 40	530	< 40	52
ENSG00000179593	LOFTEE-HC;SpliceAI-0.8	0.01	0.550555	0.367046	0.96893	-0.0405762	0.0449836	530	< 40	530	< 40	52
ENSG00000179593	LOFTEE-HC;SpliceAI-0.8;AlphaMissense-0.564	0.0001	0.682582	0.480602	0.994239	-0.0404163	0.0573008	341	< 40	341	< 40	97
ENSG00000179593	LOFTEE-HC;SpliceAI-0.8;AlphaMissense-0.564	0.001	0.435279	0.278596	0.990798	-0.0405618	0.0374367	767	< 40	767	< 40	97
ENSG00000179593	LOFTEE-HC;SpliceAI-0.8;AlphaMissense-0.564	0.01	0.435279	0.278596	0.990798	-0.0405618	0.0374367	767	< 40	767	< 40	97
ENSG00000179598	AlphaMissense-0.564	0.0001	0.852446	0.764038	1	-0.0402113	0.133956	60	< 40	60	< 40	< 40
ENSG00000179598	AlphaMissense-0.564	0.001	0.0159563	0.0290662	0.0132305	0.117813	0.0539786	226	< 40	224	< 40	< 40
ENSG00000179598	AlphaMissense-0.564	0.01	0.0159563	0.0290662	0.0132305	0.117813	0.0539786	226	< 40	224	< 40	< 40
ENSG00000179598	LOFTEE-HC;SpliceAI-0.8	0.0001	0.901168	0.901168	0.901168	-0.0401053	0.322946	< 40	< 40	< 40	< 40	< 40
ENSG00000179598	LOFTEE-HC;SpliceAI-0.8	0.001	0.842836	0.753776	1	-0.040237	0.12828	67	< 40	67	< 40	< 40
ENSG00000179598	LOFTEE-HC;SpliceAI-0.8	0.01	0.842836	0.753776	1	-0.040237	0.12828	67	< 40	67	< 40	< 40
ENSG00000179598	LOFTEE-HC;SpliceAI-0.8;AlphaMissense-0.564	0.0001	0.836068	0.745235	1	-0.0402375	0.123835	69	< 40	69	< 40	< 40
ENSG00000179598	LOFTEE-HC;SpliceAI-0.8;AlphaMissense-0.564	0.001	0.0200755	0.0587092	0.015007	0.0940099	0.0497311	293	< 40	291	< 40	< 40
ENSG00000179598	LOFTEE-HC;SpliceAI-0.8;AlphaMissense-0.564	0.01	0.0200755	0.0587092	0.015007	0.0940099	0.0497311	293	< 40	291	< 40	< 40
ENSG00000179604	AlphaMissense-0.564	0.0001	0.779629	0.632578	0.960468	-0.0403019	0.0842958	158	< 40	158	< 40	46
ENSG00000179604	AlphaMissense-0.564	0.001	0.779629	0.632578	0.960468	-0.0403019	0.0842958	158	< 40	158	< 40	46
ENSG00000179604	AlphaMissense-0.564	0.01	0.779629	0.632578	0.960468	-0.0403019	0.0842958	158	< 40	158	< 40	46
ENSG00000179604	LOFTEE-HC;SpliceAI-0.8	0.0001	0.927447	0.927447	0.927447	-0.0400811	0.440173	< 40	< 40	< 40	< 40	< 40
ENSG00000179604	LOFTEE-HC;SpliceAI-0.8	0.001	0.927447	0.927447	0.927447	-0.0400811	0.440173	< 40	< 40	< 40	< 40	< 40
ENSG00000179604	LOFTEE-HC;SpliceAI-0.8	0.01	0.927447	0.927447	0.927447	-0.0400811	0.440173	< 40	< 40	< 40	< 40	< 40
ENSG00000179604	LOFTEE-HC;SpliceAI-0.8;AlphaMissense-0.564	0.0001	0.773364	0.626452	0.954512	-0.0403197	0.0828385	165	< 40	165	< 40	53
ENSG00000179604	LOFTEE-HC;SpliceAI-0.8;AlphaMissense-0.564	0.001	0.773364	0.626452	0.954512	-0.0403197	0.0828385	165	< 40	165	< 40	53
ENSG00000179604	LOFTEE-HC;SpliceAI-0.8;AlphaMissense-0.564	0.01	0.773364	0.626452	0.954512	-0.0403197	0.0828385	165	< 40	165	< 40	53
ENSG00000179673	AlphaMissense-0.564	0.0001	0.858607	0.858607	0.858607	-0.0401471	0.225359	< 40	< 40	< 40	< 40	< 40
ENSG00000179673	AlphaMissense-0.564	0.001	0.858607	0.858607	0.858607	-0.0401471	0.225359	< 40	< 40	< 40	< 40	< 40
ENSG00000179673	AlphaMissense-0.564	0.01	0.858607	0.858607	0.858607	-0.0401471	0.225359	< 40	< 40	< 40	< 40	< 40
ENSG00000179673	LOFTEE-HC;SpliceAI-0.8	0.0001	0.957104	0.957104	0.957104	-0.0400821	0.745179	< 40	< 40	< 40	< 40	< 40
ENSG00000179673	LOFTEE-HC;SpliceAI-0.8	0.001	0.957104	0.957104	0.957104	-0.0400821	0.745179	< 40	< 40	< 40	< 40	< 40
ENSG00000179673	LOFTEE-HC;SpliceAI-0.8	0.01	0.957104	0.957104	0.957104	-0.0400821	0.745179	< 40	< 40	< 40	< 40	< 40
ENSG00000179673	LOFTEE-HC;SpliceAI-0.8;AlphaMissense-0.564	0.0001	0.852372	0.852372	0.852372	-0.040153	0.215768	< 40	< 40	< 40	< 40	< 40
ENSG00000179673	LOFTEE-HC;SpliceAI-0.8;AlphaMissense-0.564	0.001	0.852372	0.852372	0.852372	-0.040153	0.215768	< 40	< 40	< 40	< 40	< 40
ENSG00000179673	LOFTEE-HC;SpliceAI-0.8;AlphaMissense-0.564	0.01	0.852372	0.852372	0.852372	-0.040153	0.215768	< 40	< 40	< 40	< 40	< 40
ENSG00000179761	AlphaMissense-0.564	0.0001	0.0543144	0.0543144	0.0543144	0.177191	0.0920799	99	< 40	98	< 40	45
ENSG00000179761	AlphaMissense-0.564	0.001	0.0543144	0.0543144	0.0543144	0.177191	0.0920799	99	< 40	98	< 40	45
ENSG00000179761	AlphaMissense-0.564	0.01	0.0543144	0.0543144	0.0543144	0.177191	0.0920799	99	< 40	98	< 40	45
ENSG00000179761	LOFTEE-HC;SpliceAI-0.8	0.0001	0.835535	0.732632	1	-0.0402375	0.117782	75	< 40	75	< 40	< 40
ENSG00000179761	LOFTEE-HC;SpliceAI-0.8	0.001	0.835535	0.732632	1	-0.0402375	0.117782	75	< 40	75	< 40	< 40
ENSG00000179761	LOFTEE-HC;SpliceAI-0.8	0.01	0.835535	0.732632	1	-0.0402375	0.117782	75	< 40	75	< 40	< 40
ENSG00000179761	LOFTEE-HC;SpliceAI-0.8;AlphaMissense-0.564	0.0001	0.175651	0.16648	0.140032	0.106823	0.0772064	174	< 40	173	< 40	73
[truncated: 2,711,265 more chars]
